# Identification of therapeutic targets for 18 clinical diseases by integrating human plasma proteome with genome

**DOI:** 10.1101/2023.10.23.23297376

**Authors:** Shifang Li, Meijiao Gong

**Author notes:** Correspondence: Shifang Li, Laboratory of Immunology and Vaccinology, FARAH, ULiège, Liège 4000, Belgium.

## Abstract

The proteome is an abundant source of potential therapeutic targets, and a comprehensive evaluation of proteins as therapeutic targets for a wide range of diseases is required. By screening 4,907 plasma proteins, we conducted a systematically two-sample proteome-wide Mendelian randomisation (MR) study to uncover potential therapeutic targets for 18 clinical diseases. Following MR analysis and stringent process filtering, a total of 146 causative plasma proteins (false discovery rate<0.05) were discovered. Colocalization analysis (Posterior Probability H4>0.8) further supported the causality of three proteins (MAP2K1, GFRA1, and THBS3) in gastroesophageal reflux disease; LYPLAL1 in keratoconus; three proteins (PCSK9, ANGPTL4, and GCKR) in familial hyperlipidemia; CRAT in atopic eczema; three proteins (IRF3, CA12, and TNFRSF1B) in hypothyroidism; AIF1 in age-related hearing impairment; SCARF2 in male pattern baldness; IRF3 in basal cell carcinoma; and four proteins (RPS6KA1, ULK3, MPPED2, and BTN3A1) in prostate cancer. Interestingly, having a genetically higher circulating CA12 level is associated with a lower risk of hypothyroidism (OR=0.47, *p*-value=1.68e-05, Posterior Probability H4=0.82). Single-cell RNA sequencing analysis showed that CA12 was mainly expressed in fibroblasts and epithelial cells in patient thyroid tissue and that its expression increased in older adults. Furthermore, with a proportion of 3.8%, hypothyroidism appears to mediate the effect of IRF3 on idiopathic pulmonary fibrosis, according to mediation analysis. Overall, our research could provide new insights into the etiology of clinical diseases as well as intriguing targets for the development of screening biomarkers and therapeutic treatments.

## Supplementary Table 1 The summary statistics obtained in this study. for "Identification of therapeutic targets for 18 clinical diseases by integrating human plasma proteome with genome" (part 1 of 3)

### Sheet: Index
Index
Supplementary Table 1_1. Data sources for the Mendelian Randomisation analysis in the current study.
Supplementary Table 1_2. Overview of significantly MR results in the current study.
Supplementary Table 1_3. Traits or diseases associated with the lead cis-pQTL of CA12 (rs7183733).
Supplementary Table 1_4. MR results for the effect of CA12 using cis-pQTL (rs7183733) on confounders.
Supplementary Table 1_5. The Mendelian randomization (MR) results between three selected protein and IPF.
Supplementary Table 1_6. The Mendelian randomization (MR) results between plasma protein and selective IgA deficiency.
Supplementary Table 1_7. The Mendelian randomization (MR) results between plasma protein and unipolar depression.
Supplementary Table 1_8. The Mendelian randomization (MR) results between plasma protein and alopecia.
Supplementary Table 1_9. The Mendelian randomization (MR) results between plasma protein and uterine fibroids.
Supplementary Table 1_10. The Mendelian randomization (MR) results between plasma protein and cataracts.
Supplementary Table 1_11. The Mendelian randomization (MR) results between plasma protein and gastroesophageal reflux disease.
Supplementary Table 1_12. The Mendelian randomization (MR) results between plasma protein and age-related hearing impairment.
Supplementary Table 1_13. The Mendelian randomization (MR) results between plasma protein and keratoconus.
Supplementary Table 1_14. The Mendelian randomization (MR) results between plasma protein and fibromuscular dysplasia.
Supplementary Table 1_15. The Mendelian randomization (MR) results between plasma protein and atopic dermatitis.
Supplementary Table 1_16. The Mendelian randomization (MR) results between plasma protein and amyotrophic lateral sclerosis.
Supplementary Table 1_17. The Mendelian randomization (MR) results between plasma protein and brugada syndrome.
Supplementary Table 1_18. The Mendelian randomization (MR) results between plasma protein and familial hyperlipidemia.
Supplementary Table 1_19. The Mendelian randomization (MR) results between plasma protein and posterior urethral valve.
Supplementary Table 1_20. The Mendelian randomization (MR) results between plasma protein and hypothyroidism.
Supplementary Table 1_21. The Mendelian randomization (MR) results between plasma protein and acne.
Supplementary Table 1_22. The Mendelian randomization (MR) results between plasma protein and basal cell carcinoma.
Supplementary Table 1_23. The Mendelian randomization (MR) results between plasma protein and prostate cancer.

### Sheet: Table 1_1
Supplementary Table 1_1. Data sources for the Mendelian Randomisation analysis in the current study.
Phenotype	Case	Control	Sample size	PMID	Cohort
Alopecia	16708	36166	52874	28196072	UK Biobank cohort
Gastroesophageal reflux disease	71522	261079	332601	31527586	UK Biobank, QSKIN,GIANT consortium,SSGAC,Psychiatric Genomics Consortium
Keratoconus	2116	24626	26742	33649486	UK Biobank cohort
Selective IgA deficiency disease	1635	4852	6487	27723758	Swedish,Spanish,Italian,Czech and Finnish
Fibromuscular dysplasia	1556	7100	8656	34654805	France, Belgium, US, Poland, NR
Age-related hearing impairment	125688	205071	330759	32986727	UK Biobank
Familial hyperlipidemia	3838	345384	349222	34906840	UK Biobank
Atopic eczema	22474	774187	796661	34454985	Finland, UK Biobank, Estonia
Brugada syndrome	2820	10001	12821	35210625	Canada, Netherlands, Turkey, US, Belgium, Denmark, Italy, UK, France, Germany, Spain
Cataract	21679	387283	408962	31816047	UK Biobank
Uterine fibroid	20406	223918	244324	31649266	UK Biobank, Finland
Amyotrophic lateral sclerosis	27205	110881	138086	34873335	Russian Federation, Republic of Ireland, Portugal, Switzerland, Spain, Canada, Netherlands, Sweden, US, Belgium, Norway, Finland, Denmark, Italy, UK, Slovenia, France, Serbia, Australia, Germany
Acne	34422	364991	399413	36922633	Netherlands, Finland, Estonia
Posterior urethral valve	756	4823	5579	36238604	Netherlands, Poland, Germany
Hypothyroidism	51194	443383	494577	36093044	Finland,UK Biobank
Unipolar depression	NA	NA	688809	29942085	UK Biobank, Genetics of Personality Consortium
Plasma protein levels	NA	NA	35559	34857953	DECode
Idiopathic pulmonary fibrosis	4125	20464	24589	35688625	USA, UK and Spain
Prostate cancer	122188	604640	726828	37945903	ELLIPSE OncoArray, BPC3, CAPS, PRACTICAL iCOGS, Pegasus, UK, ProHealth Kaiser GWAS, UK Biobank, FinnGen, freeze 5, IPM BioME, BioVu, eMERGE, PLCO, VA MVP, MD Anderson
Basal cell carcinoma	17416	375455	392871	33549134	UK

### Sheet: Table 1_2
Supplementary Table 1_2. The table contains all the significant Mendelian randomization (MR) results between plasma protein and clinical diseases after stringent filtering was applied (FDR<0.05). Column description: Disease: outcome used for the MR analysis; Protein: plasma protein used in MR analysis; IVW_MR_method: method used for the primary MR analysis; IVW_MR_Nsnp: number of instrumental variables; IVW_MR_Beta, IVW_MR_Se, IVW_MR_Pval: beta, standard error and p-value of the primary MR test; IVW_MR_Pval_FDR: the corrected p-value of the primary MR test using FDR; Pleiotropy_egger_intercept, Pleiotropy_egger_se, Pleiotropy_egger_pval: intercept, standard error and p-value of the Egger test; F.statics: F statistics for the exposure; Method_heterogeneity: method used for heterogeneity test; MR_Egger_heterogeneity_Q, MR_Egger_heterogeneity_Q_df, MR_Egger_heterogeneity_Q_pval: Q value, df, and p-value for heterogeneity test using MR Egger test; Inverse_variance_weighted_heterogeneity_Q, Inverse_variance_weighted_heterogeneity_Q_df, Inverse_variance_weighted_heterogeneity_Q_pval: Q value, df, and p-value for heterogeneity test using IVW test; Method_MR, method used for MR; MR_Egger_beta, MR_Egger_se, MR_Egger_pval: beta, standard error and p-value of the MR Egger test; Weighted_median_beta, Weighted_median_se, Weighted_median_pval: beta, standard error and p-value of the weighted median MR test; Simple_mode_beta, Simple_mode_se, Simple_mode_pval: beta, standard error and p-value of the Simple mode MR test; Weighted_mode_beta, Weighted_mode_se, Weighted_mode_pval: beta, standard error and p-value of the Weighted mode MR test; Isquared: I^2 statistics (heterogeneity test); Correct_causal_direction: causality direction; Steiger test, p-value using MR-Steiger test; Colocalization H4, posterior probability for the colocalization evidence; MR significant after LOCO: MR analysis passes the loco analysis.
Disease	Protein	IVW_MR_method	IVW_MR_Nsnp	IVW_MR_Beta	IVW_MR_Se	IVW_MR_Pval	IVW_MR_Pval_FDR	Pleiotropy_egger_intercept	Pleiotropy_egger_se	Pleiotropy_egger_pval	F.statics	MR_Egger_heterogeneity_Q	MR_Egger_heterogeneity_Q_df	MR_Egger_heterogeneity_Q_pval	Inverse_variance_weighted_heterogeneity_Q	Inverse_variance_weighted_heterogeneity_Q_df	Inverse_variance_weighted_heterogeneity_Q_pval	MR_Egger_beta	MR_Egger_se	MR_Egger_pval	Weighted_median_beta	Weighted_median_se	Weighted_median_pval	Simple_mode_beta	Simple_mode_se	Simple_mode_pval	Weighted_mode_beta	Weighted_mode_se	Weighted_mode_pval	Isquared	Rev_causality	Steiger test	Colocalization H4	MR significant after LOCO
Keratoconus	COL6A2	IVW	4	0.359178	0.0950535	0.000157653	0.0365492	0.0142932	0.0419683	0.765873	335.605	1.86403	2	0.393759	1.98002	3	0.576564	0.30883	0.175756	0.220972	0.345815	0.100086	0.000549914	0.442835	0.181228	0.0922101	0.275641	0.123566	0.111921	0	TRUE	1.87e-99	NA	Yes
Age-related hearing impairment	AIF1	Wald_ratio	1	0.110215	0.0181142	1.17e-09	1.65555e-06	NA	NA	NA	NA	NA	NA	NA	NA	NA	NA	NA	NA	NA	NA	NA	NA	NA	NA	NA	NA	NA	NA	NA	TRUE	1.73e-38	0.999	NA
Age-related hearing impairment	SORCS1	Wald_ratio	1	-0.168756	0.035309	1.76e-06	0.0012452	NA	NA	NA	NA	NA	NA	NA	NA	NA	NA	NA	NA	NA	NA	NA	NA	NA	NA	NA	NA	NA	NA	NA	TRUE	2.68e-09	1.7582e-06	NA
Age-related hearing impairment	ADK	Wald_ratio	1	-0.175766	0.0453529	0.000106399	0.0263443	NA	NA	NA	NA	NA	NA	NA	NA	NA	NA	NA	NA	NA	NA	NA	NA	NA	NA	NA	NA	NA	NA	NA	TRUE	4.96e-06	1.1087e-06	NA
Age-related hearing impairment	KLC1	Wald_ratio	1	-0.102999	0.0267299	0.000116526	0.0263443	NA	NA	NA	NA	NA	NA	NA	NA	NA	NA	NA	NA	NA	NA	NA	NA	NA	NA	NA	NA	NA	NA	NA	TRUE	1.48e-17	1.0012e-05	NA
Age-related hearing impairment	CFL2	Wald_ratio	1	-0.0778786	0.0203559	0.000130325	0.0263443	NA	NA	NA	NA	NA	NA	NA	NA	NA	NA	NA	NA	NA	NA	NA	NA	NA	NA	NA	NA	NA	NA	NA	TRUE	4.54e-33	5.3866e-05	NA
Age-related hearing impairment	CCS	Wald_ratio	1	-0.074812	0.0198736	0.000166959	0.0295309	NA	NA	NA	NA	NA	NA	NA	NA	NA	NA	NA	NA	NA	NA	NA	NA	NA	NA	NA	NA	NA	NA	NA	TRUE	4.03e-34	0.704	NA
Age-related hearing impairment	ACADVL	Wald_ratio	1	-0.175416	0.0472591	0.000205799	0.0323562	NA	NA	NA	NA	NA	NA	NA	NA	NA	NA	NA	NA	NA	NA	NA	NA	NA	NA	NA	NA	NA	NA	NA	TRUE	3.71e-06	0.691	NA
Age-related hearing impairment	CSK	Wald_ratio	1	0.134118	0.0372416	0.000316646	0.0436149	NA	NA	NA	NA	NA	NA	NA	NA	NA	NA	NA	NA	NA	NA	NA	NA	NA	NA	NA	NA	NA	NA	NA	TRUE	2.12e-09	0.277	NA
Age-related hearing impairment	CHST12	Wald_ratio	1	0.0480535	0.0134866	0.000366548	0.0436149	NA	NA	NA	NA	NA	NA	NA	NA	NA	NA	NA	NA	NA	NA	NA	NA	NA	NA	NA	NA	NA	NA	NA	TRUE	1.7e-77	0.54	NA
Age-related hearing impairment	ULK3	Wald_ratio	1	0.103136	0.0289651	0.000369879	0.0436149	NA	NA	NA	NA	NA	NA	NA	NA	NA	NA	NA	NA	NA	NA	NA	NA	NA	NA	NA	NA	NA	NA	NA	TRUE	8.32e-16	0.243	NA
Age-related hearing impairment	IL12B	Wald_ratio	1	-0.086097	0.0243341	0.000402978	0.0436245	NA	NA	NA	NA	NA	NA	NA	NA	NA	NA	NA	NA	NA	NA	NA	NA	NA	NA	NA	NA	NA	NA	NA	TRUE	5.24e-21	0.00517	NA
Age-related hearing impairment	CILP2	Wald_ratio	1	0.0930602	0.0264379	0.00043162	0.0436245	NA	NA	NA	NA	NA	NA	NA	NA	NA	NA	NA	NA	NA	NA	NA	NA	NA	NA	NA	NA	NA	NA	NA	TRUE	9.13e-18	0.519	NA
Alopecia	B3GNT8	IVW	2	0.0534306	0.0139365	0.00012615	0.0315041	NA	NA	NA	NA	NA	NA	NA	0.413175	1	0.520362	NA	NA	NA	NA	NA	NA	NA	NA	NA	NA	NA	NA	NA	TRUE	3.77e-57	0.0257	NA
Alopecia	PLCG1	Wald_ratio	1	-0.398918	0.0926305	1.66e-05	0.024319	NA	NA	NA	NA	NA	NA	NA	NA	NA	NA	NA	NA	NA	NA	NA	NA	NA	NA	NA	NA	NA	NA	NA	TRUE	0.000182859	2.75e-07	NA
Alopecia	SCARF2	Wald_ratio	1	0.20633	0.0501678	3.91e-05	0.0268583	NA	NA	NA	NA	NA	NA	NA	NA	NA	NA	NA	NA	NA	NA	NA	NA	NA	NA	NA	NA	NA	NA	NA	TRUE	8.68e-22	0.96	NA
Alopecia	MAP1LC3A	Wald_ratio	1	0.503879	0.124936	5.5e-05	0.0268583	NA	NA	NA	NA	NA	NA	NA	NA	NA	NA	NA	NA	NA	NA	NA	NA	NA	NA	NA	NA	NA	NA	NA	TRUE	0.0322306	0.542	NA
Alopecia	HEXIM2	Wald_ratio	1	0.293142	0.0747858	8.86e-05	0.0315041	NA	NA	NA	NA	NA	NA	NA	NA	NA	NA	NA	NA	NA	NA	NA	NA	NA	NA	NA	NA	NA	NA	NA	TRUE	3.28e-08	2.55e-21	NA
Alopecia	HEXIM1	Wald_ratio	1	0.295318	0.0771405	0.000129027	0.0315041	NA	NA	NA	NA	NA	NA	NA	NA	NA	NA	NA	NA	NA	NA	NA	NA	NA	NA	NA	NA	NA	NA	NA	TRUE	1.2e-07	1.37e-19	NA
Amyotrophic lateral sclerosis	ATF6B	Wald_ratio	1	0.246931	0.0576015	1.81e-05	0.0240911	NA	NA	NA	NA	NA	NA	NA	NA	NA	NA	NA	NA	NA	NA	NA	NA	NA	NA	NA	NA	NA	NA	NA	TRUE	3.64e-68	0.37	NA
Atopic eczema	HSPA1L	IVW	2	-0.335551	0.0671009	5.71e-07	0.000815388	NA	NA	NA	NA	NA	NA	NA	0.0150692	1	0.9023	NA	NA	NA	NA	NA	NA	NA	NA	NA	NA	NA	NA	NA	TRUE	3.36e-73	0.000212	NA
Atopic eczema	PRSS22	IVW	2	0.172627	0.0450924	0.000129031	0.0268741	NA	NA	NA	NA	NA	NA	NA	0.230271	1	0.631323	NA	NA	NA	NA	NA	NA	NA	NA	NA	NA	NA	NA	NA	TRUE	1.63e-159	0.656	NA
Atopic eczema	ERBB3	Wald_ratio	1	-0.455399	0.0957746	1.99e-06	0.00142086	NA	NA	NA	NA	NA	NA	NA	NA	NA	NA	NA	NA	NA	NA	NA	NA	NA	NA	NA	NA	NA	NA	NA	TRUE	8.11e-31	0.00175	NA
Atopic eczema	CRAT	Wald_ratio	1	0.492802	0.128461	0.000124949	0.0268741	NA	NA	NA	NA	NA	NA	NA	NA	NA	NA	NA	NA	NA	NA	NA	NA	NA	NA	NA	NA	NA	NA	NA	TRUE	3.31e-21	0.836	NA
Brugada syndrome	MAPRE2	Wald_ratio	1	-0.96234	0.226631	2.17e-05	0.0277543	NA	NA	NA	NA	NA	NA	NA	NA	NA	NA	NA	NA	NA	NA	NA	NA	NA	NA	NA	NA	NA	NA	NA	TRUE	1.14e-08	0.0436	NA
Familial hyperlipidemia	APOE	IVW	5	0.552025	0.0922201	2.15e-09	7.87438e-07	-0.0356384	0.0796901	0.685038	175.028	1.25753	3	0.739241	1.45753	4	0.834137	0.709574	0.364163	0.146487	0.576678	0.0997574	7.43e-09	0.576291	0.19298	0.0404867	0.581766	0.095501	0.00367227	0	TRUE	6.72e-187	2.4e-38	Yes
Familial hyperlipidemia	PCSK9	IVW	4	0.494823	0.118438	2.94e-05	0.00538387	-0.066648	0.0377602	0.219603	253.03	1.68934	2	0.429698	4.80469	3	0.186671	0.724242	0.160167	0.0455895	0.50048	0.116827	1.84e-05	0.185449	0.196225	0.41434	0.561801	0.127647	0.0217473	0.230774	TRUE	3.11e-180	1	Yes
Familial hyperlipidemia	HP	IVW	3	-0.177019	0.0457593	0.000109513	0.0160437	0.0469234	0.0912137	0.697524	2415.49	1.67652	1	0.195388	2.12019	2	0.346422	-0.295362	0.237133	0.43066	-0.175881	0.0517841	0.000682728	-0.149854	0.0738174	0.179474	-0.224363	0.0809205	0.109187	0	TRUE	1.14e-102	0.0131	Yes
Familial hyperlipidemia	GCKR	Wald_ratio	1	-3.54262	0.260602	4.35e-42	6.37275e-39	NA	NA	NA	NA	NA	NA	NA	NA	NA	NA	NA	NA	NA	NA	NA	NA	NA	NA	NA	NA	NA	NA	NA	TRUE	2.77e-13	1	NA
Familial hyperlipidemia	NRBP1	Wald_ratio	1	4.5292	0.467394	3.32e-22	2.4319e-19	NA	NA	NA	NA	NA	NA	NA	NA	NA	NA	NA	NA	NA	NA	NA	NA	NA	NA	NA	NA	NA	NA	NA	TRUE	0.0169705	0.00428	NA
Familial hyperlipidemia	APOB	Wald_ratio	1	2.37991	0.366802	8.68e-11	4.23873e-08	NA	NA	NA	NA	NA	NA	NA	NA	NA	NA	NA	NA	NA	NA	NA	NA	NA	NA	NA	NA	NA	NA	NA	TRUE	1.25e-06	0.0104	NA
Familial hyperlipidemia	APOC3	Wald_ratio	1	1.95005	0.370543	1.42e-07	4.1606e-05	NA	NA	NA	NA	NA	NA	NA	NA	NA	NA	NA	NA	NA	NA	NA	NA	NA	NA	NA	NA	NA	NA	NA	TRUE	4.87e-35	2.23e-44	NA
Familial hyperlipidemia	ANGPTL4	Wald_ratio	1	1.41393	0.322456	1.16e-05	0.00242771	NA	NA	NA	NA	NA	NA	NA	NA	NA	NA	NA	NA	NA	NA	NA	NA	NA	NA	NA	NA	NA	NA	NA	TRUE	6e-25	0.997	NA
Hypothyroidism	TNFSF14	IVW	2	-0.243086	0.057538	2.39e-05	0.00244121	NA	NA	NA	NA	NA	NA	NA	0.342638	1	0.55831	NA	NA	NA	NA	NA	NA	NA	NA	NA	NA	NA	NA	NA	TRUE	7.65e-48	0.679	NA
Hypothyroidism	POGLUT1	IVW	2	-0.138148	0.0389251	0.000386604	0.0240367	NA	NA	NA	NA	NA	NA	NA	0.00031849	1	0.985761	NA	NA	NA	NA	NA	NA	NA	NA	NA	NA	NA	NA	NA	TRUE	1.56e-126	0.000983	NA
Hypothyroidism	HSPA1L	IVW	2	-0.616867	0.176702	0.00048122	0.0275258	NA	NA	NA	NA	NA	NA	NA	8.49841	1	0.00355457	NA	NA	NA	NA	NA	NA	NA	NA	NA	NA	NA	NA	NA	TRUE	1.27e-58	4.33e-37	NA
Hypothyroidism	MATN2	IVW	2	-0.22239	0.0662487	0.000788237	0.0402564	NA	NA	NA	NA	NA	NA	NA	0.115803	1	0.733632	NA	NA	NA	NA	NA	NA	NA	NA	NA	NA	NA	NA	NA	TRUE	7.36e-79	0.0198	NA
Hypothyroidism	ALDH2	Wald_ratio	1	0.870296	0.109945	2.46e-15	3.52e-12	NA	NA	NA	NA	NA	NA	NA	NA	NA	NA	NA	NA	NA	NA	NA	NA	NA	NA	NA	NA	NA	NA	NA	TRUE	3.04e-14	3.06e-05	NA
Hypothyroidism	ERBB3	Wald_ratio	1	-0.527183	0.0763286	4.96e-12	3.55e-09	NA	NA	NA	NA	NA	NA	NA	NA	NA	NA	NA	NA	NA	NA	NA	NA	NA	NA	NA	NA	NA	NA	NA	TRUE	4.06e-26	1.8e-11	NA
Hypothyroidism	IRF3	Wald_ratio	1	0.774755	0.117091	3.67e-11	1.75e-08	NA	NA	NA	NA	NA	NA	NA	NA	NA	NA	NA	NA	NA	NA	NA	NA	NA	NA	NA	NA	NA	NA	NA	TRUE	4.5e-11	0.845	NA
Hypothyroidism	OLFML3	Wald_ratio	1	0.585349	0.0935661	3.95e-10	1.41e-07	NA	NA	NA	NA	NA	NA	NA	NA	NA	NA	NA	NA	NA	NA	NA	NA	NA	NA	NA	NA	NA	NA	NA	TRUE	1.95e-22	NA	NA
Hypothyroidism	TG	Wald_ratio	1	-1.01051	0.163681	6.67e-10	1.91e-07	NA	NA	NA	NA	NA	NA	NA	NA	NA	NA	NA	NA	NA	NA	NA	NA	NA	NA	NA	NA	NA	NA	NA	TRUE	2.45e-19	0.00527	NA
Hypothyroidism	AGER	Wald_ratio	1	-0.141796	0.0247164	9.64e-09	2.3e-06	NA	NA	NA	NA	NA	NA	NA	NA	NA	NA	NA	NA	NA	NA	NA	NA	NA	NA	NA	NA	NA	NA	NA	TRUE	5.22e-262	2.47e-144	NA
Hypothyroidism	PMM1	Wald_ratio	1	0.736209	0.162599	5.96e-06	0.00106535	NA	NA	NA	NA	NA	NA	NA	NA	NA	NA	NA	NA	NA	NA	NA	NA	NA	NA	NA	NA	NA	NA	NA	TRUE	1.63e-05	0.204	NA
Hypothyroidism	NBL1	Wald_ratio	1	0.70495	0.159967	1.05e-05	0.00166833	NA	NA	NA	NA	NA	NA	NA	NA	NA	NA	NA	NA	NA	NA	NA	NA	NA	NA	NA	NA	NA	NA	NA	TRUE	1.89e-06	0.0826	NA
Hypothyroidism	SCUBE3	Wald_ratio	1	-0.178731	0.0413899	1.57e-05	0.002002	NA	NA	NA	NA	NA	NA	NA	NA	NA	NA	NA	NA	NA	NA	NA	NA	NA	NA	NA	NA	NA	NA	NA	TRUE	1.46e-103	0.000149	NA
Hypothyroidism	B3GALT6	Wald_ratio	1	0.688922	0.159801	1.62e-05	0.002002	NA	NA	NA	NA	NA	NA	NA	NA	NA	NA	NA	NA	NA	NA	NA	NA	NA	NA	NA	NA	NA	NA	NA	TRUE	8.27e-07	0.642	NA
Hypothyroidism	CA12	Wald_ratio	1	-0.751575	0.174663	1.68e-05	0.002002	NA	NA	NA	NA	NA	NA	NA	NA	NA	NA	NA	NA	NA	NA	NA	NA	NA	NA	NA	NA	NA	NA	NA	TRUE	7.34e-06	0.826	NA
Hypothyroidism	CCDC134	Wald_ratio	1	0.341031	0.0797303	1.89e-05	0.002079	NA	NA	NA	NA	NA	NA	NA	NA	NA	NA	NA	NA	NA	NA	NA	NA	NA	NA	NA	NA	NA	NA	NA	TRUE	4.27e-29	0.0179	NA
Hypothyroidism	PIGR	Wald_ratio	1	-0.228082	0.0568166	5.96e-05	0.00513959	NA	NA	NA	NA	NA	NA	NA	NA	NA	NA	NA	NA	NA	NA	NA	NA	NA	NA	NA	NA	NA	NA	NA	TRUE	4.43e-53	0.698	NA
Hypothyroidism	TAPBP	Wald_ratio	1	-0.0793768	0.0198019	6.11e-05	0.00513959	NA	NA	NA	NA	NA	NA	NA	NA	NA	NA	NA	NA	NA	NA	NA	NA	NA	NA	NA	NA	NA	NA	NA	TRUE	5.94e-138	4.21e-48	NA
Hypothyroidism	PDLIM4	Wald_ratio	1	-0.211904	0.0538239	8.25e-05	0.00655417	NA	NA	NA	NA	NA	NA	NA	NA	NA	NA	NA	NA	NA	NA	NA	NA	NA	NA	NA	NA	NA	NA	NA	TRUE	1.22e-54	0.0108	NA
Hypothyroidism	NETO1	Wald_ratio	1	0.692592	0.179522	0.00011433	0.00860484	NA	NA	NA	NA	NA	NA	NA	NA	NA	NA	NA	NA	NA	NA	NA	NA	NA	NA	NA	NA	NA	NA	NA	TRUE	8.92e-06	NA	NA
Hypothyroidism	TNFRSF1B	Wald_ratio	1	0.289902	0.0774738	0.000182608	0.0130565	NA	NA	NA	NA	NA	NA	NA	NA	NA	NA	NA	NA	NA	NA	NA	NA	NA	NA	NA	NA	NA	NA	NA	TRUE	2.05e-31	0.823	NA
Hypothyroidism	IL2RB	Wald_ratio	1	-0.307304	0.0831818	0.00022044	0.0150109	NA	NA	NA	NA	NA	NA	NA	NA	NA	NA	NA	NA	NA	NA	NA	NA	NA	NA	NA	NA	NA	NA	NA	TRUE	1.79e-25	9.53e-27	NA
Hypothyroidism	ITPKA	Wald_ratio	1	0.414993	0.11607	0.000349732	0.0227326	NA	NA	NA	NA	NA	NA	NA	NA	NA	NA	NA	NA	NA	NA	NA	NA	NA	NA	NA	NA	NA	NA	NA	TRUE	9.22e-14	0.325	NA
Hypothyroidism	KLRB1	Wald_ratio	1	0.742567	0.213716	0.000511719	0.0281445	NA	NA	NA	NA	NA	NA	NA	NA	NA	NA	NA	NA	NA	NA	NA	NA	NA	NA	NA	NA	NA	NA	NA	TRUE	2.2e-06	2.76e-26	NA
Hypothyroidism	MAP2K3	Wald_ratio	1	0.610311	0.177122	0.000569573	0.0301663	NA	NA	NA	NA	NA	NA	NA	NA	NA	NA	NA	NA	NA	NA	NA	NA	NA	NA	NA	NA	NA	NA	NA	TRUE	5.44e-06	0.364	NA
Hypothyroidism	STAT3	Wald_ratio	1	-0.178735	0.0536794	0.000869501	0.0428754	NA	NA	NA	NA	NA	NA	NA	NA	NA	NA	NA	NA	NA	NA	NA	NA	NA	NA	NA	NA	NA	NA	NA	TRUE	1.82e-66	NA	NA
Hypothyroidism	CNP	Wald_ratio	1	-0.35995	0.10887	0.000945527	0.0450701	NA	NA	NA	NA	NA	NA	NA	NA	NA	NA	NA	NA	NA	NA	NA	NA	NA	NA	NA	NA	NA	NA	NA	TRUE	2.52e-15	NA	NA
Keratoconus	PTGDS	Wald_ratio	1	1.17943	0.179433	4.93e-11	6.85763e-08	NA	NA	NA	NA	NA	NA	NA	NA	NA	NA	NA	NA	NA	NA	NA	NA	NA	NA	NA	NA	NA	NA	NA	TRUE	2.03e-10	NA	NA
Keratoconus	LYPLAL1	Wald_ratio	1	0.925051	0.243754	0.000147635	0.0365492	NA	NA	NA	NA	NA	NA	NA	NA	NA	NA	NA	NA	NA	NA	NA	NA	NA	NA	NA	NA	NA	NA	NA	TRUE	6.19e-08	0.88	NA
Selective IgA deficiency disease	CFB	Wald_ratio	1	-0.963793	0.233596	3.69e-05	0.00743799	NA	NA	NA	NA	NA	NA	NA	NA	NA	NA	NA	NA	NA	NA	NA	NA	NA	NA	NA	NA	NA	NA	NA	TRUE	2.31e-21	1.33e-115	NA
Selective IgA deficiency disease	PDHX	Wald_ratio	1	-1.88895	0.502789	0.000172	0.029192	NA	NA	NA	NA	NA	NA	NA	NA	NA	NA	NA	NA	NA	NA	NA	NA	NA	NA	NA	NA	NA	NA	NA	TRUE	0.00484376	0.00934	NA
Gastroesophageal reflux disease	TNFSF12	IVW	3	0.20201	0.057703	0.000463779	0.0409216	-0.0370391	0.0382474	0.510217	631.517	0.786305	1	0.37522	1.72412	2	0.422292	0.45342	0.265947	0.337702	0.204646	0.0658188	0.00187574	0.261868	0.10429	0.128691	0.133096	0.0752356	0.218909	0	TRUE	6.7e-29	0.0042	Yes
Gastroesophageal reflux disease	EPB41	IVW	2	-0.330933	0.0823204	5.82e-05	0.0112375	NA	NA	NA	NA	NA	NA	NA	0.0184246	1	0.892029	NA	NA	NA	NA	NA	NA	NA	NA	NA	NA	NA	NA	NA	TRUE	4.44e-17	0.146	NA
Gastroesophageal reflux disease	FRZB	IVW	2	0.0499888	0.0130119	0.000122152	0.0166264	NA	NA	NA	NA	NA	NA	NA	0.176229	1	0.674634	NA	NA	NA	NA	NA	NA	NA	NA	NA	NA	NA	NA	NA	TRUE	0	0.465	NA
Gastroesophageal reflux disease	NEU1	Wald_ratio	1	0.694045	0.12731	4.99e-08	7.2355e-05	NA	NA	NA	NA	NA	NA	NA	NA	NA	NA	NA	NA	NA	NA	NA	NA	NA	NA	NA	NA	NA	NA	NA	TRUE	0.00011416	0.0466	NA
Gastroesophageal reflux disease	ERBB3	Wald_ratio	1	0.266667	0.056338	2.21e-06	0.00160225	NA	NA	NA	NA	NA	NA	NA	NA	NA	NA	NA	NA	NA	NA	NA	NA	NA	NA	NA	NA	NA	NA	NA	TRUE	1.09e-26	0.469	NA
Gastroesophageal reflux disease	MAP2K1	Wald_ratio	1	0.42246	0.100713	2.73e-05	0.0112375	NA	NA	NA	NA	NA	NA	NA	NA	NA	NA	NA	NA	NA	NA	NA	NA	NA	NA	NA	NA	NA	NA	NA	TRUE	1.57e-07	0.827	NA
Gastroesophageal reflux disease	AIF1	Wald_ratio	1	-0.194888	0.0471246	3.54e-05	0.0112375	NA	NA	NA	NA	NA	NA	NA	NA	NA	NA	NA	NA	NA	NA	NA	NA	NA	NA	NA	NA	NA	NA	NA	TRUE	2.28e-46	0.00115	NA
Gastroesophageal reflux disease	BTN3A1	Wald_ratio	1	0.450363	0.11138	5.27e-05	0.0112375	NA	NA	NA	NA	NA	NA	NA	NA	NA	NA	NA	NA	NA	NA	NA	NA	NA	NA	NA	NA	NA	NA	NA	TRUE	6.59e-05	0.111	NA
Gastroesophageal reflux disease	GFRA1	Wald_ratio	1	-0.129929	0.0323559	5.93e-05	0.0112375	NA	NA	NA	NA	NA	NA	NA	NA	NA	NA	NA	NA	NA	NA	NA	NA	NA	NA	NA	NA	NA	NA	NA	TRUE	1.83e-82	0.818	NA
Gastroesophageal reflux disease	THBS3	Wald_ratio	1	0.270336	0.0674974	6.2e-05	0.0112375	NA	NA	NA	NA	NA	NA	NA	NA	NA	NA	NA	NA	NA	NA	NA	NA	NA	NA	NA	NA	NA	NA	NA	TRUE	2.42e-23	0.959	NA
Gastroesophageal reflux disease	HEXIM1	Wald_ratio	1	0.28	0.0731429	0.000129123	0.0166264	NA	NA	NA	NA	NA	NA	NA	NA	NA	NA	NA	NA	NA	NA	NA	NA	NA	NA	NA	NA	NA	NA	NA	TRUE	9.53e-17	0.592	NA
Gastroesophageal reflux disease	HEXIM2	Wald_ratio	1	0.273429	0.0716648	0.000135971	0.0166264	NA	NA	NA	NA	NA	NA	NA	NA	NA	NA	NA	NA	NA	NA	NA	NA	NA	NA	NA	NA	NA	NA	NA	TRUE	4.76e-18	0.581	NA
Gastroesophageal reflux disease	MAP3K3	Wald_ratio	1	0.476281	0.125237	0.000142937	0.0166264	NA	NA	NA	NA	NA	NA	NA	NA	NA	NA	NA	NA	NA	NA	NA	NA	NA	NA	NA	NA	NA	NA	NA	TRUE	6.71e-06	0.677	NA
Gastroesophageal reflux disease	NMT1	Wald_ratio	1	0.475054	0.130152	0.00026224	0.0253499	NA	NA	NA	NA	NA	NA	NA	NA	NA	NA	NA	NA	NA	NA	NA	NA	NA	NA	NA	NA	NA	NA	NA	TRUE	2.38e-05	0.712	NA
Gastroesophageal reflux disease	MAX	Wald_ratio	1	-0.118729	0.0340022	0.000479771	0.0409216	NA	NA	NA	NA	NA	NA	NA	NA	NA	NA	NA	NA	NA	NA	NA	NA	NA	NA	NA	NA	NA	NA	NA	TRUE	4.04e-87	0.464	NA
Basal cell carcinoma	MAPRE1	Wald_ratio	1	-0.960817	0.174626	3.75e-08	2.65392e-05	NA	NA	NA	NA	NA	NA	NA	NA	NA	NA	NA	NA	NA	NA	NA	NA	NA	NA	NA	NA	NA	NA	NA	TRUE	1.53e-08	1.93e-09	NA
Basal cell carcinoma	F2	Wald_ratio	1	-0.373087	0.0971386	0.00012265	0.033557	NA	NA	NA	NA	NA	NA	NA	NA	NA	NA	NA	NA	NA	NA	NA	NA	NA	NA	NA	NA	NA	NA	NA	TRUE	7.33e-32	0.496	NA
Basal cell carcinoma	ARL3	IVW	2	0.280581	0.0728202	0.000116647	0.033557	NA	NA	NA	NA	NA	NA	NA	0.0557621	1	0.813324	NA	NA	NA	NA	NA	NA	NA	NA	NA	NA	NA	NA	NA	TRUE	9.71e-76	0.699	NA
Basal cell carcinoma	CTSS	IVW	2	-0.206449	0.0375624	3.88e-08	2.65392e-05	NA	NA	NA	NA	NA	NA	NA	0.210822	1	0.646124	NA	NA	NA	NA	NA	NA	NA	NA	NA	NA	NA	NA	NA	TRUE	1.02e-24	0.739	NA
Basal cell carcinoma	IRF3	Wald_ratio	1	-0.764894	0.156624	1.04e-06	0.00047424	NA	NA	NA	NA	NA	NA	NA	NA	NA	NA	NA	NA	NA	NA	NA	NA	NA	NA	NA	NA	NA	NA	NA	TRUE	9.1e-12	0.998	NA
Prostate cancer	ACAT2	IVW	2	-0.121087	0.0278897	1.41e-05	0.000982971	NA	NA	NA	NA	NA	NA	NA	0.00129694	1	0.971272	NA	NA	NA	NA	NA	NA	NA	NA	NA	NA	NA	NA	NA	TRUE	7.6e-222	1.65e-167	NA
Prostate cancer	MSMB	Wald_ratio	1	-0.182862	0.0131267	4.13e-44	6.04632e-41	NA	NA	NA	NA	NA	NA	NA	NA	NA	NA	NA	NA	NA	NA	NA	NA	NA	NA	NA	NA	NA	NA	NA	TRUE	4.1e-290	3.42e-103	NA
Prostate cancer	PLG	IVW	2	-0.225113	0.0455972	7.93e-07	6.42619e-05	NA	NA	NA	NA	NA	NA	NA	4.09246	1	0.043075	NA	NA	NA	NA	NA	NA	NA	NA	NA	NA	NA	NA	NA	TRUE	4.09e-215	1.9e-60	NA
Prostate cancer	PDK1	Wald_ratio	1	1.20287	0.113106	2.05e-26	1.0004e-23	NA	NA	NA	NA	NA	NA	NA	NA	NA	NA	NA	NA	NA	NA	NA	NA	NA	NA	NA	NA	NA	NA	NA	TRUE	4.92e-80	6.38e-55	NA
Prostate cancer	CHMP2B	Wald_ratio	1	0.231087	0.0231501	1.82e-23	5.32896e-21	NA	NA	NA	NA	NA	NA	NA	NA	NA	NA	NA	NA	NA	NA	NA	NA	NA	NA	NA	NA	NA	NA	NA	TRUE	3.19e-150	1.01e-54	NA
Prostate cancer	BOC	IVW	2	-0.0862252	0.0254696	0.000710691	0.020809	NA	NA	NA	NA	NA	NA	NA	0.0189562	1	0.890492	NA	NA	NA	NA	NA	NA	NA	NA	NA	NA	NA	NA	NA	TRUE	4.91e-127	2.61e-47	NA
Prostate cancer	AIF1	Wald_ratio	1	-0.139776	0.0447284	0.00177805	0.0400472	NA	NA	NA	NA	NA	NA	NA	NA	NA	NA	NA	NA	NA	NA	NA	NA	NA	NA	NA	NA	NA	NA	NA	TRUE	3.62e-51	5.59e-20	NA
Prostate cancer	PPA2	Wald_ratio	1	0.61575	0.0645161	1.37e-21	3.3428e-19	NA	NA	NA	NA	NA	NA	NA	NA	NA	NA	NA	NA	NA	NA	NA	NA	NA	NA	NA	NA	NA	NA	NA	TRUE	1.84e-20	7.95e-20	NA
Prostate cancer	CREB3L4	IVW	2	0.191943	0.0272949	2.03e-12	3.7149e-10	NA	NA	NA	NA	NA	NA	NA	0.464403	1	0.495573	NA	NA	NA	NA	NA	NA	NA	NA	NA	NA	NA	NA	NA	TRUE	2.29e-133	4.14e-19	NA
Prostate cancer	MCL1	Wald_ratio	1	0.101558	0.0285454	0.000374018	0.0124446	NA	NA	NA	NA	NA	NA	NA	NA	NA	NA	NA	NA	NA	NA	NA	NA	NA	NA	NA	NA	NA	NA	NA	TRUE	2.87e-76	4.49e-18	NA
Prostate cancer	C2	Wald_ratio	1	-0.337571	0.106874	0.00158534	0.0380482	NA	NA	NA	NA	NA	NA	NA	NA	NA	NA	NA	NA	NA	NA	NA	NA	NA	NA	NA	NA	NA	NA	NA	TRUE	2.38e-07	3.18e-16	NA
Prostate cancer	NT5C2	Wald_ratio	1	-0.336658	0.0515378	6.48e-11	1.05408e-08	NA	NA	NA	NA	NA	NA	NA	NA	NA	NA	NA	NA	NA	NA	NA	NA	NA	NA	NA	NA	NA	NA	NA	TRUE	1.32e-31	2.33e-15	NA
Prostate cancer	ATF6B	Wald_ratio	1	0.184608	0.029745	5.42e-10	6.6124e-08	NA	NA	NA	NA	NA	NA	NA	NA	NA	NA	NA	NA	NA	NA	NA	NA	NA	NA	NA	NA	NA	NA	NA	TRUE	1.46e-109	4.92e-14	NA
Prostate cancer	ART4	Wald_ratio	1	0.11681	0.0185269	2.88e-10	3.83302e-08	NA	NA	NA	NA	NA	NA	NA	NA	NA	NA	NA	NA	NA	NA	NA	NA	NA	NA	NA	NA	NA	NA	NA	FALSE	0.134934	7.51e-13	NA
Prostate cancer	PPP1R14A	IVW	2	0.2304	0.03625	2.07e-10	3.03048e-08	NA	NA	NA	NA	NA	NA	NA	1.46619	1	0.225948	NA	NA	NA	NA	NA	NA	NA	NA	NA	NA	NA	NA	NA	TRUE	1.16e-92	9.56e-13	NA
Prostate cancer	LAMC2	Wald_ratio	1	0.106973	0.0179222	2.39e-09	2.49926e-07	NA	NA	NA	NA	NA	NA	NA	NA	NA	NA	NA	NA	NA	NA	NA	NA	NA	NA	NA	NA	NA	NA	NA	TRUE	7.66e-40	8.89e-12	NA
Prostate cancer	GNPNAT1	Wald_ratio	1	0.363723	0.0921178	7.87e-05	0.00426729	NA	NA	NA	NA	NA	NA	NA	NA	NA	NA	NA	NA	NA	NA	NA	NA	NA	NA	NA	NA	NA	NA	NA	TRUE	4.72e-12	1.88e-10	NA
Prostate cancer	NUDT2	IVW	2	0.0691436	0.0211504	0.00107877	0.0287148	NA	NA	NA	NA	NA	NA	NA	0.123761	1	0.724991	NA	NA	NA	NA	NA	NA	NA	NA	NA	NA	NA	NA	NA	TRUE	7.08e-248	3.1e-09	NA
Prostate cancer	VASN	Wald_ratio	1	-0.314721	0.0837563	0.000171567	0.00697706	NA	NA	NA	NA	NA	NA	NA	NA	NA	NA	NA	NA	NA	NA	NA	NA	NA	NA	NA	NA	NA	NA	NA	TRUE	3.35e-14	1.02e-07	NA
Prostate cancer	SCUBE3	Wald_ratio	1	-0.107901	0.0277981	0.00010378	0.00460406	NA	NA	NA	NA	NA	NA	NA	NA	NA	NA	NA	NA	NA	NA	NA	NA	NA	NA	NA	NA	NA	NA	NA	TRUE	2.86e-117	1.07e-07	NA
Prostate cancer	DLL4	Wald_ratio	1	0.340472	0.104338	0.00110178	0.0288037	NA	NA	NA	NA	NA	NA	NA	NA	NA	NA	NA	NA	NA	NA	NA	NA	NA	NA	NA	NA	NA	NA	NA	TRUE	1.56e-09	1.46e-07	NA
Prostate cancer	RALB	Wald_ratio	1	0.0865225	0.0249584	0.000526955	0.0164141	NA	NA	NA	NA	NA	NA	NA	NA	NA	NA	NA	NA	NA	NA	NA	NA	NA	NA	NA	NA	NA	NA	NA	TRUE	1.76e-153	2.47e-07	NA
Prostate cancer	MDH1	Wald_ratio	1	0.745695	0.0807947	2.72e-20	5.68869e-18	NA	NA	NA	NA	NA	NA	NA	NA	NA	NA	NA	NA	NA	NA	NA	NA	NA	NA	NA	NA	NA	NA	NA	TRUE	4.08e-11	4.46e-07	NA
Prostate cancer	MAP2K1	Wald_ratio	1	-0.345811	0.0926916	0.000190896	0.00735452	NA	NA	NA	NA	NA	NA	NA	NA	NA	NA	NA	NA	NA	NA	NA	NA	NA	NA	NA	NA	NA	NA	NA	TRUE	3.23e-09	1.43e-06	NA
Prostate cancer	EFNA3	Wald_ratio	1	0.675055	0.128009	1.34e-07	1.30784e-05	NA	NA	NA	NA	NA	NA	NA	NA	NA	NA	NA	NA	NA	NA	NA	NA	NA	NA	NA	NA	NA	NA	NA	TRUE	3.43e-07	6.35e-06	NA
Prostate cancer	EHBP1	Wald_ratio	1	1.57382	0.119777	1.95e-39	1.4274e-36	NA	NA	NA	NA	NA	NA	NA	NA	NA	NA	NA	NA	NA	NA	NA	NA	NA	NA	NA	NA	NA	NA	NA	TRUE	0.0063725	7.76e-06	NA
Prostate cancer	GDI2	Wald_ratio	1	-0.26047	0.0602656	1.55e-05	0.00103145	NA	NA	NA	NA	NA	NA	NA	NA	NA	NA	NA	NA	NA	NA	NA	NA	NA	NA	NA	NA	NA	NA	NA	TRUE	9.96e-26	1.35e-05	NA
Prostate cancer	SERPINA5	IVW	2	-0.0913292	0.0232256	8.41e-05	0.00432795	NA	NA	NA	NA	NA	NA	NA	1.01784	1	0.313032	NA	NA	NA	NA	NA	NA	NA	NA	NA	NA	NA	NA	NA	TRUE	4.24e-182	4.15e-05	NA
Prostate cancer	MAPRE1	Wald_ratio	1	0.325859	0.0926756	0.000437888	0.0139363	NA	NA	NA	NA	NA	NA	NA	NA	NA	NA	NA	NA	NA	NA	NA	NA	NA	NA	NA	NA	NA	NA	NA	TRUE	3.59e-11	5.83e-05	NA
Prostate cancer	CCS	Wald_ratio	1	0.159151	0.0486295	0.00106515	0.0287148	NA	NA	NA	NA	NA	NA	NA	NA	NA	NA	NA	NA	NA	NA	NA	NA	NA	NA	NA	NA	NA	NA	NA	TRUE	1.01e-38	0.00041	NA
Prostate cancer	MLN	IVW	4	-0.0672972	0.0175042	0.000120734	0.00517348	-0.0381851	0.0313491	0.347395	922.657	2.27232	2	0.321049	3.95801	3	0.266034	0.0321565	0.0832492	0.736519	-0.0627687	0.0158938	7.84e-05	-0.0559375	0.0403563	0.259778	-0.0559375	0.016471	0.0425824	0.0669043	TRUE	8.43e-256	0.000547	Yes
Prostate cancer	BRSK2	IVW	2	-0.110459	0.0351004	0.00164983	0.0384134	NA	NA	NA	NA	NA	NA	NA	0.0032021	1	0.954874	NA	NA	NA	NA	NA	NA	NA	NA	NA	NA	NA	NA	NA	TRUE	1.05e-70	0.00201	NA
Prostate cancer	PEX14	Wald_ratio	1	0.532417	0.108055	8.34e-07	6.42619e-05	NA	NA	NA	NA	NA	NA	NA	NA	NA	NA	NA	NA	NA	NA	NA	NA	NA	NA	NA	NA	NA	NA	NA	TRUE	2.54e-07	0.00204	NA
Prostate cancer	KLC1	Wald_ratio	1	0.27991	0.0654628	1.9e-05	0.00120939	NA	NA	NA	NA	NA	NA	NA	NA	NA	NA	NA	NA	NA	NA	NA	NA	NA	NA	NA	NA	NA	NA	NA	TRUE	1.18e-19	0.0111	NA
Prostate cancer	PRG3	Wald_ratio	1	0.232639	0.0740741	0.00168588	0.0385644	NA	NA	NA	NA	NA	NA	NA	NA	NA	NA	NA	NA	NA	NA	NA	NA	NA	NA	NA	NA	NA	NA	NA	TRUE	5.63e-19	0.0128	NA
Prostate cancer	SPINK7	Wald_ratio	1	0.158094	0.0476551	0.000908398	0.0255749	NA	NA	NA	NA	NA	NA	NA	NA	NA	NA	NA	NA	NA	NA	NA	NA	NA	NA	NA	NA	NA	NA	NA	TRUE	3.03e-38	0.0393	NA
Prostate cancer	ST13	Wald_ratio	1	0.332061	0.10687	0.00188905	0.0419026	NA	NA	NA	NA	NA	NA	NA	NA	NA	NA	NA	NA	NA	NA	NA	NA	NA	NA	NA	NA	NA	NA	NA	TRUE	5.73e-09	0.0418	NA
Prostate cancer	CILP2	Wald_ratio	1	0.235915	0.0660211	0.000352466	0.0120002	NA	NA	NA	NA	NA	NA	NA	NA	NA	NA	NA	NA	NA	NA	NA	NA	NA	NA	NA	NA	NA	NA	NA	TRUE	4.58e-20	0.0654	NA
Prostate cancer	MAP1LC3A	Wald_ratio	1	-0.342742	0.110887	0.00199545	0.043602	NA	NA	NA	NA	NA	NA	NA	NA	NA	NA	NA	NA	NA	NA	NA	NA	NA	NA	NA	NA	NA	NA	NA	TRUE	1.37e-07	0.0707	NA
Prostate cancer	TPST1	Wald_ratio	1	0.0687758	0.0202889	0.000699358	0.020809	NA	NA	NA	NA	NA	NA	NA	NA	NA	NA	NA	NA	NA	NA	NA	NA	NA	NA	NA	NA	NA	NA	NA	TRUE	3.58e-216	0.187	NA
Prostate cancer	ENO3	IVW	2	0.0679009	0.0186402	0.00026979	0.00987431	NA	NA	NA	NA	NA	NA	NA	0.291472	1	0.589279	NA	NA	NA	NA	NA	NA	NA	NA	NA	NA	NA	NA	NA	TRUE	1.84e-07	0.231	NA
Prostate cancer	IL12RB1	Wald_ratio	1	-0.23641	0.0745891	0.00152706	0.0378918	NA	NA	NA	NA	NA	NA	NA	NA	NA	NA	NA	NA	NA	NA	NA	NA	NA	NA	NA	NA	NA	NA	NA	TRUE	1e-16	0.241	NA
Prostate cancer	GCKR	Wald_ratio	1	-0.212471	0.0646651	0.00101724	0.0280989	NA	NA	NA	NA	NA	NA	NA	NA	NA	NA	NA	NA	NA	NA	NA	NA	NA	NA	NA	NA	NA	NA	NA	TRUE	7.8e-28	0.27	NA
Prostate cancer	AKR7A2	Wald_ratio	1	-0.126156	0.0389696	0.00120671	0.0309935	NA	NA	NA	NA	NA	NA	NA	NA	NA	NA	NA	NA	NA	NA	NA	NA	NA	NA	NA	NA	NA	NA	NA	TRUE	2.15e-60	0.273	NA
Prostate cancer	CCL27	Wald_ratio	1	-0.4375	0.121094	0.000302788	0.0108117	NA	NA	NA	NA	NA	NA	NA	NA	NA	NA	NA	NA	NA	NA	NA	NA	NA	NA	NA	NA	NA	NA	NA	TRUE	3.55e-06	0.398	NA
Prostate cancer	CCL19	Wald_ratio	1	0.403727	0.120083	0.000773608	0.0222071	NA	NA	NA	NA	NA	NA	NA	NA	NA	NA	NA	NA	NA	NA	NA	NA	NA	NA	NA	NA	NA	NA	NA	TRUE	1.77e-06	0.408	NA
Prostate cancer	PMM1	Wald_ratio	1	-0.40894	0.114238	0.000343976	0.01199	NA	NA	NA	NA	NA	NA	NA	NA	NA	NA	NA	NA	NA	NA	NA	NA	NA	NA	NA	NA	NA	NA	NA	TRUE	1.86e-06	0.446	NA
Prostate cancer	HEXIM2	Wald_ratio	1	-0.212789	0.0672547	0.00155652	0.0379791	NA	NA	NA	NA	NA	NA	NA	NA	NA	NA	NA	NA	NA	NA	NA	NA	NA	NA	NA	NA	NA	NA	NA	TRUE	4.06e-21	0.468	NA
Prostate cancer	HEXIM1	Wald_ratio	1	-0.281143	0.072	9.43e-05	0.00432795	NA	NA	NA	NA	NA	NA	NA	NA	NA	NA	NA	NA	NA	NA	NA	NA	NA	NA	NA	NA	NA	NA	NA	TRUE	5.38e-19	0.496	NA
Prostate cancer	OPCML	Wald_ratio	1	-0.190789	0.0554511	0.000580259	0.0176979	NA	NA	NA	NA	NA	NA	NA	NA	NA	NA	NA	NA	NA	NA	NA	NA	NA	NA	NA	NA	NA	NA	NA	TRUE	5.87e-27	0.5	NA
Prostate cancer	PARP1	Wald_ratio	1	0.36394	0.118531	0.00213756	0.0460204	NA	NA	NA	NA	NA	NA	NA	NA	NA	NA	NA	NA	NA	NA	NA	NA	NA	NA	NA	NA	NA	NA	NA	TRUE	2.58e-07	0.544	NA
Prostate cancer	CSK	Wald_ratio	1	-0.335294	0.0897059	0.000185708	0.00734801	NA	NA	NA	NA	NA	NA	NA	NA	NA	NA	NA	NA	NA	NA	NA	NA	NA	NA	NA	NA	NA	NA	NA	TRUE	7.94e-11	0.556	NA
Prostate cancer	SERPINA3	IVW	2	0.161341	0.0321017	5.01e-07	4.31449e-05	NA	NA	NA	NA	NA	NA	NA	1.19877	1	0.273567	NA	NA	NA	NA	NA	NA	NA	NA	NA	NA	NA	NA	NA	TRUE	7.47e-128	0.663	NA
Prostate cancer	PTK7	IVW	2	0.294874	0.0576276	3.11e-07	2.84565e-05	NA	NA	NA	NA	NA	NA	NA	1.15078	1	0.283385	NA	NA	NA	NA	NA	NA	NA	NA	NA	NA	NA	NA	NA	TRUE	1.34e-27	0.705	NA
Prostate cancer	NRBP1	Wald_ratio	1	0.44486	0.115888	0.000123683	0.00517348	NA	NA	NA	NA	NA	NA	NA	NA	NA	NA	NA	NA	NA	NA	NA	NA	NA	NA	NA	NA	NA	NA	NA	TRUE	4.98e-06	0.731	NA
Prostate cancer	UBE2C	Wald_ratio	1	-0.168727	0.0407273	3.43e-05	0.00200861	NA	NA	NA	NA	NA	NA	NA	NA	NA	NA	NA	NA	NA	NA	NA	NA	NA	NA	NA	NA	NA	NA	NA	TRUE	7.7e-55	0.736	NA
Prostate cancer	BTN3A1	Wald_ratio	1	0.663438	0.107748	7.4e-10	8.33354e-08	NA	NA	NA	NA	NA	NA	NA	NA	NA	NA	NA	NA	NA	NA	NA	NA	NA	NA	NA	NA	NA	NA	NA	TRUE	4.64e-05	0.807	NA
Prostate cancer	MPPED2	Wald_ratio	1	0.17846	0.0457107	9.46e-05	0.00432795	NA	NA	NA	NA	NA	NA	NA	NA	NA	NA	NA	NA	NA	NA	NA	NA	NA	NA	NA	NA	NA	NA	NA	TRUE	1.71e-51	0.822	NA
Prostate cancer	ULK3	Wald_ratio	1	-0.288838	0.0701956	3.88e-05	0.00218474	NA	NA	NA	NA	NA	NA	NA	NA	NA	NA	NA	NA	NA	NA	NA	NA	NA	NA	NA	NA	NA	NA	NA	TRUE	1.6e-17	0.848	NA
Prostate cancer	RPS6KA1	Wald_ratio	1	-0.22956	0.0587002	9.2e-05	0.00432795	NA	NA	NA	NA	NA	NA	NA	NA	NA	NA	NA	NA	NA	NA	NA	NA	NA	NA	NA	NA	NA	NA	NA	TRUE	5.37e-30	0.894	NA
Prostate cancer	KLK3	Wald_ratio	1	1.30524	0.125285	2.05e-25	7.503e-23	NA	NA	NA	NA	NA	NA	NA	NA	NA	NA	NA	NA	NA	NA	NA	NA	NA	NA	NA	NA	NA	NA	NA	TRUE	0.000602817	NA	NA
Prostate cancer	ZG16B	Wald_ratio	1	0.137127	0.0330623	3.36e-05	0.00200861	NA	NA	NA	NA	NA	NA	NA	NA	NA	NA	NA	NA	NA	NA	NA	NA	NA	NA	NA	NA	NA	NA	NA	TRUE	3.7e-91	NA	NA

### Sheet: Table 1_3
Supplementary Table 1_3. Traits or diseases associated with the lead cis-pQTL of CA12 (rs7183733) using PhenoScanner.
SNP	Pos (hg19)	A1	A2	Trait	Type	PMID	Beta	P	N	Unit
rs7183733	chr15:63665847	C	T	Mouth or teeth dental problems: dentures	Diseases and traits	UKBB	0.005559	1.16e-08	336138	risk diff

### Sheet: Table 1_4
Supplementary Table 1_4. MR results for the effect of CA12 using cis-pQTL (rs7183733) on confounders. Outcome, confounders used in the MR analysis; Access.ID, access ID to outcome from https://gwas.mrcieu.ac.uk/datasets/ using the access ID given; Method: method used in primary MR analysis; nsnp: number of instrumental variables; beta, se, pval: beta, standard error and p-value of the MR test; OR: odd ratio; OR_lci95: Lower limit of 95% confidence interval for OR; OR_uci95: Upper limit of 95% confidence interval for OR; Steiger test, p-value using MR-Steiger test.
Outcome	Access.ID	Method	Nsnp	Beta	Se	Pval	OR	OR_lci95	OR_uci95	Steiger test
Dentures	ukb-b-12930	Wald_ratio	1	0.116354	0.016888	5.59038e-12	1.12339	1.08682	1.1612	0.000183214

### Sheet: Table 1_5
Supplementary Table 1_5. The table contains the Mendelian randomization (MR) results between three selected protein and IPF. Column description: Protein: plasma protein used in MR analysis; IVW_MR_method: method used for the primary MR analysis; IVW_MR_Nsnp: number of instrumental variables; IVW_MR_Beta, IVW_MR_Se, IVW_MR_Pval: beta, standard error and p-value of the primary MR test; Pleiotropy_egger_intercept, Pleiotropy_egger_se, Pleiotropy_egger_pval: intercept, standard error and p-value of the Egger test; F.statics: F statistics for the exposure; Method_heterogeneity: method used for heterogeneity test; MR_Egger_heterogeneity_Q, MR_Egger_heterogeneity_Q_df, MR_Egger_heterogeneity_Q_pval: Q value, df, and p-value for heterogeneity test using MR Egger test; Inverse_variance_weighted_heterogeneity_Q, Inverse_variance_weighted_heterogeneity_Q_df, Inverse_variance_weighted_heterogeneity_Q_pval: Q value, df, and p-value for heterogeneity test using IVW test; Method_MR, method used for MR; MR_Egger_beta, MR_Egger_se, MR_Egger_pval: beta, standard error and p-value of the MR Egger test; Weighted_median_beta, Weighted_median_se, Weighted_median_pval: beta, standard error and p-value of the weighted median MR test; Simple_mode_beta, Simple_mode_se, Simple_mode_pval: beta, standard error and p-value of the Simple mode MR test; Weighted_mode_beta, Weighted_mode_se, Weighted_mode_pval: beta, standard error and p-value of the Weighted mode MR test; Isquared: I^2 statistics (heterogeneity test); Correct_causal_direction: causality direction; Steiger test, p-value using MR-Steiger test.
Protein	IVW_MR_method	IVW_MR_Nsnp	IVW_MR_Beta	IVW_MR_Se	IVW_MR_Pval	Pleiotropy_egger_intercept	Pleiotropy_egger_se	Pleiotropy_egger_pval	F.statics	MR_Egger_heterogeneity_Q	MR_Egger_heterogeneity_Q_df	MR_Egger_heterogeneity_Q_pval	Inverse_variance_weighted_heterogeneity_Q	Inverse_variance_weighted_heterogeneity_Q_df	Inverse_variance_weighted_heterogeneity_Q_pval	MR_Egger_beta	MR_Egger_se	MR_Egger_pval	Weighted_median_beta	Weighted_median_se	Weighted_median_pval	Simple_mode_beta	Simple_mode_se	Simple_mode_pval	Weighted_mode_beta	Weighted_mode_se	Weighted_mode_pval	Isquared	Rev_causality	Steiger test
CA12	Wald_ratio	1	0.505112	0.590527	0.392353	NA	NA	NA	NA	NA	NA	NA	NA	NA	NA	NA	NA	NA	NA	NA	NA	NA	NA	NA	NA	NA	NA	NA	TRUE	0.00230394
IRF3	Wald_ratio	1	1.02657	0.392079	0.00883743	NA	NA	NA	NA	NA	NA	NA	NA	NA	NA	NA	NA	NA	NA	NA	NA	NA	NA	NA	NA	NA	NA	NA	TRUE	0.000499025
TNFRSF1B	Wald_ratio	1	-0.459587	0.247347	0.0631594	NA	NA	NA	NA	NA	NA	NA	NA	NA	NA	NA	NA	NA	NA	NA	NA	NA	NA	NA	NA	NA	NA	NA	TRUE	4.18e-12

### Sheet: Table 1_6
Supplementary Table 1_6. The Mendelian randomization (MR) results between plasma protein and selective IgA deficiency. Column description Disease: the indicated disease used in the MR analysis; Protein: plasma protein used in MR analysis; IVW_MR_method: method used for the primary MR analysis; IVW_MR_Nsnp: number of instrumental variables; IVW_MR_Beta, IVW_MR_Se, IVW_MR_Pval: beta, standard error and p-value of the primary MR test; Pleiotropy_egger_intercept, Pleiotropy_egger_se, Pleiotropy_egger_pval: intercept, standard error and p-value of the Egger test; F.statics: F statistics for the exposure; Method_heterogeneity: method used for heterogeneity test; MR_Egger_heterogeneity_Q, MR_Egger_heterogeneity_Q_df, MR_Egger_heterogeneity_Q_pval: Q value, df, and p-value for heterogeneity test using MR Egger test; Inverse_variance_weighted_heterogeneity_Q, Inverse_variance_weighted_heterogeneity_Q_df, Inverse_variance_weighted_heterogeneity_Q_pval: Q value, df, and p-value for heterogeneity test using IVW test; Method_MR, method used for MR; MR_Egger_beta, MR_Egger_se, MR_Egger_pval: beta, standard error and p-value of the MR Egger test; Weighted_median_beta, Weighted_median_se, Weighted_median_pval: beta, standard error and p-value of the weighted median MR test; Simple_mode_beta, Simple_mode_se, Simple_mode_pval: beta, standard error and p-value of the Simple mode MR test; Weighted_mode_beta, Weighted_mode_se, Weighted_mode_pval: beta, standard error and p-value of the Weighted mode MR test; Isquared: I^2 statistics (heterogeneity test); Correct_causal_direction: causality direction; Steiger test, p-value using MR-Steiger test.
Disease	Protein	IVW_MR_Method	IVW_MR_Nsnp	IVW_MR_Beta	IVW_MR_Se	IVW_MR_Pval	Pleiotropy_egger_intercept	Pleiotropy_egger_se	Pleiotropy_egger_pval	F.statics	MR_Egger_heterogeneity_Q	MR_Egger_heterogeneity_Q_df	MR_Egger_heterogeneity_Q_pval	Inverse_variance_weighted_heterogeneity_Q	Inverse_variance_weighted_heterogeneity_Q_df	Inverse_variance_weighted_heterogeneity_Q_pval	MR_Egger_beta	MR_Egger_se	MR_Egger_pval	Weighted_median_beta	Weighted_median_se	Weighted_median_pval	Simple_mode_beta	Simple_mode_se	Simple_mode_pval	Weighted_mode_beta	Weighted_mode_se	Weighted_mode_pval	Isquared	Rev_causality	Steiger test
Selective IgA deficiency	MMP10	IVW	3	-0.450885	0.142528	0.00155893	-0.100682	0.236858	0.744123	401.059	1.68423	1	0.194364	1.98854	2	0.369993	-0.180974	0.661372	0.829961	-0.439757	0.144759	0.00238276	-0.875148	0.322707	0.113323	-0.384807	0.160702	0.138957	0	TRUE	9.57e-36
Selective IgA deficiency	CFHR5	IVW	4	0.497528	0.191118	0.00923454	0.029376	0.115918	0.823614	362.405	0.363174	2	0.833946	0.427397	3	0.934527	0.432644	0.319498	0.308401	0.47177	0.20796	0.0232947	0.43759	0.276793	0.212032	0.44246	0.226139	0.145337	0	TRUE	7.92e-31
Selective IgA deficiency	APOA5	IVW	3	-0.564698	0.220458	0.0104228	-0.220192	2.05178	0.93194	757.847	1.36562	1	0.242565	1.38135	2	0.501237	0.24713	7.56913	0.979222	-0.540298	0.237999	0.0231971	-0.795783	0.354895	0.154174	-0.458094	0.243499	0.200661	0	TRUE	1.76e-14
Selective IgA deficiency	NQO1	IVW	3	0.183675	0.0729923	0.0118574	0.244341	0.284762	0.548541	3417.5	0.510665	1	0.474851	1.24692	2	0.536087	-0.228195	0.485524	0.720296	0.187147	0.0753165	0.012962	0.249874	0.115804	0.163632	0.209293	0.0823641	0.126209	0	TRUE	7.13e-08
Selective IgA deficiency	FLRT3	IVW	4	0.190165	0.0787002	0.015678	0.0459251	0.176694	0.819241	2266.28	0.432055	2	0.805713	0.49961	3	0.918977	0.0743665	0.452427	0.884548	0.191403	0.0838083	0.0223821	0.233979	0.109108	0.121341	0.16779	0.089442	0.157321	0	TRUE	2.67e-07
Selective IgA deficiency	PRSS2	IVW	3	0.480362	0.205787	0.0195818	-0.0235038	0.0771773	0.811803	233.998	0.00576284	1	0.939488	0.0985096	2	0.951939	0.611818	0.478195	0.422345	0.491655	0.213935	0.021553	0.529042	0.330788	0.250868	0.495092	0.236598	0.171472	0	TRUE	1.3e-16
Selective IgA deficiency	C8G	IVW	4	0.25284	0.108668	0.0199798	-0.038886	0.0608808	0.588388	721.904	2.33275	2	0.311495	2.80859	3	0.422088	0.396713	0.25399	0.258711	0.267315	0.112135	0.0171319	0.327308	0.147808	0.113633	0.254349	0.119564	0.123327	0	TRUE	3.16e-12
Selective IgA deficiency	IL6R	IVW	3	0.144472	0.0626899	0.0211914	-0.0580916	0.0813792	0.605326	7771.01	1.7094	1	0.191063	2.58045	2	0.275209	0.239351	0.151237	0.358748	0.152333	0.0555068	0.00606219	0.184993	0.0799906	0.146866	0.151244	0.0557873	0.113379	0	TRUE	0.128246
Selective IgA deficiency	NAAA	IVW	4	0.203676	0.0894331	0.0227619	-0.0051543	0.0772234	0.952856	1812.98	0.668062	2	0.716032	0.672517	3	0.879648	0.21775	0.229046	0.442105	0.222685	0.098328	0.0235298	0.225307	0.146763	0.222308	0.225307	0.101489	0.113041	0	TRUE	9.94e-28
Selective IgA deficiency	CHL1	IVW	4	0.406812	0.18159	0.0250728	-0.245241	0.272978	0.463789	215.558	1.30565	2	0.520572	2.11276	3	0.549336	1.51227	1.24381	0.348081	0.451521	0.191525	0.0183983	0.272967	0.363832	0.507581	0.467022	0.192628	0.0937921	0	TRUE	4.94e-29
Selective IgA deficiency	ACP6	IVW	5	-0.2173	0.0970794	0.0251965	0.0257646	0.163183	0.884574	1582.9	0.0290149	3	0.998697	0.0539435	4	0.999643	-0.253677	0.250013	0.384987	-0.225536	0.10775	0.0363373	-0.210903	0.134208	0.191171	-0.222512	0.113028	0.120357	0	TRUE	2.88e-62
Selective IgA deficiency	ASAH2	IVW	3	0.225192	0.10404	0.0304276	0.00928353	0.048828	0.880389	1433.38	0.636316	1	0.425048	0.672465	2	0.714457	0.209167	0.133895	0.362498	0.21533	0.104834	0.0399758	0.368279	0.231481	0.252595	0.202079	0.100564	0.182221	0	TRUE	0.445752
Selective IgA deficiency	FCRL1	IVW	3	-0.525585	0.250575	0.0359482	0.137756	0.0988565	0.396265	912.361	2.39765	1	0.121518	7.05351	2	0.0294002	-1.03726	0.421326	0.245627	-0.529206	0.132694	6.66e-05	0.835941	0.836528	0.42292	-0.622438	0.139844	0.0469507	0.525026	TRUE	0.331757
Selective IgA deficiency	SELL	IVW	3	0.248178	0.119085	0.0371566	0.00443015	0.0514431	0.945311	1272.72	0.454041	1	0.500422	0.461457	2	0.793955	0.23443	0.199161	0.448331	0.241767	0.121021	0.0457461	0.184679	0.202326	0.457713	0.227071	0.131864	0.227208	0	TRUE	3.95e-05
Selective IgA deficiency	TREM1	IVW	3	0.268318	0.128754	0.037164	-0.0912495	0.088193	0.489157	445.75	0.42363	1	0.515131	1.49414	2	0.473752	0.603718	0.348799	0.333525	0.272811	0.130418	0.036454	-0.0243625	0.218291	0.921327	0.323838	0.146744	0.158049	0	TRUE	9.7e-47
Selective IgA deficiency	GLTPD2	IVW	3	0.358709	0.172414	0.0374782	0.0264731	0.0923719	0.822312	295.659	1.00051	1	0.317188	1.08269	2	0.581966	0.216379	0.525721	0.751429	0.476934	0.181505	0.00859726	0.480212	0.271361	0.218808	0.49326	0.210132	0.14344	0	TRUE	6.51e-22
Selective IgA deficiency	ACVRL1	IVW	3	-0.448032	0.22	0.0416992	0.0217385	0.0946821	0.856325	199.582	1.07816	1	0.299109	1.13499	2	0.566943	-0.531388	0.428945	0.432345	-0.476402	0.22799	0.0366558	-0.476197	0.421745	0.376067	-0.476197	0.240933	0.186743	0	TRUE	5.51e-14
Selective IgA deficiency	NQO2	IVW	3	0.181385	0.0895624	0.0428432	0.0804363	0.0636389	0.426112	1957.44	0.958115	1	0.327662	2.55568	2	0.278639	0.00189304	0.162616	0.992589	0.140368	0.0822248	0.0877992	0.14429	0.160881	0.464433	0.13825	0.0902828	0.265367	0	TRUE	4.9e-23
Selective IgA deficiency	GAS6	IVW	3	-0.350875	0.175936	0.0461156	0.00776821	0.0873537	0.943535	216.312	0.0824221	1	0.774041	0.0903303	2	0.95584	-0.385573	0.428012	0.533178	-0.347449	0.179096	0.0523782	-0.302562	0.287393	0.402863	-0.348411	0.191533	0.210519	0	TRUE	6.27e-27
Selective IgA deficiency	NRP1	IVW	3	-0.277926	0.14093	0.0485996	0.255181	0.198774	0.421299	439.441	0.191327	1	0.661814	1.83941	2	0.398638	-1.15611	0.698427	0.345967	-0.299739	0.140967	0.0334781	-0.434354	0.341776	0.331593	-0.299886	0.148231	0.180397	0	TRUE	8.07e-34
Selective IgA deficiency	CTSD	IVW	4	-0.392391	0.201085	0.051013	-0.00369601	0.0642727	0.959371	228.432	1.67576	2	0.432626	1.67907	3	0.641597	-0.374163	0.375386	0.423905	-0.341598	0.228578	0.135059	-0.259476	0.35899	0.522059	-0.259476	0.242124	0.362417	0	TRUE	1.39e-22
Selective IgA deficiency	AKR1C3	IVW	5	-0.580056	0.302131	0.0548732	0.0410815	0.075141	0.622608	102.565	0.595989	3	0.89735	0.894898	4	0.925292	-0.891054	0.644096	0.260509	-0.558313	0.337889	0.0984621	-0.192691	0.501011	0.720104	-0.489179	0.37109	0.257848	0	TRUE	7.97e-14
Selective IgA deficiency	NAGLU	IVW	4	0.167418	0.0878072	0.0565655	-0.207478	0.3433	0.60703	1908.64	0.579815	2	0.748333	0.94507	3	0.81454	0.366596	0.341064	0.394896	0.166006	0.0929678	0.0741599	0.201988	0.118624	0.187165	0.155713	0.0967731	0.205978	0	TRUE	2.49e-13
Selective IgA deficiency	MTHFS	IVW	7	-0.227893	0.122704	0.0632755	-0.0194886	0.0430019	0.669393	385.919	3.41784	5	0.635854	3.62324	6	0.727508	-0.156806	0.199147	0.466719	-0.190129	0.131059	0.146859	-0.0991282	0.332357	0.775565	-0.185107	0.135904	0.2221	0	TRUE	5.88e-08
Selective IgA deficiency	GPC5	IVW	4	-0.227099	0.122284	0.0632918	0.0305723	0.112796	0.811772	546.073	3.14272	2	0.207763	3.25816	3	0.353509	-0.327155	0.397382	0.496896	-0.256011	0.117105	0.0288039	-0.222581	0.196651	0.339987	-0.258899	0.130063	0.140606	0	TRUE	5.49e-21
Selective IgA deficiency	PLEKHA1	IVW	3	0.321648	0.173865	0.0643164	-0.0792517	0.0479189	0.34621	462.503	0.170576	1	0.679601	2.90587	2	0.233883	0.67331	0.256938	0.232078	0.348545	0.147465	0.0180997	0.0794957	0.452189	0.876639	0.368805	0.155247	0.140733	0.108027	TRUE	7.99e-34
Selective IgA deficiency	GSTM4	IVW	4	0.183272	0.0991322	0.0644918	0.0931036	0.0766587	0.348486	1042.72	0.728013	2	0.694887	2.20307	3	0.531343	0.0247151	0.163923	0.893989	0.153581	0.101527	0.130353	0.136928	0.245143	0.61544	0.149025	0.107791	0.260748	0	TRUE	5.95e-26
Selective IgA deficiency	PSG5	IVW	3	-0.249432	0.138176	0.0710476	0.0679273	0.0629875	0.47599	1034.59	0.411547	1	0.521185	1.57455	2	0.455083	-0.498991	0.269525	0.31528	-0.295211	0.140296	0.0353603	-0.293122	0.205406	0.289709	-0.296015	0.158822	0.203367	0	TRUE	8.68e-12
Selective IgA deficiency	PTGFRN	IVW	5	-0.267319	0.149365	0.073501	-0.0449626	0.0651566	0.539742	762.722	3.35973	3	0.339415	3.89303	4	0.420676	-0.131288	0.252674	0.639251	-0.368007	0.188902	0.0513985	-0.393744	0.257429	0.200871	-0.367627	0.218339	0.167517	0	TRUE	3.43e-51
Selective IgA deficiency	S100A16	IVW	3	-0.427002	0.240207	0.0754627	0.407418	0.571764	0.605863	220.425	0.00712079	1	0.932751	0.514868	2	0.773033	-2.66842	3.15472	0.553043	-0.469449	0.233693	0.0445551	-0.436318	0.393694	0.383177	-0.478761	0.256556	0.203009	0	TRUE	5.76e-17
Selective IgA deficiency	SFTPB	IVW	4	0.188244	0.106656	0.0775693	0.00100309	0.164713	0.995694	776.923	1.35734	2	0.507291	1.35738	3	0.715555	0.185531	0.458077	0.724675	0.194109	0.109199	0.0754755	0.325008	0.245476	0.277347	0.192817	0.1198	0.205887	0	TRUE	3.96e-08
Selective IgA deficiency	GSTM1	IVW	3	0.17653	0.102275	0.0843402	0.0992666	0.0770106	0.420046	1443.41	0.587984	1	0.4432	2.2495	2	0.324733	0.0132919	0.159178	0.946963	0.145988	0.101106	0.148764	0.156752	0.190412	0.496921	0.144992	0.106952	0.307989	0	TRUE	1.44e-19
Selective IgA deficiency	CPN2	IVW	4	-0.177813	0.104023	0.0873831	-0.0128589	0.0694011	0.870095	768.007	0.922579	2	0.63047	0.956909	3	0.811677	-0.143992	0.210097	0.563891	-0.16757	0.106395	0.115261	-0.20989	0.20115	0.373423	-0.167989	0.10313	0.201819	0	TRUE	1.13e-07
Selective IgA deficiency	TMEM132A	IVW	4	-0.257581	0.151172	0.0884	-0.0348219	0.109952	0.781471	1016.17	2.05546	2	0.357818	2.15854	3	0.540161	-0.190824	0.260613	0.540219	-0.265821	0.159946	0.0965244	-0.437085	0.232698	0.156954	-0.228105	0.167089	0.265561	0	TRUE	8.12e-08
Selective IgA deficiency	APOL3	IVW	4	-0.193524	0.113775	0.0889545	0.0658742	0.0616276	0.397027	798.837	0.753386	2	0.686127	1.89595	3	0.594281	-0.349205	0.184817	0.199413	-0.20288	0.125763	0.106702	-0.149984	0.153387	0.400278	-0.241212	0.136373	0.175083	0	TRUE	1.28e-32
Selective IgA deficiency	SERPINA4	IVW	4	-0.189673	0.111849	0.0899233	0.0809959	0.0630907	0.327857	495.546	0.177381	2	0.915129	1.82553	3	0.609396	-0.442109	0.226217	0.189859	-0.198956	0.10964	0.0695819	0.189882	0.274267	0.538508	-0.252504	0.125378	0.137458	0	TRUE	1.08e-11
Selective IgA deficiency	NAGK	IVW	3	0.407922	0.241503	0.091201	-0.0138984	0.0594343	0.853758	179.239	0.493296	1	0.482461	0.547979	2	0.76034	0.516473	0.523266	0.504159	0.426872	0.25297	0.0915184	0.506882	0.370704	0.304905	0.430999	0.267307	0.248206	0	TRUE	1.06e-13
Selective IgA deficiency	BLVRB	IVW	3	-0.49043	0.290743	0.0916394	-0.0428247	0.181453	0.852452	89.9832	0.0756626	1	0.783264	0.131363	2	0.936429	-0.41795	0.422902	0.503749	-0.491353	0.295312	0.096143	-0.497231	0.475112	0.405143	-0.48524	0.312593	0.260778	0	TRUE	1.09e-06
Selective IgA deficiency	CFHR1	IVW	3	-0.149734	0.0897882	0.0953889	0.969198	2.39346	0.755058	1745.54	0.309014	1	0.578286	0.472987	2	0.789391	-1.55618	3.47442	0.731917	-0.148884	0.0930988	0.109775	-0.123171	0.127348	0.435485	-0.142797	0.113182	0.334287	0	TRUE	1.25e-41
Selective IgA deficiency	NELL1	IVW	4	-0.21597	0.130293	0.0974037	0.264618	0.174958	0.269567	816.619	0.848903	2	0.654129	3.13644	3	0.371063	-0.567286	0.264938	0.165574	-0.288633	0.135682	0.0333978	-0.272954	0.242005	0.341424	-0.296636	0.144854	0.133041	0	TRUE	8.79e-26
Selective IgA deficiency	C7	IVW	4	0.172961	0.104406	0.0975966	-0.155612	0.0762581	0.17809	1214.86	1.59772	2	0.449842	5.76173	3	0.123796	0.403383	0.135744	0.0970386	0.252433	0.0920679	0.00611004	0.284546	0.232991	0.309203	0.284546	0.0951225	0.0580673	0.38709	TRUE	0.000537216
Selective IgA deficiency	INHBC	IVW	4	0.0749292	0.0453248	0.0982981	0.0116831	0.312716	0.973592	12158.9	1.28221	2	0.526711	1.2836	3	0.733031	0.0568688	0.485537	0.917462	0.0751432	0.0511659	0.141936	0.0970933	0.0693417	0.255949	0.0806633	0.05702	0.2521	0	TRUE	2.28e-07
Selective IgA deficiency	TIMP4	IVW	3	0.266123	0.163696	0.104011	0.227322	0.477231	0.716999	414.863	2.61797	1	0.10566	3.21197	2	0.200691	-0.296939	1.20041	0.845621	0.274427	0.133077	0.0391924	0.462539	0.292576	0.25469	0.273842	0.133786	0.177272	0	TRUE	8.92e-41
Selective IgA deficiency	RNASE1	IVW	4	-0.347609	0.214538	0.105176	0.095652	0.0684949	0.297368	160.227	0.0138141	2	0.993117	1.96398	3	0.579916	-0.880556	0.437804	0.181974	-0.402486	0.225808	0.0746796	-0.411554	0.441876	0.420361	-0.444907	0.232294	0.151339	0	TRUE	1.89e-21
Selective IgA deficiency	PSG4	IVW	4	-0.201706	0.125713	0.108604	-0.0897105	0.0760209	0.359314	1393.25	2.47725	2	0.289782	4.20215	3	0.240447	0.0912022	0.274925	0.771626	-0.185283	0.117665	0.115334	-0.390267	0.253445	0.221233	-0.147951	0.121691	0.311008	0.0469488	TRUE	0.00319151
Selective IgA deficiency	MDGA1	IVW	3	-0.16103	0.101151	0.11139	0.0291605	0.135952	0.865488	2273.31	0.18308	1	0.66874	0.229087	2	0.891773	-0.223858	0.309889	0.601737	-0.174974	0.105902	0.098489	-0.170318	0.142924	0.355625	-0.181706	0.124271	0.281202	0	TRUE	2.99e-17
Selective IgA deficiency	ADAMTSL1	IVW	5	-0.297733	0.188506	0.114235	0.055607	0.085849	0.563311	240.492	4.79572	3	0.187382	5.46641	4	0.242698	-0.459266	0.322115	0.249173	-0.308019	0.177194	0.0821564	-0.0800969	0.424281	0.859454	-0.300933	0.182923	0.175288	0	TRUE	7.66e-41
Selective IgA deficiency	SERPINB8	IVW	3	-0.355115	0.225608	0.115479	0.0942662	0.11529	0.563657	308.421	0.243794	1	0.621479	0.912334	2	0.633708	-0.986201	0.804132	0.435481	-0.367279	0.249252	0.140609	-0.407509	0.323974	0.33541	-0.375875	0.280149	0.311737	0	TRUE	5.41e-25
Selective IgA deficiency	CPA4	IVW	5	-0.0903532	0.0580862	0.119826	0.141885	0.146111	0.403136	5451.38	0.295504	3	0.960872	1.23849	4	0.871721	-0.259901	0.184007	0.252681	-0.0999709	0.0592227	0.0914015	-0.0497256	0.134871	0.731044	-0.100654	0.0572335	0.153457	0	TRUE	7.8e-44
Selective IgA deficiency	SPARCL1	IVW	3	-0.151879	0.0992651	0.126009	0.0272947	0.330092	0.947478	1102.95	0.11264	1	0.737159	0.119477	2	0.942011	-0.235237	1.01298	0.854737	-0.157099	0.109554	0.151574	-0.14463	0.136093	0.399252	-0.163019	0.116733	0.29736	0	TRUE	5.16e-27
Selective IgA deficiency	ADGRE2	IVW	3	-0.22834	0.149267	0.12608	0.0872254	0.244901	0.782176	391.51	0.527919	1	0.467483	0.654773	2	0.720805	-0.476713	0.713147	0.624875	-0.230118	0.146932	0.117312	-0.380846	0.413796	0.45454	-0.241	0.153374	0.256712	0	TRUE	4.67e-10
Selective IgA deficiency	EBI3	IVW	5	-0.120217	0.0803291	0.134509	-0.00741061	0.049595	0.8907	1778.07	1.88688	3	0.596214	1.90921	4	0.752453	-0.102118	0.145342	0.532912	-0.105497	0.0908136	0.245362	-0.0983989	0.108075	0.414076	-0.11536	0.0886071	0.262853	0	TRUE	2.74e-28
Selective IgA deficiency	F11	IVW	3	0.253881	0.172284	0.140584	0.310055	0.169321	0.318211	641.12	0.180831	1	0.67066	3.53399	2	0.170845	-0.750594	0.563648	0.410047	0.253589	0.131625	0.0540293	1.18253	0.641103	0.206411	0.19038	0.138998	0.304298	0.394502	TRUE	0.0172022
Selective IgA deficiency	H6PD	IVW	4	-0.146859	0.0998573	0.141376	0.0959135	0.0602281	0.252277	1153.85	0.357266	2	0.836413	2.89334	3	0.408365	-0.379835	0.177127	0.165192	-0.169061	0.101792	0.0967455	0.0897965	0.318394	0.796258	-0.192151	0.103468	0.160291	0	TRUE	6.56e-10
Selective IgA deficiency	PDCD1LG2	IVW	3	-0.339944	0.231199	0.141465	0.366225	0.158966	0.260711	548.186	0.366964	1	0.544664	5.67446	2	0.0585878	-1.44473	0.498807	0.211641	-0.370877	0.139349	0.00777934	0.350922	0.794657	0.701934	-0.409354	0.15313	0.11607	0.612402	TRUE	0.0834105
Selective IgA deficiency	HEBP1	IVW	4	-0.131687	0.089923	0.143073	-0.0512433	0.0462711	0.383456	1305.87	0.164631	2	0.920981	1.39109	3	0.707624	-0.0398158	0.122344	0.775739	-0.125255	0.0953589	0.189011	-0.317728	0.183103	0.181105	-0.0823699	0.101616	0.476929	0	TRUE	3.72e-23
Selective IgA deficiency	NOG	IVW	3	0.222739	0.152248	0.143467	0.141904	0.169024	0.555388	302.637	0.140725	1	0.707561	0.845568	2	0.65522	0.0636228	0.243104	0.837045	0.219525	0.153873	0.153677	0.571646	0.27466	0.172878	0.174729	0.157128	0.381885	0	TRUE	3.25e-40
Selective IgA deficiency	POSTN	IVW	4	-0.355599	0.243236	0.143754	-0.146337	0.0703187	0.172907	205.162	1.12317	2	0.570304	5.45395	3	0.141419	0.686673	0.532338	0.326106	-0.263488	0.217467	0.225655	-0.900501	0.463538	0.147326	-0.110572	0.234749	0.669759	0.445859	TRUE	1.87e-17
Selective IgA deficiency	PDGFRL	IVW	4	0.240241	0.166288	0.148534	-0.0434507	0.0449114	0.435373	574.21	2.29171	2	0.317952	3.36425	3	0.338801	0.372338	0.216557	0.227689	0.173498	0.172997	0.315909	-0.158171	0.395986	0.716309	0.4483	0.187874	0.097076	0	TRUE	4.91e-07
Selective IgA deficiency	AHSG	IVW	4	0.210626	0.147045	0.15203	0.04827	0.0424608	0.373477	623.597	2.4734	2	0.29034	4.07165	3	0.25383	0.00641205	0.227973	0.980116	0.170945	0.130108	0.188889	0.176532	0.337646	0.637248	0.138017	0.13859	0.392716	0	TRUE	2.34e-05
Selective IgA deficiency	ACAA1	IVW	3	0.252625	0.178646	0.15733	-0.0337293	0.0537907	0.643448	784.689	0.957431	1	0.327835	1.35062	2	0.508999	0.36238	0.250103	0.38458	0.299846	0.182104	0.0996473	0.226481	0.327735	0.560967	0.333975	0.194887	0.22872	0	TRUE	0.00043067
Selective IgA deficiency	CHIT1	IVW	5	-0.104407	0.0739813	0.158169	0.059354	0.0596431	0.393011	1287.66	1.35836	3	0.715323	2.34869	4	0.671919	-0.237265	0.152634	0.217907	-0.117659	0.0800244	0.141485	-0.0476515	0.131422	0.735261	-0.1237	0.0844841	0.216995	0	TRUE	1e-55
Selective IgA deficiency	ENPP7	IVW	4	0.170599	0.120885	0.158171	-0.179307	0.292395	0.602168	948.03	0.966726	2	0.616706	1.34279	3	0.718999	0.527106	0.593787	0.468358	0.16364	0.125152	0.191033	0.226692	0.191621	0.322012	0.115043	0.132328	0.448609	0	TRUE	2.75e-65
Selective IgA deficiency	FHIT	IVW	3	-0.556258	0.396416	0.160552	0.0271156	0.235429	0.926999	62.3608	1.21629	1	0.27009	1.23242	2	0.539986	-0.960509	3.53701	0.831191	-0.581315	0.455723	0.202101	-0.588432	0.589045	0.42305	-0.61778	0.529102	0.363333	0	TRUE	0.000189159
Selective IgA deficiency	LILRA6	IVW	5	0.0784162	0.0563032	0.163696	0.223464	0.248693	0.435111	3764.66	1.81679	3	0.611288	2.62419	4	0.622544	-0.0892292	0.194883	0.67818	0.0529246	0.0587369	0.367565	0.183466	0.103768	0.151787	0.0673575	0.0595632	0.321324	0	TRUE	4.89e-15
Selective IgA deficiency	CCL7	IVW	5	0.151548	0.10903	0.164538	0.115919	0.228069	0.646287	707.346	1.47047	3	0.689103	1.7288	4	0.78548	-0.066889	0.443388	0.88966	0.14991	0.114649	0.191023	0.0911625	0.190114	0.656613	0.149616	0.128658	0.309517	0	TRUE	6.56e-20
Selective IgA deficiency	NLGN1	IVW	3	0.528271	0.380635	0.165178	-0.479028	0.650448	0.595887	101.721	1.6225	1	0.202744	2.50249	2	0.286148	3.9917	4.72274	0.55328	0.53181	0.356097	0.135321	0.643386	0.566668	0.373957	0.500686	0.368738	0.307417	0	TRUE	1.34e-06
Selective IgA deficiency	KLB	IVW	3	-0.109165	0.0802377	0.173664	0.0332988	0.0899822	0.774361	2577.63	1.73844	1	0.187337	1.97651	2	0.372226	-0.19523	0.2555	0.584626	-0.107245	0.0880055	0.222991	-0.105844	0.128592	0.496976	-0.111929	0.0886188	0.333882	0	TRUE	2.25e-20
Selective IgA deficiency	DECR2	IVW	6	-0.168063	0.123614	0.17396	-0.0946094	0.0520777	0.143426	529.376	2.92845	4	0.569869	6.22884	5	0.284584	0.226976	0.244028	0.404959	-0.138242	0.126352	0.273911	-0.1954	0.206681	0.387857	-0.119412	0.127056	0.390451	0.184218	TRUE	5.11e-23
Selective IgA deficiency	F7	IVW	4	-0.262964	0.193682	0.174557	0.444965	0.150161	0.0975114	731.054	0.720836	2	0.697385	9.50168	3	0.0233135	-1.06833	0.292766	0.0675744	-0.295168	0.111693	0.00822552	-0.297682	0.514879	0.6037	-0.329419	0.113064	0.0618182	0.694188	TRUE	3.65e-07
Selective IgA deficiency	TGM3	IVW	3	0.546304	0.405252	0.177639	-0.0321416	0.0951364	0.792584	510.985	0.439165	1	0.507526	0.553306	2	0.758318	0.838866	0.956092	0.541518	0.452253	0.446319	0.310919	0.437982	0.501197	0.474339	0.441077	0.492812	0.465224	0	TRUE	0.000837239
Selective IgA deficiency	PILRA	IVW	3	0.313047	0.233525	0.180073	1.34157	0.892598	0.373748	4576.66	1.23816	1	0.265827	4.03515	2	0.132978	-1.66413	1.32815	0.428817	0.453257	0.195521	0.0204383	0.459997	0.256551	0.214837	0.482857	0.207728	0.145691	0.357824	TRUE	2.01e-27
Selective IgA deficiency	AMY1A	IVW	3	0.167385	0.125609	0.182667	0.497202	0.334465	0.376983	1127.92	0.0213407	1	0.883855	2.2312	2	0.327718	-0.405506	0.403312	0.498273	0.168405	0.121561	0.165943	0.885754	0.485045	0.209368	0.122582	0.129535	0.443871	0.0385698	TRUE	6.24e-27
Selective IgA deficiency	CCL22	IVW	6	0.322875	0.24232	0.182719	0.027119	0.0833058	0.761093	193.406	11.3652	4	0.0227522	11.6663	5	0.0396576	0.21729	0.420361	0.632484	0.375415	0.197046	0.0567526	0.0399373	0.323351	0.906514	0.411475	0.204616	0.100523	0.402918	TRUE	8.22e-28
Selective IgA deficiency	GLCE	IVW	3	-0.145795	0.11162	0.191493	-0.0667823	0.0686219	0.508648	967.547	0.673552	1	0.411816	1.62066	2	0.444712	0.0767367	0.254451	0.813532	-0.145107	0.117422	0.216545	-0.432318	0.223607	0.192879	-0.0706332	0.129726	0.640703	0	TRUE	6.82e-14
Selective IgA deficiency	IL1RL1	IVW	3	0.119031	0.0921125	0.196276	-0.376504	0.273757	0.400233	1933.21	0.140274	1	0.708009	2.03178	2	0.362079	0.888446	0.566859	0.361548	0.114114	0.100621	0.25675	0.0281111	0.159295	0.876176	0.0292741	0.110763	0.816295	0	TRUE	8.09e-31
Selective IgA deficiency	HAVCR2	IVW	3	-0.162193	0.126597	0.200132	0.00363978	0.0541762	0.957293	951.653	0.157136	1	0.691807	0.16165	2	0.922355	-0.173568	0.211406	0.562371	-0.178496	0.130965	0.172905	-0.178444	0.194469	0.455697	-0.178444	0.141965	0.335671	0	TRUE	3.21e-09
Selective IgA deficiency	AMY2A	IVW	4	-0.154965	0.121122	0.200753	-0.0408002	0.0784956	0.655025	1586.36	0.599302	2	0.741077	0.86947	3	0.832788	-0.0586564	0.221364	0.815838	-0.134483	0.136003	0.322751	-0.0850339	0.18952	0.68409	-0.0984489	0.145455	0.547028	0	TRUE	8.31e-28
Selective IgA deficiency	LYVE1	IVW	3	-0.412514	0.326401	0.206293	0.0570766	0.318271	0.887034	171.737	0.233837	1	0.628693	0.265997	2	0.875466	-0.622445	1.21527	0.698657	-0.482896	0.348058	0.165319	-0.495253	0.475359	0.406875	-0.526945	0.435637	0.35001	0	TRUE	2.58e-20
Selective IgA deficiency	CCL16	IVW	4	-0.165472	0.131182	0.207166	0.24114	0.323188	0.533369	923.812	2.8148	2	0.244779	3.59831	3	0.308234	-0.737596	0.779845	0.444073	-0.11159	0.12324	0.365218	-0.0880837	0.256553	0.753999	-0.110174	0.127233	0.450231	0	TRUE	6.79e-24
Selective IgA deficiency	SOD3	IVW	4	0.13362	0.106385	0.209116	-0.027014	0.0669815	0.725754	627.892	2.68226	2	0.26155	2.9004	3	0.407237	0.183299	0.174217	0.403103	0.0359414	0.131601	0.784769	0.0145048	0.178819	0.940459	0.0297599	0.158451	0.863005	0	TRUE	3.59e-73
Selective IgA deficiency	TGFBI	IVW	3	0.122515	0.0979293	0.210915	0.0392901	0.236091	0.895016	1093.83	0.340947	1	0.559283	0.368643	2	0.831669	0.0287042	0.572142	0.968088	0.123323	0.0938413	0.18879	0.188295	0.245805	0.523717	0.121867	0.0961334	0.332521	0	TRUE	0.000248357
Selective IgA deficiency	NCAM1	IVW	3	0.154037	0.125457	0.21952	0.0764589	0.0909666	0.555027	527.207	0.0680222	1	0.794238	0.77449	2	0.678925	-0.152307	0.38546	0.760438	0.107954	0.136252	0.428179	0.104071	0.175134	0.61262	0.103229	0.157252	0.578965	0	TRUE	5.1e-47
Selective IgA deficiency	FAM177A1	IVW	4	0.136941	0.111766	0.220484	-0.046224	0.0632515	0.540921	845.858	1.91381	2	0.38408	2.44787	3	0.484786	0.231646	0.171131	0.308539	0.14404	0.115319	0.211644	-0.23858	0.285126	0.464143	0.192232	0.119706	0.206652	0	TRUE	2.19e-24
Selective IgA deficiency	COL15A1	IVW	3	0.519941	0.424589	0.220735	0.0383068	0.127897	0.814738	179.611	5.84954	1	0.0155811	6.37429	2	0.0412896	0.290999	0.956634	0.812008	0.478814	0.255479	0.0609054	0.255491	0.496174	0.657868	0.491567	0.272218	0.212705	0.377818	TRUE	3.06e-13
Selective IgA deficiency	QPCT	IVW	3	0.317283	0.261428	0.224881	0.318893	0.341893	0.52215	271.31	1.99318	1	0.158009	3.72721	2	0.155113	-1.0214	1.46048	0.611473	0.268586	0.209116	0.199007	0.153659	0.302366	0.661828	0.258516	0.21152	0.34613	0.122436	TRUE	4.86e-19
Selective IgA deficiency	TCL1A	IVW	3	-0.294963	0.244575	0.227808	0.0746694	0.110371	0.621337	182.79	0.0252795	1	0.873673	0.482977	2	0.785458	-0.501655	0.391352	0.421762	-0.32359	0.247105	0.190358	-0.272054	0.49415	0.637223	-0.331456	0.267639	0.341192	0	TRUE	2.09e-15
Selective IgA deficiency	GSTO1	IVW	6	-0.146415	0.122239	0.231003	0.0256614	0.174698	0.890325	651.39	0.896309	4	0.92509	0.917885	5	0.968913	-0.221817	0.527673	0.695817	-0.132369	0.136454	0.332017	-0.0678293	0.20507	0.754235	-0.126756	0.142873	0.415604	0	TRUE	1.2e-67
Selective IgA deficiency	MBL2	IVW	4	0.0899162	0.0754743	0.233517	0.332825	0.317466	0.404473	2304.34	0.996405	2	0.607622	2.09551	3	0.552822	-0.708395	0.765202	0.452301	0.120795	0.0899426	0.179263	0.110834	0.0880499	0.297156	0.110834	0.0929346	0.318753	0	TRUE	0.103496
Selective IgA deficiency	ADIPOQ	IVW	4	0.22995	0.19412	0.236186	0.0343571	0.0935486	0.748642	233.092	3.74225	2	0.15395	3.99464	3	0.262044	0.142252	0.33162	0.709737	0.190722	0.191806	0.320055	-0.118472	0.370769	0.770283	0.277125	0.21593	0.289507	0	TRUE	8.88e-23
Selective IgA deficiency	CBLN1	IVW	5	-0.223918	0.190132	0.238917	-0.0526582	0.214466	0.821883	153.242	2.8023	3	0.423121	2.86259	4	0.581078	-0.0810561	0.612126	0.903037	-0.323944	0.224697	0.14939	-0.462323	0.334671	0.239297	-0.444972	0.275502	0.181585	0	TRUE	4.34e-23
Selective IgA deficiency	CTSB	IVW	6	0.122678	0.105296	0.243989	0.0231283	0.139259	0.876149	837.799	5.58562	4	0.232306	5.62413	5	0.344526	0.0659729	0.361023	0.863891	0.0985652	0.122152	0.419722	0.379872	0.254979	0.196456	-0.00211724	0.127491	0.987392	0	TRUE	1.08e-43
Selective IgA deficiency	CFHR4	IVW	5	0.133178	0.11461	0.24523	0.297805	0.184658	0.205199	1430.37	1.37785	3	0.710735	3.97876	4	0.408888	-0.336128	0.312756	0.361242	0.0359248	0.135004	0.79016	0.15397	0.210974	0.505951	0.0449393	0.136992	0.759332	0.0145743	TRUE	2.08e-50
Selective IgA deficiency	KIR2DL3	IVW	3	-0.349697	0.301972	0.246846	0.00312625	0.0819529	0.975727	3328.14	0.292539	1	0.588598	0.293994	2	0.863296	-0.36446	0.490876	0.593415	-0.339145	0.331703	0.306574	-0.177392	0.394526	0.697006	-0.476475	0.378455	0.335069	0	TRUE	1.93e-12
Selective IgA deficiency	COL10A1	IVW	3	0.20317	0.176042	0.248461	0.0316862	0.0692702	0.726881	328.136	1.28942	1	0.256155	1.55922	2	0.458584	0.045322	0.398795	0.927959	0.158538	0.182515	0.38505	0.23141	0.338647	0.564935	0.134669	0.189826	0.55161	0	TRUE	3.04e-27
Selective IgA deficiency	SIGLEC14	IVW	3	0.101826	0.0889502	0.252311	0.00397783	0.0621142	0.959286	2087.34	0.00625916	1	0.936941	0.0103603	2	0.994833	0.0912338	0.187802	0.712107	0.101087	0.0918803	0.271245	0.0973634	0.139678	0.557892	0.101008	0.096113	0.403541	0	TRUE	1.67e-24
Selective IgA deficiency	ESAM	IVW	3	-0.496325	0.435572	0.254504	-0.302153	0.834181	0.778765	197.857	7.13877	1	0.00754349	8.07538	2	0.0176382	0.944125	4.01873	0.853102	-0.481582	0.229362	0.0357588	0.787858	0.914978	0.479946	-0.795541	0.247235	0.0845176	0.512406	TRUE	1.12e-14
Selective IgA deficiency	RNASE6	IVW	5	-0.149248	0.131701	0.257117	-0.0199843	0.0576718	0.751835	958.764	2.83248	3	0.418181	2.95255	4	0.565797	-0.0725147	0.257646	0.796661	-0.144572	0.136848	0.290768	-0.146318	0.273182	0.620625	-0.140437	0.145434	0.388908	0	TRUE	2.77e-49
Selective IgA deficiency	HGFAC	IVW	3	-0.112355	0.0995494	0.259053	0.322588	0.473058	0.61899	1726.61	1.87756	1	0.170612	2.75065	2	0.252757	-0.536414	0.632643	0.552285	-0.220167	0.105099	0.0361848	-0.248177	0.167938	0.277523	0.03079	0.127414	0.831567	0	TRUE	7.21e-08
Selective IgA deficiency	FUT5	IVW	5	0.0931553	0.0829983	0.261703	-0.206288	0.213185	0.404596	881.045	1.84173	3	0.605896	2.77808	4	0.595622	0.391195	0.31899	0.307543	0.0922336	0.0952469	0.332863	-0.0125419	0.159735	0.941188	0.0838624	0.0952783	0.428465	0	TRUE	6.11e-19
Selective IgA deficiency	CNRIP1	IVW	7	0.130209	0.116808	0.26497	-0.00216551	0.0571752	0.971253	456.766	6.36674	5	0.272151	6.36857	6	0.383194	0.135215	0.183945	0.495299	0.1721	0.122744	0.160884	0.10224	0.262121	0.709972	0.17151	0.127294	0.226518	0	TRUE	1.62e-15
Selective IgA deficiency	IL1RL2	IVW	3	0.333908	0.299768	0.265327	-0.0837778	0.181586	0.72481	150.221	2.4693	1	0.11609	2.99492	2	0.223698	0.915213	1.31745	0.613476	0.351616	0.251788	0.162571	-0.544138	0.689899	0.51292	0.51408	0.266379	0.193389	0	TRUE	2.5e-10
Selective IgA deficiency	CDH17	IVW	3	0.157833	0.142529	0.268131	0.00428244	0.101588	0.973179	453.699	0.082148	1	0.774407	0.083925	2	0.958906	0.138092	0.489513	0.824958	0.150112	0.144722	0.299621	0.145285	0.187822	0.520127	0.150265	0.16954	0.468955	0	TRUE	8.58e-42
Selective IgA deficiency	ADAMTS5	IVW	3	0.114768	0.103877	0.269226	0.0739413	0.0710603	0.487353	725.64	0.660561	1	0.416362	1.74329	2	0.418263	-0.0417372	0.182792	0.857089	0.115021	0.106406	0.279715	0.724008	0.423358	0.229365	0.0832089	0.109178	0.525592	0	TRUE	0.00014993
Selective IgA deficiency	CNDP1	IVW	4	0.146286	0.132533	0.269694	-0.0158145	0.10541	0.894505	372	1.04217	2	0.593877	1.06467	3	0.785608	0.212986	0.463918	0.691228	0.158618	0.14388	0.270273	-0.0731943	0.242431	0.782434	0.216215	0.165976	0.283661	0	TRUE	1.5e-48
Selective IgA deficiency	ALKBH3	IVW	3	0.185943	0.168871	0.270856	-0.0473385	0.0509316	0.523267	314.147	0.400104	1	0.527036	1.26399	2	0.531532	0.452197	0.332534	0.403664	0.220471	0.175175	0.208183	0.125638	0.315991	0.729347	0.247202	0.176181	0.295684	0	TRUE	1.58e-26
Selective IgA deficiency	BTD	IVW	3	-0.12467	0.113344	0.271364	0.0247519	0.100061	0.845619	1456.36	0.110506	1	0.739568	0.171698	2	0.917733	-0.157074	0.173223	0.531101	-0.127119	0.115282	0.270167	0.0197107	0.204687	0.932065	-0.137749	0.127246	0.392167	0	TRUE	1.8e-08
Selective IgA deficiency	KNG1	IVW	3	0.141897	0.129347	0.272629	-0.0576265	0.0622021	0.524297	572.652	1.40236	1	0.236328	2.606	2	0.271716	0.343757	0.255893	0.407379	0.171253	0.113422	0.131073	0.170752	0.198812	0.480918	0.170752	0.111979	0.266793	0	TRUE	2.3e-05
Selective IgA deficiency	TNFAIP6	IVW	3	-0.117423	0.107153	0.273148	0.144007	0.22422	0.636545	1024.44	1.58355	1	0.20825	2.23676	2	0.326808	-0.463937	0.554387	0.556398	-0.130964	0.111887	0.241799	-0.151428	0.157	0.436555	-0.12969	0.127496	0.416084	0	TRUE	2.27e-16
Selective IgA deficiency	SMAP1	IVW	4	-0.149963	0.138014	0.277225	-0.0177908	0.161604	0.92239	359.936	2.02625	2	0.363082	2.03853	3	0.564448	-0.0903924	0.55866	0.88633	-0.154551	0.142177	0.277021	0.120511	0.346267	0.750808	-0.163157	0.139245	0.325897	0	TRUE	1.25e-40
Selective IgA deficiency	AOC1	IVW	3	-0.116485	0.107523	0.278652	0.0339276	0.395675	0.945546	1773.63	2.85492	1	0.0910949	2.87591	2	0.237413	-0.194405	0.921273	0.867604	-0.189344	0.104668	0.0704499	-0.206533	0.185338	0.381084	-0.234252	0.127451	0.207458	0	TRUE	2.68e-47
Selective IgA deficiency	SWAP70	IVW	3	0.134068	0.124053	0.279818	-0.03471	0.0569453	0.651515	865.431	0.00186232	1	0.965578	0.373391	2	0.829696	0.268595	0.25318	0.481198	0.144822	0.132291	0.273636	0.085936	0.216909	0.730241	0.153712	0.131327	0.362409	0	TRUE	2.43e-36
Selective IgA deficiency	CRTAM	IVW	3	-0.273723	0.253798	0.280809	0.142687	0.0699851	0.290299	188.703	0.0226976	1	0.880246	4.17951	2	0.123718	-0.987798	0.391779	0.24038	-0.364234	0.185092	0.0490846	-0.448378	0.317004	0.292841	-0.38901	0.18511	0.170364	0.436961	TRUE	1.99e-25
Selective IgA deficiency	DSG2	IVW	4	-0.218409	0.204222	0.284859	0.0325887	0.123988	0.817275	184.228	0.0260133	2	0.987078	0.095097	3	0.992419	-0.401036	0.724218	0.635394	-0.218315	0.210627	0.299968	-0.119244	0.391245	0.780454	-0.221249	0.230048	0.407123	0	TRUE	3.67e-22
Selective IgA deficiency	CST2	IVW	4	0.12115	0.114031	0.28804	-0.118827	0.0894326	0.315278	1007.3	1.91146	2	0.384531	3.67683	3	0.298542	0.445552	0.264993	0.234712	0.141291	0.107277	0.187817	0.189369	0.177297	0.363794	0.153229	0.112111	0.265114	0.0119297	TRUE	5.92e-21
Selective IgA deficiency	RNASE3	IVW	3	0.123179	0.116045	0.288475	0.0797149	0.0677607	0.448509	368.903	0.506885	1	0.47649	1.89085	2	0.388515	-0.020467	0.168451	0.923027	0.106351	0.115216	0.355976	0.0831064	0.150003	0.635234	0.109647	0.119902	0.457004	0	TRUE	6.49e-63
Selective IgA deficiency	ENPP5	IVW	4	-0.140404	0.132424	0.289026	0.230282	0.296202	0.518258	1005.3	1.71877	2	0.423423	2.32319	3	0.508093	-0.811486	0.873286	0.450866	-0.172107	0.140192	0.219578	-0.15875	0.191025	0.46691	-0.170999	0.147347	0.329798	0	TRUE	4.37e-13
Selective IgA deficiency	COLEC12	IVW	3	-0.275148	0.260024	0.289981	-0.0793449	0.189995	0.748154	117.529	0.0109855	1	0.916525	0.185388	2	0.911472	0.378366	1.58633	0.85094	-0.261374	0.288906	0.365623	-0.217075	0.338726	0.587247	-0.241995	0.341956	0.552497	0	TRUE	2.28e-10
Selective IgA deficiency	SERPINA11	IVW	4	0.252877	0.239543	0.291122	-0.0609376	0.0554389	0.386324	234.925	3.60399	2	0.16497	5.78116	3	0.122756	0.589496	0.383983	0.264503	0.323593	0.175643	0.0654266	0.373058	0.344063	0.357603	0.38826	0.194358	0.139643	0.225945	TRUE	1.96e-21
Selective IgA deficiency	MATN4	IVW	4	0.19209	0.182615	0.292852	0.0831112	0.243081	0.765005	223.572	0.630989	2	0.729428	0.74789	3	0.861886	-0.159767	1.04518	0.892537	0.163762	0.181505	0.366928	0.174883	0.349204	0.650944	0.165286	0.181913	0.43055	0	TRUE	5.61e-26
Selective IgA deficiency	OLFM2	IVW	4	0.126054	0.12015	0.294112	0.0762081	0.0806242	0.444317	953.396	2.63025	2	0.26844	3.80525	3	0.283276	-0.131458	0.298644	0.702807	0.0563851	0.115586	0.625677	0.129012	0.202425	0.569217	0.0482366	0.114378	0.701617	0	TRUE	9.66e-27
Selective IgA deficiency	FAM151A	IVW	4	0.168903	0.16121	0.29477	0.0339892	0.0795128	0.710663	218.84	0.252318	2	0.881475	0.435046	3	0.932911	-0.0112151	0.451146	0.982425	0.130604	0.163813	0.425289	0.160199	0.248496	0.565042	0.129832	0.177315	0.517057	0	TRUE	1.09e-31
Selective IgA deficiency	PLTP	IVW	3	0.256869	0.245521	0.295461	-0.0453525	0.165952	0.830167	1253.65	2.8958	1	0.0888109	3.11207	2	0.210971	0.525989	1.04016	0.701945	0.304069	0.202584	0.133368	0.182693	0.34517	0.649484	0.34945	0.200874	0.22405	0	TRUE	3.96e-16
Selective IgA deficiency	ACE	IVW	5	-0.0836131	0.0800184	0.296058	-0.22168	0.157757	0.254614	1141.34	0.317815	3	0.956644	2.29239	4	0.682155	0.342007	0.313281	0.354798	-0.0719733	0.0873845	0.410144	-0.397932	0.173226	0.0831965	-0.0742996	0.0865273	0.438926	0	TRUE	1.6e-47
Selective IgA deficiency	LEFTY2	IVW	3	-0.269579	0.258512	0.297036	1.31407	0.901428	0.382772	184.047	0.251508	1	0.616015	2.37658	2	0.304742	-7.49698	4.96355	0.372305	-0.282755	0.253227	0.264162	-0.579622	0.503553	0.368742	-0.280689	0.250183	0.378497	0.109958	TRUE	6.92e-14
Selective IgA deficiency	REG1A	IVW	4	-0.150494	0.145051	0.299493	0.135915	0.122867	0.383892	326.852	0.186112	2	0.911143	1.40978	3	0.703243	-0.519455	0.363716	0.289425	-0.202938	0.156105	0.193597	0.0551815	0.275655	0.854139	-0.260868	0.164519	0.211004	0	TRUE	2.66e-46
Selective IgA deficiency	CTSV	IVW	3	0.231186	0.223695	0.301377	0.0132884	0.109786	0.923317	189.181	0.631513	1	0.426801	0.646163	2	0.723915	0.136337	0.814925	0.894471	0.273172	0.232358	0.239734	0.271701	0.299017	0.459448	0.273343	0.234899	0.364612	0	TRUE	2.83e-16
Selective IgA deficiency	C9	IVW	4	0.292256	0.283286	0.30223	-0.225837	0.222259	0.416503	109.121	2.16914	2	0.338048	3.28891	3	0.34919	1.10718	0.85007	0.322554	0.277934	0.329167	0.39847	0.198774	0.457617	0.693366	0.235484	0.439369	0.629177	0	TRUE	3.17e-10
Selective IgA deficiency	DAPK2	IVW	3	0.24019	0.233138	0.302893	-0.134148	0.568214	0.852405	371.687	4.0993	1	0.0429011	4.32778	2	0.114877	0.774407	2.28543	0.792015	0.276884	0.150614	0.066009	0.451184	0.300359	0.271903	0.27065	0.157031	0.22693	0.0872246	TRUE	3.56e-27
Selective IgA deficiency	HIBCH	IVW	3	0.201398	0.195999	0.304165	0.407631	0.700765	0.664597	755.955	3.37104	1	0.0663518	4.51169	2	0.104785	-1.07025	2.19921	0.711666	0.202256	0.127995	0.114064	1.00751	0.53062	0.19801	0.18651	0.127774	0.281795	0.174446	TRUE	0.271122
Selective IgA deficiency	SPON2	IVW	4	-0.167292	0.163306	0.305642	0.759278	0.402677	0.200007	291.822	0.243268	2	0.885473	3.79865	3	0.284043	-2.78272	1.39464	0.184146	-0.193674	0.153253	0.206319	0.862516	0.70051	0.305944	-0.246158	0.15067	0.200819	0.314542	TRUE	1.92e-37
Selective IgA deficiency	GM2A	IVW	3	0.274335	0.26803	0.306059	0.126005	0.198716	0.640237	381.492	4.28508	1	0.0384482	6.00802	2	0.0495878	-0.243465	0.877101	0.827627	0.196051	0.158324	0.215609	0.148654	0.18159	0.499024	0.194415	0.159364	0.346816	0.369939	TRUE	3.53e-26
Selective IgA deficiency	FAH	IVW	4	-0.101604	0.100372	0.311403	-0.0309172	0.0481291	0.586434	993.923	1.69622	2	0.428224	2.10887	3	0.55012	-0.0671551	0.1138	0.614906	-0.0903371	0.10369	0.383633	-0.0902121	0.25757	0.749304	-0.0902121	0.102695	0.444375	0	TRUE	3.47e-07
Selective IgA deficiency	GSTA1	IVW	4	0.165265	0.163664	0.312598	-0.124466	0.088442	0.294622	470.39	2.24215	2	0.325929	4.46251	3	0.215659	0.60629	0.344084	0.220121	0.178561	0.133375	0.18064	-0.0205695	0.408193	0.962978	0.179244	0.136899	0.281679	0.162254	TRUE	0.000280946
Selective IgA deficiency	VIM	IVW	3	-0.469105	0.465571	0.313651	-0.0173984	0.175755	0.937184	53.2362	2.19272	1	0.138664	2.21421	2	0.330515	-0.190393	2.89072	0.95813	-0.204839	0.531922	0.70017	-0.0569601	0.663584	0.939416	-0.135373	0.545988	0.827313	0	TRUE	0.00100896
Selective IgA deficiency	FCGR3A	IVW	3	0.07707	0.0778089	0.321928	-0.020321	0.129325	0.900778	3182.63	0.127714	1	0.720814	0.152404	2	0.926629	0.126052	0.321291	0.761983	0.0792765	0.0859071	0.356103	0.0669501	0.106711	0.594477	0.097636	0.100666	0.43441	0	TRUE	1.19e-42
Selective IgA deficiency	FUT8	IVW	3	0.0847669	0.0855962	0.322021	0.104722	0.0792999	0.412607	2726.77	0.674079	1	0.411633	2.41801	2	0.298494	-0.131868	0.181579	0.600131	0.0748301	0.0782041	0.33864	0.0241846	0.124524	0.863945	0.0771371	0.0858936	0.463932	0	TRUE	2.09e-11
Selective IgA deficiency	EVL	IVW	4	-0.251038	0.254177	0.323325	0.00994143	0.17333	0.959477	179.186	3.05446	2	0.217136	3.05949	3	0.382544	-0.308109	1.04252	0.795439	-0.335845	0.26139	0.198848	-0.319405	0.380318	0.462656	-0.336711	0.263723	0.291547	0	TRUE	3.21e-18
Selective IgA deficiency	SEMA5A	IVW	6	-0.0559269	0.0575062	0.330784	-0.0295345	0.0314574	0.400953	3236.09	0.950171	4	0.917255	1.83165	5	0.871914	-0.0202209	0.0689442	0.783885	-0.0435911	0.059608	0.464599	-0.0965199	0.195306	0.64211	-0.0402847	0.0599806	0.531596	0	TRUE	1.56e-55
Selective IgA deficiency	CEL	IVW	4	0.305063	0.314734	0.33241	0.148301	0.137662	0.394033	323.243	1.22842	2	0.541067	2.38896	3	0.495693	-0.151353	0.527785	0.801268	0.37211	0.371272	0.31622	0.339838	0.457476	0.511452	0.324441	0.445982	0.519568	0	TRUE	1.85e-43
Selective IgA deficiency	TREM2	IVW	4	-0.13478	0.139159	0.332777	-0.0226013	0.110686	0.857096	517.602	0.326972	2	0.849178	0.368667	3	0.946636	-0.100695	0.217325	0.688656	-0.123486	0.156828	0.431048	-0.141501	0.191409	0.513341	-0.0812485	0.17203	0.668949	0	TRUE	2.56e-65
Selective IgA deficiency	TNFRSF11B	IVW	4	0.288534	0.297982	0.332899	-0.103179	0.136952	0.529825	133.192	3.62098	2	0.163574	4.64863	3	0.19941	1.07332	1.09033	0.4287	0.339236	0.267305	0.204406	-0.320599	0.66605	0.6632	0.548699	0.278241	0.143163	0.0294955	TRUE	8.9e-12
Selective IgA deficiency	EPHB6	IVW	3	-0.249263	0.258228	0.334405	-0.0686724	0.0966382	0.606688	248.084	2.24293	1	0.134226	3.37555	2	0.184931	0.0778967	0.548247	0.910148	-0.268004	0.202187	0.184997	-0.556588	0.331805	0.235453	-0.250725	0.21006	0.35502	0	TRUE	3.21e-18
Selective IgA deficiency	EPHB1	IVW	3	-0.125999	0.130712	0.335072	0.0156847	0.0588909	0.834293	593.276	0.271574	1	0.602278	0.342508	2	0.842607	-0.192926	0.28325	0.619341	-0.124234	0.134452	0.355486	-0.0135108	0.175097	0.945519	-0.181492	0.148383	0.34584	0	TRUE	1.56e-55
Selective IgA deficiency	MLN	IVW	4	-0.603062	0.626977	0.336121	-1.92151	1.20768	0.252573	922.657	40.2226	2	1.84e-09	91.1348	3	1.25e-19	4.38687	3.17742	0.301438	-0.242082	0.144028	0.0928004	-0.960077	0.76037	0.295938	-0.131395	0.121643	0.359161	0.94658	TRUE	6.34e-05
Selective IgA deficiency	KLK8	IVW	4	0.604822	0.629739	0.336838	0.739005	0.603524	0.345426	262.454	2.7518	2	0.252612	4.81477	3	0.185874	-2.43108	2.54698	0.440566	0.716462	0.621245	0.2488	0.834052	0.914817	0.429141	0.784592	0.709977	0.349786	0.193935	TRUE	1.43e-12
Selective IgA deficiency	LY75	IVW	3	-0.0877222	0.091588	0.338168	-0.277094	0.321208	0.546854	3556.35	0.18926	1	0.663533	0.933451	2	0.627052	0.565231	0.762424	0.593869	-0.0797652	0.0958764	0.405433	-0.128279	0.145887	0.471978	-0.0667479	0.110545	0.607335	0	TRUE	6.92e-07
Selective IgA deficiency	RTP4	IVW	3	0.130995	0.138322	0.343624	-0.159884	0.154893	0.489906	425.686	0.639113	1	0.424032	1.7046	2	0.426433	0.663471	0.534077	0.43148	0.145092	0.137576	0.291592	-0.0165433	0.443246	0.973618	0.147753	0.139234	0.399809	0	TRUE	0.000392898
Selective IgA deficiency	PMVK	IVW	3	0.52837	0.559131	0.344667	0.299957	0.355152	0.553511	77.5135	2.08998	1	0.148268	3.58082	2	0.166892	-1.21042	2.14554	0.673003	0.520192	0.494388	0.292711	-0.0249957	0.879988	0.979919	1.07831	0.533818	0.180809	0.0525795	TRUE	9.42e-05
Selective IgA deficiency	SERPINB13	IVW	4	-0.215916	0.228582	0.344869	0.164768	0.241075	0.564863	157.511	0.163305	2	0.921592	0.630443	3	0.889429	-0.667103	0.698592	0.440394	-0.226528	0.254975	0.374308	-0.233046	0.325608	0.525839	-0.230494	0.289996	0.484793	0	TRUE	2.07e-18
Selective IgA deficiency	MAN1C1	IVW	3	0.204649	0.216938	0.3455	-0.0484698	0.0714487	0.620529	219.073	0.611951	1	0.434054	1.07216	2	0.585038	0.513743	0.504641	0.49431	0.246016	0.218885	0.261034	0.0791335	0.383098	0.855472	0.287023	0.22907	0.336845	0	TRUE	1.25e-18
Selective IgA deficiency	CLSTN1	IVW	3	-0.125228	0.133853	0.3495	0.305319	0.201842	0.371869	1600.83	0.538818	1	0.462923	2.82696	2	0.243296	-0.320598	0.171339	0.312463	-0.152353	0.115939	0.188821	-0.00435073	0.295783	0.9896	-0.172344	0.116967	0.27854	0	TRUE	2.86e-08
Selective IgA deficiency	GHR	IVW	3	0.196487	0.212585	0.355345	-0.00344146	0.103901	0.978921	154.372	1.25015	1	0.263523	1.25153	2	0.534853	0.215514	0.621696	0.787565	0.244339	0.22205	0.271168	0.206622	0.342221	0.607358	0.252234	0.216712	0.364531	0	TRUE	2.02e-15
Selective IgA deficiency	GDF15	IVW	5	-0.107643	0.116938	0.357302	0.0719878	0.0588236	0.30838	515.347	1.61567	3	0.655842	3.11334	4	0.539041	-0.323184	0.211411	0.223806	-0.120982	0.123543	0.327448	-0.166795	0.258784	0.554331	-0.118041	0.124485	0.396704	0	TRUE	4.69e-11
Selective IgA deficiency	PTN	IVW	3	-0.193504	0.21256	0.362638	0.150358	0.272251	0.678767	228.873	0.751471	1	0.386011	1.05648	2	0.589641	-0.997792	1.47174	0.620711	-0.179606	0.221238	0.416892	-0.008243	0.369763	0.984239	-0.148779	0.217719	0.564924	0	TRUE	1.3e-19
Selective IgA deficiency	EDAR	IVW	4	-0.151672	0.166698	0.362898	-0.047453	0.229818	0.855528	807.115	0.929837	2	0.628186	0.972471	3	0.807913	0.0113265	0.806819	0.990074	-0.148164	0.172085	0.38924	-0.139439	0.401261	0.751165	-0.148326	0.172112	0.452177	0	TRUE	1.92e-36
Selective IgA deficiency	HSPG2	IVW	3	0.165141	0.182409	0.365291	-0.0692474	0.580609	0.924429	270.875	1.58782	1	0.207639	1.6104	2	0.446998	0.308004	1.2197	0.84253	0.142121	0.190691	0.456095	0.0254338	0.322265	0.944281	0.143342	0.190593	0.530465	0	TRUE	3.7e-30
Selective IgA deficiency	KIRREL2	IVW	4	-0.135505	0.149947	0.366162	-0.11104	0.159009	0.557247	545.891	2.21075	2	0.331087	2.74979	3	0.431832	0.0875275	0.356171	0.828797	-0.146305	0.184327	0.427355	-0.334343	0.282938	0.322471	-0.305666	0.201839	0.227156	0	TRUE	4.44e-64
Selective IgA deficiency	MATN3	IVW	6	-0.124014	0.138144	0.369337	0.247377	0.280278	0.427297	803.462	7.98644	4	0.092076	9.54181	5	0.0893088	-0.743674	0.716152	0.357718	-0.10881	0.112943	0.335347	0.162456	0.26216	0.562611	-0.109608	0.117646	0.394267	0.319135	TRUE	1.59e-44
Selective IgA deficiency	KL	IVW	3	0.412211	0.460617	0.370835	-0.194368	0.101285	0.305821	157.264	1.74691	1	0.186266	8.18018	2	0.0167377	1.47154	0.628761	0.257067	0.629013	0.249539	0.0117123	0.624345	0.306544	0.178597	0.671085	0.241321	0.108641	0.627837	TRUE	5.23e-08
Selective IgA deficiency	GALNT16	IVW	3	0.188904	0.215514	0.380743	0.0964725	0.278244	0.787529	220.033	0.0475856	1	0.827319	0.167799	2	0.919523	-0.424479	1.78219	0.851144	0.168323	0.218353	0.440781	0.176902	0.281489	0.593911	0.126206	0.261358	0.676867	0	TRUE	2.44e-20
Selective IgA deficiency	IL1R2	IVW	3	0.144911	0.165629	0.38162	0.141618	0.212983	0.626433	1577.09	3.88427	1	0.0487403	5.60162	2	0.0607608	-0.239098	0.60957	0.762032	0.165589	0.101246	0.101941	0.338443	0.178835	0.198954	0.166167	0.0987514	0.234465	0.332323	TRUE	2.98e-08
Selective IgA deficiency	CD300A	IVW	5	0.0749604	0.0856832	0.381653	-0.0440396	0.0534678	0.470505	968.659	1.70756	3	0.635255	2.38598	4	0.665162	0.17787	0.151498	0.325087	0.106183	0.0908934	0.242718	0.0770152	0.183949	0.696955	0.121434	0.0921713	0.258073	0	TRUE	2.36e-21
Selective IgA deficiency	REG1B	IVW	4	-0.129606	0.148377	0.382396	0.355699	0.327986	0.391475	279.657	0.997294	2	0.607352	2.17342	3	0.537202	-0.892089	0.718563	0.340276	-0.211646	0.15617	0.175346	-0.12092	0.299447	0.713413	-0.263273	0.178022	0.235716	0	TRUE	4.28e-45
Selective IgA deficiency	CXCL16	IVW	4	0.285	0.32829	0.385321	0.156964	0.108187	0.283906	126.365	2.96708	2	0.226833	6.08994	3	0.107315	-0.695692	0.731883	0.442158	0.313661	0.253441	0.21586	-0.915228	0.637495	0.246608	0.285749	0.254921	0.343956	0.356799	TRUE	2.93e-12
Selective IgA deficiency	FCRL4	IVW	6	-0.0901904	0.103974	0.385704	0.131983	0.158976	0.453099	838.402	2.38284	4	0.665731	3.07208	5	0.688874	-0.454943	0.451487	0.370627	-0.181557	0.115918	0.11729	0.196233	0.258031	0.481258	-0.201064	0.132046	0.188334	0	TRUE	4.81e-71
Selective IgA deficiency	FGL1	IVW	3	0.0799224	0.092176	0.385908	-0.0385629	0.0717148	0.685911	1290.45	0.534589	1	0.464684	0.823738	2	0.662411	0.17341	0.196782	0.540139	0.0778066	0.10334	0.451497	-0.00939114	0.129944	0.948964	0.00431951	0.108947	0.971976	0	TRUE	0.000579426
Selective IgA deficiency	PSG3	IVW	4	-0.0927452	0.108258	0.39161	-0.0678203	0.10774	0.593355	1683.12	3.00741	2	0.222305	3.60324	3	0.307617	0.0785992	0.297936	0.81662	-0.0255963	0.112762	0.820429	-0.037113	0.157468	0.828849	-0.0220465	0.113823	0.85879	0	TRUE	3.37e-09
Selective IgA deficiency	TAC1	IVW	3	-0.194779	0.227725	0.392372	-0.0630699	0.14237	0.734519	188.344	0.609253	1	0.435069	0.805501	2	0.668479	0.134381	0.777139	0.890995	-0.259752	0.24304	0.285176	-0.248171	0.327658	0.527878	-0.286968	0.272065	0.402137	0	TRUE	1.92e-16
Selective IgA deficiency	TFF1	IVW	3	0.146473	0.172703	0.396372	-0.188889	0.667917	0.824544	638.161	3.28352	1	0.0699787	3.54613	2	0.169812	0.655075	1.81372	0.77935	0.148087	0.130552	0.256663	-0.623014	0.52703	0.35866	0.228054	0.129426	0.22012	0	TRUE	0.000214758
Selective IgA deficiency	SIRPB1	IVW	4	0.0430999	0.0509093	0.397217	-0.00263257	0.149712	0.987567	5227.49	2.81661	2	0.244557	2.81705	3	0.420701	0.0470044	0.230115	0.857047	0.0068124	0.0579256	0.90638	-0.0161328	0.0781448	0.849659	-0.00179876	0.0598795	0.977922	0	TRUE	0.026426
Selective IgA deficiency	LILRB1	IVW	3	-0.101277	0.119705	0.397524	0.0314188	0.0753037	0.748364	948.023	1.1945	1	0.274424	1.40244	2	0.495981	-0.172294	0.214683	0.569457	-0.0990542	0.12777	0.438189	-0.0681446	0.19433	0.759331	-0.100561	0.124242	0.503274	0	TRUE	2.33e-72
Selective IgA deficiency	THG1L	IVW	3	0.093224	0.111312	0.40231	0.0308915	0.165817	0.882743	1008.64	0.112653	1	0.737143	0.14736	2	0.928969	0.00428861	0.490187	0.99443	0.0890827	0.110602	0.420569	0.172328	0.174002	0.426371	0.0775008	0.124112	0.596074	0	TRUE	1.39e-10
Selective IgA deficiency	TAPBPL	IVW	5	-0.0593601	0.0714375	0.406009	-0.0105602	0.0625329	0.87664	3054.36	3.88144	3	0.274554	3.91834	4	0.41717	-0.0317424	0.182614	0.873073	-0.0946276	0.0852683	0.267101	-0.126947	0.0967286	0.259623	-0.105497	0.0833695	0.274415	0	TRUE	2.11e-06
Selective IgA deficiency	FUT10	IVW	3	-0.0860206	0.103848	0.407482	0.0948798	0.126822	0.591096	1723.44	0.756016	1	0.384578	1.31572	2	0.517959	-0.387142	0.415678	0.522619	-0.10139	0.107996	0.347821	-0.0869128	0.13037	0.5736	-0.108582	0.114288	0.442352	0	TRUE	1.75e-32
Selective IgA deficiency	VEGFA	IVW	5	-0.104814	0.126659	0.407938	-0.012834	0.0748137	0.874713	918.937	6.92385	3	0.074365	6.99177	4	0.136324	-0.0696712	0.251295	0.799596	-0.0657326	0.100704	0.513931	0.0674687	0.316902	0.841814	-0.0433877	0.098797	0.683227	0.144039	TRUE	1.6e-08
Selective IgA deficiency	FCER2	IVW	5	0.216923	0.262421	0.408453	-0.137642	0.147146	0.418583	409.247	15.0817	3	0.00174811	19.4805	4	0.000632236	0.758067	0.636997	0.319614	-0.0154289	0.160737	0.92353	0.209487	0.301831	0.52585	0.193278	0.152114	0.27274	0.702704	TRUE	3.44e-42
Selective IgA deficiency	MYOC	IVW	4	-0.106159	0.129392	0.411962	-0.172271	0.361398	0.680593	353.3	1.42123	2	0.491343	1.64845	3	0.648455	0.282936	0.826453	0.764718	-0.0667862	0.132505	0.614243	-0.0157676	0.216525	0.946532	-0.0627753	0.147257	0.698629	0	TRUE	2.37e-41
Selective IgA deficiency	CCL18	IVW	3	-0.0631024	0.0769673	0.412296	0.043966	0.0595607	0.595181	1750.05	0.120311	1	0.728697	0.665208	2	0.717054	-0.135433	0.1246	0.473495	-0.0639362	0.0736487	0.385326	-0.114351	0.12769	0.465005	-0.0753054	0.0876134	0.480629	0	TRUE	1.04e-21
Selective IgA deficiency	TNFSF12	IVW	3	-0.368057	0.450773	0.414213	0.121187	0.290612	0.748484	631.517	0.251026	1	0.616354	0.42492	2	0.808593	-1.17223	1.98042	0.65976	-0.531574	0.523486	0.309891	-0.626653	0.610966	0.412894	-0.637026	0.61434	0.408697	0	TRUE	5.03e-05
Selective IgA deficiency	CD177	IVW	3	0.0800789	0.0985366	0.416401	-0.107508	0.16716	0.636147	2230.13	1.45265	1	0.228104	2.05351	2	0.358168	0.43853	0.569533	0.582271	0.0884355	0.109499	0.419297	0.0495067	0.153827	0.778102	0.102823	0.144142	0.549639	0	TRUE	9.81e-53
Selective IgA deficiency	ERAP2	IVW	5	0.126115	0.155694	0.417927	-0.672394	0.233029	0.0632473	2016.02	1.14677	3	0.765798	9.47257	4	0.0503139	1.95568	0.642087	0.0556113	0.089259	0.128879	0.488574	0.123634	0.242136	0.636521	0.0485241	0.130588	0.729051	0.656207	TRUE	1.35e-47
Selective IgA deficiency	FCN2	IVW	6	0.109457	0.135256	0.418367	0.078646	0.0570501	0.240114	975.354	3.38161	4	0.496107	5.28199	5	0.382444	-0.226739	0.277117	0.459179	0.0753797	0.143741	0.599992	0.481492	0.22564	0.0859798	0.0783686	0.151864	0.627824	0	TRUE	3.2e-47
Selective IgA deficiency	PCSK7	IVW	4	-0.166264	0.206206	0.420069	-0.0349668	0.138887	0.824731	1511.79	0.359925	2	0.835302	0.423311	3	0.935386	0.069476	0.958787	0.948828	-0.176371	0.229888	0.442959	-0.00355829	0.321718	0.99187	-0.242648	0.260639	0.42054	0	TRUE	1.73e-25
Selective IgA deficiency	WFDC1	IVW	4	-0.091732	0.113794	0.420172	-0.050866	0.067204	0.52813	813.207	1.40993	2	0.494125	1.98282	3	0.575981	0.0470887	0.215843	0.84754	-0.0741922	0.121278	0.540702	-0.0755549	0.194316	0.72336	-0.0706939	0.1233	0.606567	0	TRUE	1.26e-11
Selective IgA deficiency	CRHBP	IVW	5	0.130255	0.162183	0.421896	0.00786298	0.0751535	0.923276	768.232	9.36933	3	0.0247629	9.40352	4	0.051768	0.104268	0.310867	0.759402	0.10493	0.11002	0.340221	0.402392	0.379244	0.348488	0.093853	0.11692	0.467126	0.362379	TRUE	1.01e-06
Selective IgA deficiency	SAT2	IVW	3	-0.201335	0.250757	0.422027	0.059592	0.0931581	0.637706	203.51	2.28243	1	0.130847	3.2164	2	0.200248	-0.544093	0.61347	0.538109	-0.159509	0.211004	0.449678	0.0702289	0.361943	0.864071	-0.154273	0.208273	0.536019	0	TRUE	5.38e-20
Selective IgA deficiency	PLXNC1	IVW	7	-0.101883	0.127261	0.423376	0.131845	0.171878	0.477669	966.484	10.4562	5	0.0632934	11.6868	6	0.0693331	-0.277757	0.264492	0.341731	-0.0776491	0.1122	0.488898	0.0104254	0.159737	0.950083	-0.0877088	0.108281	0.448859	0.338663	TRUE	4.77e-55
Selective IgA deficiency	SLITRK6	IVW	4	0.170701	0.214215	0.425528	0.0257601	0.0672494	0.738561	160.357	2.27185	2	0.321124	2.43853	3	0.486503	0.0215163	0.451448	0.966318	0.288613	0.226173	0.20193	0.297792	0.378615	0.488965	0.297792	0.266281	0.344903	0	TRUE	5.72e-17
Selective IgA deficiency	SPON1	IVW	3	-0.110702	0.140383	0.430362	0.0417974	0.156309	0.833659	440.302	0.804051	1	0.369885	0.875555	2	0.64547	-0.271924	0.619048	0.736511	-0.116548	0.139701	0.404131	-0.177107	0.205971	0.480476	-0.109873	0.14808	0.535402	0	TRUE	6.55e-40
Selective IgA deficiency	MMP12	IVW	3	-0.0794749	0.10162	0.434167	-0.0723488	0.135476	0.687736	814.767	0.597481	1	0.439541	0.882674	2	0.643176	0.0568704	0.274792	0.870081	-0.0707449	0.102431	0.489781	-0.143027	0.206974	0.560971	-0.0646281	0.105273	0.601801	0	TRUE	1.58e-09
Selective IgA deficiency	TCN2	IVW	4	-0.0809743	0.10371	0.434933	0.286208	0.576402	0.668718	1842.02	3.35538	2	0.186805	3.76903	3	0.287509	-0.606582	1.0653	0.626509	-0.05309	0.0994076	0.593297	-0.298814	0.149354	0.13923	-0.0404816	0.113384	0.744706	0	TRUE	4.08e-41
Selective IgA deficiency	PDGFRB	IVW	7	-0.0499974	0.0641156	0.435508	0.157245	0.0617342	0.0514449	2747.63	3.07656	5	0.688184	9.56446	6	0.144232	-0.343217	0.125821	0.0413871	-0.0457877	0.0632487	0.469108	-0.0360826	0.0856894	0.68836	-0.0676736	0.0618578	0.315911	0.448326	TRUE	8.27e-18
Selective IgA deficiency	ALAD	IVW	3	-0.642921	0.83306	0.440258	0.119485	0.839456	0.909991	183.005	3.83941	1	0.0500612	3.91719	2	0.141056	-1.41747	5.5653	0.84123	-0.315279	0.71104	0.657472	-0.0218134	0.942595	0.983638	-0.134565	0.824412	0.885344	0	TRUE	1.36e-26
Selective IgA deficiency	ACP1	IVW	4	-0.0888708	0.115962	0.443453	-0.00440391	0.0537166	0.942126	1899.76	0.700646	2	0.70446	0.707368	3	0.87147	-0.0737386	0.21798	0.767362	-0.0852554	0.122241	0.485528	-0.302361	0.170795	0.174811	-0.0975582	0.137027	0.52786	0	TRUE	3.54e-29
Selective IgA deficiency	CCL15	IVW	3	0.0922413	0.121553	0.447938	-0.0666568	0.165418	0.756139	1922.91	0.0300094	1	0.862469	0.192386	2	0.908289	0.149699	0.187367	0.570851	0.0985713	0.123705	0.425552	0.0850589	0.248923	0.765135	0.0993723	0.120173	0.495241	0	TRUE	0.000455947
Selective IgA deficiency	ATXN3	IVW	3	-0.149908	0.197778	0.448474	-0.0804067	0.0867512	0.524151	216.945	1.35279	1	0.244791	2.51494	2	0.284372	0.237494	0.465597	0.699717	-0.130549	0.179045	0.465916	-0.556452	0.481977	0.367603	-0.0959686	0.185986	0.657237	0	TRUE	2.32e-28
Selective IgA deficiency	AGRN	IVW	3	-0.155563	0.206285	0.45078	-0.118007	0.279996	0.746074	223.973	1.40289	1	0.23624	1.65209	2	0.437778	0.365506	1.26026	0.820295	-0.150486	0.209516	0.472599	-0.0269403	0.427528	0.955486	-0.146288	0.207951	0.554628	0	TRUE	5.64e-27
Selective IgA deficiency	ADH7	IVW	3	-0.12092	0.160615	0.451537	-0.0570286	0.0423506	0.406648	301.847	0.147321	1	0.701108	1.96061	2	0.375197	0.0945683	0.226728	0.748433	-0.0926647	0.162449	0.56839	-0.281042	0.328024	0.481842	-0.064519	0.162749	0.730084	0	TRUE	2.45e-25
Selective IgA deficiency	VIT	IVW	4	0.0811267	0.10799	0.452505	-0.026965	0.1844	0.897147	821.767	1.87175	2	0.392242	1.89314	3	0.59488	0.175217	0.652432	0.813434	0.0486041	0.111259	0.662215	0.087691	0.149799	0.599407	0.0497359	0.122663	0.712317	0	TRUE	4.93e-25
Selective IgA deficiency	APOM	IVW	3	0.713874	0.953367	0.453982	-1.57051	0.474657	0.186849	218.465	2.09842	1	0.147451	25.0714	2	3.6e-06	4.32965	1.16032	0.166694	1.0372	0.290344	0.000353822	1.21249	0.298734	0.0556819	1.06391	0.290766	0.0672463	0.883452	TRUE	3.37e-15
Selective IgA deficiency	HP	IVW	3	-0.0618847	0.0831069	0.456489	0.083796	0.138503	0.653618	2415.49	0.578402	1	0.446939	0.94444	2	0.623616	-0.276585	0.364472	0.586738	-0.0381011	0.0878625	0.664547	-0.03328	0.111479	0.793459	-0.0300484	0.104255	0.800302	0	TRUE	1.33e-16
Selective IgA deficiency	IGF2R	IVW	3	-0.0806421	0.108354	0.456726	0.0677307	0.103512	0.631136	750.787	1.40907	1	0.235211	2.01235	2	0.365614	-0.254824	0.295472	0.54694	-0.0821959	0.113742	0.469895	-0.195901	0.179028	0.388046	-0.112546	0.122676	0.455769	0	TRUE	2.18e-10
Selective IgA deficiency	LGALS3	IVW	3	0.101896	0.137297	0.457994	-0.00800893	0.0866623	0.941333	611.058	0.16283	1	0.686565	0.17137	2	0.917883	0.11885	0.229142	0.695394	0.10096	0.138687	0.466633	0.0531945	0.289797	0.871284	0.0987296	0.141427	0.557362	0	TRUE	0.000251324
Selective IgA deficiency	CLEC12A	IVW	3	0.115563	0.155718	0.458009	0.503293	0.545027	0.525331	2264.97	1.34774	1	0.245673	2.49698	2	0.286937	-0.750832	0.952087	0.57489	0.0852409	0.14165	0.547326	0.283564	0.391279	0.543946	0.0562136	0.148084	0.740755	0	TRUE	1.4e-63
Selective IgA deficiency	PDXK	IVW	6	-0.212938	0.288152	0.45992	-0.105277	0.0868924	0.29235	78.4156	4.07208	4	0.396339	5.56646	5	0.350713	0.627493	0.746389	0.447831	-0.163797	0.307745	0.594554	-0.089729	0.594808	0.885988	-0.168189	0.318975	0.620549	0	TRUE	3.81e-10
Selective IgA deficiency	IL17RA	IVW	6	0.0594989	0.0806448	0.460642	-0.103403	0.0917112	0.322591	1034.86	2.57116	4	0.63194	3.84238	5	0.572325	0.321515	0.245985	0.26127	0.040529	0.0917196	0.658576	0.0130908	0.136631	0.927392	0.0454807	0.0890096	0.631131	0	TRUE	6.64e-68
Selective IgA deficiency	UNC5B	IVW	3	-0.232768	0.31706	0.462859	0.178909	0.132346	0.405465	97.2206	0.322398	1	0.57017	2.14983	2	0.341327	-1.56576	1.0324	0.371103	-0.179542	0.348302	0.60622	0.215693	0.523474	0.720273	-0.688287	0.426571	0.247971	0	TRUE	7.83e-10
Selective IgA deficiency	CYB5R2	IVW	4	0.121617	0.166183	0.464277	-0.0549248	0.120259	0.692678	200.939	0.306537	2	0.857899	0.515132	3	0.915555	0.42078	0.675774	0.597039	0.13714	0.169538	0.418569	0.0658064	0.249987	0.80941	0.161503	0.185273	0.447521	0	TRUE	3.66e-29
Selective IgA deficiency	LECT2	IVW	3	-0.101351	0.13882	0.465334	-0.237624	0.544828	0.738176	693.503	1.08792	1	0.296932	1.29487	2	0.523387	0.351649	1.04869	0.794028	-0.109223	0.139067	0.432219	-0.248375	0.230113	0.393294	-0.102982	0.133833	0.52206	0	TRUE	1.12e-14
Selective IgA deficiency	PTGR1	IVW	4	-0.152878	0.210715	0.468133	0.0222835	0.13324	0.882559	1256.32	3.69026	2	0.158005	3.74187	3	0.29072	-0.192296	0.348184	0.636232	-0.143346	0.242571	0.554557	0.171523	0.406863	0.70172	-0.215799	0.274277	0.488831	0	TRUE	1.14e-16
Selective IgA deficiency	SERPINA9	IVW	4	-0.179562	0.249353	0.471455	-0.112951	0.281397	0.726956	127.492	0.263408	2	0.876601	0.424525	3	0.935131	0.443306	1.57167	0.804405	-0.145308	0.255077	0.568907	-0.16363	0.447741	0.739018	-0.144045	0.256043	0.613019	0	TRUE	1.23e-15
Selective IgA deficiency	ITPA	IVW	3	-0.215199	0.301917	0.475983	-0.283695	0.389609	0.59933	1063.71	0.777066	1	0.37804	1.30727	2	0.520151	0.439279	0.948173	0.723802	-0.157229	0.312615	0.615002	-0.211956	0.450856	0.684549	-0.129721	0.345851	0.743642	0	TRUE	4.43e-76
Selective IgA deficiency	COL6A2	IVW	3	-0.123188	0.172922	0.476223	0.00149794	0.0841179	0.988665	335.605	1.1732	1	0.278745	1.17357	2	0.556112	-0.1283	0.342779	0.771993	-0.0542646	0.184556	0.768737	-0.0650108	0.272599	0.833714	-0.0419202	0.202553	0.8552	0	TRUE	3.08e-36
Selective IgA deficiency	LILRB5	IVW	4	-0.0920895	0.129837	0.478158	0.10222	0.628659	0.885777	1873.74	6.61959	2	0.0365237	6.70709	3	0.0818435	-0.287707	1.21339	0.834646	-0.107913	0.0890032	0.225334	-0.385377	0.248049	0.218098	-0.112108	0.0930994	0.314863	0.257388	TRUE	1e-25
Selective IgA deficiency	CHST9	IVW	4	-0.126251	0.180876	0.48518	0.117974	0.0642171	0.207595	277.685	0.532041	2	0.766423	3.90703	3	0.27168	-0.702468	0.351425	0.183651	-0.143295	0.16386	0.381848	0.908754	0.531346	0.185741	-0.246402	0.167564	0.237786	0.208622	TRUE	4.35e-29
Selective IgA deficiency	MAN2B2	IVW	6	-0.0829446	0.119183	0.486463	-0.0681991	0.0771054	0.426394	428.162	4.29594	4	0.367434	5.13615	5	0.399492	0.144826	0.284895	0.637963	-0.178319	0.137009	0.193081	-0.230872	0.27348	0.437072	-0.191432	0.138668	0.225956	0	TRUE	2.57e-18
Selective IgA deficiency	NCR1	IVW	3	0.11435	0.165724	0.490192	-0.126855	0.124921	0.495108	359.51	0.0292153	1	0.864283	1.06043	2	0.588478	0.473728	0.390778	0.439102	0.124941	0.163486	0.444729	-0.171605	0.312994	0.638529	0.166014	0.174762	0.442404	0	TRUE	1.62e-42
Selective IgA deficiency	NPW	IVW	4	0.217383	0.319703	0.496535	-0.0283799	0.163816	0.878408	845.633	2.49427	2	0.287326	2.5317	3	0.469589	0.327728	0.730184	0.697499	0.196756	0.348775	0.572663	0.0365674	0.556343	0.951729	0.207284	0.359817	0.604938	0	TRUE	5.46e-10
Selective IgA deficiency	CA6	IVW	3	0.141846	0.209201	0.497748	-0.656128	1.38027	0.717503	1220.46	7.2312	1	0.00716472	8.86524	2	0.0118833	1.77914	3.45465	0.69724	0.164872	0.108803	0.12969	0.347104	0.230066	0.270412	0.23996	0.106314	0.152598	0.559942	TRUE	1.57e-21
Selective IgA deficiency	CPB2	IVW	4	0.109264	0.161783	0.499441	-0.0667899	0.083547	0.5079	688.419	4.83872	2	0.0889786	6.3849	3	0.094314	0.370416	0.369417	0.42161	0.132275	0.1223	0.279447	-0.276798	0.331146	0.464566	0.139873	0.137535	0.384031	0.270688	TRUE	2.65e-14
Selective IgA deficiency	PCDH9	IVW	5	-0.104649	0.155371	0.500602	-0.039239	0.0667596	0.598002	231.146	0.318049	3	0.956599	0.663518	4	0.95575	0.0942472	0.372358	0.816537	-0.0700204	0.172823	0.685363	-0.274706	0.225448	0.289987	-0.0650419	0.185894	0.744069	0	TRUE	8.45e-36
Selective IgA deficiency	CRISP2	IVW	4	0.0553493	0.082333	0.501417	0.0728091	0.100335	0.543474	1492.87	2.22152	2	0.329309	2.80642	3	0.422444	-0.0676184	0.190382	0.756419	0.0693666	0.0918066	0.449905	0.142424	0.132211	0.360279	0.0708649	0.0901374	0.489138	0	TRUE	4.16e-28
Selective IgA deficiency	RMDN1	IVW	4	0.0908543	0.135748	0.503312	0.022206	0.0544475	0.722904	417.985	0.208344	2	0.90107	0.37468	3	0.945422	-0.00792928	0.277657	0.979811	0.0743714	0.141868	0.600119	0.329905	0.25538	0.286939	0.068228	0.15328	0.686391	0	TRUE	3.44e-53
Selective IgA deficiency	ABO	IVW	5	0.0465154	0.0698816	0.505647	0.00952412	0.151569	0.953849	2079.2	1.7336	3	0.629489	1.73755	4	0.783886	0.0269352	0.319343	0.938095	0.0562702	0.0767256	0.463318	0.0644405	0.106784	0.578748	0.0526393	0.0792516	0.54289	0	TRUE	2.22e-23
Selective IgA deficiency	FCGR2A	IVW	3	-0.0597873	0.0898516	0.505795	0.322954	0.648521	0.70586	2134.6	1.31275	1	0.251898	1.6383	2	0.440807	-0.642744	1.17515	0.681374	-0.0253953	0.0939486	0.786921	0.00101108	0.131883	0.994579	-0.0176689	0.113835	0.890902	0	TRUE	1.53e-25
Selective IgA deficiency	NTNG1	IVW	4	0.08797	0.132626	0.507143	0.0469799	0.0684964	0.563626	597.513	0.0500893	2	0.975266	0.520513	3	0.914362	-0.0188779	0.204593	0.934893	0.050091	0.151483	0.740894	0.0505376	0.194855	0.812137	0.0395411	0.167952	0.829031	0	TRUE	2.38e-77
Selective IgA deficiency	DPT	IVW	4	0.122113	0.184466	0.507984	-0.0263586	0.068336	0.736866	501.566	0.776153	2	0.678361	0.924934	3	0.819407	0.223612	0.321358	0.558517	0.125979	0.215897	0.559548	0.112917	0.304524	0.735423	0.210259	0.249769	0.461703	0	TRUE	2.58e-32
Selective IgA deficiency	SHBG	IVW	3	-0.201574	0.30967	0.515091	0.00855325	0.201659	0.973014	190.698	3.46671	1	0.0626156	3.47295	2	0.17614	-0.260823	1.46382	0.887746	-0.143612	0.226305	0.525693	-0.154522	0.316088	0.673295	-0.140654	0.24092	0.618413	0	TRUE	4.91e-14
Selective IgA deficiency	LEAP2	IVW	3	-0.091093	0.140118	0.515618	0.0192046	0.0749561	0.840326	484.972	1.7412	1	0.186987	1.8555	2	0.395442	-0.147352	0.287056	0.698084	-0.10631	0.142665	0.456167	-0.018719	0.424451	0.968831	-0.111196	0.139188	0.508152	0	TRUE	1.69e-42
Selective IgA deficiency	FBLN1	IVW	3	0.163278	0.254715	0.521508	-0.0196476	0.0764881	0.839931	139.786	0.15809	1	0.690921	0.224073	2	0.894012	0.297527	0.581398	0.698879	0.147016	0.267734	0.582929	0.0917385	0.377817	0.830782	0.145291	0.279178	0.654645	0	TRUE	2.34e-13
Selective IgA deficiency	LRRC15	IVW	3	0.104395	0.164878	0.526625	-0.0874054	0.175294	0.705535	274.087	0.530758	1	0.466288	0.779381	2	0.677267	0.31276	0.449232	0.612822	0.115445	0.166303	0.487567	0.267416	0.340347	0.514338	0.12199	0.173219	0.554232	0	TRUE	1.51e-39
Selective IgA deficiency	SAA2	IVW	4	0.0673189	0.1064	0.526933	0.0245699	0.0400999	0.602452	618.797	0.133597	2	0.935384	0.509019	3	0.916906	0.00302911	0.149434	0.985668	0.0560981	0.112809	0.618987	0.140388	0.221695	0.571551	0.0476824	0.110416	0.695011	0	TRUE	5.1e-13
Selective IgA deficiency	PCSK1	IVW	4	0.0641129	0.10151	0.527653	0.0872734	0.126576	0.561764	945.562	0.438694	2	0.803043	0.914097	3	0.822025	-0.125013	0.292477	0.710688	0.0370311	0.115481	0.748463	0.0103207	0.15397	0.950775	0.0592393	0.124125	0.665793	0	TRUE	1.02e-18
Selective IgA deficiency	SAA4	IVW	4	-0.0844003	0.135291	0.532731	0.142295	0.0549527	0.122362	2010.73	1.31208	2	0.518901	8.01715	3	0.0456586	-0.439439	0.160152	0.111118	-0.0209675	0.104247	0.840595	-0.0541548	0.158885	0.755696	-0.041423	0.109605	0.730639	0.58787	TRUE	3.48e-09
Selective IgA deficiency	CPXM1	IVW	3	0.0844597	0.135566	0.533274	0.198176	0.20465	0.51023	410.858	0.373919	1	0.540876	1.31165	2	0.519013	-0.343437	0.462203	0.593178	0.0707547	0.142908	0.620526	0.00733634	0.198744	0.973907	0.0737469	0.148336	0.66835	0	TRUE	2.19e-56
Selective IgA deficiency	ADAMTS13	IVW	7	0.0841466	0.135304	0.534003	-0.100366	0.216325	0.662176	657.189	13.2807	5	0.0208855	13.8525	6	0.0313283	0.22416	0.334863	0.532899	0.159071	0.109485	0.14625	0.0918527	0.180985	0.629903	0.179321	0.114806	0.169325	0.429349	TRUE	5.87e-74
Selective IgA deficiency	PSG9	IVW	4	0.115838	0.188049	0.537896	0.260202	0.151933	0.228916	235.455	0.060059	2	0.970417	2.99311	3	0.392689	-1.06445	0.714368	0.274675	0.122925	0.242164	0.611726	0.369397	0.389697	0.413108	0.344925	0.303269	0.338008	0.112136	TRUE	1.63e-25
Selective IgA deficiency	CLPS	IVW	3	0.09857	0.16118	0.540835	-0.228932	0.630233	0.778183	942.068	3.07035	1	0.0797321	3.47549	2	0.175917	0.805669	1.95835	0.751529	0.138335	0.124293	0.26572	0.0313152	0.357406	0.938163	0.163756	0.131984	0.340508	0	TRUE	2.66e-07
Selective IgA deficiency	PCSK9	IVW	4	0.0944529	0.154499	0.540968	-0.0252526	0.0646201	0.733655	253.03	1.94657	2	0.37784	2.09928	3	0.552059	0.170768	0.249012	0.563673	0.0573284	0.167612	0.732327	0.112552	0.224575	0.650711	0.0529944	0.171286	0.777268	0	TRUE	8.74e-29
Selective IgA deficiency	LEPR	IVW	4	0.0630287	0.103147	0.541163	0.130838	0.108214	0.350174	1935.19	0.424468	2	0.808775	1.88631	3	0.596335	-0.260429	0.286723	0.459597	0.0446139	0.110365	0.686036	-0.00810562	0.155103	0.961607	0.0608124	0.123677	0.656658	0	TRUE	8.51e-44
Selective IgA deficiency	SEMA3E	IVW	3	-0.0605285	0.099435	0.542707	-0.133769	0.162229	0.561025	3822.53	0.60197	1	0.437827	1.28188	2	0.526798	0.183218	0.311882	0.661861	-0.0683179	0.109153	0.531387	-0.0107834	0.149274	0.948986	-0.0801487	0.132654	0.607124	0	TRUE	3.22e-12
Selective IgA deficiency	PNLIPRP2	IVW	4	-0.0432942	0.0714866	0.544763	0.02551	0.126986	0.859363	2251.5	1.60095	2	0.449116	1.64131	3	0.650061	-0.0924442	0.254893	0.751587	-0.0251276	0.0831227	0.762427	-0.0345249	0.115522	0.784553	-0.0184027	0.0869732	0.845985	0	TRUE	7.26e-12
Selective IgA deficiency	SLAMF7	IVW	4	0.072699	0.120042	0.544773	0.051954	0.0713855	0.542411	1852.64	2.70133	2	0.259069	3.41675	3	0.331721	-0.105206	0.277204	0.740806	0.0380459	0.120082	0.75137	0.0115737	0.168318	0.949507	0.0321412	0.11841	0.803659	0	TRUE	2.53e-26
Selective IgA deficiency	PDCD5	IVW	3	-0.0865406	0.143175	0.545552	0.0811106	0.171638	0.718957	598.464	0.064109	1	0.800116	0.287428	2	0.866135	-0.349999	0.575596	0.652197	-0.0993484	0.13838	0.472795	-0.0725336	0.305675	0.834524	-0.102172	0.145863	0.556155	0	TRUE	5.52e-10
Selective IgA deficiency	IL18R1	IVW	3	-0.0912199	0.151099	0.546038	0.0131332	0.320591	0.973935	990.056	1.32983	1	0.248836	1.33206	2	0.513744	-0.132152	1.01426	0.917517	-0.0660255	0.154553	0.669231	-0.192293	0.343905	0.63232	-0.0480756	0.155639	0.786612	0	TRUE	2.38e-41
Selective IgA deficiency	SAA1	IVW	4	0.0519741	0.0863126	0.547067	0.0247252	0.0384749	0.5863	978.258	0.133748	2	0.935313	0.546724	3	0.908513	0.00187354	0.116309	0.98861	0.0440255	0.0871813	0.613568	0.126726	0.18823	0.549013	0.0369678	0.0906228	0.710691	0	TRUE	1.71e-15
Selective IgA deficiency	ECI2	IVW	3	0.0808884	0.13452	0.547632	0.0135663	0.20141	0.957184	599.233	0.192532	1	0.660817	0.197069	2	0.906164	0.0346758	0.699151	0.968451	0.0767588	0.138576	0.579638	0.0593073	0.203037	0.797723	0.0785601	0.139202	0.629361	0	TRUE	2.81e-07
Selective IgA deficiency	CLSTN2	IVW	4	0.11513	0.192056	0.548866	-0.0599801	0.0800134	0.531661	233.566	2.29509	2	0.317415	2.93994	3	0.400978	0.385528	0.415258	0.451209	0.229878	0.20912	0.271655	0.136137	0.317671	0.69716	0.232241	0.222134	0.372613	0	TRUE	7.15e-28
Selective IgA deficiency	HTATIP2	IVW	6	-0.0660823	0.111146	0.552141	0.270133	0.245208	0.332447	529.745	3.11391	4	0.538947	4.32753	5	0.503285	-0.807971	0.682547	0.302049	-0.0899348	0.114019	0.430248	-0.0672804	0.297607	0.830096	-0.0928912	0.126021	0.494171	0	TRUE	1.35e-17
Selective IgA deficiency	ADAMTSL2	IVW	3	-0.231453	0.389383	0.552239	0.0377014	0.135231	0.82691	80.9237	1.56162	1	0.211428	1.683	2	0.431064	-0.712104	1.7914	0.759128	-0.385016	0.462832	0.405482	-0.61414	0.606555	0.417867	-0.587069	0.59124	0.425375	0	TRUE	7.11e-07
Selective IgA deficiency	CCL23	IVW	3	-0.0657893	0.110894	0.553005	-0.449572	0.3735	0.441328	496.044	0.505426	1	0.477125	1.95425	2	0.376391	0.700194	0.645962	0.474367	-0.0756662	0.123068	0.538666	-0.158522	0.172634	0.455422	-0.104455	0.142126	0.538866	0	TRUE	5.75e-44
Selective IgA deficiency	PSAPL1	IVW	8	-0.0949277	0.16207	0.558063	0.00983411	0.0575113	0.869849	383.537	12.1242	6	0.0592557	12.1832	7	0.0946917	-0.12885	0.264294	0.643186	-0.0828561	0.129975	0.523813	-0.177353	0.34344	0.621483	-0.0970839	0.135534	0.496998	0.262157	TRUE	9.38e-10
Selective IgA deficiency	KIAA1549L	IVW	3	0.0941548	0.163302	0.564231	0.0172243	0.0673335	0.840567	485.426	0.0284313	1	0.866099	0.0938683	2	0.95415	0.0260773	0.312237	0.946954	0.091845	0.165003	0.577784	0.214677	0.25995	0.495727	0.0810193	0.167598	0.676549	0	TRUE	7.59e-07
Selective IgA deficiency	LY9	IVW	3	0.0561493	0.097981	0.566602	-0.0428601	0.0645775	0.626976	1136.43	0.00730567	1	0.931885	0.447802	2	0.799394	0.165046	0.191104	0.546497	0.0611163	0.098552	0.535164	-0.0153535	0.169937	0.936244	0.0681706	0.104881	0.58239	0	TRUE	7.62e-12
Selective IgA deficiency	CNTN4	IVW	6	-0.103576	0.183792	0.573062	0.0742018	0.0513727	0.222133	227.341	4.13063	4	0.388615	6.28501	5	0.279466	-0.46151	0.298598	0.197098	-0.262873	0.208359	0.207082	0.0631782	0.323239	0.852733	-0.29346	0.219831	0.239452	0.0685783	TRUE	1.93e-47
Selective IgA deficiency	VWA2	IVW	6	-0.129305	0.229829	0.573697	0.124761	0.442069	0.791776	159.745	7.06357	4	0.132567	7.20422	5	0.20589	-0.531051	1.44608	0.732048	-0.175609	0.225376	0.435872	-0.139052	0.403363	0.744323	-0.184026	0.200199	0.400156	0.0385419	TRUE	3.05e-22
Selective IgA deficiency	NCAM2	IVW	3	0.137358	0.244463	0.5742	-0.282916	0.232492	0.437915	956.165	0.785184	1	0.37556	2.26599	2	0.322067	1.65767	1.27029	0.416257	0.0271065	0.24134	0.910572	0.0321726	0.328918	0.931	0.0210804	0.261569	0.943105	0	TRUE	3.21e-21
Selective IgA deficiency	CPQ	IVW	4	0.0633928	0.112959	0.57466	-0.0518564	0.13763	0.742556	1070.84	0.442913	2	0.801351	0.584877	3	0.899886	0.136888	0.225407	0.605422	0.0682009	0.121656	0.575067	0.0750129	0.155719	0.662963	0.069969	0.130796	0.629797	0	TRUE	1.03e-35
Selective IgA deficiency	SPINK6	IVW	6	-0.059275	0.106	0.576025	-0.0137659	0.139743	0.926267	507.327	5.13672	4	0.273554	5.14919	5	0.397946	-0.0406691	0.222901	0.864101	-0.0162554	0.116593	0.889118	-0.122283	0.251726	0.647665	-0.0294827	0.121045	0.817244	0	TRUE	4.84e-37
Selective IgA deficiency	UCMA	IVW	4	-0.0840401	0.150661	0.576974	0.0306884	0.0529435	0.620749	299.549	2.12371	2	0.345814	2.48048	3	0.478829	-0.206906	0.262742	0.5135	-0.113334	0.16156	0.482993	-0.0703417	0.245212	0.79289	-0.111089	0.160277	0.538084	0	TRUE	4.54e-42
Selective IgA deficiency	PEAR1	IVW	3	-0.120249	0.216269	0.578201	0.19158	0.189272	0.496141	192.538	0.133893	1	0.71443	1.15844	2	0.560336	-1.06352	0.95667	0.46636	-0.118039	0.225697	0.600975	-0.0335855	0.34179	0.930684	-0.0987295	0.243228	0.724115	0	TRUE	7.05e-17
Selective IgA deficiency	ITLN1	IVW	4	-0.187887	0.340775	0.581392	-0.19925	0.353255	0.629541	81.9	1.47843	2	0.477489	1.79657	3	0.615682	0.348517	1.01021	0.763003	-0.0913481	0.383471	0.811715	0.0241318	0.578915	0.969369	0.0164048	0.421454	0.971396	0	TRUE	6.93e-09
Selective IgA deficiency	PPIC	IVW	3	0.0892954	0.161978	0.581442	-0.0545468	0.112899	0.713474	1114.37	3.18098	1	0.0744998	3.92352	2	0.140611	0.264164	0.416584	0.640227	0.111371	0.119496	0.351333	-0.269969	0.367537	0.53907	0.16448	0.122746	0.312196	0.0222842	TRUE	8.68e-07
Selective IgA deficiency	GREM1	IVW	5	-0.0572477	0.104673	0.584433	-0.330654	0.280474	0.323421	1125.17	4.50621	3	0.211737	6.59383	4	0.158973	0.529628	0.50774	0.373559	-0.0509316	0.0814472	0.531752	-0.0680029	0.216024	0.768655	-0.0534366	0.0901788	0.585349	0.241346	TRUE	1.2e-11
Selective IgA deficiency	ESD	IVW	3	-0.0989753	0.193775	0.60951	0.145284	0.105148	0.398831	263.423	0.0431006	1	0.835536	1.95222	2	0.376773	-0.580688	0.398868	0.383163	-0.156961	0.199553	0.43154	-0.0912358	0.503882	0.873004	-0.166623	0.213654	0.517105	0	TRUE	2.75e-22
Selective IgA deficiency	PDGFD	IVW	3	0.0626036	0.125135	0.616871	0.00893314	0.122505	0.953659	572.369	0.158457	1	0.690581	0.163775	2	0.921376	0.0340698	0.410821	0.947325	0.0608033	0.133853	0.649646	0.0291176	0.212511	0.903566	0.0592969	0.135875	0.705134	0	TRUE	1.37e-08
Selective IgA deficiency	PCOLCE2	IVW	4	0.0469478	0.0939402	0.617242	0.0838232	0.267722	0.78384	915.507	1.14469	2	0.564202	1.24272	3	0.742778	-0.145789	0.622706	0.836674	0.0359607	0.101107	0.722088	0.166326	0.218312	0.501558	0.0147912	0.0970385	0.888525	0	TRUE	3.72e-23
Selective IgA deficiency	IL17RD	IVW	3	-0.0621783	0.125736	0.620943	0.0399957	0.0610657	0.630853	596.377	0.108331	1	0.742053	0.537305	2	0.764409	-0.207108	0.254507	0.565141	-0.0811329	0.13096	0.535572	-0.0443367	0.199987	0.845127	-0.0956171	0.136464	0.556049	0	TRUE	3.21e-10
Selective IgA deficiency	MANEA	IVW	4	0.0461514	0.0934132	0.621266	-0.061011	0.0942997	0.583978	3693.82	4.16787	2	0.12444	5.04019	3	0.168877	0.188221	0.242985	0.519603	0.0252341	0.0799546	0.752302	-0.0795331	0.135698	0.598986	0.0239413	0.0815737	0.788278	0.0678922	TRUE	5.17e-18
Selective IgA deficiency	POMGNT2	IVW	3	-0.149632	0.307872	0.626952	0.0429145	0.350131	0.922359	753.9	9.54412	1	0.00200591	9.6875	2	0.00787747	-0.305463	1.34284	0.857607	-0.116516	0.139008	0.401921	0.347448	0.273781	0.332117	-0.117492	0.149225	0.513566	0.587665	TRUE	0.14564
Selective IgA deficiency	WFIKKN2	IVW	5	-0.0811408	0.167985	0.629078	0.0257894	0.0760179	0.756778	572.454	7.91293	3	0.0478459	8.2165	4	0.0839617	-0.17853	0.344446	0.640044	-0.0670003	0.12258	0.584663	0.120791	0.237675	0.638046	-0.0749422	0.127181	0.587361	0.276295	TRUE	3.2e-10
Selective IgA deficiency	CR1	IVW	5	0.0462881	0.0984699	0.638302	-0.0954342	0.125803	0.503248	842.059	1.23936	3	0.743581	1.81483	4	0.769768	0.258623	0.296719	0.447565	0.0516991	0.10177	0.611452	0.153315	0.201519	0.489158	0.0481588	0.105813	0.672625	0	TRUE	3.65e-24
Selective IgA deficiency	MPO	IVW	3	0.0833568	0.179175	0.64177	-0.14694	0.151523	0.509774	322.362	0.354683	1	0.551474	1.29511	2	0.523323	0.416461	0.387415	0.477008	0.0978812	0.183678	0.594107	0.241252	0.317539	0.526742	0.113277	0.191668	0.614411	0	TRUE	8.5e-29
Selective IgA deficiency	ANTXR2	IVW	3	0.106301	0.229828	0.643706	-0.0610368	0.0634403	0.512291	169.36	0.0793659	1	0.778159	1.00503	2	0.605008	0.452843	0.427267	0.481505	0.134579	0.238394	0.572399	-0.21295	0.472329	0.696262	0.179272	0.234828	0.524974	0	TRUE	1.24e-15
Selective IgA deficiency	TREML2	IVW	6	-0.056048	0.125158	0.654284	-0.000555827	0.0524822	0.992057	662.84	7.1736	4	0.126994	7.1738	5	0.208032	-0.0542022	0.223505	0.820312	-0.0636103	0.107847	0.555312	-0.0103005	0.186584	0.958113	-0.0629228	0.112512	0.600111	0.0242358	TRUE	1.04e-13
Selective IgA deficiency	CST5	IVW	3	0.0413337	0.0924868	0.654937	0.0160038	0.139008	0.927028	1314.63	0.22694	1	0.633802	0.240195	2	0.886834	-0.000714714	0.376757	0.998792	0.0231652	0.0997432	0.816345	0.00810435	0.131544	0.956477	-0.00274532	0.112344	0.982723	0	TRUE	1.95e-15
Selective IgA deficiency	SFRP1	IVW	3	0.166451	0.373702	0.656022	-0.438561	0.236483	0.31483	217.94	1.34085	1	0.246885	5.9523	2	0.0509887	3.40277	1.76304	0.304328	0.0817075	0.261367	0.754573	-0.358009	0.42882	0.491632	0.706862	0.294672	0.13856	0.569163	TRUE	1.05e-14
Selective IgA deficiency	LIPN	IVW	3	-0.16201	0.367197	0.659063	-0.0398755	0.249761	0.899211	923.747	9.90899	1	0.00164473	10.1616	2	0.00621503	-0.0109362	1.07627	0.993531	-0.0260515	0.203291	0.898031	0.0443242	0.296159	0.894759	0.0608067	0.241059	0.824405	0.607108	TRUE	1.28e-28
Selective IgA deficiency	SEMA4D	IVW	5	-0.0392816	0.089881	0.662082	0.117461	0.121952	0.406513	1151.35	3.23004	3	0.357499	4.22887	4	0.375917	-0.202545	0.192249	0.369444	-0.0297099	0.0969378	0.759236	0.0528235	0.149172	0.741133	-0.0226518	0.10381	0.83795	0	TRUE	7.69e-08
Selective IgA deficiency	AKR1C4	IVW	7	0.0482022	0.110991	0.664077	-0.02228	0.0800143	0.791816	879.319	9.29561	5	0.0978385	9.43975	6	0.150315	0.102751	0.230074	0.673844	0.0556463	0.0915105	0.54313	0.344932	0.293702	0.28472	0.0657442	0.0958631	0.518438	0.157123	TRUE	7.15e-15
Selective IgA deficiency	ISLR2	IVW	3	0.0934937	0.21532	0.664137	-0.30638	0.401309	0.584889	228.196	0.21825	1	0.640376	0.801109	2	0.669949	1.60693	1.99402	0.568173	0.122202	0.221433	0.581038	-0.0320664	0.360985	0.937311	0.166472	0.229602	0.54378	0	TRUE	5.55e-21
Selective IgA deficiency	CNTFR	IVW	4	-0.0935521	0.218421	0.668424	-0.141259	0.165354	0.482944	212.711	0.497541	2	0.779759	1.22735	3	0.746454	0.290328	0.49963	0.619942	-0.0464901	0.242086	0.847711	0.0401985	0.384401	0.923313	0.0214142	0.274568	0.942745	0	TRUE	1.98e-25
Selective IgA deficiency	CRTAC1	IVW	4	-0.0716792	0.170468	0.674131	-0.0147455	0.139245	0.925329	717.789	6.52659	2	0.0382622	6.56318	3	0.0872038	-0.0222171	0.511382	0.969294	-0.0135334	0.126463	0.914777	0.00793423	0.207332	0.971878	-0.00833474	0.121378	0.949575	0.239222	TRUE	7.42e-07
Selective IgA deficiency	DCLK1	IVW	3	-0.0897762	0.214833	0.676029	0.0300207	0.0655811	0.726704	190.238	0.555047	1	0.456263	0.764595	2	0.682292	-0.266478	0.441766	0.654457	-0.123075	0.21687	0.570371	-0.173549	0.359501	0.676947	-0.144586	0.229036	0.592384	0	TRUE	1.69e-17
Selective IgA deficiency	CA10	IVW	3	-0.104615	0.251698	0.677676	0.000137424	0.103905	0.999158	287.588	3.62723	1	0.0568415	3.62723	2	0.163063	-0.105313	0.636768	0.895656	-0.0884115	0.220827	0.688887	-0.305625	0.323451	0.444454	-0.0927665	0.281902	0.773365	0	TRUE	1.47e-22
Selective IgA deficiency	ROBO1	IVW	3	-0.085006	0.205235	0.678736	-0.0224046	0.0688687	0.799768	162.971	0.0856543	1	0.769776	0.191489	2	0.908696	0.0488746	0.459869	0.932593	-0.0733804	0.212843	0.730273	-0.0181777	0.336339	0.961812	-0.0545983	0.219402	0.826698	0	TRUE	3.29e-20
Selective IgA deficiency	PRSS57	IVW	4	-0.0552306	0.133864	0.679909	0.0750182	0.0835883	0.46418	448.602	0.369478	2	0.831321	1.17493	3	0.759022	-0.295981	0.2998	0.427583	-0.0580971	0.132171	0.660255	0.500789	0.344099	0.241576	-0.0705498	0.137529	0.64335	0	TRUE	3.43e-05
Selective IgA deficiency	IGLL1	IVW	3	-0.0866876	0.211379	0.681729	-0.192999	0.0990929	0.301974	744.654	0.806386	1	0.369191	4.59975	2	0.100272	0.315854	0.249288	0.425358	-0.019308	0.144268	0.893534	-0.0549748	0.389896	0.900791	-0.0112555	0.146882	0.945894	0.406593	TRUE	1.08e-07
Selective IgA deficiency	LCT	IVW	4	0.0846336	0.206569	0.682018	0.465266	0.416669	0.380305	275.648	2.49138	2	0.287742	4.04459	3	0.256689	-0.514682	0.572269	0.463372	0.0208475	0.223803	0.925783	0.0673986	0.294913	0.833921	-0.00339797	0.262651	0.99049	0.0164629	TRUE	3.38e-24
Selective IgA deficiency	MMP1	IVW	3	-0.0806537	0.199512	0.686026	-0.0570664	0.1701	0.793935	1433.52	6.59033	1	0.0102534	7.33208	2	0.0255775	0.0820777	0.553932	0.906352	-0.0839951	0.107424	0.434274	-0.593162	0.334466	0.218153	0.0794114	0.120143	0.576585	0.460629	TRUE	3.26e-14
Selective IgA deficiency	SH3GLB2	IVW	3	-0.0496705	0.12295	0.686222	-0.00460299	0.0453513	0.935606	862.311	0.263522	1	0.607711	0.273823	2	0.872047	-0.033889	0.198226	0.892205	-0.0443934	0.124257	0.720888	0.0329069	0.259074	0.910545	-0.0434426	0.119403	0.750845	0	TRUE	0.0029032
Selective IgA deficiency	CTSH	IVW	5	-0.0420664	0.105109	0.688997	-0.00759532	0.124241	0.955097	1326.2	1.75098	3	0.625661	1.75471	4	0.780757	-0.0213032	0.355527	0.955988	-0.0321263	0.113299	0.776752	-0.15008	0.187634	0.468604	-0.0171578	0.116482	0.890022	0	TRUE	4.01e-31
Selective IgA deficiency	MDGA2	IVW	5	0.0539486	0.135214	0.689902	-0.267298	0.155418	0.183945	1020.51	1.26515	3	0.737424	4.2231	4	0.376653	0.647003	0.369082	0.177885	0.106735	0.142627	0.454251	-0.494786	0.432295	0.316226	0.1494	0.141915	0.351849	0.0973096	TRUE	1.56e-09
Selective IgA deficiency	ENTPD5	IVW	6	0.0373118	0.0941449	0.691866	-0.146437	0.123481	0.30129	667.574	0.783627	4	0.94063	2.19	5	0.822279	0.249958	0.202523	0.284676	0.0591045	0.0977513	0.545417	0.0184072	0.245398	0.943116	0.063074	0.102426	0.564973	0	TRUE	4.17e-21
Selective IgA deficiency	CNTNAP2	IVW	3	0.112541	0.290086	0.698048	-0.249026	0.16318	0.369287	132.328	0.03228	1	0.857415	2.3612	2	0.307095	1.71268	1.08199	0.358696	0.0757981	0.285915	0.790927	0.617507	0.591939	0.40638	-0.102004	0.288876	0.757753	0.106848	TRUE	1.81e-10
Selective IgA deficiency	HBZ	IVW	3	0.0334952	0.0864983	0.698582	-0.293217	0.219041	0.408453	2242.19	0.297888	1	0.585209	2.08984	2	0.35172	0.720295	0.51999	0.398066	0.0320271	0.0878544	0.715449	0.0261307	0.120729	0.848714	0.0468938	0.097463	0.67791	0	TRUE	8.31e-36
Selective IgA deficiency	GZMA	IVW	3	-0.134705	0.351073	0.701203	0.027092	0.0538381	0.703199	231.374	0.350422	1	0.553874	0.603645	2	0.739469	-0.278189	0.452276	0.648943	-0.12227	0.381033	0.748292	-0.0999411	0.489293	0.857052	-0.121151	0.434919	0.806742	0	TRUE	9.6e-22
Selective IgA deficiency	HAVCR1	IVW	3	0.114861	0.299692	0.701524	0.194659	0.808254	0.849543	817.608	9.77479	1	0.00176921	10.3418	2	0.00567956	-0.457418	2.41166	0.88067	0.0853596	0.137153	0.533701	-0.355399	0.232359	0.265758	0.0876059	0.13446	0.581564	0.615308	TRUE	0.00817653
Selective IgA deficiency	TMEM132D	IVW	6	-0.0617156	0.162454	0.704023	0.0424288	0.0410635	0.359863	490.206	2.917	4	0.57181	3.9846	5	0.551635	-0.205231	0.213738	0.39133	-0.0959441	0.172729	0.578579	-0.242533	0.330467	0.495954	-0.0680358	0.194812	0.741137	0	TRUE	1.35e-10
Selective IgA deficiency	PMM2	IVW	3	-0.104806	0.276808	0.704967	0.00661204	0.148435	0.97166	158.902	1.9018	1	0.167877	1.90557	2	0.385665	-0.146435	1.00949	0.908293	-0.125583	0.287855	0.662641	0.534931	0.59528	0.463691	-0.280795	0.29412	0.440486	0	TRUE	3.26e-13
Selective IgA deficiency	CHGA	IVW	3	0.0712203	0.188559	0.705647	0.0321176	0.268329	0.924161	307.204	0.0626872	1	0.802298	0.0770141	2	0.962225	-0.0296479	0.863548	0.978152	0.0626619	0.188634	0.739747	0.084753	0.324767	0.818533	0.059163	0.19902	0.794293	0	TRUE	9.28e-31
Selective IgA deficiency	CCL8	IVW	7	0.0399341	0.105729	0.70565	-0.0629368	0.0957849	0.540176	904.387	10.7371	5	0.0568494	11.6642	6	0.0698935	0.206569	0.276882	0.489204	0.0852876	0.0914478	0.351008	-0.025446	0.132843	0.854413	0.095471	0.0868951	0.314022	0.333849	TRUE	2.19e-44
Selective IgA deficiency	FETUB	IVW	4	0.0921602	0.244825	0.706595	-0.137352	0.0585837	0.143716	202.154	0.705141	2	0.702879	6.20203	3	0.102184	0.459774	0.231469	0.185377	0.218144	0.185408	0.23937	0.078206	0.289646	0.804664	0.21114	0.19119	0.350063	0.3789	TRUE	4.26e-24
Selective IgA deficiency	TEK	IVW	3	0.0816079	0.220604	0.711435	-0.224388	0.343526	0.631642	219.953	0.228874	1	0.63236	0.655532	2	0.720532	0.646001	0.891774	0.600893	0.0832632	0.230596	0.718041	-0.0799224	0.326802	0.8296	0.0477365	0.275502	0.878388	0	TRUE	1.35e-20
Selective IgA deficiency	COLEC11	IVW	6	-0.0273173	0.0744455	0.713661	-0.0637149	0.0552499	0.313044	1439.34	4.66404	4	0.323537	6.21472	5	0.285883	0.0845219	0.120848	0.522835	-0.0350526	0.0723575	0.628076	-0.0429385	0.141852	0.774308	-0.0369153	0.0729455	0.634327	0	TRUE	6.9e-27
Selective IgA deficiency	APOE	IVW	5	0.0724413	0.201658	0.719424	-0.0342351	0.183762	0.864094	175.028	2.22481	3	0.527078	2.25952	4	0.688149	0.222207	0.828796	0.805994	0.0273879	0.209299	0.89589	-0.143725	0.433137	0.756681	0.0140003	0.223058	0.952965	0	TRUE	9.84e-30
Selective IgA deficiency	DKK3	IVW	4	-0.0827707	0.230771	0.719842	-0.0749488	0.240081	0.784444	669.855	8.16369	2	0.0168763	8.5615	3	0.0357265	0.189777	0.915631	0.854991	-0.0673274	0.143158	0.63814	-0.0120295	0.255794	0.965446	-0.0628919	0.144604	0.693005	0.421876	TRUE	2.92e-07
Selective IgA deficiency	IFNAR1	IVW	4	-0.0297261	0.0829621	0.720112	-0.0701544	0.0979256	0.548101	1101.13	0.696471	2	0.705933	1.20971	3	0.750677	0.0887419	0.185009	0.678799	-0.0165614	0.088216	0.851083	-0.0187276	0.122316	0.888032	-0.0173179	0.0890721	0.858264	0	TRUE	2.68e-54
Selective IgA deficiency	IL15RA	IVW	6	-0.0374278	0.104555	0.720363	-0.0614837	0.0729631	0.446852	662.897	0.825121	4	0.935049	1.53521	5	0.908971	0.129945	0.224461	0.593678	-0.00765102	0.111924	0.9455	-0.137602	0.213132	0.54698	-0.0106812	0.116169	0.930312	0	TRUE	2.48e-28
Selective IgA deficiency	PEBP1	IVW	6	0.0765703	0.216791	0.72394	-0.0549053	0.0738123	0.498287	463.844	8.40512	4	0.077816	9.56778	5	0.0884502	0.2485	0.324087	0.485971	0.216569	0.1773	0.221902	0.253636	0.303225	0.441025	0.2442	0.190635	0.256395	0.28657	TRUE	7.36e-11
Selective IgA deficiency	ART3	IVW	3	-0.0602361	0.171485	0.725393	-0.106663	0.40755	0.837041	251.335	0.00795002	1	0.928952	0.0764456	2	0.962498	0.338353	1.5326	0.861672	-0.0525296	0.177578	0.767374	-0.0664856	0.256068	0.819424	-0.0490554	0.189093	0.81957	0	TRUE	1.86e-30
Selective IgA deficiency	AKR7A3	IVW	3	-0.0658017	0.189791	0.728812	-0.014029	0.108173	0.917895	205.81	1.87724	1	0.170648	1.90882	2	0.38504	0.00633542	0.614009	0.993432	-0.157617	0.199863	0.430331	-0.132032	0.392647	0.768676	-0.176016	0.22364	0.513706	0	TRUE	1.71e-29
Selective IgA deficiency	EPHA1	IVW	4	0.0295796	0.0855503	0.729525	-0.174396	0.142393	0.345343	1758.79	2.64851	2	0.266001	4.63493	3	0.200566	0.223916	0.177343	0.334006	0.0490471	0.0705154	0.48671	0.0455711	0.208464	0.840985	0.0587373	0.076182	0.496858	0.128184	TRUE	2.12e-14
Selective IgA deficiency	FLRT2	IVW	3	-0.0508996	0.147937	0.730799	-0.085349	0.0651037	0.414846	317.958	0.0175565	1	0.894588	1.7362	2	0.419749	0.347194	0.337782	0.491253	-0.0213201	0.149248	0.886409	-0.121807	0.266238	0.692196	0.00297935	0.164573	0.9872	0	TRUE	1.53e-36
Selective IgA deficiency	CBR3	IVW	3	-0.0422063	0.126339	0.738325	0.163031	0.176787	0.525757	554.585	0.532206	1	0.465681	1.38264	2	0.500915	-0.536608	0.550803	0.50831	-0.0517343	0.124477	0.677694	0.39137	0.343887	0.373056	-0.0813953	0.123937	0.578811	0	TRUE	0.000119713
Selective IgA deficiency	NRXN3	IVW	3	-0.0940493	0.29086	0.746431	0.133535	0.11385	0.449447	192.598	1.4889	1	0.222387	3.53721	2	0.170571	-1.15096	0.939792	0.435917	-0.242496	0.243605	0.319518	-0.299727	0.328358	0.457702	-0.265472	0.27947	0.442417	0.15961	TRUE	1.36e-14
Selective IgA deficiency	TMEM190	IVW	8	0.0249808	0.0772719	0.74648	-0.0185395	0.0939693	0.850112	843.55	6.64973	6	0.354458	6.69287	7	0.461543	0.0698986	0.241767	0.782222	0.0479552	0.0950636	0.613942	0.105425	0.147481	0.49785	0.0131389	0.0930819	0.891724	0	TRUE	9.31e-58
Selective IgA deficiency	CD33	IVW	9	0.0333521	0.103381	0.746989	0.00250502	0.247613	0.992211	597.176	10.2033	7	0.17734	10.2035	8	0.251033	0.0268062	0.656409	0.968566	0.00711739	0.111631	0.949163	-0.135798	0.213306	0.542147	0.0174644	0.104791	0.871773	0.0199521	TRUE	1.7e-37
Selective IgA deficiency	CXCL12	IVW	3	0.0900792	0.280829	0.748391	-0.0237574	0.0899175	0.835554	110.784	1.59608	1	0.20646	1.7075	2	0.425816	0.310903	0.907965	0.789977	0.176899	0.292549	0.54539	0.322705	0.39072	0.495688	0.204299	0.323179	0.591914	0	TRUE	2.93e-09
Selective IgA deficiency	SCARF1	IVW	4	-0.0387288	0.121825	0.750556	-0.0238141	0.0533469	0.698986	600.553	1.39503	2	0.497822	1.5943	3	0.660683	0.0439047	0.221601	0.86126	-0.0319551	0.129568	0.805197	-0.0266532	0.259206	0.924589	-0.0192466	0.127542	0.889627	0	TRUE	1.27e-05
Selective IgA deficiency	SMOC2	IVW	4	0.0432319	0.13692	0.752196	0.000323106	0.0749769	0.996953	293.839	0.0203318	2	0.989886	0.0203503	3	0.999233	0.0419613	0.325081	0.909105	0.04604	0.144136	0.749408	0.0444496	0.236958	0.863173	0.0473336	0.157924	0.783954	0	TRUE	3.13e-48
Selective IgA deficiency	KLKB1	IVW	4	0.0592994	0.187834	0.75223	0.0854756	0.0560663	0.266862	731.296	0.333268	2	0.84651	2.65751	3	0.447497	-0.402041	0.356165	0.37617	0.002824	0.204099	0.98896	1.0224	0.490921	0.128681	-0.017357	0.189836	0.932913	0	TRUE	3.55e-23
Selective IgA deficiency	NFASC	IVW	4	-0.0649903	0.20748	0.754101	-0.241463	0.085543	0.105935	477.025	1.58003	2	0.453838	9.54773	3	0.022829	0.53939	0.243661	0.157288	-0.0250008	0.121782	0.837345	-0.130275	0.179022	0.519447	0.0203688	0.125202	0.881105	0.661961	TRUE	2.43e-47
Selective IgA deficiency	MANSC1	IVW	3	-0.0752028	0.240588	0.7546	-0.0737195	0.0731095	0.497355	272.781	2.03686	1	0.153526	4.10785	2	0.128231	0.168081	0.34002	0.707728	-0.0672378	0.17212	0.696059	0.16152	0.453309	0.755683	-0.0519832	0.172133	0.791166	0.120431	TRUE	8.27e-21
Selective IgA deficiency	IGFBP3	IVW	3	-0.0518991	0.166692	0.755537	0.0381445	0.0472112	0.567371	422.591	1.13407	1	0.286908	1.87438	2	0.391726	-0.147506	0.213341	0.614884	-0.123235	0.177479	0.487455	-0.100895	0.328665	0.787869	-0.133141	0.183756	0.544025	0	TRUE	2.57e-37
Selective IgA deficiency	ATRN	IVW	4	0.056274	0.183455	0.759037	0.267541	0.164141	0.244677	829.879	3.74671	2	0.153607	8.72369	3	0.0331994	-0.302027	0.264584	0.371907	-0.0355189	0.126711	0.779236	-0.102317	0.415427	0.821346	-0.120378	0.141979	0.458802	0.517219	TRUE	2.74e-13
Selective IgA deficiency	NID2	IVW	3	-0.0741051	0.243885	0.76124	-0.293714	0.243596	0.44079	714.475	3.4991	1	0.0614021	8.58615	2	0.0136628	0.962239	0.887261	0.474206	0.0365451	0.129378	0.777585	-0.00265499	0.284885	0.99341	0.0750134	0.128443	0.618301	0.59723	TRUE	1.36e-10
Selective IgA deficiency	PGLYRP2	IVW	3	-0.0466554	0.153874	0.761733	0.0653216	0.0641353	0.494167	393.883	0.40792	1	0.523027	1.44525	2	0.485475	-0.281724	0.277391	0.495066	-0.0683617	0.156583	0.662412	0.023921	0.306723	0.944937	-0.0809038	0.148823	0.641195	0	TRUE	1.98e-35
Selective IgA deficiency	CHRDL2	IVW	4	-0.0441926	0.14635	0.762678	0.0250066	0.0715325	0.76003	392.119	2.51534	2	0.284316	2.66904	3	0.445514	-0.120954	0.27414	0.702173	-0.0198319	0.146779	0.892522	-0.0756445	0.241675	0.774777	-0.0245289	0.162181	0.889381	0	TRUE	1.73e-45
Selective IgA deficiency	FCRLB	IVW	3	-0.0609322	0.20191	0.762821	0.00238595	0.107587	0.985884	796.172	5.05373	1	0.024573	5.05622	2	0.0798099	-0.0695674	0.482817	0.908899	-0.0702857	0.134012	0.599949	-0.0781267	0.235365	0.771494	-0.0482308	0.15319	0.782692	0.208942	TRUE	3.31e-09
Selective IgA deficiency	LGMN	IVW	3	0.0837069	0.278254	0.763544	0.0574379	0.133446	0.741244	138.418	0.187721	1	0.66482	0.372983	2	0.829866	-0.174042	0.660321	0.835936	0.0953515	0.295083	0.746594	0.0183239	0.357899	0.963821	0.114651	0.346369	0.772102	0	TRUE	1.38e-13
Selective IgA deficiency	IL27RA	IVW	5	0.0442828	0.148613	0.765722	0.0648839	0.30736	0.846335	844.222	9.1399	3	0.0274876	9.27567	4	0.0545666	-0.0717867	0.575612	0.908638	0.0695466	0.10147	0.493098	0.173602	0.220945	0.47596	0.0820721	0.103719	0.473049	0.355914	TRUE	4.06e-23
Selective IgA deficiency	NPTX1	IVW	5	0.0432315	0.145695	0.766676	-0.130811	0.137772	0.412424	572.39	0.554913	3	0.906672	1.45643	4	0.834331	0.355362	0.359578	0.395878	0.0831197	0.145428	0.567625	-0.440091	0.374793	0.305441	0.102084	0.169734	0.579975	0	TRUE	8.89e-10
Selective IgA deficiency	CHST11	IVW	3	0.0416165	0.140564	0.767178	-0.021946	0.117812	0.882754	394.953	0.488974	1	0.484385	0.523674	2	0.769636	0.132821	0.509389	0.837619	0.0487034	0.143632	0.734547	0.122401	0.226015	0.642381	0.0695117	0.156459	0.700287	0	TRUE	3.01e-44
Selective IgA deficiency	DSC2	IVW	3	-0.0744309	0.251702	0.767451	0.000820165	0.0669348	0.9922	147.74	0.0016993	1	0.967118	0.00184944	2	0.999076	-0.0795564	0.488187	0.897159	-0.076318	0.266352	0.774472	-0.0715425	0.358651	0.860331	-0.0777808	0.282031	0.808594	0	TRUE	1.14e-15
Selective IgA deficiency	TIMP3	IVW	7	-0.0245097	0.0840036	0.770463	-0.0826617	0.171527	0.65022	786.003	3.91563	5	0.561626	4.14787	6	0.656673	0.164618	0.40134	0.698664	-0.0111683	0.102275	0.913045	0.116888	0.143415	0.446191	-0.0111278	0.0939365	0.909569	0	TRUE	1.56e-71
Selective IgA deficiency	THBS4	IVW	3	0.0712999	0.248999	0.774613	0.116835	0.0582033	0.294232	274.545	0.062334	1	0.802844	4.09185	2	0.129261	-0.417172	0.299197	0.396091	0.0644416	0.18682	0.73014	0.698414	0.578586	0.350784	-0.112127	0.200762	0.632684	0.361377	TRUE	4.39e-21
Selective IgA deficiency	CBLN4	IVW	4	-0.0594183	0.208283	0.775432	-0.0776826	0.0795926	0.431998	206.936	2.8219	2	0.243911	4.16595	3	0.244093	0.490625	0.601404	0.50032	-0.116968	0.216474	0.588966	-0.0931766	0.308077	0.782069	-0.108139	0.252262	0.697076	0	TRUE	2.97e-21
Selective IgA deficiency	TLR3	IVW	6	-0.0409189	0.144338	0.776799	0.0250561	0.0615529	0.704801	628.725	8.5541	4	0.0732643	8.90846	5	0.112772	-0.141385	0.293119	0.654767	-0.059515	0.124765	0.633351	-0.0189687	0.242436	0.94067	-0.0801738	0.135959	0.581036	0.223647	TRUE	1.81e-22
Selective IgA deficiency	HSP90B1	IVW	3	-0.0326586	0.115509	0.77738	-0.0983995	0.111829	0.540613	2320.2	2.37123	1	0.12359	4.20712	2	0.122021	0.181171	0.272205	0.62615	-0.00828646	0.0861732	0.923393	0.0471869	0.121346	0.734872	-0.00258133	0.0854278	0.978639	0.164991	TRUE	2.54e-35
Selective IgA deficiency	CD209	IVW	4	-0.101038	0.361797	0.780039	-0.0400092	0.0847254	0.683279	331.041	0.869756	2	0.647344	1.09275	3	0.778825	0.312081	0.946702	0.772988	-0.0792455	0.439032	0.85676	-0.480363	0.576269	0.465681	0.108221	0.532868	0.852058	0	TRUE	5.69e-51
Selective IgA deficiency	COL6A1	IVW	7	0.0316712	0.11404	0.781227	0.611987	0.426739	0.211001	1952.35	6.69456	5	0.244365	9.44823	6	0.149895	-0.869166	0.636895	0.230556	0.0419253	0.107447	0.696393	0.0640066	0.155549	0.695009	0.051163	0.117004	0.677212	0.299732	TRUE	5.25e-72
Selective IgA deficiency	MMAB	IVW	4	-0.0345972	0.126332	0.784193	-0.0543978	0.0609703	0.466429	502.83	0.115375	2	0.943945	0.911397	3	0.822677	0.131175	0.224682	0.618411	-0.00825254	0.125487	0.947566	-0.0871667	0.282351	0.777733	-0.000930564	0.13277	0.994848	0	TRUE	1.12e-07
Selective IgA deficiency	CSF2RB	IVW	3	-0.0705338	0.261987	0.787755	0.174764	0.0683441	0.237319	592.117	1.06618	1	0.301811	8.03778	2	0.0179729	-0.715884	0.286184	0.242108	-0.120767	0.144776	0.404189	-0.33887	0.265941	0.330618	-0.173721	0.135682	0.328847	0.677296	TRUE	0.00381452
Selective IgA deficiency	GSTZ1	IVW	4	0.0193108	0.0720467	0.788675	0.0108761	0.0561894	0.864395	3446.15	0.921674	2	0.630756	0.95914	3	0.811137	-0.00436237	0.141946	0.978274	0.0384554	0.0839274	0.64681	0.0665016	0.101957	0.560759	0.0328993	0.0891784	0.736689	0	TRUE	2.65e-43
Selective IgA deficiency	IL5RA	IVW	5	-0.03102	0.117578	0.791914	0.0254832	0.0475796	0.629402	642.585	1.57297	3	0.665533	1.85983	4	0.76152	-0.131825	0.221919	0.594313	-0.0528026	0.129321	0.68305	-0.115187	0.206653	0.606976	-0.0534684	0.13026	0.702493	0	TRUE	2.91e-22
Selective IgA deficiency	NAGPA	IVW	3	0.0296246	0.113755	0.794537	-0.0123571	0.256124	0.969309	747.516	0.755541	1	0.384727	0.757869	2	0.68459	0.0564348	0.567213	0.936867	0.0274031	0.113972	0.809992	-0.097523	0.281211	0.761834	0.0335817	0.116369	0.800064	0	TRUE	1.71e-10
Selective IgA deficiency	NTM	IVW	6	-0.0383683	0.153781	0.802975	0.0621788	0.0699027	0.423994	648.896	9.60011	4	0.0477303	11.4991	5	0.0423354	-0.294992	0.3285	0.419955	-0.0831408	0.113183	0.462601	0.0801569	0.241906	0.753813	-0.109857	0.113742	0.378484	0.420113	TRUE	2.69e-19
Selective IgA deficiency	SIGLEC5	IVW	7	-0.0175172	0.0711487	0.805523	0.0642093	0.0701775	0.402184	2011.06	2.52495	5	0.772733	3.3621	6	0.762218	-0.146231	0.157646	0.396192	-0.0726138	0.0866389	0.401963	-0.0178717	0.118146	0.884722	-0.0656565	0.088313	0.48529	0	TRUE	1.45e-52
Selective IgA deficiency	SCUBE1	IVW	4	-0.0643466	0.261373	0.805537	-0.172882	0.143192	0.350711	92.4201	0.798394	2	0.670858	2.25607	3	0.520989	1.52971	1.34592	0.373566	0.00536969	0.309614	0.986163	-0.0625932	0.427738	0.892937	0.128671	0.31991	0.714472	0	TRUE	6.82e-10
Selective IgA deficiency	LILRA4	IVW	4	-0.0320062	0.131443	0.807619	0.0525715	0.0523917	0.421331	333.831	0.255895	2	0.8799	1.26277	3	0.737992	-0.217479	0.226809	0.438812	-0.0751932	0.138242	0.586495	-0.0459498	0.184	0.818922	-0.0749959	0.146953	0.644992	0	TRUE	2.87e-61
Selective IgA deficiency	AIF1L	IVW	3	0.0603567	0.251521	0.810356	-0.0236723	0.0833029	0.823738	749.459	0.00503322	1	0.943441	0.0857864	2	0.958014	0.276472	0.801025	0.788422	0.0822901	0.252761	0.744753	0.0803965	0.331087	0.830773	0.0858726	0.310266	0.807937	0	TRUE	1.14e-14
Selective IgA deficiency	ICAM1	IVW	6	0.0135667	0.056911	0.811582	-0.0528987	0.132448	0.71001	3770.93	3.40683	4	0.492186	3.56634	5	0.613374	0.102306	0.229358	0.67864	0.039517	0.0649667	0.543011	-0.0265306	0.0958501	0.793018	0.039263	0.0667142	0.581759	0	TRUE	6.28e-47
Selective IgA deficiency	B4GALT7	IVW	3	0.0984784	0.417242	0.813416	-0.405711	0.180831	0.266925	369.132	0.614573	1	0.433071	5.64825	2	0.0593606	0.945795	0.451965	0.283796	0.22307	0.267802	0.404863	0.00465902	0.548692	0.993996	0.334473	0.294465	0.373796	0.530646	TRUE	7.18e-28
Selective IgA deficiency	VWC2	IVW	5	-0.0346948	0.155087	0.822981	-0.0475664	0.0900795	0.634032	221.867	2.38404	3	0.496612	2.66288	4	0.615725	0.115566	0.324076	0.744997	-0.010579	0.173596	0.951407	-0.749833	0.384261	0.122765	0.0327514	0.167445	0.854461	0	TRUE	9.13e-36
Selective IgA deficiency	C1QC	IVW	4	-0.0576314	0.26078	0.825095	-0.160776	0.220431	0.541628	583.516	5.15965	2	0.0757875	6.53206	3	0.0884065	0.432875	0.729959	0.613298	-0.101889	0.188056	0.587955	-0.207001	0.283676	0.518381	-0.118837	0.196567	0.588132	0.282245	TRUE	1.59e-23
Selective IgA deficiency	ENPP2	IVW	3	-0.0657697	0.300602	0.826811	0.625621	0.445589	0.393997	159.893	1.04589	1	0.306455	3.10767	2	0.211435	-3.80046	2.67138	0.390042	0.0350316	0.252887	0.889824	0.174738	0.422975	0.719602	0.0648805	0.27719	0.836712	0.208319	TRUE	2.91e-12
Selective IgA deficiency	KLK14	IVW	4	0.0534988	0.252001	0.831876	-0.0741524	0.0832951	0.46727	243.152	4.80653	2	0.0904221	6.71117	3	0.0816962	0.468713	0.534565	0.47306	0.0335046	0.220124	0.879023	0.0459214	0.268354	0.875018	0.0693692	0.246337	0.796555	0.312784	TRUE	1.75e-28
Selective IgA deficiency	BST1	IVW	6	-0.0175799	0.0849946	0.836139	-0.0139598	0.0964951	0.891969	2292.31	7.61716	4	0.106653	7.65701	5	0.176179	0.00213231	0.165979	0.990365	-0.0439186	0.081615	0.590494	-0.0940699	0.123922	0.482024	-0.042877	0.0827412	0.626421	0.0873287	TRUE	2.33e-49
Selective IgA deficiency	DNAJB11	IVW	3	-0.0635551	0.314049	0.839625	0.00988392	0.0898113	0.930219	98.2423	0.666	1	0.41445	0.678111	2	0.712443	-0.118276	0.588096	0.873651	-0.116812	0.31566	0.71134	-0.111527	0.524859	0.851415	-0.116913	0.308131	0.74087	0	TRUE	2.34e-09
Selective IgA deficiency	BPIFB1	IVW	4	-0.0397233	0.196861	0.840086	0.115457	0.59392	0.86382	762.127	0.641567	2	0.72558	0.679358	3	0.878048	-0.550616	2.63544	0.853852	-0.000369236	0.206397	0.998573	-0.299316	0.302886	0.395905	0.0254782	0.223928	0.9166	0	TRUE	5.01e-19
Selective IgA deficiency	TNC	IVW	5	0.0269313	0.133754	0.840425	0.169094	0.067098	0.0861687	1367.39	2.61981	3	0.454027	8.97075	4	0.0618347	-0.296829	0.156467	0.154076	-0.0158288	0.107558	0.883002	0.437651	0.300997	0.219621	-0.115421	0.115253	0.373275	0.518648	TRUE	1.2e-41
Selective IgA deficiency	SIGLEC9	IVW	4	0.0172971	0.0864066	0.841338	-0.0681516	0.0441197	0.262427	1962.13	1.53514	2	0.464139	3.92124	3	0.270095	0.194513	0.137382	0.292484	0.0447224	0.0803628	0.577864	-0.0308562	0.149785	0.849976	0.0727883	0.0899696	0.477707	0.0639602	TRUE	1.73e-29
Selective IgA deficiency	VTN	IVW	4	-0.0150095	0.0769796	0.845408	-0.166219	0.772384	0.84956	2142.4	2.06367	2	0.356352	2.11146	3	0.549598	0.248209	1.22561	0.858244	0.00643129	0.0931898	0.944979	-0.0910643	0.142692	0.568731	0.0439411	0.093684	0.671026	0	TRUE	1.42e-50
Selective IgA deficiency	MAGI2	IVW	4	0.0290561	0.149434	0.845831	-0.0355361	0.215513	0.884189	501.155	5.32896	2	0.0696356	5.4014	3	0.144656	0.0962741	0.446347	0.849225	0.0460854	0.113847	0.685623	0.161541	0.253501	0.569269	0.0518773	0.116656	0.686661	0.0780367	TRUE	5.28e-11
Selective IgA deficiency	REG3A	IVW	4	-0.0377476	0.194356	0.846004	-0.238714	0.192363	0.340437	173.64	2.07992	2	0.353469	3.68143	3	0.297983	0.681055	0.606237	0.377995	0.0449407	0.200664	0.822788	2.13e-05	0.329463	0.999952	0.0745064	0.220012	0.757192	0.00502431	TRUE	6.32e-22
Selective IgA deficiency	LUM	IVW	4	0.0365676	0.197476	0.853092	-0.0166971	0.206859	0.943017	173.683	0.2206	2	0.895565	0.227116	3	0.973098	0.0738276	0.502077	0.896581	0.0344446	0.215058	0.872751	-0.0519206	0.264293	0.856812	0.0162984	0.248225	0.951779	0	TRUE	4.67e-26
Selective IgA deficiency	RNASE4	IVW	4	0.0261724	0.144658	0.856426	0.117276	0.0764318	0.264685	373.232	0.940751	2	0.624768	3.29509	3	0.348327	-0.359201	0.286587	0.336732	-0.0132599	0.147905	0.928564	-0.304471	0.340509	0.437118	-0.0176742	0.14888	0.913004	0	TRUE	4.77e-42
Selective IgA deficiency	GMPR	IVW	5	0.0129963	0.0722771	0.8573	-0.0342115	0.0677486	0.648335	2674.46	2.31615	3	0.509434	2.57115	4	0.631942	0.102595	0.191587	0.629459	0.0142149	0.0887707	0.872778	0.086012	0.118534	0.508245	0.0254599	0.101746	0.814736	0	TRUE	3.12e-16
Selective IgA deficiency	ADAM23	IVW	4	-0.0228866	0.128189	0.8583	0.0392116	0.1132	0.762097	2101.15	7.89088	2	0.0193427	8.36428	3	0.0390535	-0.105587	0.283293	0.745153	0.0264077	0.0906728	0.770866	-0.320178	0.175961	0.166387	0.0617002	0.107611	0.606557	0.407943	TRUE	5.17e-22
Selective IgA deficiency	REG4	IVW	3	-0.053922	0.308937	0.861441	-0.213921	0.229947	0.522974	92.0556	0.987423	1	0.320373	1.8529	2	0.395958	1.25068	1.43596	0.543834	-0.141321	0.31282	0.651438	-0.113051	0.433484	0.818647	-0.159832	0.342206	0.686398	0	TRUE	3.75e-10
Selective IgA deficiency	LILRA5	IVW	3	-0.0351676	0.204984	0.863781	0.0336251	0.155211	0.864181	590.743	5.08083	1	0.0241918	5.31929	2	0.069973	-0.149253	0.597985	0.844286	-0.0664219	0.124934	0.594963	-0.10642	0.21474	0.669292	-0.06764	0.129728	0.654078	0.252973	TRUE	2.13e-06
Selective IgA deficiency	ELANE	IVW	4	0.0465315	0.271708	0.864023	0.231084	0.36922	0.595303	287.829	2.253	2	0.324166	2.69426	3	0.441203	-0.927613	1.58295	0.617197	0.0492342	0.282567	0.861677	0.0618956	0.585487	0.92248	0.0252797	0.287814	0.935544	0	TRUE	3.53e-59
Selective IgA deficiency	ESM1	IVW	3	-0.0468916	0.274127	0.864178	-0.0211072	0.111722	0.881127	131.336	0.410173	1	0.521882	0.445866	2	0.800169	0.128197	0.966454	0.916044	-0.10342	0.28986	0.721245	-0.122695	0.364388	0.768381	-0.109004	0.341034	0.77955	0	TRUE	6.97e-13
Selective IgA deficiency	MIA	IVW	3	0.014415	0.0852803	0.865773	-0.0659939	0.0862912	0.584355	1339.5	0.85663	1	0.354684	1.44152	2	0.486383	0.141586	0.186878	0.587233	-0.00262456	0.094847	0.977924	-0.0182082	0.109138	0.882841	-0.00776512	0.102974	0.946754	0	TRUE	1.67e-14
Selective IgA deficiency	CRELD1	IVW	4	-0.0287228	0.171909	0.867306	-0.276662	0.746865	0.746614	1434.87	6.89746	2	0.0317859	7.3707	3	0.0609756	0.501775	1.44652	0.761777	-0.0860498	0.124265	0.488642	0.1049	0.286208	0.738304	-0.165245	0.133802	0.304738	0.333746	TRUE	2.95e-44
Selective IgA deficiency	SIGLEC12	IVW	6	-0.021146	0.131059	0.87182	0.113146	0.0754165	0.207932	703.376	6.44948	4	0.168002	10.0787	5	0.073037	-0.285471	0.211613	0.248638	-0.00473984	0.112845	0.966496	-0.231223	0.191986	0.28234	0.0281633	0.123623	0.828812	0.389331	TRUE	5.65e-55
Selective IgA deficiency	S100A7	IVW	3	-0.0381154	0.239703	0.87366	-0.0434029	0.588584	0.95314	1432.92	10.2409	1	0.00137359	10.2966	2	0.00580925	0.00472658	0.672181	0.995524	-0.118716	0.107876	0.271121	-0.0199248	0.653223	0.978437	-0.13977	0.110519	0.333405	0.611673	TRUE	1.65e-08
Selective IgA deficiency	NPNT	IVW	3	-0.0408332	0.259922	0.875168	0.0297056	0.0713455	0.748833	185.225	0.208924	1	0.647612	0.382282	2	0.826016	-0.23882	0.541916	0.735746	-0.0409943	0.266893	0.877926	0.249947	0.417909	0.610488	-0.130786	0.256045	0.660293	0	TRUE	3.47e-18
Selective IgA deficiency	ERAP1	IVW	6	0.00887456	0.0569309	0.876125	-0.0176274	0.0952819	0.862229	5199.6	4.33477	4	0.362592	4.37186	5	0.497209	0.0336978	0.146684	0.82957	0.00308577	0.062994	0.960931	0.00744428	0.103391	0.945392	0.00216733	0.0625849	0.973715	0	TRUE	7.51e-66
Selective IgA deficiency	ANG	IVW	4	-0.0144533	0.094767	0.878781	-0.00995477	0.0485897	0.856629	1454.29	0.0858748	2	0.957971	0.127848	3	0.988298	0.00832456	0.146088	0.95974	-0.014727	0.0954071	0.877326	-0.0640471	0.177982	0.7428	-0.0119976	0.100319	0.912363	0	TRUE	9.44e-26
Selective IgA deficiency	TPSB2	IVW	7	-0.0110998	0.0730274	0.879191	0.111058	0.122585	0.406491	2450.64	2.83019	5	0.726145	3.65097	6	0.723787	-0.234338	0.257002	0.403686	-0.0585029	0.0926027	0.527542	-0.0149398	0.133763	0.914713	-0.0875877	0.118432	0.487482	0	TRUE	5.91e-42
Selective IgA deficiency	FAIM	IVW	4	0.0230075	0.152546	0.880115	0.132417	0.213061	0.597671	503.141	1.03295	2	0.59662	1.41921	3	0.701038	-0.248265	0.462371	0.645049	0.00517701	0.161775	0.974471	-0.119031	0.314134	0.729978	0.00720873	0.157302	0.966328	0	TRUE	3.88e-08
Selective IgA deficiency	SPATA20	IVW	3	0.0374868	0.251014	0.881284	-0.0138411	0.349631	0.974811	543.192	6.08776	1	0.0136121	6.0973	2	0.0474228	0.0837318	1.22083	0.956405	0.0609522	0.145938	0.676198	0.471941	0.329708	0.288637	0.0580681	0.141255	0.720872	0.344125	TRUE	0.0629269
Selective IgA deficiency	PDIA5	IVW	4	-0.0134494	0.0940101	0.88624	0.301609	0.228364	0.31746	1922.55	3.10905	2	0.21129	5.82067	3	0.120669	-0.507638	0.383522	0.316665	-0.0242324	0.067871	0.721065	0.303775	0.309781	0.399096	-0.0326921	0.070353	0.673804	0.32866	TRUE	8.34e-06
Selective IgA deficiency	CD48	IVW	3	-0.0218405	0.157872	0.88997	0.018862	0.0645592	0.819038	284.251	0.339634	1	0.560041	0.424995	2	0.808562	-0.0882486	0.276744	0.803483	0.0216608	0.163085	0.894337	0.0215451	0.228574	0.933497	0.0437111	0.183327	0.833749	0	TRUE	6.24e-42
Selective IgA deficiency	LRIG1	IVW	5	-0.0160808	0.121623	0.894811	-0.0261082	0.155119	0.877046	592.269	3.19961	3	0.361862	3.22982	4	0.520128	0.0544267	0.437337	0.908829	0.0422162	0.133303	0.751477	-0.000869501	0.231963	0.997189	0.0434998	0.132588	0.759304	0	TRUE	7.28e-23
Selective IgA deficiency	NTN4	IVW	3	-0.0372525	0.307111	0.903454	0.0559174	0.0875576	0.63818	194.951	3.19212	1	0.0739938	4.49405	2	0.105713	-0.374599	0.642661	0.664029	-0.132394	0.219062	0.5456	-0.245128	0.371372	0.577065	-0.199469	0.220973	0.461966	0.158159	TRUE	3.79e-14
Selective IgA deficiency	KLK10	IVW	8	0.0198643	0.164123	0.903665	0.315949	0.143037	0.0692523	469.344	9.75331	6	0.135433	17.6844	7	0.0134778	-0.642208	0.327373	0.0974652	-0.151622	0.117482	0.196844	1.02356	0.664855	0.167571	-0.155728	0.106085	0.185563	0.581441	TRUE	1.03e-32
Selective IgA deficiency	LILRA2	IVW	5	0.0125645	0.108171	0.90753	-0.00180963	0.0822448	0.983827	717.592	1.34306	3	0.718934	1.34354	4	0.853946	0.0155681	0.174168	0.934409	-0.000311225	0.13088	0.998103	-0.0898491	0.169913	0.624929	-0.0226224	0.135148	0.875185	0	TRUE	1.87e-24
Selective IgA deficiency	FMOD	IVW	4	-0.0263527	0.227575	0.907813	-0.100264	0.116949	0.481598	82.3352	1.43816	2	0.487201	2.17317	3	0.537253	0.429883	0.57878	0.535029	0.0120836	0.243857	0.960479	-0.199475	0.430864	0.674906	0.047922	0.250749	0.860638	0	TRUE	4.46e-10
Selective IgA deficiency	LBP	IVW	4	-0.0170451	0.148066	0.908352	0.0975362	0.282912	0.763155	1023.54	3.34794	2	0.187502	3.5469	3	0.31473	-0.194754	0.544738	0.754907	0.0665877	0.147176	0.650955	0.0312643	0.196786	0.883861	0.0708765	0.146026	0.660654	0	TRUE	2.12e-37
Selective IgA deficiency	EGLN1	IVW	3	0.0265464	0.25012	0.915476	-0.338756	0.336335	0.497717	293.014	0.714065	1	0.398098	1.72851	2	0.421365	1.23099	1.22172	0.497592	-0.0289418	0.316954	0.927244	-0.150919	0.367071	0.720836	-0.131136	0.391767	0.769674	0	TRUE	8.64e-26
Selective IgA deficiency	QDPR	IVW	3	0.0129061	0.123293	0.916631	-0.217256	0.170992	0.424495	962.404	0.0416252	1	0.838336	1.65596	2	0.436931	0.606969	0.48354	0.42825	0.0142995	0.124159	0.90831	-0.621749	0.348817	0.216619	0.0553138	0.14061	0.73201	0	TRUE	0.000461613
Selective IgA deficiency	SH3BGRL3	IVW	3	0.0343694	0.330634	0.917209	-0.172238	0.079792	0.276185	408.456	1.3212	1	0.250378	7.47733	2	0.0237858	0.56075	0.313204	0.324281	0.0325732	0.180993	0.857176	-1.17406	0.767299	0.265626	0.216913	0.188653	0.369159	0.590335	TRUE	1.36e-29
Selective IgA deficiency	APOH	IVW	3	-0.0142069	0.137056	0.917441	-0.169013	0.148942	0.459866	913.875	1.95174	1	0.162399	4.46496	2	0.107262	0.15724	0.198115	0.572907	0.0174306	0.0915177	0.848948	-0.0298588	0.175826	0.880776	0.0258397	0.0936395	0.808486	0.218335	TRUE	1.92e-08
Selective IgA deficiency	CDON	IVW	3	-0.0227689	0.222651	0.918548	-0.120178	0.0788682	0.369726	778.597	2.45796	1	0.11693	8.16513	2	0.0168642	0.239754	0.243984	0.505567	0.00924797	0.107414	0.931389	-0.573814	0.603119	0.441811	0.0622018	0.120636	0.657462	0.563313	TRUE	0.000191814
Selective IgA deficiency	FCN1	IVW	6	0.0121076	0.119597	0.919363	-0.00493709	0.0636154	0.941867	330.755	5.73731	4	0.219644	5.74595	5	0.331729	0.0313999	0.282217	0.916769	0.0176911	0.123937	0.886493	-0.32704	0.269364	0.278913	0.00963978	0.115418	0.936679	0	TRUE	4.11e-64
Selective IgA deficiency	FUT3	IVW	4	0.0108598	0.110856	0.921961	-0.0553519	0.0762944	0.543551	593.248	0.576166	2	0.749699	1.10252	3	0.776465	0.152703	0.224751	0.566954	0.0101763	0.11302	0.928255	-0.0526047	0.222005	0.827952	0.0145837	0.116868	0.908584	0	TRUE	3.01e-35
Selective IgA deficiency	NMRAL1	IVW	7	-0.0144339	0.150272	0.92348	-0.233112	0.133585	0.141421	499.141	5.50598	5	0.35729	8.85936	6	0.181644	0.396556	0.268904	0.200301	0.107387	0.143569	0.454473	0.0947445	0.247422	0.714973	0.125375	0.142609	0.413139	0.268321	TRUE	5.03e-28
Selective IgA deficiency	MXRA7	IVW	3	0.0185396	0.198591	0.925621	0.448355	0.276911	0.352223	446.017	0.988279	1	0.320163	3.60987	2	0.164485	-1.59399	1.00683	0.358647	0.00782558	0.144752	0.956886	1.30003	0.926026	0.295491	-0.0326992	0.143104	0.840495	0.348519	TRUE	7.91e-37
Selective IgA deficiency	CNTN2	IVW	4	0.0125044	0.134918	0.926157	-0.0192409	0.178562	0.924026	1125.89	2.3712	2	0.305562	2.38497	3	0.496439	0.0498307	0.376264	0.906762	0.00779425	0.143695	0.956743	-0.233906	0.244053	0.408554	0.0144054	0.152383	0.930645	0	TRUE	2.49e-15
Selective IgA deficiency	TP53I3	IVW	3	-0.00923113	0.11418	0.935564	0.0932223	0.18469	0.702418	853.702	0.00473092	1	0.945163	0.259504	2	0.878313	-0.205221	0.40473	0.701249	-0.0179027	0.11387	0.875071	-0.0229219	0.163305	0.901234	-0.0182207	0.124081	0.89672	0	TRUE	4.55e-11
Selective IgA deficiency	SPOCK3	IVW	6	0.00893352	0.112961	0.936965	-0.137178	0.127451	0.342372	718.765	2.4789	4	0.648419	3.63735	5	0.602713	0.271111	0.268506	0.369755	0.00442307	0.128493	0.97254	-0.0853271	0.177263	0.65059	0.0124402	0.128456	0.926612	0	TRUE	9.5e-41
Selective IgA deficiency	LILRB2	IVW	5	0.0077256	0.10233	0.939819	0.00753462	0.194051	0.971467	880.131	3.91256	3	0.271062	3.91452	4	0.417697	-0.00272032	0.293316	0.993182	0.00258606	0.104928	0.980337	0.156276	0.289582	0.61807	-0.0012266	0.100509	0.990847	0	TRUE	8.83e-11
Selective IgA deficiency	TPSAB1	IVW	8	0.00853323	0.117719	0.942213	0.0994261	0.097574	0.347527	1286.14	4.79191	6	0.570766	5.83023	7	0.559706	-0.134176	0.182953	0.490972	-0.00775763	0.129141	0.952099	0.0962028	0.272565	0.734513	-0.00202005	0.13003	0.988039	0	TRUE	4.63e-51
Selective IgA deficiency	TESC	IVW	4	-0.0133948	0.185899	0.942559	-0.016078	0.117518	0.903708	686.81	6.39609	2	0.0408419	6.45595	3	0.0914159	0.0457872	0.488342	0.933847	-0.0529103	0.133687	0.692268	-0.12079	0.228523	0.633714	-0.0548485	0.137523	0.71671	0.227202	TRUE	3.14e-07
Selective IgA deficiency	OXT	IVW	3	-0.0111845	0.155362	0.94261	0.0385842	0.093405	0.750613	507.962	0.0738752	1	0.785776	0.244515	2	0.884921	-0.159777	0.39183	0.753509	-0.0221363	0.159916	0.889905	0.0860626	0.220736	0.734222	-0.046099	0.155803	0.795215	0	TRUE	8.96e-09
Selective IgA deficiency	INHBB	IVW	4	-0.00902833	0.126639	0.943165	-0.0630018	0.0537157	0.361628	666.225	1.19765	2	0.549456	2.57329	3	0.462191	0.215509	0.229537	0.446901	0.00453491	0.129155	0.97199	-0.625309	0.375354	0.19432	0.0342719	0.135765	0.817012	0	TRUE	0.000131979
Selective IgA deficiency	LILRB3	IVW	4	-0.00614545	0.0862159	0.943175	0.0463646	0.0795557	0.618987	1292.09	1.48685	2	0.475482	1.8265	3	0.609185	-0.112668	0.202092	0.633252	0.00503174	0.0902829	0.955554	0.157003	0.159647	0.397907	0.00429621	0.0941946	0.966487	0	TRUE	2.4e-26
Selective IgA deficiency	SERPINA10	IVW	5	-0.0087472	0.126783	0.944995	0.0183677	0.063958	0.792666	1056.12	5.68799	3	0.127817	5.84436	4	0.211077	-0.0692781	0.255508	0.803871	-0.00435715	0.110919	0.968665	0.191022	0.234827	0.461603	-0.0219072	0.130502	0.874832	0	TRUE	4.94e-20
Selective IgA deficiency	ANXA11	IVW	3	-0.0179051	0.263909	0.945909	0.0403155	0.24258	0.895156	138.707	0.659009	1	0.41691	0.686629	2	0.709415	-0.306466	1.75623	0.890016	-0.0627077	0.280244	0.822943	0.00171521	0.450766	0.997309	-0.0844984	0.295822	0.80202	0	TRUE	3.83e-13
Selective IgA deficiency	HPGDS	IVW	3	0.0119072	0.176316	0.946157	-0.172341	0.108258	0.357061	1148.94	1.82974	1	0.176158	6.46684	2	0.0394224	0.303584	0.226189	0.407649	0.0255818	0.0987591	0.79561	-0.145589	0.210251	0.560246	0.0525301	0.104969	0.66641	0.495013	TRUE	3.94e-21
Selective IgA deficiency	NCR3	IVW	4	0.097468	1.46774	0.947054	0.653793	0.406382	0.248929	120.233	38.3938	2	4.6e-09	88.0811	3	5.66e-19	-3.52271	2.54401	0.300386	-0.387061	0.3074	0.207977	-0.591267	0.343333	0.183522	-0.429042	0.287918	0.232961	0.944496	FALSE	0.988891
Selective IgA deficiency	RET	IVW	3	-0.0183793	0.27775	0.947241	-0.157064	0.0759423	0.286715	575.118	1.71428	1	0.190431	9.04702	2	0.0108509	0.602813	0.345613	0.331412	0.0522132	0.138184	0.705539	-0.00314828	0.198076	0.988762	0.0676546	0.136857	0.670024	0.664973	TRUE	1.34e-42
Selective IgA deficiency	CTSZ	IVW	4	-0.00838392	0.132339	0.949486	-0.0700612	0.0836976	0.490638	902.755	1.49311	2	0.473997	2.1938	3	0.53317	0.0532133	0.151422	0.75884	0.0209714	0.126146	0.867963	-0.0804936	0.613771	0.903961	0.0244191	0.130226	0.863224	0	TRUE	4.05e-05
Selective IgA deficiency	NT5DC3	IVW	3	0.0133706	0.216395	0.950732	-0.0112825	0.0544756	0.869987	266.236	0.285643	1	0.593026	0.328538	2	0.848514	0.0785853	0.382066	0.870858	-0.0127401	0.226286	0.955102	0.0452987	0.302575	0.894727	-0.0524688	0.243518	0.849383	0	TRUE	2.33e-26
Selective IgA deficiency	CD36	IVW	3	-0.0110686	0.223631	0.960525	-0.0315555	0.146809	0.865214	172.565	0.0029647	1	0.956577	0.0491648	2	0.975717	0.159618	0.824994	0.878331	-0.0337008	0.236239	0.886562	-0.0319695	0.295298	0.923671	-0.0375386	0.247349	0.893299	0	TRUE	2.13e-18
Selective IgA deficiency	ITIH2	IVW	4	0.00469689	0.0960549	0.961001	-0.0215236	0.0621204	0.762038	1083.85	3.4283	2	0.180117	3.63408	3	0.303784	0.0367569	0.14703	0.825926	0.0602311	0.092251	0.513818	0.0274547	0.263122	0.923482	0.0606489	0.0943693	0.566176	0	TRUE	8.26e-18
Selective IgA deficiency	ENGASE	IVW	3	0.00459154	0.0956288	0.961705	-0.0614694	0.238236	0.839246	854.386	0.454287	1	0.500306	0.520861	2	0.77072	0.116388	0.443715	0.836691	-6.03e-05	0.106996	0.99955	0.0235724	0.129787	0.872618	-0.00342031	0.11672	0.979284	0	TRUE	1.68e-42
Selective IgA deficiency	DPEP2	IVW	3	-0.0154309	0.349289	0.964762	-0.0340882	0.523091	0.958572	135.98	4.71516	1	0.0298978	4.73518	2	0.0937063	0.0774755	1.50848	0.967332	0.0168216	0.254913	0.947386	-0.495437	0.528689	0.44763	0.230969	0.287035	0.505461	0.155925	TRUE	2.64e-12
Selective IgA deficiency	GFRA2	IVW	5	-0.00547772	0.126092	0.965349	0.0235879	0.0463895	0.646154	325.535	2.60387	3	0.456811	2.86242	4	0.581107	-0.102914	0.229389	0.684113	-0.0458965	0.13176	0.727589	-0.0176324	0.233561	0.943447	-0.0497252	0.137885	0.736616	0	TRUE	1.21e-57
Selective IgA deficiency	CAPG	IVW	4	0.00611508	0.143257	0.965952	0.0266843	0.0491566	0.641645	726.528	0.0824716	2	0.959603	0.37715	3	0.944921	-0.0733122	0.204771	0.754584	-0.0241922	0.148856	0.870896	-0.0132552	0.215358	0.954793	-0.0285897	0.160124	0.86967	0	TRUE	3.03e-20
Selective IgA deficiency	UROS	IVW	4	0.0127654	0.303283	0.966427	-0.0199058	0.0823258	0.831472	159.968	4.36676	2	0.11266	4.49441	3	0.212789	0.126894	0.597366	0.851461	0.0718148	0.270102	0.790331	-1.104	0.550894	0.138785	0.102752	0.280225	0.738197	0	TRUE	1.11e-15
Selective IgA deficiency	SERPINA1	IVW	4	0.00582837	0.139422	0.966655	-0.0188659	0.0754443	0.825879	598.824	5.11023	2	0.0776832	5.27001	3	0.15306	0.0664351	0.294982	0.842729	0.00975632	0.118264	0.934252	-0.322524	0.275778	0.326667	0.098043	0.123104	0.483986	0.0582135	TRUE	4.1e-17
Selective IgA deficiency	SERPINA12	IVW	6	0.00532168	0.12996	0.967337	-0.0549203	0.0814938	0.537301	741.505	10.8076	4	0.0288141	12.0347	5	0.0343158	0.170437	0.281048	0.57696	0.0146543	0.0932444	0.875119	-0.120844	0.191208	0.555149	0.0161698	0.0966771	0.873723	0.433631	TRUE	2.36e-47
Selective IgA deficiency	CRABP2	IVW	3	0.00598741	0.158245	0.969818	-0.0850144	0.0996932	0.550486	282	0.0137389	1	0.906691	0.740939	2	0.69041	0.326944	0.408288	0.570148	0.0130735	0.156259	0.933322	-0.487627	0.409111	0.355547	0.0323183	0.161258	0.859688	0	TRUE	2.65e-42
Selective IgA deficiency	BDH2	IVW	3	-0.00686534	0.192593	0.971564	0.00179328	0.0672173	0.98302	253.354	0.000425804	1	0.983537	0.00113757	2	0.999431	-0.0181491	0.464732	0.975151	-0.00814401	0.203118	0.968017	-0.00680545	0.282585	0.982973	-0.00855575	0.206163	0.970668	0	TRUE	2.78e-27
Selective IgA deficiency	IGFBP7	IVW	5	0.00527258	0.18979	0.977837	-0.154897	0.0560549	0.0699586	372.891	1.20904	3	0.750838	8.8449	4	0.0650953	0.537094	0.230933	0.102544	0.0369964	0.140573	0.792409	0.0843253	0.305202	0.796011	0.00969422	0.166385	0.956333	0.546373	TRUE	3.2e-47
Selective IgA deficiency	CPNE1	IVW	3	-0.00317316	0.115942	0.978166	0.321411	0.719929	0.732686	1717.6	2.5506	1	0.110252	3.05898	2	0.216647	-0.515861	1.15809	0.733221	0.0373709	0.095054	0.694206	0.0189066	0.143981	0.907545	0.0522598	0.0990059	0.65032	0	TRUE	7.4e-35
Selective IgA deficiency	CCL14	IVW	4	0.00166245	0.0834131	0.984099	-0.448093	0.251864	0.217188	1094.09	0.274936	2	0.871562	3.44016	3	0.328607	0.542769	0.313962	0.22599	0.0118622	0.0829064	0.886228	-0.103459	0.147023	0.532324	0.0136316	0.0823119	0.878996	0.208358	TRUE	4.28e-05
Selective IgA deficiency	IGFLR1	IVW	4	0.00104572	0.131791	0.993669	-0.12531	0.0557378	0.153542	994.027	0.434888	2	0.804572	5.48934	3	0.139277	0.26466	0.15245	0.224691	0.0353001	0.102359	0.730195	-0.790664	0.420833	0.15688	0.0589646	0.100979	0.600272	0.36344	TRUE	2.04e-06
Selective IgA deficiency	PLA2R1	IVW	7	-0.000854903	0.111252	0.993869	0.435021	0.278699	0.1793	1018.72	0.682501	5	0.983915	3.1189	6	0.793783	-1.02887	0.667938	0.184098	0.0437952	0.134718	0.745114	0.173656	0.233893	0.485849	0.086876	0.157837	0.601909	0	TRUE	2.92e-56
Selective IgA deficiency	CRISPLD2	IVW	4	-0.00222115	0.521792	0.996604	2.60781	4.47025	0.618666	221.006	4.47648	2	0.106646	5.2382	3	0.155163	-15.2292	26.1085	0.618702	0.125956	0.457182	0.782929	-1.63479	0.830388	0.143627	0.1841	0.506676	0.740439	0.103668	TRUE	4.74e-14
Selective IgA deficiency	TIMD4	IVW	4	-0.000404113	0.160838	0.997995	-0.0417996	0.06116	0.564878	249.271	0.889969	2	0.640834	1.35707	3	0.715629	0.214494	0.353182	0.605407	0.000888705	0.166696	0.995746	0.0364777	0.301371	0.911312	-0.00202355	0.171424	0.991323	0	TRUE	4.5e-30
Selective IgA deficiency	CTSS	IVW	2	0.678649	0.156082	1.37e-05	NA	NA	NA	NA	NA	NA	NA	0.116494	1	0.732869	NA	NA	NA	NA	NA	NA	NA	NA	NA	NA	NA	NA	NA	TRUE	0.395923
Selective IgA deficiency	CD5L	IVW	2	0.454277	0.143279	0.00152134	NA	NA	NA	NA	NA	NA	NA	0.131096	1	0.717298	NA	NA	NA	NA	NA	NA	NA	NA	NA	NA	NA	NA	NA	TRUE	2.39e-31
Selective IgA deficiency	RFK	IVW	2	1.11903	0.364313	0.00212897	NA	NA	NA	NA	NA	NA	NA	0.188658	1	0.664036	NA	NA	NA	NA	NA	NA	NA	NA	NA	NA	NA	NA	NA	TRUE	0.000874659
Selective IgA deficiency	COLGALT1	IVW	2	-0.976053	0.355919	0.00610027	NA	NA	NA	NA	NA	NA	NA	0.753531	1	0.385361	NA	NA	NA	NA	NA	NA	NA	NA	NA	NA	NA	NA	NA	TRUE	0.000128182
Selective IgA deficiency	ARSB	IVW	2	0.815639	0.304321	0.00735793	NA	NA	NA	NA	NA	NA	NA	0.055901	1	0.813096	NA	NA	NA	NA	NA	NA	NA	NA	NA	NA	NA	NA	NA	TRUE	5.11e-06
Selective IgA deficiency	AP1G2	IVW	2	-0.800903	0.311753	0.0101983	NA	NA	NA	NA	NA	NA	NA	1.13657	1	0.286378	NA	NA	NA	NA	NA	NA	NA	NA	NA	NA	NA	NA	NA	TRUE	1.53e-05
Selective IgA deficiency	PI3	IVW	2	-0.413709	0.162356	0.0108292	NA	NA	NA	NA	NA	NA	NA	0.59465	1	0.440626	NA	NA	NA	NA	NA	NA	NA	NA	NA	NA	NA	NA	NA	TRUE	3.88e-28
Selective IgA deficiency	NPL	IVW	2	-0.640321	0.263966	0.0152758	NA	NA	NA	NA	NA	NA	NA	0.00089167	1	0.976178	NA	NA	NA	NA	NA	NA	NA	NA	NA	NA	NA	NA	NA	TRUE	3.43e-06
Selective IgA deficiency	COL6A3	IVW	2	-0.904387	0.375294	0.0159609	NA	NA	NA	NA	NA	NA	NA	0.104106	1	0.746956	NA	NA	NA	NA	NA	NA	NA	NA	NA	NA	NA	NA	NA	TRUE	1.16e-05
Selective IgA deficiency	LPO	IVW	2	-0.403626	0.168694	0.016727	NA	NA	NA	NA	NA	NA	NA	0.276297	1	0.599139	NA	NA	NA	NA	NA	NA	NA	NA	NA	NA	NA	NA	NA	TRUE	1.05e-23
Selective IgA deficiency	SERPINF2	IVW	2	0.665763	0.302004	0.0274905	NA	NA	NA	NA	NA	NA	NA	0.258396	1	0.611224	NA	NA	NA	NA	NA	NA	NA	NA	NA	NA	NA	NA	NA	TRUE	1.29e-08
Selective IgA deficiency	ASGR1	IVW	2	-1.06882	0.485247	0.0276206	NA	NA	NA	NA	NA	NA	NA	0.0173223	1	0.895289	NA	NA	NA	NA	NA	NA	NA	NA	NA	NA	NA	NA	NA	TRUE	0.0044622
Selective IgA deficiency	NUDT2	IVW	2	0.344842	0.157843	0.0289098	NA	NA	NA	NA	NA	NA	NA	0.0665268	1	0.796462	NA	NA	NA	NA	NA	NA	NA	NA	NA	NA	NA	NA	NA	TRUE	1.62e-29
Selective IgA deficiency	EPHB4	IVW	2	-0.696421	0.321654	0.0303781	NA	NA	NA	NA	NA	NA	NA	0.300134	1	0.583798	NA	NA	NA	NA	NA	NA	NA	NA	NA	NA	NA	NA	NA	TRUE	9.33e-06
Selective IgA deficiency	HDHD2	IVW	2	0.380855	0.177492	0.0318923	NA	NA	NA	NA	NA	NA	NA	0.12942	1	0.719035	NA	NA	NA	NA	NA	NA	NA	NA	NA	NA	NA	NA	NA	TRUE	1.1e-23
Selective IgA deficiency	IVD	IVW	2	0.734123	0.344083	0.0328785	NA	NA	NA	NA	NA	NA	NA	1.03266	1	0.309534	NA	NA	NA	NA	NA	NA	NA	NA	NA	NA	NA	NA	NA	TRUE	2.45e-05
Selective IgA deficiency	PLEK	IVW	2	0.687677	0.332749	0.0387667	NA	NA	NA	NA	NA	NA	NA	0.405898	1	0.524059	NA	NA	NA	NA	NA	NA	NA	NA	NA	NA	NA	NA	NA	TRUE	3.32e-06
Selective IgA deficiency	ANXA4	IVW	2	-0.358139	0.17877	0.04514	NA	NA	NA	NA	NA	NA	NA	0.264869	1	0.606794	NA	NA	NA	NA	NA	NA	NA	NA	NA	NA	NA	NA	NA	TRUE	1.84e-24
Selective IgA deficiency	PLAT	IVW	2	-0.477641	0.247825	0.0539379	NA	NA	NA	NA	NA	NA	NA	0.0335457	1	0.854677	NA	NA	NA	NA	NA	NA	NA	NA	NA	NA	NA	NA	NA	TRUE	5.95e-18
Selective IgA deficiency	CA3	IVW	2	0.776643	0.412189	0.0595392	NA	NA	NA	NA	NA	NA	NA	0.129355	1	0.719101	NA	NA	NA	NA	NA	NA	NA	NA	NA	NA	NA	NA	NA	TRUE	2.25e-15
Selective IgA deficiency	REG3G	IVW	2	0.247364	0.131471	0.0599031	NA	NA	NA	NA	NA	NA	NA	0.264016	1	0.607375	NA	NA	NA	NA	NA	NA	NA	NA	NA	NA	NA	NA	NA	TRUE	0.00300893
Selective IgA deficiency	FAM3B	IVW	2	-0.346084	0.188637	0.0665563	NA	NA	NA	NA	NA	NA	NA	0.0208486	1	0.885192	NA	NA	NA	NA	NA	NA	NA	NA	NA	NA	NA	NA	NA	TRUE	3.72e-25
Selective IgA deficiency	VWA1	IVW	2	-1.6681	0.916476	0.0687407	NA	NA	NA	NA	NA	NA	NA	0.793086	1	0.373169	NA	NA	NA	NA	NA	NA	NA	NA	NA	NA	NA	NA	NA	TRUE	9.18e-07
Selective IgA deficiency	CFH	IVW	2	0.51189	0.292234	0.079835	NA	NA	NA	NA	NA	NA	NA	2.13684	1	0.143798	NA	NA	NA	NA	NA	NA	NA	NA	NA	NA	NA	NA	NA	TRUE	4.44e-16
Selective IgA deficiency	ECM1	IVW	2	-0.223985	0.129223	0.0830387	NA	NA	NA	NA	NA	NA	NA	0.466345	1	0.494674	NA	NA	NA	NA	NA	NA	NA	NA	NA	NA	NA	NA	NA	TRUE	9.7e-08
Selective IgA deficiency	SNPH	IVW	2	-0.955093	0.552872	0.0840757	NA	NA	NA	NA	NA	NA	NA	0.885324	1	0.346748	NA	NA	NA	NA	NA	NA	NA	NA	NA	NA	NA	NA	NA	TRUE	0.0218051
Selective IgA deficiency	CR2	IVW	2	0.415136	0.242332	0.086697	NA	NA	NA	NA	NA	NA	NA	0.205914	1	0.649989	NA	NA	NA	NA	NA	NA	NA	NA	NA	NA	NA	NA	NA	TRUE	3.04e-14
Selective IgA deficiency	TCN1	IVW	2	-0.250229	0.14737	0.0895145	NA	NA	NA	NA	NA	NA	NA	0.200395	1	0.654402	NA	NA	NA	NA	NA	NA	NA	NA	NA	NA	NA	NA	NA	TRUE	3.65e-48
Selective IgA deficiency	F5	IVW	2	-0.266016	0.161218	0.0989345	NA	NA	NA	NA	NA	NA	NA	0.108782	1	0.741535	NA	NA	NA	NA	NA	NA	NA	NA	NA	NA	NA	NA	NA	TRUE	3.31e-12
Selective IgA deficiency	AGT	IVW	2	-0.397038	0.241547	0.100233	NA	NA	NA	NA	NA	NA	NA	0.013883	1	0.906206	NA	NA	NA	NA	NA	NA	NA	NA	NA	NA	NA	NA	NA	TRUE	6.35e-12
Selective IgA deficiency	RNASET2	IVW	2	0.170583	0.103789	0.100269	NA	NA	NA	NA	NA	NA	NA	0.819278	1	0.365391	NA	NA	NA	NA	NA	NA	NA	NA	NA	NA	NA	NA	NA	TRUE	2.5e-27
Selective IgA deficiency	PPT1	IVW	2	0.336902	0.208245	0.105702	NA	NA	NA	NA	NA	NA	NA	1.09373	1	0.295646	NA	NA	NA	NA	NA	NA	NA	NA	NA	NA	NA	NA	NA	TRUE	2.48e-14
Selective IgA deficiency	CD55	IVW	2	-0.525245	0.325823	0.10695	NA	NA	NA	NA	NA	NA	NA	0.174822	1	0.675861	NA	NA	NA	NA	NA	NA	NA	NA	NA	NA	NA	NA	NA	TRUE	1.77e-06
Selective IgA deficiency	PLEKHA7	IVW	2	-0.336232	0.209705	0.108856	NA	NA	NA	NA	NA	NA	NA	2.95162	1	0.0857915	NA	NA	NA	NA	NA	NA	NA	NA	NA	NA	NA	NA	NA	TRUE	0.239974
Selective IgA deficiency	UGT1A1	IVW	2	0.326526	0.206439	0.113716	NA	NA	NA	NA	NA	NA	NA	1.12261	1	0.289358	NA	NA	NA	NA	NA	NA	NA	NA	NA	NA	NA	NA	NA	TRUE	3.3e-19
Selective IgA deficiency	TNFSF13B	IVW	2	-0.945674	0.598113	0.113856	NA	NA	NA	NA	NA	NA	NA	0.0725253	1	0.787695	NA	NA	NA	NA	NA	NA	NA	NA	NA	NA	NA	NA	NA	TRUE	0.00721625
Selective IgA deficiency	FBP1	IVW	2	0.727824	0.462722	0.115738	NA	NA	NA	NA	NA	NA	NA	0.442114	1	0.506104	NA	NA	NA	NA	NA	NA	NA	NA	NA	NA	NA	NA	NA	TRUE	0.000426287
Selective IgA deficiency	APMAP	IVW	2	-0.677411	0.433453	0.118094	NA	NA	NA	NA	NA	NA	NA	1.4701	1	0.225329	NA	NA	NA	NA	NA	NA	NA	NA	NA	NA	NA	NA	NA	TRUE	5.64e-05
Selective IgA deficiency	SNX8	IVW	2	-0.477349	0.307346	0.120391	NA	NA	NA	NA	NA	NA	NA	1.0129	1	0.31421	NA	NA	NA	NA	NA	NA	NA	NA	NA	NA	NA	NA	NA	TRUE	3.36e-06
Selective IgA deficiency	SERPING1	IVW	2	0.174843	0.113403	0.123128	NA	NA	NA	NA	NA	NA	NA	0.645266	1	0.42181	NA	NA	NA	NA	NA	NA	NA	NA	NA	NA	NA	NA	NA	TRUE	1.53e-10
Selective IgA deficiency	A4GALT	IVW	2	-0.209541	0.137983	0.128863	NA	NA	NA	NA	NA	NA	NA	0.0394876	1	0.842486	NA	NA	NA	NA	NA	NA	NA	NA	NA	NA	NA	NA	NA	TRUE	0.0103588
Selective IgA deficiency	LINGO1	IVW	2	-0.696536	0.459298	0.129387	NA	NA	NA	NA	NA	NA	NA	0.235194	1	0.627699	NA	NA	NA	NA	NA	NA	NA	NA	NA	NA	NA	NA	NA	TRUE	0.0029927
Selective IgA deficiency	B3GNT2	IVW	2	0.630946	0.419404	0.132482	NA	NA	NA	NA	NA	NA	NA	3.08697	1	0.0789219	NA	NA	NA	NA	NA	NA	NA	NA	NA	NA	NA	NA	NA	TRUE	4.98e-10
Selective IgA deficiency	CAPN2	IVW	2	0.377028	0.251618	0.134026	NA	NA	NA	NA	NA	NA	NA	0.0599509	1	0.806573	NA	NA	NA	NA	NA	NA	NA	NA	NA	NA	NA	NA	NA	TRUE	9.25e-15
Selective IgA deficiency	SERPINH1	IVW	2	0.473984	0.318138	0.136259	NA	NA	NA	NA	NA	NA	NA	0.32474	1	0.568773	NA	NA	NA	NA	NA	NA	NA	NA	NA	NA	NA	NA	NA	TRUE	5.46e-10
Selective IgA deficiency	PF4V1	IVW	2	-0.207636	0.139393	0.136336	NA	NA	NA	NA	NA	NA	NA	0.0525037	1	0.818763	NA	NA	NA	NA	NA	NA	NA	NA	NA	NA	NA	NA	NA	TRUE	1.79e-42
Selective IgA deficiency	ADH5	IVW	2	0.414121	0.278115	0.13648	NA	NA	NA	NA	NA	NA	NA	0.931718	1	0.334417	NA	NA	NA	NA	NA	NA	NA	NA	NA	NA	NA	NA	NA	TRUE	1.24e-12
Selective IgA deficiency	SELP	IVW	2	0.270706	0.183182	0.139463	NA	NA	NA	NA	NA	NA	NA	0.210685	1	0.646231	NA	NA	NA	NA	NA	NA	NA	NA	NA	NA	NA	NA	NA	TRUE	3.75e-34
Selective IgA deficiency	SERPINA5	IVW	2	-0.250665	0.170049	0.140463	NA	NA	NA	NA	NA	NA	NA	0.0549885	1	0.8146	NA	NA	NA	NA	NA	NA	NA	NA	NA	NA	NA	NA	NA	TRUE	4.68e-26
Selective IgA deficiency	PRCP	IVW	2	0.371447	0.253978	0.1436	NA	NA	NA	NA	NA	NA	NA	0.225507	1	0.634875	NA	NA	NA	NA	NA	NA	NA	NA	NA	NA	NA	NA	NA	TRUE	1.39e-12
Selective IgA deficiency	C1QL1	IVW	2	-0.296832	0.205757	0.149123	NA	NA	NA	NA	NA	NA	NA	0.237965	1	0.62568	NA	NA	NA	NA	NA	NA	NA	NA	NA	NA	NA	NA	NA	TRUE	1.14e-23
Selective IgA deficiency	CTSO	IVW	2	0.493286	0.343746	0.151279	NA	NA	NA	NA	NA	NA	NA	1.46885	1	0.225528	NA	NA	NA	NA	NA	NA	NA	NA	NA	NA	NA	NA	NA	TRUE	1.63e-08
Selective IgA deficiency	NUCB1	IVW	2	0.468932	0.32833	0.153224	NA	NA	NA	NA	NA	NA	NA	0.536836	1	0.463747	NA	NA	NA	NA	NA	NA	NA	NA	NA	NA	NA	NA	NA	TRUE	2.86e-07
Selective IgA deficiency	APOC1	IVW	2	0.639303	0.449518	0.154969	NA	NA	NA	NA	NA	NA	NA	0.0522526	1	0.819189	NA	NA	NA	NA	NA	NA	NA	NA	NA	NA	NA	NA	NA	TRUE	1.16e-48
Selective IgA deficiency	ARL3	IVW	2	0.378374	0.26739	0.15705	NA	NA	NA	NA	NA	NA	NA	0.0351747	1	0.85123	NA	NA	NA	NA	NA	NA	NA	NA	NA	NA	NA	NA	NA	TRUE	2.14e-11
Selective IgA deficiency	LIFR	IVW	2	0.663406	0.47296	0.160716	NA	NA	NA	NA	NA	NA	NA	0.12595	1	0.722669	NA	NA	NA	NA	NA	NA	NA	NA	NA	NA	NA	NA	NA	TRUE	1e-09
Selective IgA deficiency	EPHB2	IVW	2	-0.614393	0.439279	0.161921	NA	NA	NA	NA	NA	NA	NA	1.01424	1	0.313889	NA	NA	NA	NA	NA	NA	NA	NA	NA	NA	NA	NA	NA	TRUE	1.03e-27
Selective IgA deficiency	UGT1A6	IVW	2	0.265174	0.189643	0.16203	NA	NA	NA	NA	NA	NA	NA	0.0273206	1	0.868716	NA	NA	NA	NA	NA	NA	NA	NA	NA	NA	NA	NA	NA	TRUE	1.01e-24
Selective IgA deficiency	GNPTG	IVW	2	-0.886899	0.63858	0.164875	NA	NA	NA	NA	NA	NA	NA	0.460784	1	0.497258	NA	NA	NA	NA	NA	NA	NA	NA	NA	NA	NA	NA	NA	TRUE	1.75e-37
Selective IgA deficiency	CST1	IVW	2	0.157585	0.113961	0.166727	NA	NA	NA	NA	NA	NA	NA	0.420959	1	0.516459	NA	NA	NA	NA	NA	NA	NA	NA	NA	NA	NA	NA	NA	TRUE	1.19e-17
Selective IgA deficiency	PLA2G12B	IVW	2	0.624363	0.451912	0.167094	NA	NA	NA	NA	NA	NA	NA	0.00591723	1	0.938684	NA	NA	NA	NA	NA	NA	NA	NA	NA	NA	NA	NA	NA	TRUE	0.00038846
Selective IgA deficiency	MPST	IVW	2	0.694579	0.505034	0.169035	NA	NA	NA	NA	NA	NA	NA	0.0706111	1	0.790449	NA	NA	NA	NA	NA	NA	NA	NA	NA	NA	NA	NA	NA	TRUE	3.74e-05
Selective IgA deficiency	FRZB	IVW	2	0.141928	0.103625	0.170801	NA	NA	NA	NA	NA	NA	NA	0.00590141	1	0.938766	NA	NA	NA	NA	NA	NA	NA	NA	NA	NA	NA	NA	NA	TRUE	3.1e-79
Selective IgA deficiency	FABP2	IVW	2	-0.203478	0.149111	0.172375	NA	NA	NA	NA	NA	NA	NA	0.0949638	1	0.757959	NA	NA	NA	NA	NA	NA	NA	NA	NA	NA	NA	NA	NA	TRUE	4.16e-52
Selective IgA deficiency	POGLUT1	IVW	2	-0.277982	0.203884	0.172745	NA	NA	NA	NA	NA	NA	NA	0.3628	1	0.546955	NA	NA	NA	NA	NA	NA	NA	NA	NA	NA	NA	NA	NA	TRUE	2.5e-18
Selective IgA deficiency	ACAT2	IVW	2	-0.215015	0.158663	0.175363	NA	NA	NA	NA	NA	NA	NA	0.273938	1	0.600703	NA	NA	NA	NA	NA	NA	NA	NA	NA	NA	NA	NA	NA	TRUE	2.8e-32
Selective IgA deficiency	TNXB	IVW	2	-0.342904	0.253569	0.176276	NA	NA	NA	NA	NA	NA	NA	4.69754	1	0.0302057	NA	NA	NA	NA	NA	NA	NA	NA	NA	NA	NA	NA	NA	TRUE	9.84e-63
Selective IgA deficiency	STAMBPL1	IVW	2	-0.478699	0.353995	0.176287	NA	NA	NA	NA	NA	NA	NA	1.00947	1	0.315029	NA	NA	NA	NA	NA	NA	NA	NA	NA	NA	NA	NA	NA	TRUE	1.25e-05
Selective IgA deficiency	IL12B	IVW	2	0.17415	0.130427	0.181801	NA	NA	NA	NA	NA	NA	NA	1.40959	1	0.235124	NA	NA	NA	NA	NA	NA	NA	NA	NA	NA	NA	NA	NA	TRUE	0.011712
Selective IgA deficiency	CDCP1	IVW	2	0.498487	0.374627	0.183314	NA	NA	NA	NA	NA	NA	NA	0.0589608	1	0.808146	NA	NA	NA	NA	NA	NA	NA	NA	NA	NA	NA	NA	NA	TRUE	8.4e-29
Selective IgA deficiency	HSD17B14	IVW	2	0.743365	0.559713	0.18414	NA	NA	NA	NA	NA	NA	NA	0.443904	1	0.505244	NA	NA	NA	NA	NA	NA	NA	NA	NA	NA	NA	NA	NA	TRUE	0.00241892
Selective IgA deficiency	GOLM1	IVW	2	0.222354	0.169165	0.188703	NA	NA	NA	NA	NA	NA	NA	0.411852	1	0.521031	NA	NA	NA	NA	NA	NA	NA	NA	NA	NA	NA	NA	NA	TRUE	4.83e-25
Selective IgA deficiency	S100A2	IVW	2	-0.65708	0.501839	0.190418	NA	NA	NA	NA	NA	NA	NA	1.32339	1	0.249985	NA	NA	NA	NA	NA	NA	NA	NA	NA	NA	NA	NA	NA	TRUE	2.33e-05
Selective IgA deficiency	XXYLT1	IVW	2	0.253676	0.195208	0.193767	NA	NA	NA	NA	NA	NA	NA	0.0537939	1	0.816588	NA	NA	NA	NA	NA	NA	NA	NA	NA	NA	NA	NA	NA	TRUE	3.66e-22
Selective IgA deficiency	MRC1	IVW	2	-1.07976	0.834418	0.195655	NA	NA	NA	NA	NA	NA	NA	3.51432	1	0.0608405	NA	NA	NA	NA	NA	NA	NA	NA	NA	NA	NA	NA	NA	TRUE	0.000143061
Selective IgA deficiency	CD46	IVW	2	0.224969	0.175069	0.198781	NA	NA	NA	NA	NA	NA	NA	0.00774286	1	0.929882	NA	NA	NA	NA	NA	NA	NA	NA	NA	NA	NA	NA	NA	TRUE	1.4e-26
Selective IgA deficiency	THSD1	IVW	2	0.177159	0.138473	0.200764	NA	NA	NA	NA	NA	NA	NA	0.00947592	1	0.922453	NA	NA	NA	NA	NA	NA	NA	NA	NA	NA	NA	NA	NA	TRUE	0.00590121
Selective IgA deficiency	RSPO3	IVW	2	0.243736	0.191302	0.202631	NA	NA	NA	NA	NA	NA	NA	0.90728	1	0.340837	NA	NA	NA	NA	NA	NA	NA	NA	NA	NA	NA	NA	NA	TRUE	5.35e-22
Selective IgA deficiency	CCL17	IVW	2	-0.269362	0.212563	0.205081	NA	NA	NA	NA	NA	NA	NA	1.69779	1	0.192577	NA	NA	NA	NA	NA	NA	NA	NA	NA	NA	NA	NA	NA	TRUE	5.09e-23
Selective IgA deficiency	KYNU	IVW	2	-0.188631	0.154492	0.222096	NA	NA	NA	NA	NA	NA	NA	0.689277	1	0.406411	NA	NA	NA	NA	NA	NA	NA	NA	NA	NA	NA	NA	NA	TRUE	0.00157743
Selective IgA deficiency	TPP1	IVW	2	0.504625	0.417141	0.226385	NA	NA	NA	NA	NA	NA	NA	0.53719	1	0.4636	NA	NA	NA	NA	NA	NA	NA	NA	NA	NA	NA	NA	NA	TRUE	3.32e-11
Selective IgA deficiency	PSAP	IVW	2	-0.217553	0.179893	0.226529	NA	NA	NA	NA	NA	NA	NA	1.67774	1	0.195225	NA	NA	NA	NA	NA	NA	NA	NA	NA	NA	NA	NA	NA	TRUE	1.23e-38
Selective IgA deficiency	CXCL11	IVW	2	0.1524	0.128781	0.236648	NA	NA	NA	NA	NA	NA	NA	0.043381	1	0.83501	NA	NA	NA	NA	NA	NA	NA	NA	NA	NA	NA	NA	NA	TRUE	0.00268799
Selective IgA deficiency	APCS	IVW	2	-0.223054	0.189967	0.240324	NA	NA	NA	NA	NA	NA	NA	0.616654	1	0.432293	NA	NA	NA	NA	NA	NA	NA	NA	NA	NA	NA	NA	NA	TRUE	6.03e-26
Selective IgA deficiency	DDT	IVW	2	-0.479331	0.410334	0.242747	NA	NA	NA	NA	NA	NA	NA	0.637481	1	0.424624	NA	NA	NA	NA	NA	NA	NA	NA	NA	NA	NA	NA	NA	TRUE	2.21e-08
Selective IgA deficiency	PGLS	IVW	2	-0.503734	0.434621	0.246448	NA	NA	NA	NA	NA	NA	NA	1.44117	1	0.22995	NA	NA	NA	NA	NA	NA	NA	NA	NA	NA	NA	NA	NA	TRUE	4.8e-07
Selective IgA deficiency	PPIL1	IVW	2	-0.116173	0.100608	0.24821	NA	NA	NA	NA	NA	NA	NA	0.0667894	1	0.79607	NA	NA	NA	NA	NA	NA	NA	NA	NA	NA	NA	NA	NA	TRUE	1.63e-05
Selective IgA deficiency	S100A12	IVW	2	-0.260641	0.226456	0.24975	NA	NA	NA	NA	NA	NA	NA	0.130482	1	0.717932	NA	NA	NA	NA	NA	NA	NA	NA	NA	NA	NA	NA	NA	TRUE	1.59e-18
Selective IgA deficiency	MAPK9	IVW	2	-0.39401	0.343351	0.251158	NA	NA	NA	NA	NA	NA	NA	1.56234	1	0.211323	NA	NA	NA	NA	NA	NA	NA	NA	NA	NA	NA	NA	NA	TRUE	5.81e-10
Selective IgA deficiency	CNTN5	IVW	2	0.202361	0.178826	0.257799	NA	NA	NA	NA	NA	NA	NA	0.0600591	1	0.806403	NA	NA	NA	NA	NA	NA	NA	NA	NA	NA	NA	NA	NA	TRUE	3.35e-27
Selective IgA deficiency	TBCE	IVW	2	-0.466886	0.413996	0.259423	NA	NA	NA	NA	NA	NA	NA	7.05e-05	1	0.993303	NA	NA	NA	NA	NA	NA	NA	NA	NA	NA	NA	NA	NA	TRUE	1.37e-05
Selective IgA deficiency	GABARAPL2	IVW	2	-0.572014	0.509526	0.261591	NA	NA	NA	NA	NA	NA	NA	0.0143806	1	0.904547	NA	NA	NA	NA	NA	NA	NA	NA	NA	NA	NA	NA	NA	TRUE	9.04e-05
Selective IgA deficiency	ANXA2	IVW	2	-0.221114	0.204178	0.278833	NA	NA	NA	NA	NA	NA	NA	2.09683	1	0.147605	NA	NA	NA	NA	NA	NA	NA	NA	NA	NA	NA	NA	NA	TRUE	0.000139061
Selective IgA deficiency	AFM	IVW	2	0.223675	0.208858	0.284194	NA	NA	NA	NA	NA	NA	NA	1.19497	1	0.274329	NA	NA	NA	NA	NA	NA	NA	NA	NA	NA	NA	NA	NA	TRUE	3.39e-14
Selective IgA deficiency	LRP11	IVW	2	-0.0855067	0.080907	0.290579	NA	NA	NA	NA	NA	NA	NA	0.296741	1	0.585933	NA	NA	NA	NA	NA	NA	NA	NA	NA	NA	NA	NA	NA	TRUE	0.00477287
Selective IgA deficiency	MYOM2	IVW	2	-0.946219	0.89999	0.293091	NA	NA	NA	NA	NA	NA	NA	0.267417	1	0.60507	NA	NA	NA	NA	NA	NA	NA	NA	NA	NA	NA	NA	NA	TRUE	0.000399036
Selective IgA deficiency	OAF	IVW	2	0.144107	0.137216	0.293617	NA	NA	NA	NA	NA	NA	NA	0.593154	1	0.441202	NA	NA	NA	NA	NA	NA	NA	NA	NA	NA	NA	NA	NA	TRUE	2.37e-46
Selective IgA deficiency	F10	IVW	2	-0.367747	0.350999	0.29477	NA	NA	NA	NA	NA	NA	NA	0.0824385	1	0.77402	NA	NA	NA	NA	NA	NA	NA	NA	NA	NA	NA	NA	NA	TRUE	6.58e-16
Selective IgA deficiency	AMY2B	IVW	2	-0.153068	0.148087	0.301307	NA	NA	NA	NA	NA	NA	NA	0.10006	1	0.751758	NA	NA	NA	NA	NA	NA	NA	NA	NA	NA	NA	NA	NA	TRUE	8.96e-21
Selective IgA deficiency	CLMP	IVW	2	-0.217203	0.212482	0.306678	NA	NA	NA	NA	NA	NA	NA	0.624096	1	0.429529	NA	NA	NA	NA	NA	NA	NA	NA	NA	NA	NA	NA	NA	TRUE	1.39e-20
Selective IgA deficiency	HSPA1L	IVW	2	0.576719	0.564345	0.306816	NA	NA	NA	NA	NA	NA	NA	3.41559	1	0.0645833	NA	NA	NA	NA	NA	NA	NA	NA	NA	NA	NA	NA	NA	TRUE	1.54e-07
Selective IgA deficiency	UNC5C	IVW	2	0.267768	0.262573	0.307831	NA	NA	NA	NA	NA	NA	NA	0.469813	1	0.493073	NA	NA	NA	NA	NA	NA	NA	NA	NA	NA	NA	NA	NA	TRUE	7.58e-13
Selective IgA deficiency	FTCD	IVW	2	-0.48594	0.479689	0.311045	NA	NA	NA	NA	NA	NA	NA	0.263578	1	0.607673	NA	NA	NA	NA	NA	NA	NA	NA	NA	NA	NA	NA	NA	TRUE	1.04e-08
Selective IgA deficiency	ADH6	IVW	2	0.316109	0.312774	0.312178	NA	NA	NA	NA	NA	NA	NA	1.30548	1	0.253215	NA	NA	NA	NA	NA	NA	NA	NA	NA	NA	NA	NA	NA	TRUE	3.81e-13
Selective IgA deficiency	ICAM5	IVW	2	-0.119724	0.118724	0.313249	NA	NA	NA	NA	NA	NA	NA	0.00315563	1	0.955202	NA	NA	NA	NA	NA	NA	NA	NA	NA	NA	NA	NA	NA	TRUE	2.2e-12
Selective IgA deficiency	EPB41	IVW	2	0.577698	0.577401	0.317062	NA	NA	NA	NA	NA	NA	NA	0.740368	1	0.389543	NA	NA	NA	NA	NA	NA	NA	NA	NA	NA	NA	NA	NA	TRUE	0.00554204
Selective IgA deficiency	RGMB	IVW	2	-0.270532	0.270976	0.318104	NA	NA	NA	NA	NA	NA	NA	0.307945	1	0.578944	NA	NA	NA	NA	NA	NA	NA	NA	NA	NA	NA	NA	NA	TRUE	2.05e-11
Selective IgA deficiency	NT5C	IVW	2	0.116513	0.118317	0.324744	NA	NA	NA	NA	NA	NA	NA	0.278441	1	0.597725	NA	NA	NA	NA	NA	NA	NA	NA	NA	NA	NA	NA	NA	TRUE	0.00176701
Selective IgA deficiency	FBLN5	IVW	2	0.466576	0.477194	0.328198	NA	NA	NA	NA	NA	NA	NA	0.503871	1	0.477804	NA	NA	NA	NA	NA	NA	NA	NA	NA	NA	NA	NA	NA	TRUE	0.00180952
Selective IgA deficiency	PDGFRA	IVW	2	-0.396567	0.408721	0.331916	NA	NA	NA	NA	NA	NA	NA	0.14016	1	0.708122	NA	NA	NA	NA	NA	NA	NA	NA	NA	NA	NA	NA	NA	TRUE	1.92e-06
Selective IgA deficiency	IDI2	IVW	2	0.369705	0.38546	0.337494	NA	NA	NA	NA	NA	NA	NA	1.70892	1	0.191125	NA	NA	NA	NA	NA	NA	NA	NA	NA	NA	NA	NA	NA	TRUE	1.5e-08
Selective IgA deficiency	CPB1	IVW	2	0.201276	0.211075	0.340297	NA	NA	NA	NA	NA	NA	NA	0.512941	1	0.473869	NA	NA	NA	NA	NA	NA	NA	NA	NA	NA	NA	NA	NA	TRUE	5.5e-19
Selective IgA deficiency	PGM1	IVW	2	0.527653	0.556896	0.343389	NA	NA	NA	NA	NA	NA	NA	1.76664	1	0.183799	NA	NA	NA	NA	NA	NA	NA	NA	NA	NA	NA	NA	NA	TRUE	0.00129227
Selective IgA deficiency	LRP10	IVW	2	-0.521144	0.551628	0.344792	NA	NA	NA	NA	NA	NA	NA	0.10664	1	0.744003	NA	NA	NA	NA	NA	NA	NA	NA	NA	NA	NA	NA	NA	TRUE	0.000124334
Selective IgA deficiency	ACYP2	IVW	2	0.913153	0.967091	0.345054	NA	NA	NA	NA	NA	NA	NA	0.553559	1	0.456867	NA	NA	NA	NA	NA	NA	NA	NA	NA	NA	NA	NA	NA	TRUE	8.14e-19
Selective IgA deficiency	RAB31	IVW	2	0.36289	0.384416	0.345168	NA	NA	NA	NA	NA	NA	NA	0.486196	1	0.485629	NA	NA	NA	NA	NA	NA	NA	NA	NA	NA	NA	NA	NA	TRUE	5.2e-07
Selective IgA deficiency	ENO3	IVW	2	-0.132359	0.141831	0.350707	NA	NA	NA	NA	NA	NA	NA	0.00025324	1	0.987303	NA	NA	NA	NA	NA	NA	NA	NA	NA	NA	NA	NA	NA	TRUE	0.118503
Selective IgA deficiency	IDH1	IVW	2	-0.237892	0.256794	0.354242	NA	NA	NA	NA	NA	NA	NA	0.260857	1	0.609532	NA	NA	NA	NA	NA	NA	NA	NA	NA	NA	NA	NA	NA	TRUE	8.52e-15
Selective IgA deficiency	RGMA	IVW	2	0.685191	0.743774	0.356927	NA	NA	NA	NA	NA	NA	NA	1.48221	1	0.22343	NA	NA	NA	NA	NA	NA	NA	NA	NA	NA	NA	NA	NA	TRUE	8.4e-11
Selective IgA deficiency	ARFIP1	IVW	2	-0.177236	0.192436	0.357043	NA	NA	NA	NA	NA	NA	NA	0.327637	1	0.567054	NA	NA	NA	NA	NA	NA	NA	NA	NA	NA	NA	NA	NA	TRUE	8.81e-20
Selective IgA deficiency	EDIL3	IVW	2	0.738665	0.802185	0.357146	NA	NA	NA	NA	NA	NA	NA	2.17295	1	0.140457	NA	NA	NA	NA	NA	NA	NA	NA	NA	NA	NA	NA	NA	TRUE	0.0553636
Selective IgA deficiency	GGH	IVW	2	0.114987	0.125272	0.358672	NA	NA	NA	NA	NA	NA	NA	0.155438	1	0.693392	NA	NA	NA	NA	NA	NA	NA	NA	NA	NA	NA	NA	NA	TRUE	9.14e-15
Selective IgA deficiency	GAS1	IVW	2	0.36658	0.408361	0.369354	NA	NA	NA	NA	NA	NA	NA	0.723512	1	0.394994	NA	NA	NA	NA	NA	NA	NA	NA	NA	NA	NA	NA	NA	TRUE	3.55e-05
Selective IgA deficiency	IL11RA	IVW	2	0.300355	0.337429	0.373398	NA	NA	NA	NA	NA	NA	NA	5.53096	1	0.0186828	NA	NA	NA	NA	NA	NA	NA	NA	NA	NA	NA	NA	NA	FALSE	0.624114
Selective IgA deficiency	MAN1A2	IVW	2	-0.186134	0.20945	0.374175	NA	NA	NA	NA	NA	NA	NA	0.711452	1	0.398962	NA	NA	NA	NA	NA	NA	NA	NA	NA	NA	NA	NA	NA	TRUE	1.61e-18
Selective IgA deficiency	TNFSF8	IVW	2	0.259307	0.292594	0.375491	NA	NA	NA	NA	NA	NA	NA	0.221023	1	0.638262	NA	NA	NA	NA	NA	NA	NA	NA	NA	NA	NA	NA	NA	TRUE	8.65e-10
Selective IgA deficiency	PNLIP	IVW	2	-0.605165	0.684244	0.376465	NA	NA	NA	NA	NA	NA	NA	0.0755927	1	0.783361	NA	NA	NA	NA	NA	NA	NA	NA	NA	NA	NA	NA	NA	TRUE	0.00101508
Selective IgA deficiency	SAR1A	IVW	2	0.481982	0.547606	0.378772	NA	NA	NA	NA	NA	NA	NA	3.9621	1	0.0465356	NA	NA	NA	NA	NA	NA	NA	NA	NA	NA	NA	NA	NA	TRUE	5.01e-07
Selective IgA deficiency	SMPDL3A	IVW	2	-0.236793	0.270211	0.380853	NA	NA	NA	NA	NA	NA	NA	1.77073	1	0.183291	NA	NA	NA	NA	NA	NA	NA	NA	NA	NA	NA	NA	NA	TRUE	4.18e-22
Selective IgA deficiency	DKK1	IVW	2	0.278104	0.318594	0.382712	NA	NA	NA	NA	NA	NA	NA	0.000920752	1	0.975793	NA	NA	NA	NA	NA	NA	NA	NA	NA	NA	NA	NA	NA	TRUE	1.72e-19
Selective IgA deficiency	CPOX	IVW	2	0.276568	0.318646	0.385422	NA	NA	NA	NA	NA	NA	NA	1.18438	1	0.276465	NA	NA	NA	NA	NA	NA	NA	NA	NA	NA	NA	NA	NA	TRUE	5.89e-08
Selective IgA deficiency	PKDCC	IVW	2	-0.462494	0.534775	0.387127	NA	NA	NA	NA	NA	NA	NA	0.251102	1	0.6163	NA	NA	NA	NA	NA	NA	NA	NA	NA	NA	NA	NA	NA	TRUE	0.00143205
Selective IgA deficiency	C5	IVW	2	-0.293808	0.342296	0.390702	NA	NA	NA	NA	NA	NA	NA	0.228144	1	0.632903	NA	NA	NA	NA	NA	NA	NA	NA	NA	NA	NA	NA	NA	TRUE	5.86e-07
Selective IgA deficiency	B3GNT8	IVW	2	-0.0850343	0.100351	0.396789	NA	NA	NA	NA	NA	NA	NA	1.10127	1	0.293988	NA	NA	NA	NA	NA	NA	NA	NA	NA	NA	NA	NA	NA	TRUE	2.98e-15
Selective IgA deficiency	TIE1	IVW	2	0.220192	0.261803	0.400314	NA	NA	NA	NA	NA	NA	NA	1.58254	1	0.208396	NA	NA	NA	NA	NA	NA	NA	NA	NA	NA	NA	NA	NA	TRUE	3.89e-19
Selective IgA deficiency	FJX1	IVW	2	-0.180163	0.21525	0.402596	NA	NA	NA	NA	NA	NA	NA	0.610755	1	0.434504	NA	NA	NA	NA	NA	NA	NA	NA	NA	NA	NA	NA	NA	TRUE	1.47e-18
Selective IgA deficiency	PRDX1	IVW	2	-0.312229	0.376428	0.406848	NA	NA	NA	NA	NA	NA	NA	0.516836	1	0.472195	NA	NA	NA	NA	NA	NA	NA	NA	NA	NA	NA	NA	NA	TRUE	2.2e-05
Selective IgA deficiency	LDLRAP1	IVW	2	-0.9805	1.18255	0.407026	NA	NA	NA	NA	NA	NA	NA	1.91605	1	0.166292	NA	NA	NA	NA	NA	NA	NA	NA	NA	NA	NA	NA	NA	TRUE	0.00100623
Selective IgA deficiency	RSPO4	IVW	2	0.47396	0.581375	0.414935	NA	NA	NA	NA	NA	NA	NA	0.585985	1	0.443976	NA	NA	NA	NA	NA	NA	NA	NA	NA	NA	NA	NA	NA	TRUE	0.00181852
Selective IgA deficiency	LRRC4C	IVW	2	0.22104	0.272897	0.417956	NA	NA	NA	NA	NA	NA	NA	0.00424035	1	0.94808	NA	NA	NA	NA	NA	NA	NA	NA	NA	NA	NA	NA	NA	TRUE	1.76e-16
Selective IgA deficiency	PKP2	IVW	2	0.349023	0.431773	0.418891	NA	NA	NA	NA	NA	NA	NA	0.553344	1	0.456954	NA	NA	NA	NA	NA	NA	NA	NA	NA	NA	NA	NA	NA	TRUE	8.63e-06
Selective IgA deficiency	BIN1	IVW	2	0.256578	0.319607	0.422094	NA	NA	NA	NA	NA	NA	NA	0.280163	1	0.596594	NA	NA	NA	NA	NA	NA	NA	NA	NA	NA	NA	NA	NA	TRUE	1.78e-08
Selective IgA deficiency	KLK11	IVW	2	-0.0508052	0.0638047	0.42588	NA	NA	NA	NA	NA	NA	NA	0.124315	1	0.724401	NA	NA	NA	NA	NA	NA	NA	NA	NA	NA	NA	NA	NA	TRUE	5.73e-13
Selective IgA deficiency	MTHFSD	IVW	2	-0.445069	0.559253	0.426132	NA	NA	NA	NA	NA	NA	NA	0.238214	1	0.625499	NA	NA	NA	NA	NA	NA	NA	NA	NA	NA	NA	NA	NA	TRUE	0.0120208
Selective IgA deficiency	TNFRSF21	IVW	2	-0.296917	0.373531	0.426677	NA	NA	NA	NA	NA	NA	NA	0.00259829	1	0.959347	NA	NA	NA	NA	NA	NA	NA	NA	NA	NA	NA	NA	NA	TRUE	3.44e-07
Selective IgA deficiency	ENPEP	IVW	2	-0.326878	0.411611	0.427113	NA	NA	NA	NA	NA	NA	NA	1.9855	1	0.158812	NA	NA	NA	NA	NA	NA	NA	NA	NA	NA	NA	NA	NA	TRUE	7.88e-43
Selective IgA deficiency	FOLR2	IVW	2	0.301911	0.381026	0.428149	NA	NA	NA	NA	NA	NA	NA	0.0145078	1	0.904128	NA	NA	NA	NA	NA	NA	NA	NA	NA	NA	NA	NA	NA	TRUE	0.000721413
Selective IgA deficiency	TXNDC15	IVW	2	-0.112871	0.142652	0.428807	NA	NA	NA	NA	NA	NA	NA	1.26163	1	0.261342	NA	NA	NA	NA	NA	NA	NA	NA	NA	NA	NA	NA	NA	TRUE	0.153545
Selective IgA deficiency	PRTN3	IVW	2	-0.229731	0.291432	0.43053	NA	NA	NA	NA	NA	NA	NA	0.00604601	1	0.938022	NA	NA	NA	NA	NA	NA	NA	NA	NA	NA	NA	NA	NA	TRUE	1.33e-10
Selective IgA deficiency	GKN2	IVW	2	0.0981394	0.1251	0.432754	NA	NA	NA	NA	NA	NA	NA	0.142076	1	0.706226	NA	NA	NA	NA	NA	NA	NA	NA	NA	NA	NA	NA	NA	TRUE	2.09e-09
Selective IgA deficiency	GAA	IVW	2	-0.373741	0.47868	0.434934	NA	NA	NA	NA	NA	NA	NA	0.178658	1	0.672529	NA	NA	NA	NA	NA	NA	NA	NA	NA	NA	NA	NA	NA	TRUE	2.62e-49
Selective IgA deficiency	BPI	IVW	2	-0.0927842	0.118932	0.435304	NA	NA	NA	NA	NA	NA	NA	0.411662	1	0.521127	NA	NA	NA	NA	NA	NA	NA	NA	NA	NA	NA	NA	NA	TRUE	0.0425509
Selective IgA deficiency	CSF1R	IVW	2	-0.264978	0.33994	0.435696	NA	NA	NA	NA	NA	NA	NA	0.175924	1	0.6749	NA	NA	NA	NA	NA	NA	NA	NA	NA	NA	NA	NA	NA	TRUE	1.65e-07
Selective IgA deficiency	LRP8	IVW	2	0.172788	0.225299	0.443123	NA	NA	NA	NA	NA	NA	NA	0.280583	1	0.596319	NA	NA	NA	NA	NA	NA	NA	NA	NA	NA	NA	NA	NA	TRUE	8.9e-17
Selective IgA deficiency	SERPINE2	IVW	2	-0.101498	0.13397	0.448679	NA	NA	NA	NA	NA	NA	NA	0.21106	1	0.645938	NA	NA	NA	NA	NA	NA	NA	NA	NA	NA	NA	NA	NA	TRUE	4.02e-16
Selective IgA deficiency	GPX7	IVW	2	0.23067	0.306602	0.451845	NA	NA	NA	NA	NA	NA	NA	0.944888	1	0.331024	NA	NA	NA	NA	NA	NA	NA	NA	NA	NA	NA	NA	NA	TRUE	9.23e-16
Selective IgA deficiency	ST3GAL6	IVW	2	0.132338	0.176906	0.454418	NA	NA	NA	NA	NA	NA	NA	1.43772	1	0.230509	NA	NA	NA	NA	NA	NA	NA	NA	NA	NA	NA	NA	NA	TRUE	0.0014164
Selective IgA deficiency	PGM2	IVW	2	-0.244588	0.331047	0.460009	NA	NA	NA	NA	NA	NA	NA	1.86857	1	0.171639	NA	NA	NA	NA	NA	NA	NA	NA	NA	NA	NA	NA	NA	TRUE	4.01e-11
Selective IgA deficiency	NCAN	IVW	2	-0.402547	0.547626	0.462292	NA	NA	NA	NA	NA	NA	NA	6.05644	1	0.0138557	NA	NA	NA	NA	NA	NA	NA	NA	NA	NA	NA	NA	NA	TRUE	1.04e-08
Selective IgA deficiency	KLK7	IVW	2	-0.145122	0.198784	0.465359	NA	NA	NA	NA	NA	NA	NA	0.0601023	1	0.806334	NA	NA	NA	NA	NA	NA	NA	NA	NA	NA	NA	NA	NA	TRUE	8.1e-43
Selective IgA deficiency	MATN2	IVW	2	-0.257958	0.360929	0.474792	NA	NA	NA	NA	NA	NA	NA	0.124551	1	0.72415	NA	NA	NA	NA	NA	NA	NA	NA	NA	NA	NA	NA	NA	TRUE	3e-11
Selective IgA deficiency	HTRA1	IVW	2	-0.325955	0.459822	0.478404	NA	NA	NA	NA	NA	NA	NA	0.0632233	1	0.801472	NA	NA	NA	NA	NA	NA	NA	NA	NA	NA	NA	NA	NA	TRUE	4.72e-05
Selective IgA deficiency	TFF3	IVW	2	0.302405	0.429092	0.480962	NA	NA	NA	NA	NA	NA	NA	0.144575	1	0.703775	NA	NA	NA	NA	NA	NA	NA	NA	NA	NA	NA	NA	NA	TRUE	8.68e-06
Selective IgA deficiency	MICB	IVW	2	-0.273729	0.391731	0.484697	NA	NA	NA	NA	NA	NA	NA	5.6375	1	0.0175802	NA	NA	NA	NA	NA	NA	NA	NA	NA	NA	NA	NA	NA	TRUE	2.51e-33
Selective IgA deficiency	GNMT	IVW	2	-0.130728	0.188557	0.488117	NA	NA	NA	NA	NA	NA	NA	0.0220694	1	0.881903	NA	NA	NA	NA	NA	NA	NA	NA	NA	NA	NA	NA	NA	TRUE	1.74e-26
Selective IgA deficiency	VOPP1	IVW	2	0.429216	0.620716	0.489261	NA	NA	NA	NA	NA	NA	NA	2.44421	1	0.117959	NA	NA	NA	NA	NA	NA	NA	NA	NA	NA	NA	NA	NA	TRUE	0.00575636
Selective IgA deficiency	SEZ6L	IVW	2	-0.318188	0.461953	0.490956	NA	NA	NA	NA	NA	NA	NA	8.87e-05	1	0.992486	NA	NA	NA	NA	NA	NA	NA	NA	NA	NA	NA	NA	NA	TRUE	7.07e-06
Selective IgA deficiency	SERPINA3	IVW	2	-0.417858	0.608956	0.492595	NA	NA	NA	NA	NA	NA	NA	8.30206	1	0.00396002	NA	NA	NA	NA	NA	NA	NA	NA	NA	NA	NA	NA	NA	TRUE	3.7e-12
Selective IgA deficiency	ASRGL1	IVW	2	-0.148497	0.217111	0.493994	NA	NA	NA	NA	NA	NA	NA	0.000650059	1	0.979659	NA	NA	NA	NA	NA	NA	NA	NA	NA	NA	NA	NA	NA	TRUE	1.29e-20
Selective IgA deficiency	DPEP1	IVW	2	-0.193449	0.285172	0.497544	NA	NA	NA	NA	NA	NA	NA	4.37779	1	0.0364101	NA	NA	NA	NA	NA	NA	NA	NA	NA	NA	NA	NA	NA	TRUE	0.0493372
Selective IgA deficiency	CFHR2	IVW	2	0.127108	0.189362	0.502063	NA	NA	NA	NA	NA	NA	NA	0.0757252	1	0.783176	NA	NA	NA	NA	NA	NA	NA	NA	NA	NA	NA	NA	NA	TRUE	1.25e-24
Selective IgA deficiency	SPP1	IVW	2	0.192383	0.286834	0.502403	NA	NA	NA	NA	NA	NA	NA	0.0392428	1	0.842969	NA	NA	NA	NA	NA	NA	NA	NA	NA	NA	NA	NA	NA	TRUE	1.96e-07
Selective IgA deficiency	MX1	IVW	2	-0.30521	0.456982	0.504209	NA	NA	NA	NA	NA	NA	NA	0.769292	1	0.380436	NA	NA	NA	NA	NA	NA	NA	NA	NA	NA	NA	NA	NA	TRUE	0.000113955
Selective IgA deficiency	PPP1R14A	IVW	2	0.279231	0.430107	0.516201	NA	NA	NA	NA	NA	NA	NA	3.55075	1	0.0595185	NA	NA	NA	NA	NA	NA	NA	NA	NA	NA	NA	NA	NA	TRUE	8.83e-12
Selective IgA deficiency	SHMT1	IVW	2	0.0867239	0.133624	0.51633	NA	NA	NA	NA	NA	NA	NA	1.23448	1	0.266538	NA	NA	NA	NA	NA	NA	NA	NA	NA	NA	NA	NA	NA	TRUE	4.95e-11
Selective IgA deficiency	SDF2L1	IVW	2	-0.434096	0.670059	0.517084	NA	NA	NA	NA	NA	NA	NA	0.00728675	1	0.931973	NA	NA	NA	NA	NA	NA	NA	NA	NA	NA	NA	NA	NA	TRUE	0.00232166
Selective IgA deficiency	CST6	IVW	2	0.171119	0.265184	0.518743	NA	NA	NA	NA	NA	NA	NA	1.17906	1	0.277547	NA	NA	NA	NA	NA	NA	NA	NA	NA	NA	NA	NA	NA	TRUE	6.37e-11
Selective IgA deficiency	CCDC80	IVW	2	0.260261	0.407404	0.522935	NA	NA	NA	NA	NA	NA	NA	0.699093	1	0.403089	NA	NA	NA	NA	NA	NA	NA	NA	NA	NA	NA	NA	NA	TRUE	3.84e-05
Selective IgA deficiency	MMP2	IVW	2	-0.538065	0.849588	0.526522	NA	NA	NA	NA	NA	NA	NA	3.92842	1	0.0474767	NA	NA	NA	NA	NA	NA	NA	NA	NA	NA	NA	NA	NA	TRUE	0.00237242
Selective IgA deficiency	DSCAM	IVW	2	-0.186732	0.298347	0.531387	NA	NA	NA	NA	NA	NA	NA	0.752263	1	0.385761	NA	NA	NA	NA	NA	NA	NA	NA	NA	NA	NA	NA	NA	TRUE	2.49e-12
Selective IgA deficiency	SPINT3	IVW	2	0.0901002	0.148025	0.542736	NA	NA	NA	NA	NA	NA	NA	0.0883493	1	0.766286	NA	NA	NA	NA	NA	NA	NA	NA	NA	NA	NA	NA	NA	TRUE	0.231673
Selective IgA deficiency	EPHA4	IVW	2	0.331162	0.56304	0.55642	NA	NA	NA	NA	NA	NA	NA	3.11374	1	0.0776343	NA	NA	NA	NA	NA	NA	NA	NA	NA	NA	NA	NA	NA	TRUE	3.22e-10
Selective IgA deficiency	AKR1B1	IVW	2	0.241644	0.412636	0.558137	NA	NA	NA	NA	NA	NA	NA	0.765912	1	0.381485	NA	NA	NA	NA	NA	NA	NA	NA	NA	NA	NA	NA	NA	TRUE	0.00181306
Selective IgA deficiency	GNLY	IVW	2	0.0680317	0.116917	0.560649	NA	NA	NA	NA	NA	NA	NA	0.236677	1	0.626617	NA	NA	NA	NA	NA	NA	NA	NA	NA	NA	NA	NA	NA	TRUE	9.91e-08
Selective IgA deficiency	TWSG1	IVW	2	-0.422902	0.730953	0.562884	NA	NA	NA	NA	NA	NA	NA	2.8773	1	0.0898366	NA	NA	NA	NA	NA	NA	NA	NA	NA	NA	NA	NA	NA	TRUE	0.00064595
Selective IgA deficiency	ST6GALNAC6	IVW	2	0.320346	0.557743	0.565723	NA	NA	NA	NA	NA	NA	NA	1.08103	1	0.298468	NA	NA	NA	NA	NA	NA	NA	NA	NA	NA	NA	NA	NA	TRUE	0.00149368
Selective IgA deficiency	CBR1	IVW	2	-0.10576	0.184217	0.565897	NA	NA	NA	NA	NA	NA	NA	0.965359	1	0.32584	NA	NA	NA	NA	NA	NA	NA	NA	NA	NA	NA	NA	NA	TRUE	4.74e-43
Selective IgA deficiency	TNFSF14	IVW	2	0.202418	0.355669	0.569276	NA	NA	NA	NA	NA	NA	NA	0.250691	1	0.616589	NA	NA	NA	NA	NA	NA	NA	NA	NA	NA	NA	NA	NA	TRUE	1.51e-08
Selective IgA deficiency	NEGR1	IVW	2	-0.225167	0.401575	0.574995	NA	NA	NA	NA	NA	NA	NA	1.73117	1	0.188262	NA	NA	NA	NA	NA	NA	NA	NA	NA	NA	NA	NA	NA	TRUE	1.94e-07
Selective IgA deficiency	SULT1A3	IVW	2	-0.419567	0.750395	0.576074	NA	NA	NA	NA	NA	NA	NA	0.797556	1	0.371825	NA	NA	NA	NA	NA	NA	NA	NA	NA	NA	NA	NA	NA	TRUE	4.61e-11
Selective IgA deficiency	NEU1	IVW	2	2.35687	4.23307	0.577681	NA	NA	NA	NA	NA	NA	NA	29.4356	1	5.78e-08	NA	NA	NA	NA	NA	NA	NA	NA	NA	NA	NA	NA	NA	FALSE	0.0190676
Selective IgA deficiency	FKBP4	IVW	2	-0.812065	1.46014	0.578105	NA	NA	NA	NA	NA	NA	NA	5.96221	1	0.0146157	NA	NA	NA	NA	NA	NA	NA	NA	NA	NA	NA	NA	NA	TRUE	0.0334327
Selective IgA deficiency	PTHLH	IVW	2	-0.264016	0.475795	0.578967	NA	NA	NA	NA	NA	NA	NA	1.7401	1	0.187126	NA	NA	NA	NA	NA	NA	NA	NA	NA	NA	NA	NA	NA	TRUE	4.5e-06
Selective IgA deficiency	FSTL4	IVW	2	0.323353	0.587588	0.582109	NA	NA	NA	NA	NA	NA	NA	0.000438551	1	0.983292	NA	NA	NA	NA	NA	NA	NA	NA	NA	NA	NA	NA	NA	TRUE	0.00191551
Selective IgA deficiency	CXCL10	IVW	2	-0.22069	0.402747	0.583717	NA	NA	NA	NA	NA	NA	NA	0.842566	1	0.358664	NA	NA	NA	NA	NA	NA	NA	NA	NA	NA	NA	NA	NA	TRUE	0.000295255
Selective IgA deficiency	PF4	IVW	2	0.365908	0.668189	0.583959	NA	NA	NA	NA	NA	NA	NA	2.2787	1	0.131162	NA	NA	NA	NA	NA	NA	NA	NA	NA	NA	NA	NA	NA	TRUE	0.00133475
Selective IgA deficiency	UBASH3B	IVW	2	-0.179374	0.334047	0.591287	NA	NA	NA	NA	NA	NA	NA	0.814769	1	0.366714	NA	NA	NA	NA	NA	NA	NA	NA	NA	NA	NA	NA	NA	TRUE	5.01e-08
Selective IgA deficiency	ITIH5	IVW	2	0.0877147	0.163539	0.591715	NA	NA	NA	NA	NA	NA	NA	0.00273906	1	0.958261	NA	NA	NA	NA	NA	NA	NA	NA	NA	NA	NA	NA	NA	TRUE	9.76e-87
Selective IgA deficiency	METTL24	IVW	2	-0.284782	0.546377	0.602214	NA	NA	NA	NA	NA	NA	NA	2.80917	1	0.0937271	NA	NA	NA	NA	NA	NA	NA	NA	NA	NA	NA	NA	NA	TRUE	4e-08
Selective IgA deficiency	NPTX2	IVW	2	-0.187771	0.366707	0.608619	NA	NA	NA	NA	NA	NA	NA	0.296511	1	0.586078	NA	NA	NA	NA	NA	NA	NA	NA	NA	NA	NA	NA	NA	TRUE	3.56e-07
Selective IgA deficiency	COL18A1	IVW	2	0.157393	0.307986	0.609323	NA	NA	NA	NA	NA	NA	NA	0.244356	1	0.621078	NA	NA	NA	NA	NA	NA	NA	NA	NA	NA	NA	NA	NA	TRUE	1.06e-14
Selective IgA deficiency	DCTD	IVW	2	-0.303321	0.596751	0.611252	NA	NA	NA	NA	NA	NA	NA	1.64278	1	0.199944	NA	NA	NA	NA	NA	NA	NA	NA	NA	NA	NA	NA	NA	TRUE	0.00156414
Selective IgA deficiency	WFIKKN1	IVW	2	-0.160167	0.315935	0.612181	NA	NA	NA	NA	NA	NA	NA	0.0475626	1	0.82736	NA	NA	NA	NA	NA	NA	NA	NA	NA	NA	NA	NA	NA	TRUE	1.58e-14
Selective IgA deficiency	DBI	IVW	2	-0.106595	0.213773	0.618035	NA	NA	NA	NA	NA	NA	NA	1.36982	1	0.241843	NA	NA	NA	NA	NA	NA	NA	NA	NA	NA	NA	NA	NA	TRUE	3.61e-22
Selective IgA deficiency	GP5	IVW	2	0.270015	0.545427	0.620562	NA	NA	NA	NA	NA	NA	NA	1.79497	1	0.180321	NA	NA	NA	NA	NA	NA	NA	NA	NA	NA	NA	NA	NA	TRUE	6.39e-05
Selective IgA deficiency	LRPAP1	IVW	2	-0.18504	0.377128	0.62367	NA	NA	NA	NA	NA	NA	NA	2.9067	1	0.0882123	NA	NA	NA	NA	NA	NA	NA	NA	NA	NA	NA	NA	NA	TRUE	2.25e-12
Selective IgA deficiency	SFRP4	IVW	2	-0.0915295	0.193131	0.635553	NA	NA	NA	NA	NA	NA	NA	0.464854	1	0.495364	NA	NA	NA	NA	NA	NA	NA	NA	NA	NA	NA	NA	NA	TRUE	6.61e-23
Selective IgA deficiency	BCAN	IVW	2	-0.12383	0.264193	0.639277	NA	NA	NA	NA	NA	NA	NA	0.298433	1	0.584867	NA	NA	NA	NA	NA	NA	NA	NA	NA	NA	NA	NA	NA	TRUE	3.31e-19
Selective IgA deficiency	PLG	IVW	2	-0.0805632	0.174274	0.643881	NA	NA	NA	NA	NA	NA	NA	0.297854	1	0.585231	NA	NA	NA	NA	NA	NA	NA	NA	NA	NA	NA	NA	NA	TRUE	1.07e-25
Selective IgA deficiency	IL1RAP	IVW	2	-0.078498	0.170733	0.64568	NA	NA	NA	NA	NA	NA	NA	2.87094	1	0.0901923	NA	NA	NA	NA	NA	NA	NA	NA	NA	NA	NA	NA	NA	TRUE	0.0638255
Selective IgA deficiency	FAM20B	IVW	2	-0.36639	0.79805	0.646158	NA	NA	NA	NA	NA	NA	NA	2.95712	1	0.0855001	NA	NA	NA	NA	NA	NA	NA	NA	NA	NA	NA	NA	NA	TRUE	0.00819317
Selective IgA deficiency	TPST2	IVW	2	0.124434	0.274474	0.650294	NA	NA	NA	NA	NA	NA	NA	0.818437	1	0.365638	NA	NA	NA	NA	NA	NA	NA	NA	NA	NA	NA	NA	NA	TRUE	4.22e-10
Selective IgA deficiency	FKBP7	IVW	2	0.092607	0.205843	0.652789	NA	NA	NA	NA	NA	NA	NA	1.69482	1	0.192966	NA	NA	NA	NA	NA	NA	NA	NA	NA	NA	NA	NA	NA	TRUE	2.2e-36
Selective IgA deficiency	IGFALS	IVW	2	0.130987	0.291626	0.653317	NA	NA	NA	NA	NA	NA	NA	0.586725	1	0.443688	NA	NA	NA	NA	NA	NA	NA	NA	NA	NA	NA	NA	NA	TRUE	1.5e-10
Selective IgA deficiency	PCYOX1	IVW	2	-0.0463755	0.103701	0.654728	NA	NA	NA	NA	NA	NA	NA	0.73318	1	0.391854	NA	NA	NA	NA	NA	NA	NA	NA	NA	NA	NA	NA	NA	TRUE	1.75e-18
Selective IgA deficiency	IDUA	IVW	2	-0.0491704	0.110047	0.655009	NA	NA	NA	NA	NA	NA	NA	0.327177	1	0.567326	NA	NA	NA	NA	NA	NA	NA	NA	NA	NA	NA	NA	NA	TRUE	2.94e-10
Selective IgA deficiency	KRT1	IVW	2	-0.41693	0.941644	0.657933	NA	NA	NA	NA	NA	NA	NA	3.37995	1	0.0659941	NA	NA	NA	NA	NA	NA	NA	NA	NA	NA	NA	NA	NA	TRUE	0.00336965
Selective IgA deficiency	ROR1	IVW	2	-0.139278	0.314588	0.657959	NA	NA	NA	NA	NA	NA	NA	2.84895	1	0.0914338	NA	NA	NA	NA	NA	NA	NA	NA	NA	NA	NA	NA	NA	TRUE	7.48e-24
Selective IgA deficiency	CFD	IVW	2	0.15886	0.367076	0.665181	NA	NA	NA	NA	NA	NA	NA	0.924675	1	0.33625	NA	NA	NA	NA	NA	NA	NA	NA	NA	NA	NA	NA	NA	TRUE	5.06e-08
Selective IgA deficiency	MET	IVW	2	0.129333	0.302225	0.668698	NA	NA	NA	NA	NA	NA	NA	0.0608576	1	0.805146	NA	NA	NA	NA	NA	NA	NA	NA	NA	NA	NA	NA	NA	TRUE	9.54e-10
Selective IgA deficiency	GSN	IVW	2	-0.0855708	0.204571	0.675732	NA	NA	NA	NA	NA	NA	NA	0.0084746	1	0.926652	NA	NA	NA	NA	NA	NA	NA	NA	NA	NA	NA	NA	NA	TRUE	3.47e-18
Selective IgA deficiency	CHST15	IVW	2	0.177713	0.425778	0.676398	NA	NA	NA	NA	NA	NA	NA	1.29355	1	0.255395	NA	NA	NA	NA	NA	NA	NA	NA	NA	NA	NA	NA	NA	TRUE	1.23e-05
Selective IgA deficiency	ROR2	IVW	2	-0.111342	0.267168	0.676863	NA	NA	NA	NA	NA	NA	NA	0.319591	1	0.571854	NA	NA	NA	NA	NA	NA	NA	NA	NA	NA	NA	NA	NA	TRUE	5.38e-17
Selective IgA deficiency	PPID	IVW	2	-0.075885	0.183628	0.679421	NA	NA	NA	NA	NA	NA	NA	0.112552	1	0.737258	NA	NA	NA	NA	NA	NA	NA	NA	NA	NA	NA	NA	NA	TRUE	2.06e-30
Selective IgA deficiency	CREG1	IVW	2	-0.110006	0.267964	0.681421	NA	NA	NA	NA	NA	NA	NA	1.35014	1	0.245254	NA	NA	NA	NA	NA	NA	NA	NA	NA	NA	NA	NA	NA	TRUE	3.43e-14
Selective IgA deficiency	ASPH	IVW	2	-0.299266	0.729872	0.681787	NA	NA	NA	NA	NA	NA	NA	2.75495	1	0.096954	NA	NA	NA	NA	NA	NA	NA	NA	NA	NA	NA	NA	NA	TRUE	0.000258348
Selective IgA deficiency	OGN	IVW	2	-0.0507208	0.12652	0.6885	NA	NA	NA	NA	NA	NA	NA	0.0282448	1	0.866535	NA	NA	NA	NA	NA	NA	NA	NA	NA	NA	NA	NA	NA	TRUE	5.55e-07
Selective IgA deficiency	POR	IVW	2	0.105708	0.265233	0.690227	NA	NA	NA	NA	NA	NA	NA	0.549211	1	0.45864	NA	NA	NA	NA	NA	NA	NA	NA	NA	NA	NA	NA	NA	TRUE	5.91e-12
Selective IgA deficiency	NDST1	IVW	2	-0.274293	0.693579	0.692493	NA	NA	NA	NA	NA	NA	NA	5.50203	1	0.0189944	NA	NA	NA	NA	NA	NA	NA	NA	NA	NA	NA	NA	NA	TRUE	4.72e-06
Selective IgA deficiency	GCLM	IVW	2	-0.159422	0.404596	0.69356	NA	NA	NA	NA	NA	NA	NA	0.677871	1	0.410321	NA	NA	NA	NA	NA	NA	NA	NA	NA	NA	NA	NA	NA	TRUE	1.51e-05
Selective IgA deficiency	HHIP	IVW	2	0.196895	0.502187	0.695002	NA	NA	NA	NA	NA	NA	NA	2.50695	1	0.113345	NA	NA	NA	NA	NA	NA	NA	NA	NA	NA	NA	NA	NA	TRUE	4.13e-09
Selective IgA deficiency	MANSC4	IVW	2	-0.0496993	0.128409	0.698727	NA	NA	NA	NA	NA	NA	NA	1.01453	1	0.31382	NA	NA	NA	NA	NA	NA	NA	NA	NA	NA	NA	NA	NA	TRUE	2.81e-15
Selective IgA deficiency	B4GALT1	IVW	2	-0.0922863	0.240277	0.700917	NA	NA	NA	NA	NA	NA	NA	0.789584	1	0.374226	NA	NA	NA	NA	NA	NA	NA	NA	NA	NA	NA	NA	NA	TRUE	1.32e-14
Selective IgA deficiency	AMIGO2	IVW	2	0.349209	0.913623	0.702295	NA	NA	NA	NA	NA	NA	NA	5.21641	1	0.0223747	NA	NA	NA	NA	NA	NA	NA	NA	NA	NA	NA	NA	NA	TRUE	0.00118095
Selective IgA deficiency	CREB3L4	IVW	2	0.0799255	0.209158	0.702366	NA	NA	NA	NA	NA	NA	NA	0.244348	1	0.621083	NA	NA	NA	NA	NA	NA	NA	NA	NA	NA	NA	NA	NA	TRUE	8.11e-20
Selective IgA deficiency	MTHFD1	IVW	2	0.146736	0.384571	0.70279	NA	NA	NA	NA	NA	NA	NA	0.0142679	1	0.90492	NA	NA	NA	NA	NA	NA	NA	NA	NA	NA	NA	NA	NA	TRUE	1.66e-07
Selective IgA deficiency	GSTP1	IVW	2	0.121103	0.324806	0.709263	NA	NA	NA	NA	NA	NA	NA	0.00032073	1	0.985711	NA	NA	NA	NA	NA	NA	NA	NA	NA	NA	NA	NA	NA	TRUE	3.89e-10
Selective IgA deficiency	FKBP1B	IVW	2	-0.0732415	0.197412	0.710632	NA	NA	NA	NA	NA	NA	NA	0.103375	1	0.747817	NA	NA	NA	NA	NA	NA	NA	NA	NA	NA	NA	NA	NA	TRUE	2.25e-24
Selective IgA deficiency	ANGPT2	IVW	2	-0.122899	0.33367	0.712632	NA	NA	NA	NA	NA	NA	NA	0.641899	1	0.423024	NA	NA	NA	NA	NA	NA	NA	NA	NA	NA	NA	NA	NA	TRUE	4.4e-08
Selective IgA deficiency	GFRAL	IVW	2	0.0845335	0.230489	0.7138	NA	NA	NA	NA	NA	NA	NA	0.00330266	1	0.954172	NA	NA	NA	NA	NA	NA	NA	NA	NA	NA	NA	NA	NA	TRUE	3.7e-18
Selective IgA deficiency	ISOC1	IVW	2	0.104135	0.289081	0.718677	NA	NA	NA	NA	NA	NA	NA	1.226	1	0.268186	NA	NA	NA	NA	NA	NA	NA	NA	NA	NA	NA	NA	NA	TRUE	6.18e-12
Selective IgA deficiency	CLIC5	IVW	2	0.151443	0.423546	0.720674	NA	NA	NA	NA	NA	NA	NA	5.58936	1	0.0180699	NA	NA	NA	NA	NA	NA	NA	NA	NA	NA	NA	NA	NA	TRUE	0.069096
Selective IgA deficiency	FAM20A	IVW	2	0.0855041	0.243451	0.725426	NA	NA	NA	NA	NA	NA	NA	0.0205835	1	0.885919	NA	NA	NA	NA	NA	NA	NA	NA	NA	NA	NA	NA	NA	TRUE	1.38e-15
Selective IgA deficiency	DEFB1	IVW	2	-0.154903	0.44899	0.730092	NA	NA	NA	NA	NA	NA	NA	1.77267	1	0.183052	NA	NA	NA	NA	NA	NA	NA	NA	NA	NA	NA	NA	NA	TRUE	5.09e-10
Selective IgA deficiency	PRSS27	IVW	2	0.192172	0.563216	0.73295	NA	NA	NA	NA	NA	NA	NA	3.88853	1	0.0486169	NA	NA	NA	NA	NA	NA	NA	NA	NA	NA	NA	NA	NA	TRUE	1.82e-12
Selective IgA deficiency	LDHB	IVW	2	-0.242963	0.712905	0.733248	NA	NA	NA	NA	NA	NA	NA	5.05e-05	1	0.994328	NA	NA	NA	NA	NA	NA	NA	NA	NA	NA	NA	NA	NA	TRUE	5.11e-05
Selective IgA deficiency	GPC1	IVW	2	0.0631211	0.185921	0.73423	NA	NA	NA	NA	NA	NA	NA	2.62545	1	0.105163	NA	NA	NA	NA	NA	NA	NA	NA	NA	NA	NA	NA	NA	TRUE	8.99e-07
Selective IgA deficiency	CYTL1	IVW	2	0.0431527	0.127565	0.735152	NA	NA	NA	NA	NA	NA	NA	0.935805	1	0.333359	NA	NA	NA	NA	NA	NA	NA	NA	NA	NA	NA	NA	NA	TRUE	0.00152858
Selective IgA deficiency	PXDN	IVW	2	0.108421	0.321053	0.735586	NA	NA	NA	NA	NA	NA	NA	0.988643	1	0.320074	NA	NA	NA	NA	NA	NA	NA	NA	NA	NA	NA	NA	NA	TRUE	8.05e-08
Selective IgA deficiency	RRM2B	IVW	2	0.102713	0.305906	0.737046	NA	NA	NA	NA	NA	NA	NA	1.42148	1	0.233159	NA	NA	NA	NA	NA	NA	NA	NA	NA	NA	NA	NA	NA	TRUE	5.94e-11
Selective IgA deficiency	NT5E	IVW	2	0.0577642	0.172768	0.738119	NA	NA	NA	NA	NA	NA	NA	2.09788	1	0.147504	NA	NA	NA	NA	NA	NA	NA	NA	NA	NA	NA	NA	NA	TRUE	7.03e-06
Selective IgA deficiency	LCP1	IVW	2	0.164526	0.497139	0.740685	NA	NA	NA	NA	NA	NA	NA	0.242143	1	0.622663	NA	NA	NA	NA	NA	NA	NA	NA	NA	NA	NA	NA	NA	TRUE	3e-09
Selective IgA deficiency	ROBO2	IVW	2	-0.156038	0.481395	0.745834	NA	NA	NA	NA	NA	NA	NA	0.811083	1	0.3678	NA	NA	NA	NA	NA	NA	NA	NA	NA	NA	NA	NA	NA	TRUE	0.00263081
Selective IgA deficiency	RARRES1	IVW	2	-0.018424	0.0570384	0.746687	NA	NA	NA	NA	NA	NA	NA	0.0500051	1	0.823054	NA	NA	NA	NA	NA	NA	NA	NA	NA	NA	NA	NA	NA	TRUE	1.84e-27
Selective IgA deficiency	PARK7	IVW	2	-0.118902	0.369153	0.747381	NA	NA	NA	NA	NA	NA	NA	0.00363003	1	0.951957	NA	NA	NA	NA	NA	NA	NA	NA	NA	NA	NA	NA	NA	TRUE	1.11e-08
Selective IgA deficiency	NDRG3	IVW	2	-0.147579	0.460701	0.748713	NA	NA	NA	NA	NA	NA	NA	0.080795	1	0.776223	NA	NA	NA	NA	NA	NA	NA	NA	NA	NA	NA	NA	NA	TRUE	2.18e-07
Selective IgA deficiency	HAGH	IVW	2	-0.0878896	0.27612	0.750255	NA	NA	NA	NA	NA	NA	NA	0.225119	1	0.635167	NA	NA	NA	NA	NA	NA	NA	NA	NA	NA	NA	NA	NA	TRUE	3.98e-12
Selective IgA deficiency	COL1A1	IVW	2	0.119251	0.379362	0.753258	NA	NA	NA	NA	NA	NA	NA	0.354789	1	0.551415	NA	NA	NA	NA	NA	NA	NA	NA	NA	NA	NA	NA	NA	TRUE	2.3e-11
Selective IgA deficiency	NBL1	IVW	2	-0.238136	0.758272	0.753483	NA	NA	NA	NA	NA	NA	NA	1.63236	1	0.201377	NA	NA	NA	NA	NA	NA	NA	NA	NA	NA	NA	NA	NA	TRUE	0.0244068
Selective IgA deficiency	ANGPTL3	IVW	2	0.146016	0.468582	0.755336	NA	NA	NA	NA	NA	NA	NA	3.92	1	0.0477149	NA	NA	NA	NA	NA	NA	NA	NA	NA	NA	NA	NA	NA	TRUE	1.78e-19
Selective IgA deficiency	CD14	IVW	2	0.0859771	0.284913	0.76283	NA	NA	NA	NA	NA	NA	NA	2.15644	1	0.141973	NA	NA	NA	NA	NA	NA	NA	NA	NA	NA	NA	NA	NA	TRUE	9.19e-25
Selective IgA deficiency	PRSS22	IVW	2	-0.120964	0.414543	0.770439	NA	NA	NA	NA	NA	NA	NA	4.09669	1	0.0429671	NA	NA	NA	NA	NA	NA	NA	NA	NA	NA	NA	NA	NA	TRUE	4.91e-16
Selective IgA deficiency	DHX58	IVW	2	-0.0717786	0.249636	0.773705	NA	NA	NA	NA	NA	NA	NA	0.00721329	1	0.932316	NA	NA	NA	NA	NA	NA	NA	NA	NA	NA	NA	NA	NA	TRUE	9.19e-20
Selective IgA deficiency	KDR	IVW	2	-0.043227	0.151079	0.774785	NA	NA	NA	NA	NA	NA	NA	0.825007	1	0.36372	NA	NA	NA	NA	NA	NA	NA	NA	NA	NA	NA	NA	NA	TRUE	5.73e-47
Selective IgA deficiency	IGSF3	IVW	2	0.208609	0.758506	0.783296	NA	NA	NA	NA	NA	NA	NA	0.8124	1	0.367412	NA	NA	NA	NA	NA	NA	NA	NA	NA	NA	NA	NA	NA	TRUE	0.0138779
Selective IgA deficiency	PSMB4	IVW	2	0.0250371	0.0917203	0.784875	NA	NA	NA	NA	NA	NA	NA	0.798716	1	0.371478	NA	NA	NA	NA	NA	NA	NA	NA	NA	NA	NA	NA	NA	TRUE	0.0276498
Selective IgA deficiency	PREP	IVW	2	0.0689194	0.255819	0.787617	NA	NA	NA	NA	NA	NA	NA	0.0333421	1	0.855113	NA	NA	NA	NA	NA	NA	NA	NA	NA	NA	NA	NA	NA	TRUE	7.5e-12
Selective IgA deficiency	DLK1	IVW	2	0.156982	0.585243	0.788519	NA	NA	NA	NA	NA	NA	NA	1.6201	1	0.203078	NA	NA	NA	NA	NA	NA	NA	NA	NA	NA	NA	NA	NA	TRUE	2.3e-08
Selective IgA deficiency	PLXND1	IVW	2	0.0519791	0.203709	0.798596	NA	NA	NA	NA	NA	NA	NA	0.20973	1	0.646979	NA	NA	NA	NA	NA	NA	NA	NA	NA	NA	NA	NA	NA	TRUE	2.88e-23
Selective IgA deficiency	REN	IVW	2	-0.115667	0.459814	0.801388	NA	NA	NA	NA	NA	NA	NA	0.0548406	1	0.814845	NA	NA	NA	NA	NA	NA	NA	NA	NA	NA	NA	NA	NA	TRUE	4.58e-08
Selective IgA deficiency	ATP1B2	IVW	2	0.0710331	0.299748	0.812675	NA	NA	NA	NA	NA	NA	NA	0.322652	1	0.570018	NA	NA	NA	NA	NA	NA	NA	NA	NA	NA	NA	NA	NA	TRUE	2.88e-53
Selective IgA deficiency	ELMO1	IVW	2	0.131507	0.560561	0.814519	NA	NA	NA	NA	NA	NA	NA	0.318893	1	0.572274	NA	NA	NA	NA	NA	NA	NA	NA	NA	NA	NA	NA	NA	TRUE	2.62e-06
Selective IgA deficiency	SIGLEC1	IVW	2	0.178461	0.776967	0.818333	NA	NA	NA	NA	NA	NA	NA	0.805856	1	0.369348	NA	NA	NA	NA	NA	NA	NA	NA	NA	NA	NA	NA	NA	TRUE	0.012898
Selective IgA deficiency	GP6	IVW	2	0.0558404	0.247557	0.821539	NA	NA	NA	NA	NA	NA	NA	2.53348	1	0.111454	NA	NA	NA	NA	NA	NA	NA	NA	NA	NA	NA	NA	NA	TRUE	1.62e-34
Selective IgA deficiency	PNLIPRP1	IVW	2	0.0560092	0.264374	0.83222	NA	NA	NA	NA	NA	NA	NA	0.0347316	1	0.852159	NA	NA	NA	NA	NA	NA	NA	NA	NA	NA	NA	NA	NA	TRUE	5.5e-14
Selective IgA deficiency	RARRES2	IVW	2	0.0383948	0.191496	0.84109	NA	NA	NA	NA	NA	NA	NA	0.513708	1	0.473538	NA	NA	NA	NA	NA	NA	NA	NA	NA	NA	NA	NA	NA	TRUE	1.53e-24
Selective IgA deficiency	MRC2	IVW	2	0.0523277	0.263836	0.842784	NA	NA	NA	NA	NA	NA	NA	1.20997	1	0.271339	NA	NA	NA	NA	NA	NA	NA	NA	NA	NA	NA	NA	NA	TRUE	2.76e-23
Selective IgA deficiency	COMP	IVW	2	0.144371	0.731262	0.843493	NA	NA	NA	NA	NA	NA	NA	4.2705	1	0.0387795	NA	NA	NA	NA	NA	NA	NA	NA	NA	NA	NA	NA	NA	TRUE	2.24e-16
Selective IgA deficiency	LGALS3BP	IVW	2	0.0569005	0.289269	0.844059	NA	NA	NA	NA	NA	NA	NA	0.471304	1	0.492388	NA	NA	NA	NA	NA	NA	NA	NA	NA	NA	NA	NA	NA	TRUE	2.5e-13
Selective IgA deficiency	CTSE	IVW	2	0.0290269	0.150653	0.847214	NA	NA	NA	NA	NA	NA	NA	0.838065	1	0.359951	NA	NA	NA	NA	NA	NA	NA	NA	NA	NA	NA	NA	NA	TRUE	0.0282931
Selective IgA deficiency	SERPINB4	IVW	2	0.186053	0.994477	0.851593	NA	NA	NA	NA	NA	NA	NA	2.50394	1	0.113562	NA	NA	NA	NA	NA	NA	NA	NA	NA	NA	NA	NA	NA	TRUE	3.99e-09
Selective IgA deficiency	SMOC1	IVW	2	-0.084603	0.45313	0.851889	NA	NA	NA	NA	NA	NA	NA	3.77298	1	0.0520868	NA	NA	NA	NA	NA	NA	NA	NA	NA	NA	NA	NA	NA	TRUE	1.04e-12
Selective IgA deficiency	ARHGEF25	IVW	2	0.0702194	0.377239	0.852335	NA	NA	NA	NA	NA	NA	NA	0.0689753	1	0.792835	NA	NA	NA	NA	NA	NA	NA	NA	NA	NA	NA	NA	NA	TRUE	3.28e-09
Selective IgA deficiency	HS6ST1	IVW	2	0.0493658	0.265322	0.852398	NA	NA	NA	NA	NA	NA	NA	0.180008	1	0.671367	NA	NA	NA	NA	NA	NA	NA	NA	NA	NA	NA	NA	NA	TRUE	1.44e-13
Selective IgA deficiency	AGER	IVW	2	-0.229816	1.27856	0.857352	NA	NA	NA	NA	NA	NA	NA	64.3782	1	1.03e-15	NA	NA	NA	NA	NA	NA	NA	NA	NA	NA	NA	NA	NA	TRUE	8.17e-14
Selective IgA deficiency	NID1	IVW	2	-0.151595	0.852522	0.858865	NA	NA	NA	NA	NA	NA	NA	5.65153	1	0.0174402	NA	NA	NA	NA	NA	NA	NA	NA	NA	NA	NA	NA	NA	TRUE	2.7e-09
Selective IgA deficiency	CCL5	IVW	2	-0.0372498	0.219907	0.86549	NA	NA	NA	NA	NA	NA	NA	0.115354	1	0.734129	NA	NA	NA	NA	NA	NA	NA	NA	NA	NA	NA	NA	NA	TRUE	1.33e-21
Selective IgA deficiency	FOLR3	IVW	2	0.0151827	0.0965816	0.875086	NA	NA	NA	NA	NA	NA	NA	0.220297	1	0.638814	NA	NA	NA	NA	NA	NA	NA	NA	NA	NA	NA	NA	NA	TRUE	3.32e-37
Selective IgA deficiency	ALCAM	IVW	2	0.126787	0.812369	0.875977	NA	NA	NA	NA	NA	NA	NA	1.135	1	0.28671	NA	NA	NA	NA	NA	NA	NA	NA	NA	NA	NA	NA	NA	TRUE	1.64e-07
Selective IgA deficiency	CST7	IVW	2	-0.0213303	0.137688	0.876886	NA	NA	NA	NA	NA	NA	NA	1.59191	1	0.207053	NA	NA	NA	NA	NA	NA	NA	NA	NA	NA	NA	NA	NA	TRUE	6.18e-17
Selective IgA deficiency	TNFAIP8	IVW	2	-0.0779533	0.505763	0.877507	NA	NA	NA	NA	NA	NA	NA	3.51921	1	0.0606612	NA	NA	NA	NA	NA	NA	NA	NA	NA	NA	NA	NA	NA	TRUE	1.66e-11
Selective IgA deficiency	HTN3	IVW	2	0.0824721	0.53669	0.877872	NA	NA	NA	NA	NA	NA	NA	2.8965	1	0.088772	NA	NA	NA	NA	NA	NA	NA	NA	NA	NA	NA	NA	NA	TRUE	6.2e-10
Selective IgA deficiency	CNTN1	IVW	2	0.0325818	0.216031	0.880117	NA	NA	NA	NA	NA	NA	NA	1.663	1	0.197199	NA	NA	NA	NA	NA	NA	NA	NA	NA	NA	NA	NA	NA	TRUE	1.19e-30
Selective IgA deficiency	LYZ	IVW	2	0.0178971	0.122191	0.883552	NA	NA	NA	NA	NA	NA	NA	0.133317	1	0.715017	NA	NA	NA	NA	NA	NA	NA	NA	NA	NA	NA	NA	NA	TRUE	4.43e-12
Selective IgA deficiency	CTRB1	IVW	2	0.0245211	0.172811	0.887163	NA	NA	NA	NA	NA	NA	NA	2.02809	1	0.154415	NA	NA	NA	NA	NA	NA	NA	NA	NA	NA	NA	NA	NA	TRUE	0.0446648
Selective IgA deficiency	PTK7	IVW	2	0.0583985	0.422365	0.89003	NA	NA	NA	NA	NA	NA	NA	0.680907	1	0.409275	NA	NA	NA	NA	NA	NA	NA	NA	NA	NA	NA	NA	NA	TRUE	4.21e-05
Selective IgA deficiency	BOC	IVW	2	0.0393987	0.288957	0.891546	NA	NA	NA	NA	NA	NA	NA	2.16328	1	0.141342	NA	NA	NA	NA	NA	NA	NA	NA	NA	NA	NA	NA	NA	TRUE	1.02e-17
Selective IgA deficiency	PNP	IVW	2	0.0409505	0.300936	0.89176	NA	NA	NA	NA	NA	NA	NA	0.0614047	1	0.804289	NA	NA	NA	NA	NA	NA	NA	NA	NA	NA	NA	NA	NA	TRUE	1.72e-11
Selective IgA deficiency	CRP	IVW	2	0.04604	0.339235	0.892045	NA	NA	NA	NA	NA	NA	NA	1.74957	1	0.185931	NA	NA	NA	NA	NA	NA	NA	NA	NA	NA	NA	NA	NA	TRUE	3.38e-11
Selective IgA deficiency	PGP	IVW	2	0.0338177	0.25077	0.892726	NA	NA	NA	NA	NA	NA	NA	0.845124	1	0.357935	NA	NA	NA	NA	NA	NA	NA	NA	NA	NA	NA	NA	NA	TRUE	1.38e-19
Selective IgA deficiency	C4BPA	IVW	2	0.0253647	0.200953	0.899556	NA	NA	NA	NA	NA	NA	NA	2.68053	1	0.101582	NA	NA	NA	NA	NA	NA	NA	NA	NA	NA	NA	NA	NA	TRUE	0.372069
Selective IgA deficiency	BRSK2	IVW	2	0.0383847	0.309841	0.901406	NA	NA	NA	NA	NA	NA	NA	0.114636	1	0.734926	NA	NA	NA	NA	NA	NA	NA	NA	NA	NA	NA	NA	NA	TRUE	1.32e-12
Selective IgA deficiency	IHH	IVW	2	-0.24008	2.02944	0.905831	NA	NA	NA	NA	NA	NA	NA	6.41417	1	0.0113213	NA	NA	NA	NA	NA	NA	NA	NA	NA	NA	NA	NA	NA	TRUE	0.164123
Selective IgA deficiency	SIRPA	IVW	2	-0.0292061	0.249775	0.906916	NA	NA	NA	NA	NA	NA	NA	1.44694	1	0.229019	NA	NA	NA	NA	NA	NA	NA	NA	NA	NA	NA	NA	NA	TRUE	2.39e-23
Selective IgA deficiency	NOTUM	IVW	2	-0.0993356	0.851326	0.907111	NA	NA	NA	NA	NA	NA	NA	3.98283	1	0.0459662	NA	NA	NA	NA	NA	NA	NA	NA	NA	NA	NA	NA	NA	TRUE	1.78e-06
Selective IgA deficiency	RNPEP	IVW	2	-0.0393536	0.350592	0.910626	NA	NA	NA	NA	NA	NA	NA	0.109475	1	0.740742	NA	NA	NA	NA	NA	NA	NA	NA	NA	NA	NA	NA	NA	TRUE	5.95e-48
Selective IgA deficiency	FCGR2B	IVW	2	0.0101132	0.0966646	0.916676	NA	NA	NA	NA	NA	NA	NA	0.0221954	1	0.881568	NA	NA	NA	NA	NA	NA	NA	NA	NA	NA	NA	NA	NA	TRUE	3.3e-32
Selective IgA deficiency	SVEP1	IVW	2	-0.0219548	0.220856	0.920814	NA	NA	NA	NA	NA	NA	NA	0.590948	1	0.442053	NA	NA	NA	NA	NA	NA	NA	NA	NA	NA	NA	NA	NA	TRUE	1.88e-62
Selective IgA deficiency	UST	IVW	2	-0.0322523	0.332665	0.922765	NA	NA	NA	NA	NA	NA	NA	0.00119499	1	0.972424	NA	NA	NA	NA	NA	NA	NA	NA	NA	NA	NA	NA	NA	TRUE	3.13e-13
Selective IgA deficiency	PLA2G7	IVW	2	-0.0529324	0.546162	0.922792	NA	NA	NA	NA	NA	NA	NA	0.830136	1	0.362233	NA	NA	NA	NA	NA	NA	NA	NA	NA	NA	NA	NA	NA	TRUE	3.92e-07
Selective IgA deficiency	TIRAP	IVW	2	0.0252323	0.264357	0.923959	NA	NA	NA	NA	NA	NA	NA	0.434472	1	0.509803	NA	NA	NA	NA	NA	NA	NA	NA	NA	NA	NA	NA	NA	TRUE	3.35e-12
Selective IgA deficiency	CLEC3B	IVW	2	-0.0226535	0.240867	0.92507	NA	NA	NA	NA	NA	NA	NA	0.676313	1	0.410859	NA	NA	NA	NA	NA	NA	NA	NA	NA	NA	NA	NA	NA	TRUE	9.97e-16
Selective IgA deficiency	GP1BA	IVW	2	-0.0261256	0.282144	0.926224	NA	NA	NA	NA	NA	NA	NA	0.602217	1	0.437733	NA	NA	NA	NA	NA	NA	NA	NA	NA	NA	NA	NA	NA	TRUE	7.49e-11
Selective IgA deficiency	RTN4R	IVW	2	0.0145323	0.158018	0.926725	NA	NA	NA	NA	NA	NA	NA	0.725294	1	0.394413	NA	NA	NA	NA	NA	NA	NA	NA	NA	NA	NA	NA	NA	TRUE	8.96e-35
Selective IgA deficiency	PSME2	IVW	2	-0.0380166	0.426513	0.928976	NA	NA	NA	NA	NA	NA	NA	0.371662	1	0.5421	NA	NA	NA	NA	NA	NA	NA	NA	NA	NA	NA	NA	NA	TRUE	3.76e-06
Selective IgA deficiency	IL1RN	IVW	2	-0.0177648	0.20139	0.929709	NA	NA	NA	NA	NA	NA	NA	0.295106	1	0.586967	NA	NA	NA	NA	NA	NA	NA	NA	NA	NA	NA	NA	NA	TRUE	1.31e-23
Selective IgA deficiency	PGLYRP1	IVW	2	0.0424057	0.484941	0.930318	NA	NA	NA	NA	NA	NA	NA	3.83802	1	0.0501028	NA	NA	NA	NA	NA	NA	NA	NA	NA	NA	NA	NA	NA	TRUE	4.79e-13
Selective IgA deficiency	CROT	IVW	2	0.00987223	0.131365	0.940095	NA	NA	NA	NA	NA	NA	NA	0.374368	1	0.540633	NA	NA	NA	NA	NA	NA	NA	NA	NA	NA	NA	NA	NA	TRUE	0.000821933
Selective IgA deficiency	APRT	IVW	2	0.036781	0.537992	0.945493	NA	NA	NA	NA	NA	NA	NA	3.30665	1	0.0689998	NA	NA	NA	NA	NA	NA	NA	NA	NA	NA	NA	NA	NA	TRUE	2.44e-17
Selective IgA deficiency	SLITRK5	IVW	2	-0.022886	0.34125	0.94653	NA	NA	NA	NA	NA	NA	NA	1.14847	1	0.28387	NA	NA	NA	NA	NA	NA	NA	NA	NA	NA	NA	NA	NA	TRUE	2.41e-08
Selective IgA deficiency	PLXNA1	IVW	2	0.0114048	0.175877	0.948297	NA	NA	NA	NA	NA	NA	NA	0.0248743	1	0.874681	NA	NA	NA	NA	NA	NA	NA	NA	NA	NA	NA	NA	NA	TRUE	3.73e-30
Selective IgA deficiency	MMP8	IVW	2	-0.0127466	0.198384	0.94877	NA	NA	NA	NA	NA	NA	NA	0.0645582	1	0.799431	NA	NA	NA	NA	NA	NA	NA	NA	NA	NA	NA	NA	NA	TRUE	1.13e-28
Selective IgA deficiency	ARG1	IVW	2	0.0260053	0.435318	0.952364	NA	NA	NA	NA	NA	NA	NA	0.447429	1	0.503559	NA	NA	NA	NA	NA	NA	NA	NA	NA	NA	NA	NA	NA	TRUE	8.92e-06
Selective IgA deficiency	EFEMP1	IVW	2	0.0189923	0.326594	0.953627	NA	NA	NA	NA	NA	NA	NA	0.40634	1	0.523833	NA	NA	NA	NA	NA	NA	NA	NA	NA	NA	NA	NA	NA	TRUE	2.35e-11
Selective IgA deficiency	ADGRF5	IVW	2	-0.0053224	0.0934099	0.954562	NA	NA	NA	NA	NA	NA	NA	0.369054	1	0.54352	NA	NA	NA	NA	NA	NA	NA	NA	NA	NA	NA	NA	NA	TRUE	1.12e-29
Selective IgA deficiency	GPCPD1	IVW	2	0.023486	0.449111	0.958294	NA	NA	NA	NA	NA	NA	NA	0.76302	1	0.382385	NA	NA	NA	NA	NA	NA	NA	NA	NA	NA	NA	NA	NA	TRUE	0.000122753
Selective IgA deficiency	CACNA2D3	IVW	2	0.025217	0.494376	0.959319	NA	NA	NA	NA	NA	NA	NA	1.37217	1	0.241439	NA	NA	NA	NA	NA	NA	NA	NA	NA	NA	NA	NA	NA	TRUE	1.01e-36
Selective IgA deficiency	FAM3D	IVW	2	0.00592312	0.145698	0.967572	NA	NA	NA	NA	NA	NA	NA	0.555762	1	0.455973	NA	NA	NA	NA	NA	NA	NA	NA	NA	NA	NA	NA	NA	TRUE	1.42e-31
Selective IgA deficiency	LRIG3	IVW	2	0.0130232	0.329058	0.96843	NA	NA	NA	NA	NA	NA	NA	2.56017	1	0.109587	NA	NA	NA	NA	NA	NA	NA	NA	NA	NA	NA	NA	NA	TRUE	3.35e-65
Selective IgA deficiency	BTC	IVW	2	0.0115085	0.303702	0.969772	NA	NA	NA	NA	NA	NA	NA	0.0116664	1	0.913987	NA	NA	NA	NA	NA	NA	NA	NA	NA	NA	NA	NA	NA	TRUE	7.86e-12
Selective IgA deficiency	IGSF8	IVW	2	0.0101521	0.274243	0.97047	NA	NA	NA	NA	NA	NA	NA	0.0779544	1	0.780089	NA	NA	NA	NA	NA	NA	NA	NA	NA	NA	NA	NA	NA	TRUE	5.59e-11
Selective IgA deficiency	UGDH	IVW	2	-0.00781339	0.233101	0.97326	NA	NA	NA	NA	NA	NA	NA	2.41448	1	0.120218	NA	NA	NA	NA	NA	NA	NA	NA	NA	NA	NA	NA	NA	TRUE	1.48e-39
Selective IgA deficiency	TDGF1	IVW	2	-0.00117927	0.0619919	0.984823	NA	NA	NA	NA	NA	NA	NA	0.160029	1	0.68913	NA	NA	NA	NA	NA	NA	NA	NA	NA	NA	NA	NA	NA	FALSE	0.712651
Selective IgA deficiency	SERPINF1	IVW	2	0.00289761	0.156287	0.985208	NA	NA	NA	NA	NA	NA	NA	0.448732	1	0.502938	NA	NA	NA	NA	NA	NA	NA	NA	NA	NA	NA	NA	NA	TRUE	4.16e-37
Selective IgA deficiency	CLEC1B	IVW	2	0.00477688	0.264434	0.985587	NA	NA	NA	NA	NA	NA	NA	0.130507	1	0.717907	NA	NA	NA	NA	NA	NA	NA	NA	NA	NA	NA	NA	NA	TRUE	4.75e-13
Selective IgA deficiency	AMBP	IVW	2	0.0050722	0.399267	0.989864	NA	NA	NA	NA	NA	NA	NA	0.79173	1	0.373578	NA	NA	NA	NA	NA	NA	NA	NA	NA	NA	NA	NA	NA	TRUE	9.26e-07
Selective IgA deficiency	CA8	IVW	2	-0.00295235	0.294133	0.991991	NA	NA	NA	NA	NA	NA	NA	0.0866842	1	0.768436	NA	NA	NA	NA	NA	NA	NA	NA	NA	NA	NA	NA	NA	TRUE	6.42e-12
Selective IgA deficiency	PENK	IVW	2	0.00123915	0.126862	0.992207	NA	NA	NA	NA	NA	NA	NA	0.0517862	1	0.819984	NA	NA	NA	NA	NA	NA	NA	NA	NA	NA	NA	NA	NA	TRUE	1.55e-12
Selective IgA deficiency	IGLON5	IVW	2	0.00405335	0.464057	0.993031	NA	NA	NA	NA	NA	NA	NA	0.283232	1	0.59459	NA	NA	NA	NA	NA	NA	NA	NA	NA	NA	NA	NA	NA	TRUE	6.1e-06
Selective IgA deficiency	KLK13	IVW	2	-0.00465653	1.06852	0.996523	NA	NA	NA	NA	NA	NA	NA	5.24781	1	0.0219744	NA	NA	NA	NA	NA	NA	NA	NA	NA	NA	NA	NA	NA	TRUE	1.78e-06
Selective IgA deficiency	DNAJB4	IVW	2	-0.00094461	0.258988	0.99709	NA	NA	NA	NA	NA	NA	NA	0.733945	1	0.391607	NA	NA	NA	NA	NA	NA	NA	NA	NA	NA	NA	NA	NA	TRUE	2.6e-12
Selective IgA deficiency	TGFBR3	IVW	2	0.000317848	0.711418	0.999644	NA	NA	NA	NA	NA	NA	NA	3.05208	1	0.0806339	NA	NA	NA	NA	NA	NA	NA	NA	NA	NA	NA	NA	NA	TRUE	0.000596726
Selective IgA deficiency	AIF1	Wald_ratio	1	-3.96903	0.366941	2.87e-27	NA	NA	NA	NA	NA	NA	NA	NA	NA	NA	NA	NA	NA	NA	NA	NA	NA	NA	NA	NA	NA	NA	NA	FALSE	0.000135264
Selective IgA deficiency	ATF6B	Wald_ratio	1	2.63417	0.245086	6.06e-27	NA	NA	NA	NA	NA	NA	NA	NA	NA	NA	NA	NA	NA	NA	NA	NA	NA	NA	NA	NA	NA	NA	NA	FALSE	0.173568
Selective IgA deficiency	BTN3A1	Wald_ratio	1	7.63994	0.845238	1.58e-19	NA	NA	NA	NA	NA	NA	NA	NA	NA	NA	NA	NA	NA	NA	NA	NA	NA	NA	NA	NA	NA	NA	NA	FALSE	7.73e-10
Selective IgA deficiency	FGF2	Wald_ratio	1	-0.586473	0.12489	2.65e-06	NA	NA	NA	NA	NA	NA	NA	NA	NA	NA	NA	NA	NA	NA	NA	NA	NA	NA	NA	NA	NA	NA	NA	FALSE	1.56e-05
Selective IgA deficiency	CD86	Wald_ratio	1	3.42881	0.811035	2.36e-05	NA	NA	NA	NA	NA	NA	NA	NA	NA	NA	NA	NA	NA	NA	NA	NA	NA	NA	NA	NA	NA	NA	NA	FALSE	0.281553
Selective IgA deficiency	CFB	Wald_ratio	1	-0.963793	0.233596	3.69e-05	NA	NA	NA	NA	NA	NA	NA	NA	NA	NA	NA	NA	NA	NA	NA	NA	NA	NA	NA	NA	NA	NA	NA	TRUE	2.31e-21
Selective IgA deficiency	PDHX	Wald_ratio	1	-1.88895	0.502789	0.000172	NA	NA	NA	NA	NA	NA	NA	NA	NA	NA	NA	NA	NA	NA	NA	NA	NA	NA	NA	NA	NA	NA	NA	TRUE	0.00484376
Selective IgA deficiency	F2	Wald_ratio	1	-1.47709	0.395257	0.0001862	NA	NA	NA	NA	NA	NA	NA	NA	NA	NA	NA	NA	NA	NA	NA	NA	NA	NA	NA	NA	NA	NA	NA	TRUE	0.0665557
Selective IgA deficiency	SIRPG	Wald_ratio	1	1.05559	0.299819	0.0004303	NA	NA	NA	NA	NA	NA	NA	NA	NA	NA	NA	NA	NA	NA	NA	NA	NA	NA	NA	NA	NA	NA	NA	TRUE	0.000213515
Selective IgA deficiency	LRP4	Wald_ratio	1	-0.392546	0.118387	0.0009139	NA	NA	NA	NA	NA	NA	NA	NA	NA	NA	NA	NA	NA	NA	NA	NA	NA	NA	NA	NA	NA	NA	NA	TRUE	0.9406
Selective IgA deficiency	C2	Wald_ratio	1	-3.92899	1.27564	0.00207	NA	NA	NA	NA	NA	NA	NA	NA	NA	NA	NA	NA	NA	NA	NA	NA	NA	NA	NA	NA	NA	NA	NA	FALSE	0.631229
Selective IgA deficiency	TNFAIP3	Wald_ratio	1	0.891686	0.299801	0.002937	NA	NA	NA	NA	NA	NA	NA	NA	NA	NA	NA	NA	NA	NA	NA	NA	NA	NA	NA	NA	NA	NA	NA	TRUE	0.000619142
Selective IgA deficiency	CXCL8	Wald_ratio	1	2.67603	0.911663	0.003332	NA	NA	NA	NA	NA	NA	NA	NA	NA	NA	NA	NA	NA	NA	NA	NA	NA	NA	NA	NA	NA	NA	NA	FALSE	0.583458
Selective IgA deficiency	GGPS1	Wald_ratio	1	-1.50687	0.517095	0.003567	NA	NA	NA	NA	NA	NA	NA	NA	NA	NA	NA	NA	NA	NA	NA	NA	NA	NA	NA	NA	NA	NA	NA	TRUE	0.0985986
Selective IgA deficiency	PRKCA	Wald_ratio	1	1.54558	0.534161	0.00381	NA	NA	NA	NA	NA	NA	NA	NA	NA	NA	NA	NA	NA	NA	NA	NA	NA	NA	NA	NA	NA	NA	NA	TRUE	0.279467
Selective IgA deficiency	GFER	Wald_ratio	1	2.39205	0.829544	0.003932	NA	NA	NA	NA	NA	NA	NA	NA	NA	NA	NA	NA	NA	NA	NA	NA	NA	NA	NA	NA	NA	NA	NA	FALSE	0.948674
Selective IgA deficiency	DNAJB1	Wald_ratio	1	2.33178	0.861864	0.00682	NA	NA	NA	NA	NA	NA	NA	NA	NA	NA	NA	NA	NA	NA	NA	NA	NA	NA	NA	NA	NA	NA	NA	TRUE	0.988284
Selective IgA deficiency	CPM	Wald_ratio	1	-1.42697	0.531133	0.007217	NA	NA	NA	NA	NA	NA	NA	NA	NA	NA	NA	NA	NA	NA	NA	NA	NA	NA	NA	NA	NA	NA	NA	TRUE	0.00197515
Selective IgA deficiency	PCNP	Wald_ratio	1	-1.39649	0.520996	0.007353	NA	NA	NA	NA	NA	NA	NA	NA	NA	NA	NA	NA	NA	NA	NA	NA	NA	NA	NA	NA	NA	NA	NA	TRUE	0.141065
Selective IgA deficiency	CCDC126	Wald_ratio	1	-0.422916	0.168072	0.01186	NA	NA	NA	NA	NA	NA	NA	NA	NA	NA	NA	NA	NA	NA	NA	NA	NA	NA	NA	NA	NA	NA	NA	TRUE	4.43e-30
Selective IgA deficiency	FAS	Wald_ratio	1	-0.495159	0.198043	0.01241	NA	NA	NA	NA	NA	NA	NA	NA	NA	NA	NA	NA	NA	NA	NA	NA	NA	NA	NA	NA	NA	NA	NA	TRUE	1e-10
Selective IgA deficiency	CHAD	Wald_ratio	1	-2.18441	0.880441	0.0131	NA	NA	NA	NA	NA	NA	NA	NA	NA	NA	NA	NA	NA	NA	NA	NA	NA	NA	NA	NA	NA	NA	NA	TRUE	0.982496
Selective IgA deficiency	UBLCP1	Wald_ratio	1	1.04428	0.421409	0.01321	NA	NA	NA	NA	NA	NA	NA	NA	NA	NA	NA	NA	NA	NA	NA	NA	NA	NA	NA	NA	NA	NA	NA	TRUE	1.08e-06
Selective IgA deficiency	SUB1	Wald_ratio	1	-2.3076	0.934237	0.01351	NA	NA	NA	NA	NA	NA	NA	NA	NA	NA	NA	NA	NA	NA	NA	NA	NA	NA	NA	NA	NA	NA	NA	FALSE	0.905461
Selective IgA deficiency	NT5C3A	Wald_ratio	1	-1.36772	0.56975	0.01637	NA	NA	NA	NA	NA	NA	NA	NA	NA	NA	NA	NA	NA	NA	NA	NA	NA	NA	NA	NA	NA	NA	NA	TRUE	0.119937
Selective IgA deficiency	GCA	Wald_ratio	1	-0.370533	0.154396	0.0164	NA	NA	NA	NA	NA	NA	NA	NA	NA	NA	NA	NA	NA	NA	NA	NA	NA	NA	NA	NA	NA	NA	NA	TRUE	4.82e-25
Selective IgA deficiency	STC1	Wald_ratio	1	1.36275	0.569521	0.01672	NA	NA	NA	NA	NA	NA	NA	NA	NA	NA	NA	NA	NA	NA	NA	NA	NA	NA	NA	NA	NA	NA	NA	TRUE	0.158634
Selective IgA deficiency	ACADVL	Wald_ratio	1	-2.16056	0.914032	0.01809	NA	NA	NA	NA	NA	NA	NA	NA	NA	NA	NA	NA	NA	NA	NA	NA	NA	NA	NA	NA	NA	NA	NA	TRUE	0.82865
Selective IgA deficiency	FGFR3	Wald_ratio	1	1.21306	0.513457	0.01815	NA	NA	NA	NA	NA	NA	NA	NA	NA	NA	NA	NA	NA	NA	NA	NA	NA	NA	NA	NA	NA	NA	NA	TRUE	6.25e-11
Selective IgA deficiency	TGM2	Wald_ratio	1	-3.23894	1.40652	0.02129	NA	NA	NA	NA	NA	NA	NA	NA	NA	NA	NA	NA	NA	NA	NA	NA	NA	NA	NA	NA	NA	NA	NA	TRUE	1.63e-11
Selective IgA deficiency	VAV1	Wald_ratio	1	-1.97591	0.873851	0.02375	NA	NA	NA	NA	NA	NA	NA	NA	NA	NA	NA	NA	NA	NA	NA	NA	NA	NA	NA	NA	NA	NA	NA	TRUE	0.243381
Selective IgA deficiency	CMPK1	Wald_ratio	1	-1.44745	0.64273	0.02432	NA	NA	NA	NA	NA	NA	NA	NA	NA	NA	NA	NA	NA	NA	NA	NA	NA	NA	NA	NA	NA	NA	NA	TRUE	0.041792
Selective IgA deficiency	SERPINB1	Wald_ratio	1	-1.29377	0.576216	0.02475	NA	NA	NA	NA	NA	NA	NA	NA	NA	NA	NA	NA	NA	NA	NA	NA	NA	NA	NA	NA	NA	NA	NA	TRUE	0.0861468
Selective IgA deficiency	SULT2A1	Wald_ratio	1	0.611901	0.279364	0.0285	NA	NA	NA	NA	NA	NA	NA	NA	NA	NA	NA	NA	NA	NA	NA	NA	NA	NA	NA	NA	NA	NA	NA	TRUE	6.93e-09
Selective IgA deficiency	HINT1	Wald_ratio	1	1.169	0.535081	0.02891	NA	NA	NA	NA	NA	NA	NA	NA	NA	NA	NA	NA	NA	NA	NA	NA	NA	NA	NA	NA	NA	NA	NA	TRUE	0.0569759
Selective IgA deficiency	B3GALT6	Wald_ratio	1	-2.07187	0.957228	0.03043	NA	NA	NA	NA	NA	NA	NA	NA	NA	NA	NA	NA	NA	NA	NA	NA	NA	NA	NA	NA	NA	NA	NA	TRUE	0.6402
Selective IgA deficiency	OPCML	Wald_ratio	1	0.934142	0.431611	0.03044	NA	NA	NA	NA	NA	NA	NA	NA	NA	NA	NA	NA	NA	NA	NA	NA	NA	NA	NA	NA	NA	NA	NA	TRUE	0.00848168
Selective IgA deficiency	SERPINB5	Wald_ratio	1	0.6962	0.326721	0.0331	NA	NA	NA	NA	NA	NA	NA	NA	NA	NA	NA	NA	NA	NA	NA	NA	NA	NA	NA	NA	NA	NA	NA	TRUE	3.7e-06
Selective IgA deficiency	IRF3	Wald_ratio	1	-1.33133	0.65319	0.04153	NA	NA	NA	NA	NA	NA	NA	NA	NA	NA	NA	NA	NA	NA	NA	NA	NA	NA	NA	NA	NA	NA	NA	TRUE	0.133499
Selective IgA deficiency	CDKN2D	Wald_ratio	1	-2.96079	1.46969	0.04395	NA	NA	NA	NA	NA	NA	NA	NA	NA	NA	NA	NA	NA	NA	NA	NA	NA	NA	NA	NA	NA	NA	NA	TRUE	0.639038
Selective IgA deficiency	TG	Wald_ratio	1	1.72071	0.860554	0.04555	NA	NA	NA	NA	NA	NA	NA	NA	NA	NA	NA	NA	NA	NA	NA	NA	NA	NA	NA	NA	NA	NA	NA	TRUE	0.0323134
Selective IgA deficiency	SPHK1	Wald_ratio	1	-1.39735	0.69903	0.04561	NA	NA	NA	NA	NA	NA	NA	NA	NA	NA	NA	NA	NA	NA	NA	NA	NA	NA	NA	NA	NA	NA	NA	TRUE	0.173484
Selective IgA deficiency	CHMP2B	Wald_ratio	1	0.352791	0.176989	0.04623	NA	NA	NA	NA	NA	NA	NA	NA	NA	NA	NA	NA	NA	NA	NA	NA	NA	NA	NA	NA	NA	NA	NA	TRUE	1.41e-21
Selective IgA deficiency	HPCAL1	Wald_ratio	1	-1.25667	0.632151	0.04682	NA	NA	NA	NA	NA	NA	NA	NA	NA	NA	NA	NA	NA	NA	NA	NA	NA	NA	NA	NA	NA	NA	NA	TRUE	2.9e-05
Selective IgA deficiency	PLXNA4	Wald_ratio	1	-1.05848	0.534746	0.04777	NA	NA	NA	NA	NA	NA	NA	NA	NA	NA	NA	NA	NA	NA	NA	NA	NA	NA	NA	NA	NA	NA	NA	TRUE	0.046451
Selective IgA deficiency	NTRK2	Wald_ratio	1	1.39091	0.71584	0.05201	NA	NA	NA	NA	NA	NA	NA	NA	NA	NA	NA	NA	NA	NA	NA	NA	NA	NA	NA	NA	NA	NA	NA	TRUE	0.249647
Selective IgA deficiency	XPNPEP1	Wald_ratio	1	1.37872	0.709565	0.05201	NA	NA	NA	NA	NA	NA	NA	NA	NA	NA	NA	NA	NA	NA	NA	NA	NA	NA	NA	NA	NA	NA	NA	TRUE	0.250906
Selective IgA deficiency	ICAM4	Wald_ratio	1	0.853011	0.439062	0.05204	NA	NA	NA	NA	NA	NA	NA	NA	NA	NA	NA	NA	NA	NA	NA	NA	NA	NA	NA	NA	NA	NA	NA	TRUE	0.00134111
Selective IgA deficiency	LGR4	Wald_ratio	1	-1.38934	0.71661	0.05253	NA	NA	NA	NA	NA	NA	NA	NA	NA	NA	NA	NA	NA	NA	NA	NA	NA	NA	NA	NA	NA	NA	NA	TRUE	0.000165623
Selective IgA deficiency	TF	Wald_ratio	1	0.606936	0.313781	0.05308	NA	NA	NA	NA	NA	NA	NA	NA	NA	NA	NA	NA	NA	NA	NA	NA	NA	NA	NA	NA	NA	NA	NA	TRUE	1.53e-06
Selective IgA deficiency	FGFBP1	Wald_ratio	1	-1.16328	0.602368	0.05346	NA	NA	NA	NA	NA	NA	NA	NA	NA	NA	NA	NA	NA	NA	NA	NA	NA	NA	NA	NA	NA	NA	NA	TRUE	0.0878538
Selective IgA deficiency	SEPSECS	Wald_ratio	1	-1.30997	0.67838	0.05348	NA	NA	NA	NA	NA	NA	NA	NA	NA	NA	NA	NA	NA	NA	NA	NA	NA	NA	NA	NA	NA	NA	NA	TRUE	0.235607
Selective IgA deficiency	GSR	Wald_ratio	1	-0.806368	0.421902	0.05597	NA	NA	NA	NA	NA	NA	NA	NA	NA	NA	NA	NA	NA	NA	NA	NA	NA	NA	NA	NA	NA	NA	NA	TRUE	0.000631508
Selective IgA deficiency	ERBB3	Wald_ratio	1	0.782438	0.411804	0.05743	NA	NA	NA	NA	NA	NA	NA	NA	NA	NA	NA	NA	NA	NA	NA	NA	NA	NA	NA	NA	NA	NA	NA	TRUE	0.00104512
Selective IgA deficiency	TSTD1	Wald_ratio	1	1.42193	0.753688	0.05921	NA	NA	NA	NA	NA	NA	NA	NA	NA	NA	NA	NA	NA	NA	NA	NA	NA	NA	NA	NA	NA	NA	NA	TRUE	5.71e-43
Selective IgA deficiency	NRBP1	Wald_ratio	1	1.64406	0.882271	0.0624	NA	NA	NA	NA	NA	NA	NA	NA	NA	NA	NA	NA	NA	NA	NA	NA	NA	NA	NA	NA	NA	NA	NA	TRUE	0.64813
Selective IgA deficiency	IRF2	Wald_ratio	1	1.91694	1.03799	0.06478	NA	NA	NA	NA	NA	NA	NA	NA	NA	NA	NA	NA	NA	NA	NA	NA	NA	NA	NA	NA	NA	NA	NA	TRUE	0.53877
Selective IgA deficiency	CD244	Wald_ratio	1	2.05816	1.11687	0.06536	NA	NA	NA	NA	NA	NA	NA	NA	NA	NA	NA	NA	NA	NA	NA	NA	NA	NA	NA	NA	NA	NA	NA	TRUE	0.552074
Selective IgA deficiency	CD58	Wald_ratio	1	0.444282	0.241629	0.06596	NA	NA	NA	NA	NA	NA	NA	NA	NA	NA	NA	NA	NA	NA	NA	NA	NA	NA	NA	NA	NA	NA	NA	TRUE	4.31e-15
Selective IgA deficiency	RSPO1	Wald_ratio	1	0.416021	0.227583	0.06755	NA	NA	NA	NA	NA	NA	NA	NA	NA	NA	NA	NA	NA	NA	NA	NA	NA	NA	NA	NA	NA	NA	NA	TRUE	1.27e-11
Selective IgA deficiency	ADI1	Wald_ratio	1	1.00356	0.551249	0.06868	NA	NA	NA	NA	NA	NA	NA	NA	NA	NA	NA	NA	NA	NA	NA	NA	NA	NA	NA	NA	NA	NA	NA	TRUE	0.0358802
Selective IgA deficiency	TAGLN2	Wald_ratio	1	0.906003	0.502128	0.07118	NA	NA	NA	NA	NA	NA	NA	NA	NA	NA	NA	NA	NA	NA	NA	NA	NA	NA	NA	NA	NA	NA	NA	TRUE	0.0057549
Selective IgA deficiency	PYY	Wald_ratio	1	-1.04147	0.578592	0.07186	NA	NA	NA	NA	NA	NA	NA	NA	NA	NA	NA	NA	NA	NA	NA	NA	NA	NA	NA	NA	NA	NA	NA	TRUE	0.0416245
Selective IgA deficiency	GRAP	Wald_ratio	1	1.52168	0.852713	0.07434	NA	NA	NA	NA	NA	NA	NA	NA	NA	NA	NA	NA	NA	NA	NA	NA	NA	NA	NA	NA	NA	NA	NA	TRUE	0.460033
Selective IgA deficiency	SRA1	Wald_ratio	1	-0.674408	0.378417	0.07472	NA	NA	NA	NA	NA	NA	NA	NA	NA	NA	NA	NA	NA	NA	NA	NA	NA	NA	NA	NA	NA	NA	NA	TRUE	1.17e-05
Selective IgA deficiency	IL12RB1	Wald_ratio	1	-1.01571	0.575059	0.07735	NA	NA	NA	NA	NA	NA	NA	NA	NA	NA	NA	NA	NA	NA	NA	NA	NA	NA	NA	NA	NA	NA	NA	TRUE	0.046474
Selective IgA deficiency	KLK12	Wald_ratio	1	-0.580511	0.330081	0.07863	NA	NA	NA	NA	NA	NA	NA	NA	NA	NA	NA	NA	NA	NA	NA	NA	NA	NA	NA	NA	NA	NA	NA	TRUE	6.61e-07
Selective IgA deficiency	PPCS	Wald_ratio	1	0.766184	0.438184	0.08037	NA	NA	NA	NA	NA	NA	NA	NA	NA	NA	NA	NA	NA	NA	NA	NA	NA	NA	NA	NA	NA	NA	NA	TRUE	0.000121255
Selective IgA deficiency	GCKR	Wald_ratio	1	-0.885488	0.508553	0.08165	NA	NA	NA	NA	NA	NA	NA	NA	NA	NA	NA	NA	NA	NA	NA	NA	NA	NA	NA	NA	NA	NA	NA	TRUE	0.00611769
Selective IgA deficiency	BMP1	Wald_ratio	1	-1.45197	0.836784	0.08271	NA	NA	NA	NA	NA	NA	NA	NA	NA	NA	NA	NA	NA	NA	NA	NA	NA	NA	NA	NA	NA	NA	NA	TRUE	0.0833152
Selective IgA deficiency	DCXR	Wald_ratio	1	-0.881252	0.511138	0.08469	NA	NA	NA	NA	NA	NA	NA	NA	NA	NA	NA	NA	NA	NA	NA	NA	NA	NA	NA	NA	NA	NA	NA	TRUE	0.00578059
Selective IgA deficiency	ACADSB	Wald_ratio	1	-0.958135	0.557122	0.08547	NA	NA	NA	NA	NA	NA	NA	NA	NA	NA	NA	NA	NA	NA	NA	NA	NA	NA	NA	NA	NA	NA	NA	TRUE	6.37e-06
Selective IgA deficiency	CELA2A	Wald_ratio	1	-0.900254	0.528366	0.08841	NA	NA	NA	NA	NA	NA	NA	NA	NA	NA	NA	NA	NA	NA	NA	NA	NA	NA	NA	NA	NA	NA	NA	TRUE	0.00288588
Selective IgA deficiency	RHOC	Wald_ratio	1	-0.718129	0.425273	0.09129	NA	NA	NA	NA	NA	NA	NA	NA	NA	NA	NA	NA	NA	NA	NA	NA	NA	NA	NA	NA	NA	NA	NA	TRUE	0.00118727
Selective IgA deficiency	PATE4	Wald_ratio	1	0.605992	0.360459	0.09273	NA	NA	NA	NA	NA	NA	NA	NA	NA	NA	NA	NA	NA	NA	NA	NA	NA	NA	NA	NA	NA	NA	NA	TRUE	7.57e-05
Selective IgA deficiency	CD68	Wald_ratio	1	-1.42351	0.846868	0.09278	NA	NA	NA	NA	NA	NA	NA	NA	NA	NA	NA	NA	NA	NA	NA	NA	NA	NA	NA	NA	NA	NA	NA	TRUE	0.121947
Selective IgA deficiency	NADK	Wald_ratio	1	-0.630466	0.377902	0.09525	NA	NA	NA	NA	NA	NA	NA	NA	NA	NA	NA	NA	NA	NA	NA	NA	NA	NA	NA	NA	NA	NA	NA	TRUE	7.71e-06
Selective IgA deficiency	CSK	Wald_ratio	1	-1.13537	0.682349	0.09613	NA	NA	NA	NA	NA	NA	NA	NA	NA	NA	NA	NA	NA	NA	NA	NA	NA	NA	NA	NA	NA	NA	NA	TRUE	0.158968
Selective IgA deficiency	TPST1	Wald_ratio	1	0.26215	0.157645	0.09633	NA	NA	NA	NA	NA	NA	NA	NA	NA	NA	NA	NA	NA	NA	NA	NA	NA	NA	NA	NA	NA	NA	NA	TRUE	4.73e-30
Selective IgA deficiency	CHST12	Wald_ratio	1	-0.431289	0.261393	0.09895	NA	NA	NA	NA	NA	NA	NA	NA	NA	NA	NA	NA	NA	NA	NA	NA	NA	NA	NA	NA	NA	NA	NA	TRUE	3.08e-11
Selective IgA deficiency	MAPRE2	Wald_ratio	1	-0.480085	0.291871	0.1	NA	NA	NA	NA	NA	NA	NA	NA	NA	NA	NA	NA	NA	NA	NA	NA	NA	NA	NA	NA	NA	NA	NA	TRUE	1.88e-08
Selective IgA deficiency	CFL2	Wald_ratio	1	0.663412	0.405225	0.1016	NA	NA	NA	NA	NA	NA	NA	NA	NA	NA	NA	NA	NA	NA	NA	NA	NA	NA	NA	NA	NA	NA	NA	TRUE	8.21e-05
Selective IgA deficiency	MAP3K3	Wald_ratio	1	-1.47935	0.905197	0.1022	NA	NA	NA	NA	NA	NA	NA	NA	NA	NA	NA	NA	NA	NA	NA	NA	NA	NA	NA	NA	NA	NA	NA	TRUE	0.397513
Selective IgA deficiency	ULK3	Wald_ratio	1	-0.868563	0.53162	0.1023	NA	NA	NA	NA	NA	NA	NA	NA	NA	NA	NA	NA	NA	NA	NA	NA	NA	NA	NA	NA	NA	NA	NA	TRUE	0.0224459
Selective IgA deficiency	LYPD3	Wald_ratio	1	-0.713021	0.440981	0.1059	NA	NA	NA	NA	NA	NA	NA	NA	NA	NA	NA	NA	NA	NA	NA	NA	NA	NA	NA	NA	NA	NA	NA	TRUE	5.48e-05
Selective IgA deficiency	ALDH2	Wald_ratio	1	-1.00773	0.62414	0.1064	NA	NA	NA	NA	NA	NA	NA	NA	NA	NA	NA	NA	NA	NA	NA	NA	NA	NA	NA	NA	NA	NA	NA	TRUE	0.0147904
Selective IgA deficiency	NUDT5	Wald_ratio	1	-0.959286	0.595494	0.1072	NA	NA	NA	NA	NA	NA	NA	NA	NA	NA	NA	NA	NA	NA	NA	NA	NA	NA	NA	NA	NA	NA	NA	TRUE	0.0451016
Selective IgA deficiency	PTPN9	Wald_ratio	1	-1.08748	0.678338	0.1089	NA	NA	NA	NA	NA	NA	NA	NA	NA	NA	NA	NA	NA	NA	NA	NA	NA	NA	NA	NA	NA	NA	NA	TRUE	0.097936
Selective IgA deficiency	SCGB3A1	Wald_ratio	1	0.76366	0.477693	0.1099	NA	NA	NA	NA	NA	NA	NA	NA	NA	NA	NA	NA	NA	NA	NA	NA	NA	NA	NA	NA	NA	NA	NA	TRUE	0.112696
Selective IgA deficiency	SARS2	Wald_ratio	1	0.670555	0.419571	0.11	NA	NA	NA	NA	NA	NA	NA	NA	NA	NA	NA	NA	NA	NA	NA	NA	NA	NA	NA	NA	NA	NA	NA	TRUE	0.00016218
Selective IgA deficiency	IL1R1	Wald_ratio	1	-0.91909	0.576858	0.1111	NA	NA	NA	NA	NA	NA	NA	NA	NA	NA	NA	NA	NA	NA	NA	NA	NA	NA	NA	NA	NA	NA	NA	TRUE	1.41e-12
Selective IgA deficiency	CD8A	Wald_ratio	1	0.254818	0.160069	0.1114	NA	NA	NA	NA	NA	NA	NA	NA	NA	NA	NA	NA	NA	NA	NA	NA	NA	NA	NA	NA	NA	NA	NA	FALSE	0.143189
Selective IgA deficiency	PARP1	Wald_ratio	1	1.41264	0.891336	0.113	NA	NA	NA	NA	NA	NA	NA	NA	NA	NA	NA	NA	NA	NA	NA	NA	NA	NA	NA	NA	NA	NA	NA	TRUE	0.378923
Selective IgA deficiency	MUC16	Wald_ratio	1	0.535262	0.339048	0.1144	NA	NA	NA	NA	NA	NA	NA	NA	NA	NA	NA	NA	NA	NA	NA	NA	NA	NA	NA	NA	NA	NA	NA	TRUE	7.15e-09
Selective IgA deficiency	HAPLN1	Wald_ratio	1	-1.05028	0.666373	0.115	NA	NA	NA	NA	NA	NA	NA	NA	NA	NA	NA	NA	NA	NA	NA	NA	NA	NA	NA	NA	NA	NA	NA	TRUE	1.07e-08
Selective IgA deficiency	LRRC32	Wald_ratio	1	1.11322	0.707475	0.1156	NA	NA	NA	NA	NA	NA	NA	NA	NA	NA	NA	NA	NA	NA	NA	NA	NA	NA	NA	NA	NA	NA	NA	TRUE	0.137614
Selective IgA deficiency	RRM1	Wald_ratio	1	1.21996	0.777863	0.1168	NA	NA	NA	NA	NA	NA	NA	NA	NA	NA	NA	NA	NA	NA	NA	NA	NA	NA	NA	NA	NA	NA	NA	TRUE	0.222286
Selective IgA deficiency	PRSS1	Wald_ratio	1	1.27338	0.814587	0.118	NA	NA	NA	NA	NA	NA	NA	NA	NA	NA	NA	NA	NA	NA	NA	NA	NA	NA	NA	NA	NA	NA	NA	TRUE	0.116385
Selective IgA deficiency	FH	Wald_ratio	1	-0.495312	0.317197	0.1184	NA	NA	NA	NA	NA	NA	NA	NA	NA	NA	NA	NA	NA	NA	NA	NA	NA	NA	NA	NA	NA	NA	NA	TRUE	1.77e-07
Selective IgA deficiency	FAM171A1	Wald_ratio	1	1.65778	1.07258	0.1222	NA	NA	NA	NA	NA	NA	NA	NA	NA	NA	NA	NA	NA	NA	NA	NA	NA	NA	NA	NA	NA	NA	NA	TRUE	0.411568
Selective IgA deficiency	A1BG	Wald_ratio	1	0.218269	0.141484	0.1229	NA	NA	NA	NA	NA	NA	NA	NA	NA	NA	NA	NA	NA	NA	NA	NA	NA	NA	NA	NA	NA	NA	NA	FALSE	0.155971
Selective IgA deficiency	GRN	Wald_ratio	1	-0.337305	0.221556	0.1279	NA	NA	NA	NA	NA	NA	NA	NA	NA	NA	NA	NA	NA	NA	NA	NA	NA	NA	NA	NA	NA	NA	NA	TRUE	1.03e-14
Selective IgA deficiency	PCOLCE	Wald_ratio	1	0.418485	0.275023	0.1281	NA	NA	NA	NA	NA	NA	NA	NA	NA	NA	NA	NA	NA	NA	NA	NA	NA	NA	NA	NA	NA	NA	NA	TRUE	2.22e-09
Selective IgA deficiency	TAGLN	Wald_ratio	1	1.00232	0.663712	0.131	NA	NA	NA	NA	NA	NA	NA	NA	NA	NA	NA	NA	NA	NA	NA	NA	NA	NA	NA	NA	NA	NA	NA	TRUE	0.154875
Selective IgA deficiency	MAPKAPK2	Wald_ratio	1	0.385538	0.256751	0.1332	NA	NA	NA	NA	NA	NA	NA	NA	NA	NA	NA	NA	NA	NA	NA	NA	NA	NA	NA	NA	NA	NA	NA	TRUE	7.04e-10
Selective IgA deficiency	ALDH3B1	Wald_ratio	1	0.582299	0.388784	0.1342	NA	NA	NA	NA	NA	NA	NA	NA	NA	NA	NA	NA	NA	NA	NA	NA	NA	NA	NA	NA	NA	NA	NA	TRUE	1.91e-05
Selective IgA deficiency	HDHD3	Wald_ratio	1	0.39901	0.266407	0.1342	NA	NA	NA	NA	NA	NA	NA	NA	NA	NA	NA	NA	NA	NA	NA	NA	NA	NA	NA	NA	NA	NA	NA	TRUE	3.49e-12
Selective IgA deficiency	NPPA	Wald_ratio	1	-1.05082	0.701962	0.1344	NA	NA	NA	NA	NA	NA	NA	NA	NA	NA	NA	NA	NA	NA	NA	NA	NA	NA	NA	NA	NA	NA	NA	TRUE	0.178467
Selective IgA deficiency	SNAP29	Wald_ratio	1	1.25273	0.841779	0.1367	NA	NA	NA	NA	NA	NA	NA	NA	NA	NA	NA	NA	NA	NA	NA	NA	NA	NA	NA	NA	NA	NA	NA	TRUE	0.00138344
Selective IgA deficiency	STAT6	Wald_ratio	1	-0.802375	0.539985	0.1373	NA	NA	NA	NA	NA	NA	NA	NA	NA	NA	NA	NA	NA	NA	NA	NA	NA	NA	NA	NA	NA	NA	NA	TRUE	0.00915561
Selective IgA deficiency	LGALS4	Wald_ratio	1	-1.17686	0.797044	0.1398	NA	NA	NA	NA	NA	NA	NA	NA	NA	NA	NA	NA	NA	NA	NA	NA	NA	NA	NA	NA	NA	NA	NA	TRUE	0.216482
Selective IgA deficiency	ANXA5	Wald_ratio	1	-0.440405	0.300151	0.1423	NA	NA	NA	NA	NA	NA	NA	NA	NA	NA	NA	NA	NA	NA	NA	NA	NA	NA	NA	NA	NA	NA	NA	TRUE	1.51e-10
Selective IgA deficiency	EIF2B1	Wald_ratio	1	-1.29137	0.882537	0.1434	NA	NA	NA	NA	NA	NA	NA	NA	NA	NA	NA	NA	NA	NA	NA	NA	NA	NA	NA	NA	NA	NA	NA	TRUE	0.152725
Selective IgA deficiency	GRAP2	Wald_ratio	1	1.99019	1.36182	0.1439	NA	NA	NA	NA	NA	NA	NA	NA	NA	NA	NA	NA	NA	NA	NA	NA	NA	NA	NA	NA	NA	NA	NA	TRUE	0.0715264
Selective IgA deficiency	PLOD2	Wald_ratio	1	-1.43412	0.981561	0.144	NA	NA	NA	NA	NA	NA	NA	NA	NA	NA	NA	NA	NA	NA	NA	NA	NA	NA	NA	NA	NA	NA	NA	TRUE	0.273773
Selective IgA deficiency	CCL11	Wald_ratio	1	-1.52904	1.0554	0.1474	NA	NA	NA	NA	NA	NA	NA	NA	NA	NA	NA	NA	NA	NA	NA	NA	NA	NA	NA	NA	NA	NA	NA	TRUE	2.31e-06
Selective IgA deficiency	GDI2	Wald_ratio	1	-0.655961	0.453999	0.1485	NA	NA	NA	NA	NA	NA	NA	NA	NA	NA	NA	NA	NA	NA	NA	NA	NA	NA	NA	NA	NA	NA	NA	TRUE	0.00108511
Selective IgA deficiency	VASN	Wald_ratio	1	0.95374	0.667898	0.1533	NA	NA	NA	NA	NA	NA	NA	NA	NA	NA	NA	NA	NA	NA	NA	NA	NA	NA	NA	NA	NA	NA	NA	TRUE	0.0392219
Selective IgA deficiency	CCL28	Wald_ratio	1	-1.1056	0.780647	0.1567	NA	NA	NA	NA	NA	NA	NA	NA	NA	NA	NA	NA	NA	NA	NA	NA	NA	NA	NA	NA	NA	NA	NA	TRUE	0.182616
Selective IgA deficiency	HSPA13	Wald_ratio	1	0.637521	0.451122	0.1576	NA	NA	NA	NA	NA	NA	NA	NA	NA	NA	NA	NA	NA	NA	NA	NA	NA	NA	NA	NA	NA	NA	NA	TRUE	0.00207659
Selective IgA deficiency	TXNL4B	Wald_ratio	1	-0.458841	0.324841	0.1578	NA	NA	NA	NA	NA	NA	NA	NA	NA	NA	NA	NA	NA	NA	NA	NA	NA	NA	NA	NA	NA	NA	NA	TRUE	2.78e-07
Selective IgA deficiency	VTA1	Wald_ratio	1	-1.2132	0.866337	0.1614	NA	NA	NA	NA	NA	NA	NA	NA	NA	NA	NA	NA	NA	NA	NA	NA	NA	NA	NA	NA	NA	NA	NA	TRUE	0.257644
Selective IgA deficiency	EPHA10	Wald_ratio	1	-0.89136	0.63788	0.1623	NA	NA	NA	NA	NA	NA	NA	NA	NA	NA	NA	NA	NA	NA	NA	NA	NA	NA	NA	NA	NA	NA	NA	TRUE	0.0292395
Selective IgA deficiency	ANGPTL4	Wald_ratio	1	-0.593204	0.425523	0.1633	NA	NA	NA	NA	NA	NA	NA	NA	NA	NA	NA	NA	NA	NA	NA	NA	NA	NA	NA	NA	NA	NA	NA	TRUE	0.00037066
Selective IgA deficiency	IGF1R	Wald_ratio	1	-1.31787	0.948939	0.1649	NA	NA	NA	NA	NA	NA	NA	NA	NA	NA	NA	NA	NA	NA	NA	NA	NA	NA	NA	NA	NA	NA	NA	TRUE	1.37e-05
Selective IgA deficiency	CRYGD	Wald_ratio	1	0.550223	0.397974	0.1668	NA	NA	NA	NA	NA	NA	NA	NA	NA	NA	NA	NA	NA	NA	NA	NA	NA	NA	NA	NA	NA	NA	NA	TRUE	2.7e-05
Selective IgA deficiency	ANXA1	Wald_ratio	1	-0.481491	0.349821	0.1687	NA	NA	NA	NA	NA	NA	NA	NA	NA	NA	NA	NA	NA	NA	NA	NA	NA	NA	NA	NA	NA	NA	NA	TRUE	7.53e-05
Selective IgA deficiency	CD160	Wald_ratio	1	-0.456682	0.332809	0.17	NA	NA	NA	NA	NA	NA	NA	NA	NA	NA	NA	NA	NA	NA	NA	NA	NA	NA	NA	NA	NA	NA	NA	TRUE	1.51e-07
Selective IgA deficiency	EFNB2	Wald_ratio	1	0.972828	0.713437	0.1727	NA	NA	NA	NA	NA	NA	NA	NA	NA	NA	NA	NA	NA	NA	NA	NA	NA	NA	NA	NA	NA	NA	NA	TRUE	0.0913104
Selective IgA deficiency	LYPLAL1	Wald_ratio	1	0.585063	0.429963	0.1736	NA	NA	NA	NA	NA	NA	NA	NA	NA	NA	NA	NA	NA	NA	NA	NA	NA	NA	NA	NA	NA	NA	NA	TRUE	0.00020621
Selective IgA deficiency	SCG3	Wald_ratio	1	1.1528	0.856062	0.1781	NA	NA	NA	NA	NA	NA	NA	NA	NA	NA	NA	NA	NA	NA	NA	NA	NA	NA	NA	NA	NA	NA	NA	TRUE	0.0220561
Selective IgA deficiency	TRIL	Wald_ratio	1	0.762397	0.572815	0.1832	NA	NA	NA	NA	NA	NA	NA	NA	NA	NA	NA	NA	NA	NA	NA	NA	NA	NA	NA	NA	NA	NA	NA	TRUE	0.0427693
Selective IgA deficiency	NFKB1	Wald_ratio	1	0.909851	0.685007	0.1841	NA	NA	NA	NA	NA	NA	NA	NA	NA	NA	NA	NA	NA	NA	NA	NA	NA	NA	NA	NA	NA	NA	NA	TRUE	0.0594349
Selective IgA deficiency	MGAT4B	Wald_ratio	1	0.672289	0.506498	0.1844	NA	NA	NA	NA	NA	NA	NA	NA	NA	NA	NA	NA	NA	NA	NA	NA	NA	NA	NA	NA	NA	NA	NA	TRUE	1.11e-07
Selective IgA deficiency	CTSF	Wald_ratio	1	0.332847	0.252079	0.1867	NA	NA	NA	NA	NA	NA	NA	NA	NA	NA	NA	NA	NA	NA	NA	NA	NA	NA	NA	NA	NA	NA	NA	TRUE	1.52e-12
Selective IgA deficiency	HEXIM1	Wald_ratio	1	-0.686397	0.522436	0.1889	NA	NA	NA	NA	NA	NA	NA	NA	NA	NA	NA	NA	NA	NA	NA	NA	NA	NA	NA	NA	NA	NA	NA	TRUE	0.00665504
Selective IgA deficiency	PLCG2	Wald_ratio	1	-0.447175	0.340973	0.1897	NA	NA	NA	NA	NA	NA	NA	NA	NA	NA	NA	NA	NA	NA	NA	NA	NA	NA	NA	NA	NA	NA	NA	TRUE	2.29e-05
Selective IgA deficiency	TFPI2	Wald_ratio	1	1.69223	1.30054	0.1932	NA	NA	NA	NA	NA	NA	NA	NA	NA	NA	NA	NA	NA	NA	NA	NA	NA	NA	NA	NA	NA	NA	NA	TRUE	0.147163
Selective IgA deficiency	PROK2	Wald_ratio	1	0.548236	0.422571	0.1945	NA	NA	NA	NA	NA	NA	NA	NA	NA	NA	NA	NA	NA	NA	NA	NA	NA	NA	NA	NA	NA	NA	NA	TRUE	1.05e-11
Selective IgA deficiency	TEC	Wald_ratio	1	0.511109	0.394837	0.1955	NA	NA	NA	NA	NA	NA	NA	NA	NA	NA	NA	NA	NA	NA	NA	NA	NA	NA	NA	NA	NA	NA	NA	TRUE	3.27e-06
Selective IgA deficiency	CBL	Wald_ratio	1	-0.441673	0.342343	0.197	NA	NA	NA	NA	NA	NA	NA	NA	NA	NA	NA	NA	NA	NA	NA	NA	NA	NA	NA	NA	NA	NA	NA	TRUE	1.84e-05
Selective IgA deficiency	IFI16	Wald_ratio	1	1.0406	0.807477	0.1975	NA	NA	NA	NA	NA	NA	NA	NA	NA	NA	NA	NA	NA	NA	NA	NA	NA	NA	NA	NA	NA	NA	NA	TRUE	0.18605
Selective IgA deficiency	DPY30	Wald_ratio	1	0.856388	0.66661	0.1989	NA	NA	NA	NA	NA	NA	NA	NA	NA	NA	NA	NA	NA	NA	NA	NA	NA	NA	NA	NA	NA	NA	NA	TRUE	0.0388046
Selective IgA deficiency	LANCL1	Wald_ratio	1	0.767034	0.597323	0.1991	NA	NA	NA	NA	NA	NA	NA	NA	NA	NA	NA	NA	NA	NA	NA	NA	NA	NA	NA	NA	NA	NA	NA	TRUE	6.27e-06
Selective IgA deficiency	THBS2	Wald_ratio	1	-0.790265	0.61651	0.1999	NA	NA	NA	NA	NA	NA	NA	NA	NA	NA	NA	NA	NA	NA	NA	NA	NA	NA	NA	NA	NA	NA	NA	TRUE	0.00568153
Selective IgA deficiency	KIT	Wald_ratio	1	1.20355	0.948334	0.2044	NA	NA	NA	NA	NA	NA	NA	NA	NA	NA	NA	NA	NA	NA	NA	NA	NA	NA	NA	NA	NA	NA	NA	TRUE	0.312751
Selective IgA deficiency	CCL3	Wald_ratio	1	-0.174042	0.137137	0.2044	NA	NA	NA	NA	NA	NA	NA	NA	NA	NA	NA	NA	NA	NA	NA	NA	NA	NA	NA	NA	NA	NA	NA	TRUE	3.66e-35
Selective IgA deficiency	PAK4	Wald_ratio	1	1.2425	0.987266	0.2082	NA	NA	NA	NA	NA	NA	NA	NA	NA	NA	NA	NA	NA	NA	NA	NA	NA	NA	NA	NA	NA	NA	NA	TRUE	0.318116
Selective IgA deficiency	ABHD10	Wald_ratio	1	-1.11114	0.889694	0.2117	NA	NA	NA	NA	NA	NA	NA	NA	NA	NA	NA	NA	NA	NA	NA	NA	NA	NA	NA	NA	NA	NA	NA	TRUE	0.239839
Selective IgA deficiency	MAPRE1	Wald_ratio	1	0.909011	0.730557	0.2134	NA	NA	NA	NA	NA	NA	NA	NA	NA	NA	NA	NA	NA	NA	NA	NA	NA	NA	NA	NA	NA	NA	NA	TRUE	0.0678501
Selective IgA deficiency	DUSP28	Wald_ratio	1	0.378336	0.304993	0.2148	NA	NA	NA	NA	NA	NA	NA	NA	NA	NA	NA	NA	NA	NA	NA	NA	NA	NA	NA	NA	NA	NA	NA	TRUE	5.22e-14
Selective IgA deficiency	LDHA	Wald_ratio	1	-1.06015	0.856874	0.216	NA	NA	NA	NA	NA	NA	NA	NA	NA	NA	NA	NA	NA	NA	NA	NA	NA	NA	NA	NA	NA	NA	NA	TRUE	0.00542043
Selective IgA deficiency	ITIH3	Wald_ratio	1	0.241952	0.196284	0.2177	NA	NA	NA	NA	NA	NA	NA	NA	NA	NA	NA	NA	NA	NA	NA	NA	NA	NA	NA	NA	NA	NA	NA	FALSE	0.256959
Selective IgA deficiency	WBP2	Wald_ratio	1	1.07303	0.879029	0.2222	NA	NA	NA	NA	NA	NA	NA	NA	NA	NA	NA	NA	NA	NA	NA	NA	NA	NA	NA	NA	NA	NA	NA	TRUE	0.158771
Selective IgA deficiency	DMKN	Wald_ratio	1	-1.09672	0.899603	0.2228	NA	NA	NA	NA	NA	NA	NA	NA	NA	NA	NA	NA	NA	NA	NA	NA	NA	NA	NA	NA	NA	NA	NA	TRUE	0.180988
Selective IgA deficiency	COL3A1	Wald_ratio	1	0.942821	0.774033	0.2232	NA	NA	NA	NA	NA	NA	NA	NA	NA	NA	NA	NA	NA	NA	NA	NA	NA	NA	NA	NA	NA	NA	NA	TRUE	0.125324
Selective IgA deficiency	S100A14	Wald_ratio	1	0.620701	0.514105	0.2273	NA	NA	NA	NA	NA	NA	NA	NA	NA	NA	NA	NA	NA	NA	NA	NA	NA	NA	NA	NA	NA	NA	NA	TRUE	0.00140702
Selective IgA deficiency	CACYBP	Wald_ratio	1	-0.401418	0.333769	0.2291	NA	NA	NA	NA	NA	NA	NA	NA	NA	NA	NA	NA	NA	NA	NA	NA	NA	NA	NA	NA	NA	NA	NA	TRUE	2.33e-06
Selective IgA deficiency	PMEL	Wald_ratio	1	-0.245011	0.204773	0.2315	NA	NA	NA	NA	NA	NA	NA	NA	NA	NA	NA	NA	NA	NA	NA	NA	NA	NA	NA	NA	NA	NA	NA	TRUE	9.14e-26
Selective IgA deficiency	CES1	Wald_ratio	1	-1.32129	1.1107	0.2342	NA	NA	NA	NA	NA	NA	NA	NA	NA	NA	NA	NA	NA	NA	NA	NA	NA	NA	NA	NA	NA	NA	NA	TRUE	0.269495
Selective IgA deficiency	CA11	Wald_ratio	1	-0.376891	0.318991	0.2374	NA	NA	NA	NA	NA	NA	NA	NA	NA	NA	NA	NA	NA	NA	NA	NA	NA	NA	NA	NA	NA	NA	NA	TRUE	2.21e-08
Selective IgA deficiency	CCM2	Wald_ratio	1	0.870678	0.737862	0.238	NA	NA	NA	NA	NA	NA	NA	NA	NA	NA	NA	NA	NA	NA	NA	NA	NA	NA	NA	NA	NA	NA	NA	TRUE	0.112807
Selective IgA deficiency	IL2RA	Wald_ratio	1	0.551887	0.468399	0.2387	NA	NA	NA	NA	NA	NA	NA	NA	NA	NA	NA	NA	NA	NA	NA	NA	NA	NA	NA	NA	NA	NA	NA	TRUE	0.0104264
Selective IgA deficiency	SCGN	Wald_ratio	1	1.51141	1.28714	0.2403	NA	NA	NA	NA	NA	NA	NA	NA	NA	NA	NA	NA	NA	NA	NA	NA	NA	NA	NA	NA	NA	NA	NA	TRUE	0.450454
Selective IgA deficiency	NOTCH1	Wald_ratio	1	0.626029	0.535294	0.2422	NA	NA	NA	NA	NA	NA	NA	NA	NA	NA	NA	NA	NA	NA	NA	NA	NA	NA	NA	NA	NA	NA	NA	TRUE	0.000139975
Selective IgA deficiency	SNUPN	Wald_ratio	1	-0.410252	0.351835	0.2436	NA	NA	NA	NA	NA	NA	NA	NA	NA	NA	NA	NA	NA	NA	NA	NA	NA	NA	NA	NA	NA	NA	NA	TRUE	9.34e-06
Selective IgA deficiency	CD200R1	Wald_ratio	1	-0.463118	0.397173	0.2436	NA	NA	NA	NA	NA	NA	NA	NA	NA	NA	NA	NA	NA	NA	NA	NA	NA	NA	NA	NA	NA	NA	NA	TRUE	1.7e-05
Selective IgA deficiency	EGFLAM	Wald_ratio	1	0.36378	0.312311	0.2441	NA	NA	NA	NA	NA	NA	NA	NA	NA	NA	NA	NA	NA	NA	NA	NA	NA	NA	NA	NA	NA	NA	NA	TRUE	5.45e-08
Selective IgA deficiency	KPNA6	Wald_ratio	1	-1.00875	0.866029	0.2441	NA	NA	NA	NA	NA	NA	NA	NA	NA	NA	NA	NA	NA	NA	NA	NA	NA	NA	NA	NA	NA	NA	NA	TRUE	0.0631318
Selective IgA deficiency	RGS18	Wald_ratio	1	0.947593	0.814214	0.2445	NA	NA	NA	NA	NA	NA	NA	NA	NA	NA	NA	NA	NA	NA	NA	NA	NA	NA	NA	NA	NA	NA	NA	TRUE	0.106128
Selective IgA deficiency	WFDC2	Wald_ratio	1	-0.774772	0.66586	0.2446	NA	NA	NA	NA	NA	NA	NA	NA	NA	NA	NA	NA	NA	NA	NA	NA	NA	NA	NA	NA	NA	NA	NA	TRUE	0.0852933
Selective IgA deficiency	CRLF1	Wald_ratio	1	1.06818	0.918993	0.2451	NA	NA	NA	NA	NA	NA	NA	NA	NA	NA	NA	NA	NA	NA	NA	NA	NA	NA	NA	NA	NA	NA	NA	TRUE	3.58e-22
Selective IgA deficiency	TTL	Wald_ratio	1	1.02755	0.886104	0.2462	NA	NA	NA	NA	NA	NA	NA	NA	NA	NA	NA	NA	NA	NA	NA	NA	NA	NA	NA	NA	NA	NA	NA	TRUE	0.0767973
Selective IgA deficiency	NUDCD3	Wald_ratio	1	0.774748	0.670649	0.248	NA	NA	NA	NA	NA	NA	NA	NA	NA	NA	NA	NA	NA	NA	NA	NA	NA	NA	NA	NA	NA	NA	NA	TRUE	0.0203164
Selective IgA deficiency	CFHR3	Wald_ratio	1	0.456169	0.398729	0.2526	NA	NA	NA	NA	NA	NA	NA	NA	NA	NA	NA	NA	NA	NA	NA	NA	NA	NA	NA	NA	NA	NA	NA	TRUE	2.04e-05
Selective IgA deficiency	MAX	Wald_ratio	1	0.28257	0.24699	0.2526	NA	NA	NA	NA	NA	NA	NA	NA	NA	NA	NA	NA	NA	NA	NA	NA	NA	NA	NA	NA	NA	NA	NA	TRUE	3.76e-14
Selective IgA deficiency	SYK	Wald_ratio	1	-0.633973	0.554495	0.2529	NA	NA	NA	NA	NA	NA	NA	NA	NA	NA	NA	NA	NA	NA	NA	NA	NA	NA	NA	NA	NA	NA	NA	TRUE	0.00159175
Selective IgA deficiency	GLO1	Wald_ratio	1	0.478832	0.418891	0.253	NA	NA	NA	NA	NA	NA	NA	NA	NA	NA	NA	NA	NA	NA	NA	NA	NA	NA	NA	NA	NA	NA	NA	TRUE	1.74e-05
Selective IgA deficiency	COL9A1	Wald_ratio	1	-0.723842	0.634967	0.2543	NA	NA	NA	NA	NA	NA	NA	NA	NA	NA	NA	NA	NA	NA	NA	NA	NA	NA	NA	NA	NA	NA	NA	TRUE	0.0241711
Selective IgA deficiency	LMAN2L	Wald_ratio	1	0.487533	0.429657	0.2565	NA	NA	NA	NA	NA	NA	NA	NA	NA	NA	NA	NA	NA	NA	NA	NA	NA	NA	NA	NA	NA	NA	NA	TRUE	4.49e-05
Selective IgA deficiency	ANTXR1	Wald_ratio	1	1.03334	0.911243	0.2568	NA	NA	NA	NA	NA	NA	NA	NA	NA	NA	NA	NA	NA	NA	NA	NA	NA	NA	NA	NA	NA	NA	NA	TRUE	0.256788
Selective IgA deficiency	LSAMP	Wald_ratio	1	-0.334681	0.296628	0.2592	NA	NA	NA	NA	NA	NA	NA	NA	NA	NA	NA	NA	NA	NA	NA	NA	NA	NA	NA	NA	NA	NA	NA	TRUE	3.5e-09
Selective IgA deficiency	UBE2C	Wald_ratio	1	-0.350112	0.311414	0.2609	NA	NA	NA	NA	NA	NA	NA	NA	NA	NA	NA	NA	NA	NA	NA	NA	NA	NA	NA	NA	NA	NA	NA	TRUE	2.15e-08
Selective IgA deficiency	DBNL	Wald_ratio	1	-0.734531	0.653343	0.2609	NA	NA	NA	NA	NA	NA	NA	NA	NA	NA	NA	NA	NA	NA	NA	NA	NA	NA	NA	NA	NA	NA	NA	TRUE	0.0212033
Selective IgA deficiency	PTGDS	Wald_ratio	1	0.363036	0.324741	0.2636	NA	NA	NA	NA	NA	NA	NA	NA	NA	NA	NA	NA	NA	NA	NA	NA	NA	NA	NA	NA	NA	NA	NA	TRUE	8.39e-09
Selective IgA deficiency	MANBA	Wald_ratio	1	0.160381	0.143855	0.2649	NA	NA	NA	NA	NA	NA	NA	NA	NA	NA	NA	NA	NA	NA	NA	NA	NA	NA	NA	NA	NA	NA	NA	TRUE	9.91e-11
Selective IgA deficiency	TNR	Wald_ratio	1	-0.371674	0.333445	0.265	NA	NA	NA	NA	NA	NA	NA	NA	NA	NA	NA	NA	NA	NA	NA	NA	NA	NA	NA	NA	NA	NA	NA	TRUE	7.98e-08
Selective IgA deficiency	PFKM	Wald_ratio	1	-0.312688	0.281996	0.2675	NA	NA	NA	NA	NA	NA	NA	NA	NA	NA	NA	NA	NA	NA	NA	NA	NA	NA	NA	NA	NA	NA	NA	TRUE	5.8e-12
Selective IgA deficiency	TCEA2	Wald_ratio	1	-0.360265	0.325243	0.268	NA	NA	NA	NA	NA	NA	NA	NA	NA	NA	NA	NA	NA	NA	NA	NA	NA	NA	NA	NA	NA	NA	NA	TRUE	1.68e-08
Selective IgA deficiency	NAP1L4	Wald_ratio	1	0.320109	0.290503	0.2705	NA	NA	NA	NA	NA	NA	NA	NA	NA	NA	NA	NA	NA	NA	NA	NA	NA	NA	NA	NA	NA	NA	NA	TRUE	8.05e-09
Selective IgA deficiency	HMOX1	Wald_ratio	1	0.602702	0.547302	0.2708	NA	NA	NA	NA	NA	NA	NA	NA	NA	NA	NA	NA	NA	NA	NA	NA	NA	NA	NA	NA	NA	NA	NA	TRUE	0.0318661
Selective IgA deficiency	NUDT1	Wald_ratio	1	0.449164	0.410437	0.2738	NA	NA	NA	NA	NA	NA	NA	NA	NA	NA	NA	NA	NA	NA	NA	NA	NA	NA	NA	NA	NA	NA	NA	TRUE	0.0131452
Selective IgA deficiency	C1QTNF5	Wald_ratio	1	0.559529	0.511607	0.2741	NA	NA	NA	NA	NA	NA	NA	NA	NA	NA	NA	NA	NA	NA	NA	NA	NA	NA	NA	NA	NA	NA	NA	TRUE	1.18e-16
Selective IgA deficiency	ZFAND1	Wald_ratio	1	0.995063	0.910408	0.2744	NA	NA	NA	NA	NA	NA	NA	NA	NA	NA	NA	NA	NA	NA	NA	NA	NA	NA	NA	NA	NA	NA	NA	TRUE	6.29e-09
Selective IgA deficiency	ARRB1	Wald_ratio	1	0.656814	0.603192	0.2762	NA	NA	NA	NA	NA	NA	NA	NA	NA	NA	NA	NA	NA	NA	NA	NA	NA	NA	NA	NA	NA	NA	NA	TRUE	0.0101783
Selective IgA deficiency	SCUBE3	Wald_ratio	1	-0.233772	0.215763	0.2786	NA	NA	NA	NA	NA	NA	NA	NA	NA	NA	NA	NA	NA	NA	NA	NA	NA	NA	NA	NA	NA	NA	NA	TRUE	4.57e-18
Selective IgA deficiency	ALDH6A1	Wald_ratio	1	0.65976	0.609186	0.2788	NA	NA	NA	NA	NA	NA	NA	NA	NA	NA	NA	NA	NA	NA	NA	NA	NA	NA	NA	NA	NA	NA	NA	TRUE	0.0021331
Selective IgA deficiency	RAD23B	Wald_ratio	1	0.88396	0.81705	0.2793	NA	NA	NA	NA	NA	NA	NA	NA	NA	NA	NA	NA	NA	NA	NA	NA	NA	NA	NA	NA	NA	NA	NA	TRUE	0.123342
Selective IgA deficiency	SH3BP2	Wald_ratio	1	0.181001	0.168662	0.2832	NA	NA	NA	NA	NA	NA	NA	NA	NA	NA	NA	NA	NA	NA	NA	NA	NA	NA	NA	NA	NA	NA	NA	TRUE	3.47e-27
Selective IgA deficiency	ICOSLG	Wald_ratio	1	-0.675794	0.630771	0.284	NA	NA	NA	NA	NA	NA	NA	NA	NA	NA	NA	NA	NA	NA	NA	NA	NA	NA	NA	NA	NA	NA	NA	TRUE	0.0154938
Selective IgA deficiency	TLR2	Wald_ratio	1	-1.00362	0.937731	0.2845	NA	NA	NA	NA	NA	NA	NA	NA	NA	NA	NA	NA	NA	NA	NA	NA	NA	NA	NA	NA	NA	NA	NA	TRUE	0.131113
Selective IgA deficiency	EHBP1	Wald_ratio	1	-0.998179	0.933034	0.2847	NA	NA	NA	NA	NA	NA	NA	NA	NA	NA	NA	NA	NA	NA	NA	NA	NA	NA	NA	NA	NA	NA	NA	TRUE	0.208476
Selective IgA deficiency	TRDMT1	Wald_ratio	1	0.146387	0.13726	0.2862	NA	NA	NA	NA	NA	NA	NA	NA	NA	NA	NA	NA	NA	NA	NA	NA	NA	NA	NA	NA	NA	NA	NA	TRUE	0.0827925
Selective IgA deficiency	COLEC10	Wald_ratio	1	0.970979	0.910628	0.2863	NA	NA	NA	NA	NA	NA	NA	NA	NA	NA	NA	NA	NA	NA	NA	NA	NA	NA	NA	NA	NA	NA	NA	TRUE	0.0754781
Selective IgA deficiency	HEXIM2	Wald_ratio	1	-0.541079	0.508819	0.2876	NA	NA	NA	NA	NA	NA	NA	NA	NA	NA	NA	NA	NA	NA	NA	NA	NA	NA	NA	NA	NA	NA	NA	TRUE	0.00199545
Selective IgA deficiency	PTEN	Wald_ratio	1	-1.11828	1.05598	0.2896	NA	NA	NA	NA	NA	NA	NA	NA	NA	NA	NA	NA	NA	NA	NA	NA	NA	NA	NA	NA	NA	NA	NA	TRUE	0.132896
Selective IgA deficiency	PDE5A	Wald_ratio	1	0.254275	0.243314	0.296	NA	NA	NA	NA	NA	NA	NA	NA	NA	NA	NA	NA	NA	NA	NA	NA	NA	NA	NA	NA	NA	NA	NA	TRUE	6.7e-14
Selective IgA deficiency	CRH	Wald_ratio	1	-0.797041	0.764263	0.297	NA	NA	NA	NA	NA	NA	NA	NA	NA	NA	NA	NA	NA	NA	NA	NA	NA	NA	NA	NA	NA	NA	NA	TRUE	0.189264
Selective IgA deficiency	IL2RB	Wald_ratio	1	0.481071	0.461382	0.2971	NA	NA	NA	NA	NA	NA	NA	NA	NA	NA	NA	NA	NA	NA	NA	NA	NA	NA	NA	NA	NA	NA	NA	TRUE	0.000241243
Selective IgA deficiency	MCEE	Wald_ratio	1	-0.714819	0.686985	0.2981	NA	NA	NA	NA	NA	NA	NA	NA	NA	NA	NA	NA	NA	NA	NA	NA	NA	NA	NA	NA	NA	NA	NA	TRUE	0.0266344
Selective IgA deficiency	IFNGR1	Wald_ratio	1	-0.748579	0.723012	0.3005	NA	NA	NA	NA	NA	NA	NA	NA	NA	NA	NA	NA	NA	NA	NA	NA	NA	NA	NA	NA	NA	NA	NA	TRUE	0.0372729
Selective IgA deficiency	MAP2K1	Wald_ratio	1	0.742183	0.718765	0.3018	NA	NA	NA	NA	NA	NA	NA	NA	NA	NA	NA	NA	NA	NA	NA	NA	NA	NA	NA	NA	NA	NA	NA	TRUE	0.0792153
Selective IgA deficiency	CLN5	Wald_ratio	1	0.453904	0.440128	0.3024	NA	NA	NA	NA	NA	NA	NA	NA	NA	NA	NA	NA	NA	NA	NA	NA	NA	NA	NA	NA	NA	NA	NA	TRUE	6.75e-05
Selective IgA deficiency	MFAP4	Wald_ratio	1	-1.00762	0.977042	0.3024	NA	NA	NA	NA	NA	NA	NA	NA	NA	NA	NA	NA	NA	NA	NA	NA	NA	NA	NA	NA	NA	NA	NA	TRUE	1.65e-18
Selective IgA deficiency	LRP12	Wald_ratio	1	-0.942919	0.915437	0.303	NA	NA	NA	NA	NA	NA	NA	NA	NA	NA	NA	NA	NA	NA	NA	NA	NA	NA	NA	NA	NA	NA	NA	TRUE	0.164738
Selective IgA deficiency	RBM17	Wald_ratio	1	-0.233222	0.227833	0.306	NA	NA	NA	NA	NA	NA	NA	NA	NA	NA	NA	NA	NA	NA	NA	NA	NA	NA	NA	NA	NA	NA	NA	TRUE	2.06e-17
Selective IgA deficiency	LZIC	Wald_ratio	1	1.83314	1.80193	0.309	NA	NA	NA	NA	NA	NA	NA	NA	NA	NA	NA	NA	NA	NA	NA	NA	NA	NA	NA	NA	NA	NA	NA	TRUE	0.126723
Selective IgA deficiency	HBQ1	Wald_ratio	1	-0.559462	0.559797	0.3176	NA	NA	NA	NA	NA	NA	NA	NA	NA	NA	NA	NA	NA	NA	NA	NA	NA	NA	NA	NA	NA	NA	NA	TRUE	0.00246176
Selective IgA deficiency	NPTXR	Wald_ratio	1	0.106318	0.106668	0.3189	NA	NA	NA	NA	NA	NA	NA	NA	NA	NA	NA	NA	NA	NA	NA	NA	NA	NA	NA	NA	NA	NA	NA	FALSE	0.359344
Selective IgA deficiency	RPN1	Wald_ratio	1	0.285663	0.287314	0.3201	NA	NA	NA	NA	NA	NA	NA	NA	NA	NA	NA	NA	NA	NA	NA	NA	NA	NA	NA	NA	NA	NA	NA	TRUE	1.13e-10
Selective IgA deficiency	C6	Wald_ratio	1	-0.411808	0.414445	0.3204	NA	NA	NA	NA	NA	NA	NA	NA	NA	NA	NA	NA	NA	NA	NA	NA	NA	NA	NA	NA	NA	NA	NA	TRUE	2.95e-20
Selective IgA deficiency	OBP2B	Wald_ratio	1	0.157461	0.158568	0.3207	NA	NA	NA	NA	NA	NA	NA	NA	NA	NA	NA	NA	NA	NA	NA	NA	NA	NA	NA	NA	NA	NA	NA	TRUE	3.84e-29
Selective IgA deficiency	PSAT1	Wald_ratio	1	-0.915182	0.922948	0.3214	NA	NA	NA	NA	NA	NA	NA	NA	NA	NA	NA	NA	NA	NA	NA	NA	NA	NA	NA	NA	NA	NA	NA	TRUE	8.2e-07
Selective IgA deficiency	FBP2	Wald_ratio	1	-0.758866	0.766255	0.322	NA	NA	NA	NA	NA	NA	NA	NA	NA	NA	NA	NA	NA	NA	NA	NA	NA	NA	NA	NA	NA	NA	NA	TRUE	1.43e-06
Selective IgA deficiency	CHI3L2	Wald_ratio	1	0.771622	0.77978	0.3224	NA	NA	NA	NA	NA	NA	NA	NA	NA	NA	NA	NA	NA	NA	NA	NA	NA	NA	NA	NA	NA	NA	NA	TRUE	0.0552498
Selective IgA deficiency	ITPKA	Wald_ratio	1	-0.628998	0.639734	0.3255	NA	NA	NA	NA	NA	NA	NA	NA	NA	NA	NA	NA	NA	NA	NA	NA	NA	NA	NA	NA	NA	NA	NA	TRUE	0.0123448
Selective IgA deficiency	PROS1	Wald_ratio	1	-0.951831	0.971083	0.327	NA	NA	NA	NA	NA	NA	NA	NA	NA	NA	NA	NA	NA	NA	NA	NA	NA	NA	NA	NA	NA	NA	NA	TRUE	0.0278081
Selective IgA deficiency	LDHC	Wald_ratio	1	-0.868521	0.886638	0.3273	NA	NA	NA	NA	NA	NA	NA	NA	NA	NA	NA	NA	NA	NA	NA	NA	NA	NA	NA	NA	NA	NA	NA	TRUE	0.176486
Selective IgA deficiency	MMP19	Wald_ratio	1	-0.576567	0.589568	0.3281	NA	NA	NA	NA	NA	NA	NA	NA	NA	NA	NA	NA	NA	NA	NA	NA	NA	NA	NA	NA	NA	NA	NA	TRUE	0.00169943
Selective IgA deficiency	TPI1	Wald_ratio	1	-0.856371	0.883137	0.3322	NA	NA	NA	NA	NA	NA	NA	NA	NA	NA	NA	NA	NA	NA	NA	NA	NA	NA	NA	NA	NA	NA	NA	TRUE	0.153639
Selective IgA deficiency	OLFM1	Wald_ratio	1	-0.504436	0.520417	0.3324	NA	NA	NA	NA	NA	NA	NA	NA	NA	NA	NA	NA	NA	NA	NA	NA	NA	NA	NA	NA	NA	NA	NA	TRUE	2.93e-09
Selective IgA deficiency	C1QTNF3	Wald_ratio	1	0.328009	0.340719	0.3357	NA	NA	NA	NA	NA	NA	NA	NA	NA	NA	NA	NA	NA	NA	NA	NA	NA	NA	NA	NA	NA	NA	NA	TRUE	5.03e-07
Selective IgA deficiency	SYT11	Wald_ratio	1	-0.677197	0.70475	0.3366	NA	NA	NA	NA	NA	NA	NA	NA	NA	NA	NA	NA	NA	NA	NA	NA	NA	NA	NA	NA	NA	NA	NA	TRUE	0.0208487
Selective IgA deficiency	XCL2	Wald_ratio	1	0.835949	0.873388	0.3385	NA	NA	NA	NA	NA	NA	NA	NA	NA	NA	NA	NA	NA	NA	NA	NA	NA	NA	NA	NA	NA	NA	NA	TRUE	0.0355636
Selective IgA deficiency	PSG7	Wald_ratio	1	-0.583999	0.611672	0.3397	NA	NA	NA	NA	NA	NA	NA	NA	NA	NA	NA	NA	NA	NA	NA	NA	NA	NA	NA	NA	NA	NA	NA	TRUE	2.68e-05
Selective IgA deficiency	FAP	Wald_ratio	1	-0.873378	0.915522	0.3401	NA	NA	NA	NA	NA	NA	NA	NA	NA	NA	NA	NA	NA	NA	NA	NA	NA	NA	NA	NA	NA	NA	NA	TRUE	1.22e-11
Selective IgA deficiency	FAM172A	Wald_ratio	1	-0.672852	0.709422	0.3429	NA	NA	NA	NA	NA	NA	NA	NA	NA	NA	NA	NA	NA	NA	NA	NA	NA	NA	NA	NA	NA	NA	NA	TRUE	0.05582
Selective IgA deficiency	CNP	Wald_ratio	1	0.560273	0.590969	0.3431	NA	NA	NA	NA	NA	NA	NA	NA	NA	NA	NA	NA	NA	NA	NA	NA	NA	NA	NA	NA	NA	NA	NA	TRUE	0.00706726
Selective IgA deficiency	HADH	Wald_ratio	1	-0.597289	0.634075	0.3462	NA	NA	NA	NA	NA	NA	NA	NA	NA	NA	NA	NA	NA	NA	NA	NA	NA	NA	NA	NA	NA	NA	NA	TRUE	0.0115678
Selective IgA deficiency	SEMA7A	Wald_ratio	1	-0.554508	0.590492	0.3477	NA	NA	NA	NA	NA	NA	NA	NA	NA	NA	NA	NA	NA	NA	NA	NA	NA	NA	NA	NA	NA	NA	NA	TRUE	0.00358828
Selective IgA deficiency	NAPG	Wald_ratio	1	0.55667	0.594396	0.349	NA	NA	NA	NA	NA	NA	NA	NA	NA	NA	NA	NA	NA	NA	NA	NA	NA	NA	NA	NA	NA	NA	NA	TRUE	0.00851344
Selective IgA deficiency	CHRD	Wald_ratio	1	-0.791578	0.846452	0.3497	NA	NA	NA	NA	NA	NA	NA	NA	NA	NA	NA	NA	NA	NA	NA	NA	NA	NA	NA	NA	NA	NA	NA	TRUE	0.000789772
Selective IgA deficiency	ARL4D	Wald_ratio	1	0.795504	0.852417	0.3507	NA	NA	NA	NA	NA	NA	NA	NA	NA	NA	NA	NA	NA	NA	NA	NA	NA	NA	NA	NA	NA	NA	NA	TRUE	0.0948791
Selective IgA deficiency	VWF	Wald_ratio	1	-0.382214	0.41024	0.3515	NA	NA	NA	NA	NA	NA	NA	NA	NA	NA	NA	NA	NA	NA	NA	NA	NA	NA	NA	NA	NA	NA	NA	TRUE	9.02e-06
Selective IgA deficiency	MARK3	Wald_ratio	1	-0.888252	0.954175	0.3519	NA	NA	NA	NA	NA	NA	NA	NA	NA	NA	NA	NA	NA	NA	NA	NA	NA	NA	NA	NA	NA	NA	NA	TRUE	0.0991594
Selective IgA deficiency	GPD1	Wald_ratio	1	-0.817209	0.880051	0.3531	NA	NA	NA	NA	NA	NA	NA	NA	NA	NA	NA	NA	NA	NA	NA	NA	NA	NA	NA	NA	NA	NA	NA	TRUE	0.0911499
Selective IgA deficiency	QSOX2	Wald_ratio	1	0.125539	0.135277	0.3534	NA	NA	NA	NA	NA	NA	NA	NA	NA	NA	NA	NA	NA	NA	NA	NA	NA	NA	NA	NA	NA	NA	NA	FALSE	0.393421
Selective IgA deficiency	DNAJC17	Wald_ratio	1	0.454456	0.492668	0.3563	NA	NA	NA	NA	NA	NA	NA	NA	NA	NA	NA	NA	NA	NA	NA	NA	NA	NA	NA	NA	NA	NA	NA	TRUE	5.76e-07
Selective IgA deficiency	ADK	Wald_ratio	1	-0.779497	0.846094	0.3569	NA	NA	NA	NA	NA	NA	NA	NA	NA	NA	NA	NA	NA	NA	NA	NA	NA	NA	NA	NA	NA	NA	NA	TRUE	0.123765
Selective IgA deficiency	PPP2R5A	Wald_ratio	1	-0.768888	0.836143	0.3578	NA	NA	NA	NA	NA	NA	NA	NA	NA	NA	NA	NA	NA	NA	NA	NA	NA	NA	NA	NA	NA	NA	NA	TRUE	0.0567173
Selective IgA deficiency	IL17B	Wald_ratio	1	0.608626	0.661862	0.3578	NA	NA	NA	NA	NA	NA	NA	NA	NA	NA	NA	NA	NA	NA	NA	NA	NA	NA	NA	NA	NA	NA	NA	TRUE	0.0290602
Selective IgA deficiency	CRYBB1	Wald_ratio	1	-0.230816	0.25111	0.358	NA	NA	NA	NA	NA	NA	NA	NA	NA	NA	NA	NA	NA	NA	NA	NA	NA	NA	NA	NA	NA	NA	NA	TRUE	2.11e-13
Selective IgA deficiency	SLAMF6	Wald_ratio	1	-0.332061	0.36352	0.361	NA	NA	NA	NA	NA	NA	NA	NA	NA	NA	NA	NA	NA	NA	NA	NA	NA	NA	NA	NA	NA	NA	NA	TRUE	3.84e-10
Selective IgA deficiency	APOC3	Wald_ratio	1	1.18552	1.30924	0.3652	NA	NA	NA	NA	NA	NA	NA	NA	NA	NA	NA	NA	NA	NA	NA	NA	NA	NA	NA	NA	NA	NA	NA	TRUE	3.13e-09
Selective IgA deficiency	PIGR	Wald_ratio	1	-0.282482	0.311962	0.3652	NA	NA	NA	NA	NA	NA	NA	NA	NA	NA	NA	NA	NA	NA	NA	NA	NA	NA	NA	NA	NA	NA	NA	TRUE	5.7e-09
Selective IgA deficiency	GMPR2	Wald_ratio	1	-0.211716	0.233909	0.3654	NA	NA	NA	NA	NA	NA	NA	NA	NA	NA	NA	NA	NA	NA	NA	NA	NA	NA	NA	NA	NA	NA	NA	TRUE	1.55e-29
Selective IgA deficiency	BCHE	Wald_ratio	1	-0.3629	0.405317	0.3706	NA	NA	NA	NA	NA	NA	NA	NA	NA	NA	NA	NA	NA	NA	NA	NA	NA	NA	NA	NA	NA	NA	NA	TRUE	4.06e-08
Selective IgA deficiency	RNASE2	Wald_ratio	1	-0.289516	0.323897	0.3714	NA	NA	NA	NA	NA	NA	NA	NA	NA	NA	NA	NA	NA	NA	NA	NA	NA	NA	NA	NA	NA	NA	NA	TRUE	2.09e-10
Selective IgA deficiency	S100A9	Wald_ratio	1	-0.894515	1.00557	0.3737	NA	NA	NA	NA	NA	NA	NA	NA	NA	NA	NA	NA	NA	NA	NA	NA	NA	NA	NA	NA	NA	NA	NA	TRUE	0.152601
Selective IgA deficiency	UNC5D	Wald_ratio	1	0.382761	0.43046	0.3739	NA	NA	NA	NA	NA	NA	NA	NA	NA	NA	NA	NA	NA	NA	NA	NA	NA	NA	NA	NA	NA	NA	NA	TRUE	6.37e-06
Selective IgA deficiency	APOA4	Wald_ratio	1	-0.389912	0.438501	0.3739	NA	NA	NA	NA	NA	NA	NA	NA	NA	NA	NA	NA	NA	NA	NA	NA	NA	NA	NA	NA	NA	NA	NA	TRUE	8.62e-05
Selective IgA deficiency	MCL1	Wald_ratio	1	0.213681	0.240359	0.374	NA	NA	NA	NA	NA	NA	NA	NA	NA	NA	NA	NA	NA	NA	NA	NA	NA	NA	NA	NA	NA	NA	NA	TRUE	4.33e-12
Selective IgA deficiency	SDCBP2	Wald_ratio	1	-0.810117	0.916621	0.3768	NA	NA	NA	NA	NA	NA	NA	NA	NA	NA	NA	NA	NA	NA	NA	NA	NA	NA	NA	NA	NA	NA	NA	TRUE	0.165673
Selective IgA deficiency	B4GALT2	Wald_ratio	1	-0.16317	0.185164	0.3782	NA	NA	NA	NA	NA	NA	NA	NA	NA	NA	NA	NA	NA	NA	NA	NA	NA	NA	NA	NA	NA	NA	NA	TRUE	5.85e-18
Selective IgA deficiency	GLRX	Wald_ratio	1	-0.509016	0.581521	0.3814	NA	NA	NA	NA	NA	NA	NA	NA	NA	NA	NA	NA	NA	NA	NA	NA	NA	NA	NA	NA	NA	NA	NA	TRUE	0.00436675
Selective IgA deficiency	TNFRSF1B	Wald_ratio	1	-0.392955	0.449399	0.3819	NA	NA	NA	NA	NA	NA	NA	NA	NA	NA	NA	NA	NA	NA	NA	NA	NA	NA	NA	NA	NA	NA	NA	TRUE	1.49e-05
Selective IgA deficiency	NT5C2	Wald_ratio	1	0.339335	0.390944	0.3854	NA	NA	NA	NA	NA	NA	NA	NA	NA	NA	NA	NA	NA	NA	NA	NA	NA	NA	NA	NA	NA	NA	NA	TRUE	7.55e-06
Selective IgA deficiency	GPC6	Wald_ratio	1	-0.68604	0.796731	0.3892	NA	NA	NA	NA	NA	NA	NA	NA	NA	NA	NA	NA	NA	NA	NA	NA	NA	NA	NA	NA	NA	NA	NA	TRUE	0.0547154
Selective IgA deficiency	RETN	Wald_ratio	1	0.276111	0.321202	0.39	NA	NA	NA	NA	NA	NA	NA	NA	NA	NA	NA	NA	NA	NA	NA	NA	NA	NA	NA	NA	NA	NA	NA	TRUE	2.44e-17
Selective IgA deficiency	ANKRD27	Wald_ratio	1	-0.699708	0.81673	0.3916	NA	NA	NA	NA	NA	NA	NA	NA	NA	NA	NA	NA	NA	NA	NA	NA	NA	NA	NA	NA	NA	NA	NA	TRUE	0.0823888
Selective IgA deficiency	DNAJC30	Wald_ratio	1	-0.269811	0.315135	0.3919	NA	NA	NA	NA	NA	NA	NA	NA	NA	NA	NA	NA	NA	NA	NA	NA	NA	NA	NA	NA	NA	NA	NA	TRUE	1.64e-12
Selective IgA deficiency	INSR	Wald_ratio	1	0.525847	0.627995	0.4024	NA	NA	NA	NA	NA	NA	NA	NA	NA	NA	NA	NA	NA	NA	NA	NA	NA	NA	NA	NA	NA	NA	NA	TRUE	0.0163738
Selective IgA deficiency	NPPB	Wald_ratio	1	-0.397634	0.482113	0.4095	NA	NA	NA	NA	NA	NA	NA	NA	NA	NA	NA	NA	NA	NA	NA	NA	NA	NA	NA	NA	NA	NA	NA	TRUE	0.000249663
Selective IgA deficiency	S100A6	Wald_ratio	1	0.446543	0.541644	0.4097	NA	NA	NA	NA	NA	NA	NA	NA	NA	NA	NA	NA	NA	NA	NA	NA	NA	NA	NA	NA	NA	NA	NA	TRUE	2.07e-05
Selective IgA deficiency	COMT	Wald_ratio	1	-0.447296	0.542905	0.41	NA	NA	NA	NA	NA	NA	NA	NA	NA	NA	NA	NA	NA	NA	NA	NA	NA	NA	NA	NA	NA	NA	NA	TRUE	0.00165911
Selective IgA deficiency	PDCD6IP	Wald_ratio	1	0.35073	0.430831	0.4156	NA	NA	NA	NA	NA	NA	NA	NA	NA	NA	NA	NA	NA	NA	NA	NA	NA	NA	NA	NA	NA	NA	NA	TRUE	4.16e-05
Selective IgA deficiency	CMBL	Wald_ratio	1	-0.922577	1.1362	0.4168	NA	NA	NA	NA	NA	NA	NA	NA	NA	NA	NA	NA	NA	NA	NA	NA	NA	NA	NA	NA	NA	NA	NA	TRUE	8.93e-12
Selective IgA deficiency	STX7	Wald_ratio	1	0.301201	0.372941	0.4193	NA	NA	NA	NA	NA	NA	NA	NA	NA	NA	NA	NA	NA	NA	NA	NA	NA	NA	NA	NA	NA	NA	NA	TRUE	1.3e-06
Selective IgA deficiency	INSL5	Wald_ratio	1	0.640553	0.798431	0.4224	NA	NA	NA	NA	NA	NA	NA	NA	NA	NA	NA	NA	NA	NA	NA	NA	NA	NA	NA	NA	NA	NA	NA	TRUE	0.0407569
Selective IgA deficiency	IGFBP4	Wald_ratio	1	-0.684644	0.857449	0.4246	NA	NA	NA	NA	NA	NA	NA	NA	NA	NA	NA	NA	NA	NA	NA	NA	NA	NA	NA	NA	NA	NA	NA	TRUE	0.0485661
Selective IgA deficiency	C1RL	Wald_ratio	1	-0.717489	0.904626	0.4277	NA	NA	NA	NA	NA	NA	NA	NA	NA	NA	NA	NA	NA	NA	NA	NA	NA	NA	NA	NA	NA	NA	NA	TRUE	4.42e-06
Selective IgA deficiency	AP2A2	Wald_ratio	1	0.586946	0.746316	0.4316	NA	NA	NA	NA	NA	NA	NA	NA	NA	NA	NA	NA	NA	NA	NA	NA	NA	NA	NA	NA	NA	NA	NA	TRUE	0.0279188
Selective IgA deficiency	TNFRSF1A	Wald_ratio	1	-0.392851	0.500063	0.4321	NA	NA	NA	NA	NA	NA	NA	NA	NA	NA	NA	NA	NA	NA	NA	NA	NA	NA	NA	NA	NA	NA	NA	TRUE	4.88e-07
Selective IgA deficiency	HS3ST3B1	Wald_ratio	1	0.717328	0.923487	0.4373	NA	NA	NA	NA	NA	NA	NA	NA	NA	NA	NA	NA	NA	NA	NA	NA	NA	NA	NA	NA	NA	NA	NA	TRUE	0.102457
Selective IgA deficiency	BOLA3	Wald_ratio	1	0.290574	0.377948	0.442	NA	NA	NA	NA	NA	NA	NA	NA	NA	NA	NA	NA	NA	NA	NA	NA	NA	NA	NA	NA	NA	NA	NA	TRUE	1.91e-06
Selective IgA deficiency	VEGFC	Wald_ratio	1	-0.302738	0.396892	0.4456	NA	NA	NA	NA	NA	NA	NA	NA	NA	NA	NA	NA	NA	NA	NA	NA	NA	NA	NA	NA	NA	NA	NA	TRUE	1.12e-06
Selective IgA deficiency	S100A4	Wald_ratio	1	0.386656	0.508585	0.4471	NA	NA	NA	NA	NA	NA	NA	NA	NA	NA	NA	NA	NA	NA	NA	NA	NA	NA	NA	NA	NA	NA	NA	TRUE	0.000396107
Selective IgA deficiency	RBP4	Wald_ratio	1	-0.427605	0.56406	0.4484	NA	NA	NA	NA	NA	NA	NA	NA	NA	NA	NA	NA	NA	NA	NA	NA	NA	NA	NA	NA	NA	NA	NA	TRUE	0.00127035
Selective IgA deficiency	PLOD3	Wald_ratio	1	0.827026	1.09359	0.4495	NA	NA	NA	NA	NA	NA	NA	NA	NA	NA	NA	NA	NA	NA	NA	NA	NA	NA	NA	NA	NA	NA	NA	TRUE	0.0245715
Selective IgA deficiency	EMILIN3	Wald_ratio	1	-0.610629	0.807979	0.4498	NA	NA	NA	NA	NA	NA	NA	NA	NA	NA	NA	NA	NA	NA	NA	NA	NA	NA	NA	NA	NA	NA	NA	TRUE	2.43e-39
Selective IgA deficiency	CCL19	Wald_ratio	1	0.710244	0.940204	0.45	NA	NA	NA	NA	NA	NA	NA	NA	NA	NA	NA	NA	NA	NA	NA	NA	NA	NA	NA	NA	NA	NA	NA	TRUE	0.128863
Selective IgA deficiency	CAMK2D	Wald_ratio	1	0.771459	1.02644	0.4523	NA	NA	NA	NA	NA	NA	NA	NA	NA	NA	NA	NA	NA	NA	NA	NA	NA	NA	NA	NA	NA	NA	NA	TRUE	0.140998
Selective IgA deficiency	PRSS8	Wald_ratio	1	-0.600497	0.79968	0.4527	NA	NA	NA	NA	NA	NA	NA	NA	NA	NA	NA	NA	NA	NA	NA	NA	NA	NA	NA	NA	NA	NA	NA	TRUE	0.057033
Selective IgA deficiency	KLRB1	Wald_ratio	1	0.762134	1.01583	0.4531	NA	NA	NA	NA	NA	NA	NA	NA	NA	NA	NA	NA	NA	NA	NA	NA	NA	NA	NA	NA	NA	NA	NA	TRUE	0.109389
Selective IgA deficiency	FCRL6	Wald_ratio	1	0.260625	0.347535	0.4533	NA	NA	NA	NA	NA	NA	NA	NA	NA	NA	NA	NA	NA	NA	NA	NA	NA	NA	NA	NA	NA	NA	NA	TRUE	5.54e-07
Selective IgA deficiency	PTPRS	Wald_ratio	1	0.512345	0.685166	0.4546	NA	NA	NA	NA	NA	NA	NA	NA	NA	NA	NA	NA	NA	NA	NA	NA	NA	NA	NA	NA	NA	NA	NA	TRUE	5.74e-05
Selective IgA deficiency	PYGL	Wald_ratio	1	-0.312728	0.419889	0.4564	NA	NA	NA	NA	NA	NA	NA	NA	NA	NA	NA	NA	NA	NA	NA	NA	NA	NA	NA	NA	NA	NA	NA	TRUE	3.13e-06
Selective IgA deficiency	CD72	Wald_ratio	1	0.321492	0.432616	0.4574	NA	NA	NA	NA	NA	NA	NA	NA	NA	NA	NA	NA	NA	NA	NA	NA	NA	NA	NA	NA	NA	NA	NA	TRUE	6.68e-07
Selective IgA deficiency	TES	Wald_ratio	1	-0.49732	0.671455	0.4589	NA	NA	NA	NA	NA	NA	NA	NA	NA	NA	NA	NA	NA	NA	NA	NA	NA	NA	NA	NA	NA	NA	NA	TRUE	0.0146925
Selective IgA deficiency	MFAP2	Wald_ratio	1	1.47516	1.99213	0.459	NA	NA	NA	NA	NA	NA	NA	NA	NA	NA	NA	NA	NA	NA	NA	NA	NA	NA	NA	NA	NA	NA	NA	TRUE	1.58e-25
Selective IgA deficiency	RALB	Wald_ratio	1	-0.149924	0.203188	0.4606	NA	NA	NA	NA	NA	NA	NA	NA	NA	NA	NA	NA	NA	NA	NA	NA	NA	NA	NA	NA	NA	NA	NA	TRUE	1.36e-24
Selective IgA deficiency	TMEFF1	Wald_ratio	1	-0.586807	0.795638	0.4608	NA	NA	NA	NA	NA	NA	NA	NA	NA	NA	NA	NA	NA	NA	NA	NA	NA	NA	NA	NA	NA	NA	NA	TRUE	0.0581143
Selective IgA deficiency	ALDOB	Wald_ratio	1	-0.19164	0.260305	0.4616	NA	NA	NA	NA	NA	NA	NA	NA	NA	NA	NA	NA	NA	NA	NA	NA	NA	NA	NA	NA	NA	NA	NA	TRUE	0.00100929
Selective IgA deficiency	RCN1	Wald_ratio	1	-0.267798	0.363912	0.4618	NA	NA	NA	NA	NA	NA	NA	NA	NA	NA	NA	NA	NA	NA	NA	NA	NA	NA	NA	NA	NA	NA	NA	TRUE	1.68e-07
Selective IgA deficiency	CD200	Wald_ratio	1	0.408134	0.555359	0.4624	NA	NA	NA	NA	NA	NA	NA	NA	NA	NA	NA	NA	NA	NA	NA	NA	NA	NA	NA	NA	NA	NA	NA	TRUE	0.0121239
Selective IgA deficiency	ADH1B	Wald_ratio	1	0.202508	0.276423	0.4638	NA	NA	NA	NA	NA	NA	NA	NA	NA	NA	NA	NA	NA	NA	NA	NA	NA	NA	NA	NA	NA	NA	NA	TRUE	0.0396001
Selective IgA deficiency	PCSK2	Wald_ratio	1	-0.383241	0.528428	0.4683	NA	NA	NA	NA	NA	NA	NA	NA	NA	NA	NA	NA	NA	NA	NA	NA	NA	NA	NA	NA	NA	NA	NA	TRUE	0.000792538
Selective IgA deficiency	EPHA5	Wald_ratio	1	0.562169	0.775314	0.4684	NA	NA	NA	NA	NA	NA	NA	NA	NA	NA	NA	NA	NA	NA	NA	NA	NA	NA	NA	NA	NA	NA	NA	TRUE	3.3e-07
Selective IgA deficiency	TRIO	Wald_ratio	1	-0.697635	0.971511	0.4727	NA	NA	NA	NA	NA	NA	NA	NA	NA	NA	NA	NA	NA	NA	NA	NA	NA	NA	NA	NA	NA	NA	NA	TRUE	0.119963
Selective IgA deficiency	GLIPR1	Wald_ratio	1	-0.359391	0.501839	0.4739	NA	NA	NA	NA	NA	NA	NA	NA	NA	NA	NA	NA	NA	NA	NA	NA	NA	NA	NA	NA	NA	NA	NA	TRUE	0.000445746
Selective IgA deficiency	PEX14	Wald_ratio	1	-0.59407	0.832169	0.4753	NA	NA	NA	NA	NA	NA	NA	NA	NA	NA	NA	NA	NA	NA	NA	NA	NA	NA	NA	NA	NA	NA	NA	TRUE	0.0651277
Selective IgA deficiency	GUCA2B	Wald_ratio	1	0.276135	0.388124	0.4768	NA	NA	NA	NA	NA	NA	NA	NA	NA	NA	NA	NA	NA	NA	NA	NA	NA	NA	NA	NA	NA	NA	NA	TRUE	3.12e-05
Selective IgA deficiency	GRAMD1C	Wald_ratio	1	-0.651632	0.923858	0.4806	NA	NA	NA	NA	NA	NA	NA	NA	NA	NA	NA	NA	NA	NA	NA	NA	NA	NA	NA	NA	NA	NA	NA	TRUE	1.91e-11
Selective IgA deficiency	IFNLR1	Wald_ratio	1	0.918285	1.30191	0.4806	NA	NA	NA	NA	NA	NA	NA	NA	NA	NA	NA	NA	NA	NA	NA	NA	NA	NA	NA	NA	NA	NA	NA	TRUE	3.1e-18
Selective IgA deficiency	NEK7	Wald_ratio	1	-0.288413	0.41322	0.4852	NA	NA	NA	NA	NA	NA	NA	NA	NA	NA	NA	NA	NA	NA	NA	NA	NA	NA	NA	NA	NA	NA	NA	TRUE	0.0047571
Selective IgA deficiency	TFF2	Wald_ratio	1	-0.340913	0.492834	0.4891	NA	NA	NA	NA	NA	NA	NA	NA	NA	NA	NA	NA	NA	NA	NA	NA	NA	NA	NA	NA	NA	NA	NA	TRUE	7.12e-05
Selective IgA deficiency	EVA1C	Wald_ratio	1	-0.427318	0.618312	0.4895	NA	NA	NA	NA	NA	NA	NA	NA	NA	NA	NA	NA	NA	NA	NA	NA	NA	NA	NA	NA	NA	NA	NA	TRUE	0.00596137
Selective IgA deficiency	TXNDC12	Wald_ratio	1	-0.350435	0.507182	0.4896	NA	NA	NA	NA	NA	NA	NA	NA	NA	NA	NA	NA	NA	NA	NA	NA	NA	NA	NA	NA	NA	NA	NA	TRUE	0.000225877
Selective IgA deficiency	PDK1	Wald_ratio	1	0.607209	0.885937	0.4931	NA	NA	NA	NA	NA	NA	NA	NA	NA	NA	NA	NA	NA	NA	NA	NA	NA	NA	NA	NA	NA	NA	NA	TRUE	9.58e-12
Selective IgA deficiency	ACY1	Wald_ratio	1	-0.283906	0.416053	0.495	NA	NA	NA	NA	NA	NA	NA	NA	NA	NA	NA	NA	NA	NA	NA	NA	NA	NA	NA	NA	NA	NA	NA	TRUE	1.67e-16
Selective IgA deficiency	DLL4	Wald_ratio	1	0.540885	0.797448	0.4976	NA	NA	NA	NA	NA	NA	NA	NA	NA	NA	NA	NA	NA	NA	NA	NA	NA	NA	NA	NA	NA	NA	NA	TRUE	0.036771
Selective IgA deficiency	WIF1	Wald_ratio	1	-0.488054	0.724773	0.5007	NA	NA	NA	NA	NA	NA	NA	NA	NA	NA	NA	NA	NA	NA	NA	NA	NA	NA	NA	NA	NA	NA	NA	TRUE	0.0269404
Selective IgA deficiency	PTPN7	Wald_ratio	1	-0.768775	1.14272	0.5011	NA	NA	NA	NA	NA	NA	NA	NA	NA	NA	NA	NA	NA	NA	NA	NA	NA	NA	NA	NA	NA	NA	NA	TRUE	0.104618
Selective IgA deficiency	CYB5A	Wald_ratio	1	0.368759	0.548384	0.5013	NA	NA	NA	NA	NA	NA	NA	NA	NA	NA	NA	NA	NA	NA	NA	NA	NA	NA	NA	NA	NA	NA	NA	TRUE	0.000846751
Selective IgA deficiency	SNCA	Wald_ratio	1	0.622737	0.926077	0.5013	NA	NA	NA	NA	NA	NA	NA	NA	NA	NA	NA	NA	NA	NA	NA	NA	NA	NA	NA	NA	NA	NA	NA	TRUE	0.104012
Selective IgA deficiency	ACOT13	Wald_ratio	1	0.667601	1.00097	0.5048	NA	NA	NA	NA	NA	NA	NA	NA	NA	NA	NA	NA	NA	NA	NA	NA	NA	NA	NA	NA	NA	NA	NA	TRUE	0.0324811
Selective IgA deficiency	DNAJB14	Wald_ratio	1	0.500659	0.750839	0.5049	NA	NA	NA	NA	NA	NA	NA	NA	NA	NA	NA	NA	NA	NA	NA	NA	NA	NA	NA	NA	NA	NA	NA	TRUE	0.0333955
Selective IgA deficiency	NETO1	Wald_ratio	1	-0.65368	0.980784	0.5051	NA	NA	NA	NA	NA	NA	NA	NA	NA	NA	NA	NA	NA	NA	NA	NA	NA	NA	NA	NA	NA	NA	NA	TRUE	0.109744
Selective IgA deficiency	APLP2	Wald_ratio	1	0.228591	0.346143	0.509	NA	NA	NA	NA	NA	NA	NA	NA	NA	NA	NA	NA	NA	NA	NA	NA	NA	NA	NA	NA	NA	NA	NA	TRUE	2.06e-09
Selective IgA deficiency	HGD	Wald_ratio	1	-0.558885	0.846487	0.5091	NA	NA	NA	NA	NA	NA	NA	NA	NA	NA	NA	NA	NA	NA	NA	NA	NA	NA	NA	NA	NA	NA	NA	TRUE	4.26e-06
Selective IgA deficiency	CST3	Wald_ratio	1	-0.344156	0.523854	0.5112	NA	NA	NA	NA	NA	NA	NA	NA	NA	NA	NA	NA	NA	NA	NA	NA	NA	NA	NA	NA	NA	NA	NA	TRUE	1.61e-23
Selective IgA deficiency	GLB1	Wald_ratio	1	0.656059	1.00122	0.5123	NA	NA	NA	NA	NA	NA	NA	NA	NA	NA	NA	NA	NA	NA	NA	NA	NA	NA	NA	NA	NA	NA	NA	TRUE	0.0989383
Selective IgA deficiency	TMEM132B	Wald_ratio	1	0.182659	0.284397	0.5207	NA	NA	NA	NA	NA	NA	NA	NA	NA	NA	NA	NA	NA	NA	NA	NA	NA	NA	NA	NA	NA	NA	NA	TRUE	1.48e-10
Selective IgA deficiency	SBDS	Wald_ratio	1	0.25028	0.392218	0.5234	NA	NA	NA	NA	NA	NA	NA	NA	NA	NA	NA	NA	NA	NA	NA	NA	NA	NA	NA	NA	NA	NA	NA	TRUE	1.2e-06
Selective IgA deficiency	SFTPD	Wald_ratio	1	-0.082058	0.128719	0.5238	NA	NA	NA	NA	NA	NA	NA	NA	NA	NA	NA	NA	NA	NA	NA	NA	NA	NA	NA	NA	NA	NA	NA	TRUE	8.01e-14
Selective IgA deficiency	FCGR3B	Wald_ratio	1	0.0766857	0.120524	0.5246	NA	NA	NA	NA	NA	NA	NA	NA	NA	NA	NA	NA	NA	NA	NA	NA	NA	NA	NA	NA	NA	NA	NA	TRUE	6.21e-09
Selective IgA deficiency	NMT1	Wald_ratio	1	0.58482	0.921357	0.5256	NA	NA	NA	NA	NA	NA	NA	NA	NA	NA	NA	NA	NA	NA	NA	NA	NA	NA	NA	NA	NA	NA	NA	TRUE	0.102741
Selective IgA deficiency	GRHPR	Wald_ratio	1	-0.526668	0.833766	0.5276	NA	NA	NA	NA	NA	NA	NA	NA	NA	NA	NA	NA	NA	NA	NA	NA	NA	NA	NA	NA	NA	NA	NA	TRUE	1.58e-30
Selective IgA deficiency	NRP2	Wald_ratio	1	-0.489562	0.778793	0.5296	NA	NA	NA	NA	NA	NA	NA	NA	NA	NA	NA	NA	NA	NA	NA	NA	NA	NA	NA	NA	NA	NA	NA	TRUE	0.000737283
Selective IgA deficiency	HK2	Wald_ratio	1	0.469187	0.748197	0.5306	NA	NA	NA	NA	NA	NA	NA	NA	NA	NA	NA	NA	NA	NA	NA	NA	NA	NA	NA	NA	NA	NA	NA	TRUE	0.0255645
Selective IgA deficiency	NME4	Wald_ratio	1	0.53386	0.856114	0.5329	NA	NA	NA	NA	NA	NA	NA	NA	NA	NA	NA	NA	NA	NA	NA	NA	NA	NA	NA	NA	NA	NA	NA	TRUE	5.53e-14
Selective IgA deficiency	SEMA6B	Wald_ratio	1	0.378353	0.606886	0.533	NA	NA	NA	NA	NA	NA	NA	NA	NA	NA	NA	NA	NA	NA	NA	NA	NA	NA	NA	NA	NA	NA	NA	TRUE	0.000632868
Selective IgA deficiency	RAP1GDS1	Wald_ratio	1	0.556373	0.899009	0.536	NA	NA	NA	NA	NA	NA	NA	NA	NA	NA	NA	NA	NA	NA	NA	NA	NA	NA	NA	NA	NA	NA	NA	TRUE	0.0936398
Selective IgA deficiency	CILP2	Wald_ratio	1	-0.310883	0.502338	0.536	NA	NA	NA	NA	NA	NA	NA	NA	NA	NA	NA	NA	NA	NA	NA	NA	NA	NA	NA	NA	NA	NA	NA	TRUE	0.000599131
Selective IgA deficiency	PRPSAP2	Wald_ratio	1	-0.440002	0.71307	0.5372	NA	NA	NA	NA	NA	NA	NA	NA	NA	NA	NA	NA	NA	NA	NA	NA	NA	NA	NA	NA	NA	NA	NA	TRUE	0.0235396
Selective IgA deficiency	ENPP6	Wald_ratio	1	-0.531712	0.865308	0.5389	NA	NA	NA	NA	NA	NA	NA	NA	NA	NA	NA	NA	NA	NA	NA	NA	NA	NA	NA	NA	NA	NA	NA	TRUE	0.0304919
Selective IgA deficiency	RAB22A	Wald_ratio	1	-0.425567	0.695135	0.5404	NA	NA	NA	NA	NA	NA	NA	NA	NA	NA	NA	NA	NA	NA	NA	NA	NA	NA	NA	NA	NA	NA	NA	TRUE	0.012975
Selective IgA deficiency	MPPED2	Wald_ratio	1	-0.220493	0.36016	0.5404	NA	NA	NA	NA	NA	NA	NA	NA	NA	NA	NA	NA	NA	NA	NA	NA	NA	NA	NA	NA	NA	NA	NA	TRUE	3.79e-07
Selective IgA deficiency	IBSP	Wald_ratio	1	-0.274718	0.449288	0.5409	NA	NA	NA	NA	NA	NA	NA	NA	NA	NA	NA	NA	NA	NA	NA	NA	NA	NA	NA	NA	NA	NA	NA	TRUE	6.35e-05
Selective IgA deficiency	MSMP	Wald_ratio	1	-0.422272	0.693688	0.5427	NA	NA	NA	NA	NA	NA	NA	NA	NA	NA	NA	NA	NA	NA	NA	NA	NA	NA	NA	NA	NA	NA	NA	TRUE	0.0185099
Selective IgA deficiency	GUK1	Wald_ratio	1	-0.167743	0.277967	0.5462	NA	NA	NA	NA	NA	NA	NA	NA	NA	NA	NA	NA	NA	NA	NA	NA	NA	NA	NA	NA	NA	NA	NA	TRUE	4.03e-16
Selective IgA deficiency	SIAE	Wald_ratio	1	-0.396284	0.657337	0.5466	NA	NA	NA	NA	NA	NA	NA	NA	NA	NA	NA	NA	NA	NA	NA	NA	NA	NA	NA	NA	NA	NA	NA	TRUE	7.31e-07
Selective IgA deficiency	ASPN	Wald_ratio	1	0.0694009	0.116598	0.5517	NA	NA	NA	NA	NA	NA	NA	NA	NA	NA	NA	NA	NA	NA	NA	NA	NA	NA	NA	NA	NA	NA	NA	FALSE	0.584122
Selective IgA deficiency	NRCAM	Wald_ratio	1	-0.41068	0.690144	0.5518	NA	NA	NA	NA	NA	NA	NA	NA	NA	NA	NA	NA	NA	NA	NA	NA	NA	NA	NA	NA	NA	NA	NA	TRUE	0.0287149
Selective IgA deficiency	ARPC1B	Wald_ratio	1	0.304795	0.512333	0.5519	NA	NA	NA	NA	NA	NA	NA	NA	NA	NA	NA	NA	NA	NA	NA	NA	NA	NA	NA	NA	NA	NA	NA	TRUE	0.00071552
Selective IgA deficiency	ZG16B	Wald_ratio	1	-0.151784	0.257658	0.5558	NA	NA	NA	NA	NA	NA	NA	NA	NA	NA	NA	NA	NA	NA	NA	NA	NA	NA	NA	NA	NA	NA	NA	TRUE	1.71e-15
Selective IgA deficiency	CASP3	Wald_ratio	1	0.166493	0.283416	0.5569	NA	NA	NA	NA	NA	NA	NA	NA	NA	NA	NA	NA	NA	NA	NA	NA	NA	NA	NA	NA	NA	NA	NA	TRUE	5.03e-11
Selective IgA deficiency	C3	Wald_ratio	1	-0.440144	0.749812	0.5572	NA	NA	NA	NA	NA	NA	NA	NA	NA	NA	NA	NA	NA	NA	NA	NA	NA	NA	NA	NA	NA	NA	NA	TRUE	0.0330805
Selective IgA deficiency	HGF	Wald_ratio	1	0.227843	0.388341	0.5574	NA	NA	NA	NA	NA	NA	NA	NA	NA	NA	NA	NA	NA	NA	NA	NA	NA	NA	NA	NA	NA	NA	NA	TRUE	1.05e-05
Selective IgA deficiency	ISG15	Wald_ratio	1	-0.109674	0.187646	0.5589	NA	NA	NA	NA	NA	NA	NA	NA	NA	NA	NA	NA	NA	NA	NA	NA	NA	NA	NA	NA	NA	NA	NA	TRUE	0.0934981
Selective IgA deficiency	NMT2	Wald_ratio	1	-0.403825	0.70214	0.5652	NA	NA	NA	NA	NA	NA	NA	NA	NA	NA	NA	NA	NA	NA	NA	NA	NA	NA	NA	NA	NA	NA	NA	TRUE	0.0170873
Selective IgA deficiency	PIP4K2A	Wald_ratio	1	-0.221322	0.384917	0.5653	NA	NA	NA	NA	NA	NA	NA	NA	NA	NA	NA	NA	NA	NA	NA	NA	NA	NA	NA	NA	NA	NA	NA	TRUE	6.79e-07
Selective IgA deficiency	PECR	Wald_ratio	1	0.288182	0.501454	0.5655	NA	NA	NA	NA	NA	NA	NA	NA	NA	NA	NA	NA	NA	NA	NA	NA	NA	NA	NA	NA	NA	NA	NA	TRUE	3.77e-05
Selective IgA deficiency	TSG101	Wald_ratio	1	-0.170284	0.29969	0.5699	NA	NA	NA	NA	NA	NA	NA	NA	NA	NA	NA	NA	NA	NA	NA	NA	NA	NA	NA	NA	NA	NA	NA	TRUE	4.32e-10
Selective IgA deficiency	GXYLT1	Wald_ratio	1	0.443865	0.785042	0.5718	NA	NA	NA	NA	NA	NA	NA	NA	NA	NA	NA	NA	NA	NA	NA	NA	NA	NA	NA	NA	NA	NA	NA	TRUE	0.0108167
Selective IgA deficiency	SH3BGRL2	Wald_ratio	1	0.239403	0.424524	0.5728	NA	NA	NA	NA	NA	NA	NA	NA	NA	NA	NA	NA	NA	NA	NA	NA	NA	NA	NA	NA	NA	NA	NA	TRUE	1.58e-05
Selective IgA deficiency	PRKCSH	Wald_ratio	1	0.320222	0.57066	0.5747	NA	NA	NA	NA	NA	NA	NA	NA	NA	NA	NA	NA	NA	NA	NA	NA	NA	NA	NA	NA	NA	NA	NA	TRUE	4.68e-05
Selective IgA deficiency	FCRL3	Wald_ratio	1	-0.312121	0.558413	0.5762	NA	NA	NA	NA	NA	NA	NA	NA	NA	NA	NA	NA	NA	NA	NA	NA	NA	NA	NA	NA	NA	NA	NA	TRUE	4.56e-11
Selective IgA deficiency	EPHA2	Wald_ratio	1	0.178039	0.320626	0.5787	NA	NA	NA	NA	NA	NA	NA	NA	NA	NA	NA	NA	NA	NA	NA	NA	NA	NA	NA	NA	NA	NA	NA	TRUE	2.79e-09
Selective IgA deficiency	LGALS2	Wald_ratio	1	-0.12088	0.218496	0.5801	NA	NA	NA	NA	NA	NA	NA	NA	NA	NA	NA	NA	NA	NA	NA	NA	NA	NA	NA	NA	NA	NA	NA	TRUE	7.95e-28
Selective IgA deficiency	CRAT	Wald_ratio	1	0.284919	0.527206	0.5889	NA	NA	NA	NA	NA	NA	NA	NA	NA	NA	NA	NA	NA	NA	NA	NA	NA	NA	NA	NA	NA	NA	NA	TRUE	0.000299095
Selective IgA deficiency	SPINK4	Wald_ratio	1	-0.114717	0.21244	0.5892	NA	NA	NA	NA	NA	NA	NA	NA	NA	NA	NA	NA	NA	NA	NA	NA	NA	NA	NA	NA	NA	NA	NA	TRUE	7.2e-21
Selective IgA deficiency	EFNA3	Wald_ratio	1	-0.584254	1.08516	0.5903	NA	NA	NA	NA	NA	NA	NA	NA	NA	NA	NA	NA	NA	NA	NA	NA	NA	NA	NA	NA	NA	NA	NA	TRUE	0.0440918
Selective IgA deficiency	DTX3L	Wald_ratio	1	0.305856	0.576598	0.5958	NA	NA	NA	NA	NA	NA	NA	NA	NA	NA	NA	NA	NA	NA	NA	NA	NA	NA	NA	NA	NA	NA	NA	TRUE	0.0110022
Selective IgA deficiency	OLFML3	Wald_ratio	1	-0.263131	0.498355	0.5975	NA	NA	NA	NA	NA	NA	NA	NA	NA	NA	NA	NA	NA	NA	NA	NA	NA	NA	NA	NA	NA	NA	NA	TRUE	8.73e-05
Selective IgA deficiency	CPZ	Wald_ratio	1	0.384861	0.736531	0.6013	NA	NA	NA	NA	NA	NA	NA	NA	NA	NA	NA	NA	NA	NA	NA	NA	NA	NA	NA	NA	NA	NA	NA	TRUE	0.0019362
Selective IgA deficiency	FTL	Wald_ratio	1	0.700455	1.34161	0.6016	NA	NA	NA	NA	NA	NA	NA	NA	NA	NA	NA	NA	NA	NA	NA	NA	NA	NA	NA	NA	NA	NA	NA	TRUE	0.0692854
Selective IgA deficiency	ACAN	Wald_ratio	1	0.246533	0.473105	0.6023	NA	NA	NA	NA	NA	NA	NA	NA	NA	NA	NA	NA	NA	NA	NA	NA	NA	NA	NA	NA	NA	NA	NA	TRUE	5.93e-07
Selective IgA deficiency	AKR7A2	Wald_ratio	1	-0.155718	0.299902	0.6036	NA	NA	NA	NA	NA	NA	NA	NA	NA	NA	NA	NA	NA	NA	NA	NA	NA	NA	NA	NA	NA	NA	NA	TRUE	1.61e-10
Selective IgA deficiency	HEXB	Wald_ratio	1	0.0972661	0.187535	0.604	NA	NA	NA	NA	NA	NA	NA	NA	NA	NA	NA	NA	NA	NA	NA	NA	NA	NA	NA	NA	NA	NA	NA	TRUE	1.11e-34
Selective IgA deficiency	CCNH	Wald_ratio	1	-0.271429	0.525218	0.6053	NA	NA	NA	NA	NA	NA	NA	NA	NA	NA	NA	NA	NA	NA	NA	NA	NA	NA	NA	NA	NA	NA	NA	TRUE	0.00076263
Selective IgA deficiency	TGM4	Wald_ratio	1	-0.423333	0.822113	0.6066	NA	NA	NA	NA	NA	NA	NA	NA	NA	NA	NA	NA	NA	NA	NA	NA	NA	NA	NA	NA	NA	NA	NA	TRUE	0.0438137
Selective IgA deficiency	GREM2	Wald_ratio	1	-0.444151	0.863742	0.6071	NA	NA	NA	NA	NA	NA	NA	NA	NA	NA	NA	NA	NA	NA	NA	NA	NA	NA	NA	NA	NA	NA	NA	TRUE	0.0315944
Selective IgA deficiency	ECH1	Wald_ratio	1	0.0841935	0.164142	0.608	NA	NA	NA	NA	NA	NA	NA	NA	NA	NA	NA	NA	NA	NA	NA	NA	NA	NA	NA	NA	NA	NA	NA	TRUE	8.01e-35
Selective IgA deficiency	GNGT2	Wald_ratio	1	-0.490365	0.95734	0.6085	NA	NA	NA	NA	NA	NA	NA	NA	NA	NA	NA	NA	NA	NA	NA	NA	NA	NA	NA	NA	NA	NA	NA	TRUE	0.0299842
Selective IgA deficiency	ITGA2	Wald_ratio	1	-0.245038	0.478521	0.6086	NA	NA	NA	NA	NA	NA	NA	NA	NA	NA	NA	NA	NA	NA	NA	NA	NA	NA	NA	NA	NA	NA	NA	TRUE	0.000102811
Selective IgA deficiency	THYN1	Wald_ratio	1	0.463688	0.906524	0.609	NA	NA	NA	NA	NA	NA	NA	NA	NA	NA	NA	NA	NA	NA	NA	NA	NA	NA	NA	NA	NA	NA	NA	TRUE	0.0391222
Selective IgA deficiency	CCS	Wald_ratio	1	-0.189813	0.373383	0.6112	NA	NA	NA	NA	NA	NA	NA	NA	NA	NA	NA	NA	NA	NA	NA	NA	NA	NA	NA	NA	NA	NA	NA	TRUE	4.4e-07
Selective IgA deficiency	TINAGL1	Wald_ratio	1	-0.252433	0.499362	0.6132	NA	NA	NA	NA	NA	NA	NA	NA	NA	NA	NA	NA	NA	NA	NA	NA	NA	NA	NA	NA	NA	NA	NA	TRUE	0.000351111
Selective IgA deficiency	GLIPR2	Wald_ratio	1	0.271355	0.541978	0.6166	NA	NA	NA	NA	NA	NA	NA	NA	NA	NA	NA	NA	NA	NA	NA	NA	NA	NA	NA	NA	NA	NA	NA	TRUE	1.52e-33
Selective IgA deficiency	NSFL1C	Wald_ratio	1	-0.469904	0.94282	0.6182	NA	NA	NA	NA	NA	NA	NA	NA	NA	NA	NA	NA	NA	NA	NA	NA	NA	NA	NA	NA	NA	NA	NA	TRUE	0.0630643
Selective IgA deficiency	SPINK5	Wald_ratio	1	0.173197	0.347801	0.6185	NA	NA	NA	NA	NA	NA	NA	NA	NA	NA	NA	NA	NA	NA	NA	NA	NA	NA	NA	NA	NA	NA	NA	TRUE	9.94e-07
Selective IgA deficiency	ENDOU	Wald_ratio	1	-0.344887	0.695944	0.6202	NA	NA	NA	NA	NA	NA	NA	NA	NA	NA	NA	NA	NA	NA	NA	NA	NA	NA	NA	NA	NA	NA	NA	TRUE	0.0105778
Selective IgA deficiency	PKLR	Wald_ratio	1	-0.180561	0.364561	0.6204	NA	NA	NA	NA	NA	NA	NA	NA	NA	NA	NA	NA	NA	NA	NA	NA	NA	NA	NA	NA	NA	NA	NA	TRUE	1.17e-08
Selective IgA deficiency	CXCL5	Wald_ratio	1	-0.16729	0.338639	0.6213	NA	NA	NA	NA	NA	NA	NA	NA	NA	NA	NA	NA	NA	NA	NA	NA	NA	NA	NA	NA	NA	NA	NA	TRUE	2.69e-11
Selective IgA deficiency	POFUT1	Wald_ratio	1	0.0726849	0.147302	0.6217	NA	NA	NA	NA	NA	NA	NA	NA	NA	NA	NA	NA	NA	NA	NA	NA	NA	NA	NA	NA	NA	NA	NA	TRUE	3.81e-40
Selective IgA deficiency	USP8	Wald_ratio	1	0.281271	0.570509	0.622	NA	NA	NA	NA	NA	NA	NA	NA	NA	NA	NA	NA	NA	NA	NA	NA	NA	NA	NA	NA	NA	NA	NA	TRUE	0.00132862
Selective IgA deficiency	STARD5	Wald_ratio	1	0.0901926	0.184741	0.6254	NA	NA	NA	NA	NA	NA	NA	NA	NA	NA	NA	NA	NA	NA	NA	NA	NA	NA	NA	NA	NA	NA	NA	TRUE	1.03e-29
Selective IgA deficiency	SEMA6A	Wald_ratio	1	0.418691	0.860836	0.6267	NA	NA	NA	NA	NA	NA	NA	NA	NA	NA	NA	NA	NA	NA	NA	NA	NA	NA	NA	NA	NA	NA	NA	TRUE	2.73e-09
Selective IgA deficiency	OMG	Wald_ratio	1	-0.25618	0.52855	0.6279	NA	NA	NA	NA	NA	NA	NA	NA	NA	NA	NA	NA	NA	NA	NA	NA	NA	NA	NA	NA	NA	NA	NA	TRUE	0.000143922
Selective IgA deficiency	HNRNPAB	Wald_ratio	1	-0.289664	0.597808	0.628	NA	NA	NA	NA	NA	NA	NA	NA	NA	NA	NA	NA	NA	NA	NA	NA	NA	NA	NA	NA	NA	NA	NA	TRUE	0.00429868
Selective IgA deficiency	DNAJB12	Wald_ratio	1	-0.262145	0.542909	0.6292	NA	NA	NA	NA	NA	NA	NA	NA	NA	NA	NA	NA	NA	NA	NA	NA	NA	NA	NA	NA	NA	NA	NA	TRUE	0.000862892
Selective IgA deficiency	MXRA8	Wald_ratio	1	-0.273125	0.569465	0.6315	NA	NA	NA	NA	NA	NA	NA	NA	NA	NA	NA	NA	NA	NA	NA	NA	NA	NA	NA	NA	NA	NA	NA	TRUE	0.00072901
Selective IgA deficiency	SCARF2	Wald_ratio	1	0.164689	0.350344	0.6383	NA	NA	NA	NA	NA	NA	NA	NA	NA	NA	NA	NA	NA	NA	NA	NA	NA	NA	NA	NA	NA	NA	NA	TRUE	8.22e-09
Selective IgA deficiency	PIK3CG	Wald_ratio	1	-0.444837	0.960007	0.6431	NA	NA	NA	NA	NA	NA	NA	NA	NA	NA	NA	NA	NA	NA	NA	NA	NA	NA	NA	NA	NA	NA	NA	TRUE	0.0573377
Selective IgA deficiency	DNAJC10	Wald_ratio	1	-0.32825	0.718335	0.6477	NA	NA	NA	NA	NA	NA	NA	NA	NA	NA	NA	NA	NA	NA	NA	NA	NA	NA	NA	NA	NA	NA	NA	TRUE	0.000760561
Selective IgA deficiency	BMP7	Wald_ratio	1	-0.372986	0.822741	0.6503	NA	NA	NA	NA	NA	NA	NA	NA	NA	NA	NA	NA	NA	NA	NA	NA	NA	NA	NA	NA	NA	NA	NA	TRUE	0.0321555
Selective IgA deficiency	APOF	Wald_ratio	1	-0.124303	0.274443	0.6506	NA	NA	NA	NA	NA	NA	NA	NA	NA	NA	NA	NA	NA	NA	NA	NA	NA	NA	NA	NA	NA	NA	NA	TRUE	9.74e-19
Selective IgA deficiency	PRG3	Wald_ratio	1	-0.265451	0.588059	0.6517	NA	NA	NA	NA	NA	NA	NA	NA	NA	NA	NA	NA	NA	NA	NA	NA	NA	NA	NA	NA	NA	NA	NA	TRUE	0.00058475
Selective IgA deficiency	TRIM3	Wald_ratio	1	0.185795	0.412483	0.6524	NA	NA	NA	NA	NA	NA	NA	NA	NA	NA	NA	NA	NA	NA	NA	NA	NA	NA	NA	NA	NA	NA	NA	TRUE	2.71e-06
Selective IgA deficiency	THBS3	Wald_ratio	1	0.327589	0.727727	0.6526	NA	NA	NA	NA	NA	NA	NA	NA	NA	NA	NA	NA	NA	NA	NA	NA	NA	NA	NA	NA	NA	NA	NA	TRUE	0.000121882
Selective IgA deficiency	DECR1	Wald_ratio	1	-0.505621	1.1253	0.6532	NA	NA	NA	NA	NA	NA	NA	NA	NA	NA	NA	NA	NA	NA	NA	NA	NA	NA	NA	NA	NA	NA	NA	TRUE	0.00753185
Selective IgA deficiency	AGFG1	Wald_ratio	1	0.213333	0.476406	0.6543	NA	NA	NA	NA	NA	NA	NA	NA	NA	NA	NA	NA	NA	NA	NA	NA	NA	NA	NA	NA	NA	NA	NA	TRUE	3.18e-05
Selective IgA deficiency	ADAM22	Wald_ratio	1	0.288667	0.654341	0.6591	NA	NA	NA	NA	NA	NA	NA	NA	NA	NA	NA	NA	NA	NA	NA	NA	NA	NA	NA	NA	NA	NA	NA	TRUE	2.13e-40
Selective IgA deficiency	RBP1	Wald_ratio	1	0.270756	0.614128	0.6593	NA	NA	NA	NA	NA	NA	NA	NA	NA	NA	NA	NA	NA	NA	NA	NA	NA	NA	NA	NA	NA	NA	NA	TRUE	0.0012918
Selective IgA deficiency	ENTPD6	Wald_ratio	1	0.210747	0.479215	0.6601	NA	NA	NA	NA	NA	NA	NA	NA	NA	NA	NA	NA	NA	NA	NA	NA	NA	NA	NA	NA	NA	NA	NA	TRUE	1.32e-07
Selective IgA deficiency	BTN3A3	Wald_ratio	1	0.159327	0.363318	0.661	NA	NA	NA	NA	NA	NA	NA	NA	NA	NA	NA	NA	NA	NA	NA	NA	NA	NA	NA	NA	NA	NA	NA	TRUE	6.78e-46
Selective IgA deficiency	RPS6KA1	Wald_ratio	1	-0.197293	0.450035	0.6611	NA	NA	NA	NA	NA	NA	NA	NA	NA	NA	NA	NA	NA	NA	NA	NA	NA	NA	NA	NA	NA	NA	NA	TRUE	6.3e-06
Selective IgA deficiency	SNX1	Wald_ratio	1	-0.154787	0.35565	0.6634	NA	NA	NA	NA	NA	NA	NA	NA	NA	NA	NA	NA	NA	NA	NA	NA	NA	NA	NA	NA	NA	NA	NA	TRUE	6.58e-08
Selective IgA deficiency	FGFR1	Wald_ratio	1	-0.392105	0.902641	0.664	NA	NA	NA	NA	NA	NA	NA	NA	NA	NA	NA	NA	NA	NA	NA	NA	NA	NA	NA	NA	NA	NA	NA	TRUE	1.08e-05
Selective IgA deficiency	RAB1A	Wald_ratio	1	-0.329468	0.760135	0.6647	NA	NA	NA	NA	NA	NA	NA	NA	NA	NA	NA	NA	NA	NA	NA	NA	NA	NA	NA	NA	NA	NA	NA	TRUE	0.0318777
Selective IgA deficiency	GPNMB	Wald_ratio	1	0.0804759	0.185789	0.6649	NA	NA	NA	NA	NA	NA	NA	NA	NA	NA	NA	NA	NA	NA	NA	NA	NA	NA	NA	NA	NA	NA	NA	TRUE	1.18e-28
Selective IgA deficiency	TNFSF15	Wald_ratio	1	0.369701	0.853774	0.665	NA	NA	NA	NA	NA	NA	NA	NA	NA	NA	NA	NA	NA	NA	NA	NA	NA	NA	NA	NA	NA	NA	NA	TRUE	0.045018
Selective IgA deficiency	HOMER2	Wald_ratio	1	-0.28517	0.659189	0.6653	NA	NA	NA	NA	NA	NA	NA	NA	NA	NA	NA	NA	NA	NA	NA	NA	NA	NA	NA	NA	NA	NA	NA	TRUE	0.0050058
Selective IgA deficiency	RIPK2	Wald_ratio	1	-0.311047	0.72038	0.6659	NA	NA	NA	NA	NA	NA	NA	NA	NA	NA	NA	NA	NA	NA	NA	NA	NA	NA	NA	NA	NA	NA	NA	TRUE	0.0159717
Selective IgA deficiency	CINP	Wald_ratio	1	-0.354822	0.834238	0.6706	NA	NA	NA	NA	NA	NA	NA	NA	NA	NA	NA	NA	NA	NA	NA	NA	NA	NA	NA	NA	NA	NA	NA	TRUE	0.0387241
Selective IgA deficiency	SF3B4	Wald_ratio	1	0.437343	1.03796	0.6735	NA	NA	NA	NA	NA	NA	NA	NA	NA	NA	NA	NA	NA	NA	NA	NA	NA	NA	NA	NA	NA	NA	NA	TRUE	0.0448321
Selective IgA deficiency	MAP2K3	Wald_ratio	1	-0.420388	1.01921	0.68	NA	NA	NA	NA	NA	NA	NA	NA	NA	NA	NA	NA	NA	NA	NA	NA	NA	NA	NA	NA	NA	NA	NA	TRUE	0.0668944
Selective IgA deficiency	TAPBP	Wald_ratio	1	0.0508433	0.123431	0.6804	NA	NA	NA	NA	NA	NA	NA	NA	NA	NA	NA	NA	NA	NA	NA	NA	NA	NA	NA	NA	NA	NA	NA	TRUE	1.13e-12
Selective IgA deficiency	BDNF	Wald_ratio	1	0.253136	0.614938	0.6806	NA	NA	NA	NA	NA	NA	NA	NA	NA	NA	NA	NA	NA	NA	NA	NA	NA	NA	NA	NA	NA	NA	NA	TRUE	2.09e-05
Selective IgA deficiency	LGR5	Wald_ratio	1	-0.308414	0.756994	0.6837	NA	NA	NA	NA	NA	NA	NA	NA	NA	NA	NA	NA	NA	NA	NA	NA	NA	NA	NA	NA	NA	NA	NA	TRUE	0.0158556
Selective IgA deficiency	NUDT9	Wald_ratio	1	0.181891	0.452031	0.6874	NA	NA	NA	NA	NA	NA	NA	NA	NA	NA	NA	NA	NA	NA	NA	NA	NA	NA	NA	NA	NA	NA	NA	TRUE	3.09e-07
Selective IgA deficiency	RCAN1	Wald_ratio	1	-0.318227	0.791652	0.6877	NA	NA	NA	NA	NA	NA	NA	NA	NA	NA	NA	NA	NA	NA	NA	NA	NA	NA	NA	NA	NA	NA	NA	TRUE	0.013483
Selective IgA deficiency	ERLEC1	Wald_ratio	1	-0.219752	0.547231	0.688	NA	NA	NA	NA	NA	NA	NA	NA	NA	NA	NA	NA	NA	NA	NA	NA	NA	NA	NA	NA	NA	NA	NA	TRUE	0.00121617
Selective IgA deficiency	TFPI	Wald_ratio	1	-0.408799	1.02808	0.6909	NA	NA	NA	NA	NA	NA	NA	NA	NA	NA	NA	NA	NA	NA	NA	NA	NA	NA	NA	NA	NA	NA	NA	TRUE	0.0295062
Selective IgA deficiency	MAP1LC3A	Wald_ratio	1	0.351843	0.891221	0.693	NA	NA	NA	NA	NA	NA	NA	NA	NA	NA	NA	NA	NA	NA	NA	NA	NA	NA	NA	NA	NA	NA	NA	TRUE	0.043016
Selective IgA deficiency	CD4	Wald_ratio	1	-0.374909	0.950628	0.6933	NA	NA	NA	NA	NA	NA	NA	NA	NA	NA	NA	NA	NA	NA	NA	NA	NA	NA	NA	NA	NA	NA	NA	TRUE	0.0372015
Selective IgA deficiency	SPINK7	Wald_ratio	1	-0.146084	0.370796	0.6936	NA	NA	NA	NA	NA	NA	NA	NA	NA	NA	NA	NA	NA	NA	NA	NA	NA	NA	NA	NA	NA	NA	NA	TRUE	2.91e-07
Selective IgA deficiency	IDO1	Wald_ratio	1	-0.299918	0.77294	0.698	NA	NA	NA	NA	NA	NA	NA	NA	NA	NA	NA	NA	NA	NA	NA	NA	NA	NA	NA	NA	NA	NA	NA	TRUE	0.0181922
Selective IgA deficiency	SPINK1	Wald_ratio	1	-0.150436	0.388648	0.6987	NA	NA	NA	NA	NA	NA	NA	NA	NA	NA	NA	NA	NA	NA	NA	NA	NA	NA	NA	NA	NA	NA	NA	TRUE	1.95e-07
Selective IgA deficiency	PPA2	Wald_ratio	1	0.191677	0.502549	0.7029	NA	NA	NA	NA	NA	NA	NA	NA	NA	NA	NA	NA	NA	NA	NA	NA	NA	NA	NA	NA	NA	NA	NA	TRUE	2.53e-05
Selective IgA deficiency	PCBD2	Wald_ratio	1	-0.307291	0.805959	0.703	NA	NA	NA	NA	NA	NA	NA	NA	NA	NA	NA	NA	NA	NA	NA	NA	NA	NA	NA	NA	NA	NA	NA	TRUE	0.0182147
Selective IgA deficiency	RELT	Wald_ratio	1	0.318651	0.848033	0.7071	NA	NA	NA	NA	NA	NA	NA	NA	NA	NA	NA	NA	NA	NA	NA	NA	NA	NA	NA	NA	NA	NA	NA	TRUE	0.0203835
Selective IgA deficiency	CCDC134	Wald_ratio	1	0.157347	0.419051	0.7073	NA	NA	NA	NA	NA	NA	NA	NA	NA	NA	NA	NA	NA	NA	NA	NA	NA	NA	NA	NA	NA	NA	NA	TRUE	3.2e-06
Selective IgA deficiency	CDNF	Wald_ratio	1	-0.261618	0.697997	0.7078	NA	NA	NA	NA	NA	NA	NA	NA	NA	NA	NA	NA	NA	NA	NA	NA	NA	NA	NA	NA	NA	NA	NA	TRUE	1.15e-45
Selective IgA deficiency	CSRP1	Wald_ratio	1	0.181103	0.486146	0.7095	NA	NA	NA	NA	NA	NA	NA	NA	NA	NA	NA	NA	NA	NA	NA	NA	NA	NA	NA	NA	NA	NA	NA	TRUE	8.17e-05
Selective IgA deficiency	CASS4	Wald_ratio	1	-0.365991	0.984227	0.71	NA	NA	NA	NA	NA	NA	NA	NA	NA	NA	NA	NA	NA	NA	NA	NA	NA	NA	NA	NA	NA	NA	NA	TRUE	0.0148934
Selective IgA deficiency	CDHR5	Wald_ratio	1	0.308152	0.835625	0.7123	NA	NA	NA	NA	NA	NA	NA	NA	NA	NA	NA	NA	NA	NA	NA	NA	NA	NA	NA	NA	NA	NA	NA	TRUE	0.022582
Selective IgA deficiency	UROD	Wald_ratio	1	0.0647663	0.178944	0.7174	NA	NA	NA	NA	NA	NA	NA	NA	NA	NA	NA	NA	NA	NA	NA	NA	NA	NA	NA	NA	NA	NA	NA	TRUE	2.43e-33
Selective IgA deficiency	ALOX15B	Wald_ratio	1	-0.219042	0.613123	0.7209	NA	NA	NA	NA	NA	NA	NA	NA	NA	NA	NA	NA	NA	NA	NA	NA	NA	NA	NA	NA	NA	NA	NA	TRUE	0.00228714
Selective IgA deficiency	KCNAB2	Wald_ratio	1	-0.225455	0.632966	0.7217	NA	NA	NA	NA	NA	NA	NA	NA	NA	NA	NA	NA	NA	NA	NA	NA	NA	NA	NA	NA	NA	NA	NA	TRUE	0.00180388
Selective IgA deficiency	CXCL1	Wald_ratio	1	-0.309682	0.875999	0.7237	NA	NA	NA	NA	NA	NA	NA	NA	NA	NA	NA	NA	NA	NA	NA	NA	NA	NA	NA	NA	NA	NA	NA	TRUE	0.223927
Selective IgA deficiency	FGFBP3	Wald_ratio	1	-0.0563978	0.160076	0.7246	NA	NA	NA	NA	NA	NA	NA	NA	NA	NA	NA	NA	NA	NA	NA	NA	NA	NA	NA	NA	NA	NA	NA	TRUE	5.38e-35
Selective IgA deficiency	SLIT2	Wald_ratio	1	0.156218	0.45073	0.7289	NA	NA	NA	NA	NA	NA	NA	NA	NA	NA	NA	NA	NA	NA	NA	NA	NA	NA	NA	NA	NA	NA	NA	TRUE	1.73e-05
Selective IgA deficiency	DUT	Wald_ratio	1	-0.25505	0.741866	0.731	NA	NA	NA	NA	NA	NA	NA	NA	NA	NA	NA	NA	NA	NA	NA	NA	NA	NA	NA	NA	NA	NA	NA	TRUE	0.0131899
Selective IgA deficiency	FOLH1	Wald_ratio	1	0.0908437	0.2664	0.7331	NA	NA	NA	NA	NA	NA	NA	NA	NA	NA	NA	NA	NA	NA	NA	NA	NA	NA	NA	NA	NA	NA	NA	TRUE	3.83e-10
Selective IgA deficiency	MTRF1L	Wald_ratio	1	0.0947826	0.278276	0.7334	NA	NA	NA	NA	NA	NA	NA	NA	NA	NA	NA	NA	NA	NA	NA	NA	NA	NA	NA	NA	NA	NA	NA	TRUE	3.17e-14
Selective IgA deficiency	DLK2	Wald_ratio	1	-0.0955354	0.282025	0.7348	NA	NA	NA	NA	NA	NA	NA	NA	NA	NA	NA	NA	NA	NA	NA	NA	NA	NA	NA	NA	NA	NA	NA	TRUE	1.59e-13
Selective IgA deficiency	SUMO3	Wald_ratio	1	0.259892	0.767817	0.735	NA	NA	NA	NA	NA	NA	NA	NA	NA	NA	NA	NA	NA	NA	NA	NA	NA	NA	NA	NA	NA	NA	NA	TRUE	0.0152809
Selective IgA deficiency	UPP1	Wald_ratio	1	0.149281	0.441551	0.7353	NA	NA	NA	NA	NA	NA	NA	NA	NA	NA	NA	NA	NA	NA	NA	NA	NA	NA	NA	NA	NA	NA	NA	TRUE	0.000194898
Selective IgA deficiency	SORD	Wald_ratio	1	-0.322996	0.957251	0.7358	NA	NA	NA	NA	NA	NA	NA	NA	NA	NA	NA	NA	NA	NA	NA	NA	NA	NA	NA	NA	NA	NA	NA	TRUE	3.93e-25
Selective IgA deficiency	AKR1A1	Wald_ratio	1	0.353984	1.05198	0.7365	NA	NA	NA	NA	NA	NA	NA	NA	NA	NA	NA	NA	NA	NA	NA	NA	NA	NA	NA	NA	NA	NA	NA	TRUE	0.0460802
Selective IgA deficiency	GATM	Wald_ratio	1	0.0865626	0.257555	0.7368	NA	NA	NA	NA	NA	NA	NA	NA	NA	NA	NA	NA	NA	NA	NA	NA	NA	NA	NA	NA	NA	NA	NA	TRUE	1.27e-13
Selective IgA deficiency	MDH1	Wald_ratio	1	-0.210942	0.631365	0.7383	NA	NA	NA	NA	NA	NA	NA	NA	NA	NA	NA	NA	NA	NA	NA	NA	NA	NA	NA	NA	NA	NA	NA	TRUE	0.00165266
Selective IgA deficiency	KRT20	Wald_ratio	1	0.32579	0.981729	0.74	NA	NA	NA	NA	NA	NA	NA	NA	NA	NA	NA	NA	NA	NA	NA	NA	NA	NA	NA	NA	NA	NA	NA	TRUE	0.0549838
Selective IgA deficiency	C1orf198	Wald_ratio	1	0.13269	0.401931	0.7413	NA	NA	NA	NA	NA	NA	NA	NA	NA	NA	NA	NA	NA	NA	NA	NA	NA	NA	NA	NA	NA	NA	NA	TRUE	1.05e-05
Selective IgA deficiency	ABLIM3	Wald_ratio	1	0.155498	0.471206	0.7414	NA	NA	NA	NA	NA	NA	NA	NA	NA	NA	NA	NA	NA	NA	NA	NA	NA	NA	NA	NA	NA	NA	NA	TRUE	1.3e-07
Selective IgA deficiency	GZMK	Wald_ratio	1	0.106737	0.325795	0.7432	NA	NA	NA	NA	NA	NA	NA	NA	NA	NA	NA	NA	NA	NA	NA	NA	NA	NA	NA	NA	NA	NA	NA	TRUE	3.47e-11
Selective IgA deficiency	CHGB	Wald_ratio	1	-0.255591	0.784262	0.7445	NA	NA	NA	NA	NA	NA	NA	NA	NA	NA	NA	NA	NA	NA	NA	NA	NA	NA	NA	NA	NA	NA	NA	TRUE	0.00323399
Selective IgA deficiency	FAHD1	Wald_ratio	1	0.0798325	0.248281	0.7478	NA	NA	NA	NA	NA	NA	NA	NA	NA	NA	NA	NA	NA	NA	NA	NA	NA	NA	NA	NA	NA	NA	NA	TRUE	1.49e-13
Selective IgA deficiency	LCN1	Wald_ratio	1	-0.233674	0.732139	0.7496	NA	NA	NA	NA	NA	NA	NA	NA	NA	NA	NA	NA	NA	NA	NA	NA	NA	NA	NA	NA	NA	NA	NA	TRUE	0.00297248
Selective IgA deficiency	KLK3	Wald_ratio	1	-0.318941	1.00594	0.7512	NA	NA	NA	NA	NA	NA	NA	NA	NA	NA	NA	NA	NA	NA	NA	NA	NA	NA	NA	NA	NA	NA	NA	TRUE	0.00272769
Selective IgA deficiency	CFI	Wald_ratio	1	-0.178438	0.570614	0.7545	NA	NA	NA	NA	NA	NA	NA	NA	NA	NA	NA	NA	NA	NA	NA	NA	NA	NA	NA	NA	NA	NA	NA	TRUE	3.51e-19
Selective IgA deficiency	HYAL1	Wald_ratio	1	-0.118908	0.386921	0.7586	NA	NA	NA	NA	NA	NA	NA	NA	NA	NA	NA	NA	NA	NA	NA	NA	NA	NA	NA	NA	NA	NA	NA	TRUE	2.88e-06
Selective IgA deficiency	TNFRSF19	Wald_ratio	1	-0.134929	0.443793	0.7611	NA	NA	NA	NA	NA	NA	NA	NA	NA	NA	NA	NA	NA	NA	NA	NA	NA	NA	NA	NA	NA	NA	NA	TRUE	1.1e-05
Selective IgA deficiency	KRT5	Wald_ratio	1	0.0942975	0.311226	0.7619	NA	NA	NA	NA	NA	NA	NA	NA	NA	NA	NA	NA	NA	NA	NA	NA	NA	NA	NA	NA	NA	NA	NA	TRUE	4.97e-11
Selective IgA deficiency	COCH	Wald_ratio	1	-0.0505887	0.168132	0.7635	NA	NA	NA	NA	NA	NA	NA	NA	NA	NA	NA	NA	NA	NA	NA	NA	NA	NA	NA	NA	NA	NA	NA	TRUE	6.56e-38
Selective IgA deficiency	CNPY3	Wald_ratio	1	0.107295	0.357061	0.7638	NA	NA	NA	NA	NA	NA	NA	NA	NA	NA	NA	NA	NA	NA	NA	NA	NA	NA	NA	NA	NA	NA	NA	TRUE	5.64e-09
Selective IgA deficiency	CCL27	Wald_ratio	1	-0.288325	0.969652	0.7662	NA	NA	NA	NA	NA	NA	NA	NA	NA	NA	NA	NA	NA	NA	NA	NA	NA	NA	NA	NA	NA	NA	NA	TRUE	0.0565464
Selective IgA deficiency	ARF4	Wald_ratio	1	-0.257628	0.875282	0.7685	NA	NA	NA	NA	NA	NA	NA	NA	NA	NA	NA	NA	NA	NA	NA	NA	NA	NA	NA	NA	NA	NA	NA	TRUE	0.0211326
Selective IgA deficiency	CD274	Wald_ratio	1	0.0593889	0.203673	0.7706	NA	NA	NA	NA	NA	NA	NA	NA	NA	NA	NA	NA	NA	NA	NA	NA	NA	NA	NA	NA	NA	NA	NA	TRUE	1.03e-25
Selective IgA deficiency	SLITRK3	Wald_ratio	1	-0.198013	0.680299	0.771	NA	NA	NA	NA	NA	NA	NA	NA	NA	NA	NA	NA	NA	NA	NA	NA	NA	NA	NA	NA	NA	NA	NA	TRUE	0.237363
Selective IgA deficiency	F13B	Wald_ratio	1	0.0367779	0.126697	0.7716	NA	NA	NA	NA	NA	NA	NA	NA	NA	NA	NA	NA	NA	NA	NA	NA	NA	NA	NA	NA	NA	NA	NA	FALSE	0.789508
Selective IgA deficiency	PDE4A	Wald_ratio	1	-0.416245	1.4463	0.7735	NA	NA	NA	NA	NA	NA	NA	NA	NA	NA	NA	NA	NA	NA	NA	NA	NA	NA	NA	NA	NA	NA	NA	TRUE	0.0404802
Selective IgA deficiency	SPINT1	Wald_ratio	1	-0.0739975	0.261503	0.7772	NA	NA	NA	NA	NA	NA	NA	NA	NA	NA	NA	NA	NA	NA	NA	NA	NA	NA	NA	NA	NA	NA	NA	TRUE	5.11e-15
Selective IgA deficiency	C1S	Wald_ratio	1	-0.168166	0.594562	0.7773	NA	NA	NA	NA	NA	NA	NA	NA	NA	NA	NA	NA	NA	NA	NA	NA	NA	NA	NA	NA	NA	NA	NA	TRUE	0.00157273
Selective IgA deficiency	GFRA1	Wald_ratio	1	0.0666661	0.236576	0.7781	NA	NA	NA	NA	NA	NA	NA	NA	NA	NA	NA	NA	NA	NA	NA	NA	NA	NA	NA	NA	NA	NA	NA	TRUE	2.25e-16
Selective IgA deficiency	MPG	Wald_ratio	1	0.220954	0.792896	0.7805	NA	NA	NA	NA	NA	NA	NA	NA	NA	NA	NA	NA	NA	NA	NA	NA	NA	NA	NA	NA	NA	NA	NA	TRUE	0.000354989
Selective IgA deficiency	WWOX	Wald_ratio	1	-0.182447	0.654711	0.7805	NA	NA	NA	NA	NA	NA	NA	NA	NA	NA	NA	NA	NA	NA	NA	NA	NA	NA	NA	NA	NA	NA	NA	TRUE	0.00173606
Selective IgA deficiency	MAPK8	Wald_ratio	1	-0.21714	0.784709	0.782	NA	NA	NA	NA	NA	NA	NA	NA	NA	NA	NA	NA	NA	NA	NA	NA	NA	NA	NA	NA	NA	NA	NA	TRUE	0.0253955
Selective IgA deficiency	LAG3	Wald_ratio	1	0.0950816	0.345725	0.7833	NA	NA	NA	NA	NA	NA	NA	NA	NA	NA	NA	NA	NA	NA	NA	NA	NA	NA	NA	NA	NA	NA	NA	TRUE	1.42e-07
Selective IgA deficiency	VNN2	Wald_ratio	1	0.0228313	0.0835702	0.7847	NA	NA	NA	NA	NA	NA	NA	NA	NA	NA	NA	NA	NA	NA	NA	NA	NA	NA	NA	NA	NA	NA	NA	TRUE	8.37e-12
Selective IgA deficiency	QPCTL	Wald_ratio	1	0.044589	0.164621	0.7865	NA	NA	NA	NA	NA	NA	NA	NA	NA	NA	NA	NA	NA	NA	NA	NA	NA	NA	NA	NA	NA	NA	NA	TRUE	4.47e-44
Selective IgA deficiency	FKBP2	Wald_ratio	1	0.254818	0.948519	0.7882	NA	NA	NA	NA	NA	NA	NA	NA	NA	NA	NA	NA	NA	NA	NA	NA	NA	NA	NA	NA	NA	NA	NA	TRUE	0.0328466
Selective IgA deficiency	SDF2	Wald_ratio	1	-0.0477748	0.178611	0.7891	NA	NA	NA	NA	NA	NA	NA	NA	NA	NA	NA	NA	NA	NA	NA	NA	NA	NA	NA	NA	NA	NA	NA	TRUE	2.56e-30
Selective IgA deficiency	APP	Wald_ratio	1	-0.154975	0.579673	0.7892	NA	NA	NA	NA	NA	NA	NA	NA	NA	NA	NA	NA	NA	NA	NA	NA	NA	NA	NA	NA	NA	NA	NA	TRUE	0.00120894
Selective IgA deficiency	APOB	Wald_ratio	1	0.170602	0.644699	0.7913	NA	NA	NA	NA	NA	NA	NA	NA	NA	NA	NA	NA	NA	NA	NA	NA	NA	NA	NA	NA	NA	NA	NA	TRUE	0.00977953
Selective IgA deficiency	MGP	Wald_ratio	1	0.046807	0.177578	0.7921	NA	NA	NA	NA	NA	NA	NA	NA	NA	NA	NA	NA	NA	NA	NA	NA	NA	NA	NA	NA	NA	NA	NA	TRUE	2.77e-30
Selective IgA deficiency	GMDS	Wald_ratio	1	0.22291	0.853245	0.7939	NA	NA	NA	NA	NA	NA	NA	NA	NA	NA	NA	NA	NA	NA	NA	NA	NA	NA	NA	NA	NA	NA	NA	TRUE	0.0281009
Selective IgA deficiency	UAP1	Wald_ratio	1	0.239141	0.925477	0.7961	NA	NA	NA	NA	NA	NA	NA	NA	NA	NA	NA	NA	NA	NA	NA	NA	NA	NA	NA	NA	NA	NA	NA	TRUE	0.0301483
Selective IgA deficiency	STAT3	Wald_ratio	1	-0.0735594	0.286832	0.7976	NA	NA	NA	NA	NA	NA	NA	NA	NA	NA	NA	NA	NA	NA	NA	NA	NA	NA	NA	NA	NA	NA	NA	TRUE	1.1e-12
Selective IgA deficiency	GAPDH	Wald_ratio	1	-0.230799	0.903153	0.7983	NA	NA	NA	NA	NA	NA	NA	NA	NA	NA	NA	NA	NA	NA	NA	NA	NA	NA	NA	NA	NA	NA	NA	TRUE	0.0289605
Selective IgA deficiency	CRNN	Wald_ratio	1	0.0862825	0.338839	0.799	NA	NA	NA	NA	NA	NA	NA	NA	NA	NA	NA	NA	NA	NA	NA	NA	NA	NA	NA	NA	NA	NA	NA	TRUE	8.71e-10
Selective IgA deficiency	ADH1C	Wald_ratio	1	-0.0847617	0.334056	0.7997	NA	NA	NA	NA	NA	NA	NA	NA	NA	NA	NA	NA	NA	NA	NA	NA	NA	NA	NA	NA	NA	NA	NA	TRUE	3.15e-09
Selective IgA deficiency	AZGP1	Wald_ratio	1	0.0509932	0.20169	0.8004	NA	NA	NA	NA	NA	NA	NA	NA	NA	NA	NA	NA	NA	NA	NA	NA	NA	NA	NA	NA	NA	NA	NA	TRUE	5.57e-25
Selective IgA deficiency	DEF6	Wald_ratio	1	0.0612837	0.244645	0.8022	NA	NA	NA	NA	NA	NA	NA	NA	NA	NA	NA	NA	NA	NA	NA	NA	NA	NA	NA	NA	NA	NA	NA	TRUE	1.1e-11
Selective IgA deficiency	ACAT1	Wald_ratio	1	-0.123144	0.4944	0.8033	NA	NA	NA	NA	NA	NA	NA	NA	NA	NA	NA	NA	NA	NA	NA	NA	NA	NA	NA	NA	NA	NA	NA	TRUE	1.15e-06
Selective IgA deficiency	FER	Wald_ratio	1	-0.139674	0.570831	0.8067	NA	NA	NA	NA	NA	NA	NA	NA	NA	NA	NA	NA	NA	NA	NA	NA	NA	NA	NA	NA	NA	NA	NA	TRUE	0.000863737
Selective IgA deficiency	PGLYRP3	Wald_ratio	1	-0.240202	0.993206	0.8089	NA	NA	NA	NA	NA	NA	NA	NA	NA	NA	NA	NA	NA	NA	NA	NA	NA	NA	NA	NA	NA	NA	NA	TRUE	0.0208599
Selective IgA deficiency	PSME1	Wald_ratio	1	0.207348	0.865206	0.8106	NA	NA	NA	NA	NA	NA	NA	NA	NA	NA	NA	NA	NA	NA	NA	NA	NA	NA	NA	NA	NA	NA	NA	TRUE	0.0214409
Selective IgA deficiency	CRYZ	Wald_ratio	1	0.0961106	0.404744	0.8123	NA	NA	NA	NA	NA	NA	NA	NA	NA	NA	NA	NA	NA	NA	NA	NA	NA	NA	NA	NA	NA	NA	NA	TRUE	2.65e-26
Selective IgA deficiency	SRGN	Wald_ratio	1	-0.0987115	0.41751	0.8131	NA	NA	NA	NA	NA	NA	NA	NA	NA	NA	NA	NA	NA	NA	NA	NA	NA	NA	NA	NA	NA	NA	NA	TRUE	4.94e-21
Selective IgA deficiency	GNPNAT1	Wald_ratio	1	0.163798	0.700819	0.8152	NA	NA	NA	NA	NA	NA	NA	NA	NA	NA	NA	NA	NA	NA	NA	NA	NA	NA	NA	NA	NA	NA	NA	TRUE	0.00361104
Selective IgA deficiency	SERPIND1	Wald_ratio	1	-0.203722	0.871637	0.8152	NA	NA	NA	NA	NA	NA	NA	NA	NA	NA	NA	NA	NA	NA	NA	NA	NA	NA	NA	NA	NA	NA	NA	TRUE	0.017409
Selective IgA deficiency	IGFBP2	Wald_ratio	1	-0.214327	0.934516	0.8186	NA	NA	NA	NA	NA	NA	NA	NA	NA	NA	NA	NA	NA	NA	NA	NA	NA	NA	NA	NA	NA	NA	NA	TRUE	0.0306334
Selective IgA deficiency	NME2	Wald_ratio	1	-0.0811727	0.360604	0.8219	NA	NA	NA	NA	NA	NA	NA	NA	NA	NA	NA	NA	NA	NA	NA	NA	NA	NA	NA	NA	NA	NA	NA	TRUE	1.61e-10
Selective IgA deficiency	LAMC2	Wald_ratio	1	-0.0322969	0.143888	0.8224	NA	NA	NA	NA	NA	NA	NA	NA	NA	NA	NA	NA	NA	NA	NA	NA	NA	NA	NA	NA	NA	NA	NA	TRUE	8e-06
Selective IgA deficiency	CST4	Wald_ratio	1	-0.0390565	0.175713	0.8241	NA	NA	NA	NA	NA	NA	NA	NA	NA	NA	NA	NA	NA	NA	NA	NA	NA	NA	NA	NA	NA	NA	NA	TRUE	3.94e-34
Selective IgA deficiency	RTN4IP1	Wald_ratio	1	0.157219	0.714336	0.8258	NA	NA	NA	NA	NA	NA	NA	NA	NA	NA	NA	NA	NA	NA	NA	NA	NA	NA	NA	NA	NA	NA	NA	TRUE	0.00278985
Selective IgA deficiency	POLM	Wald_ratio	1	0.10729	0.495571	0.8286	NA	NA	NA	NA	NA	NA	NA	NA	NA	NA	NA	NA	NA	NA	NA	NA	NA	NA	NA	NA	NA	NA	NA	TRUE	3.53e-14
Selective IgA deficiency	GLRX3	Wald_ratio	1	0.117029	0.541199	0.8288	NA	NA	NA	NA	NA	NA	NA	NA	NA	NA	NA	NA	NA	NA	NA	NA	NA	NA	NA	NA	NA	NA	NA	TRUE	0.000382832
Selective IgA deficiency	APOBEC3G	Wald_ratio	1	0.0902697	0.419941	0.8298	NA	NA	NA	NA	NA	NA	NA	NA	NA	NA	NA	NA	NA	NA	NA	NA	NA	NA	NA	NA	NA	NA	NA	TRUE	2.43e-06
Selective IgA deficiency	ART4	Wald_ratio	1	-0.0318575	0.14838	0.83	NA	NA	NA	NA	NA	NA	NA	NA	NA	NA	NA	NA	NA	NA	NA	NA	NA	NA	NA	NA	NA	NA	NA	FALSE	0.803104
Selective IgA deficiency	GZMB	Wald_ratio	1	0.10807	0.504855	0.8305	NA	NA	NA	NA	NA	NA	NA	NA	NA	NA	NA	NA	NA	NA	NA	NA	NA	NA	NA	NA	NA	NA	NA	TRUE	0.000203096
Selective IgA deficiency	PLCG1	Wald_ratio	1	-0.135409	0.636001	0.8314	NA	NA	NA	NA	NA	NA	NA	NA	NA	NA	NA	NA	NA	NA	NA	NA	NA	NA	NA	NA	NA	NA	NA	TRUE	0.00199117
Selective IgA deficiency	ITIH4	Wald_ratio	1	-0.105469	0.495972	0.8316	NA	NA	NA	NA	NA	NA	NA	NA	NA	NA	NA	NA	NA	NA	NA	NA	NA	NA	NA	NA	NA	NA	NA	TRUE	0.000235422
Selective IgA deficiency	SPOCK2	Wald_ratio	1	0.0478853	0.225864	0.8321	NA	NA	NA	NA	NA	NA	NA	NA	NA	NA	NA	NA	NA	NA	NA	NA	NA	NA	NA	NA	NA	NA	NA	TRUE	9.96e-19
Selective IgA deficiency	LCN2	Wald_ratio	1	0.148197	0.711485	0.835	NA	NA	NA	NA	NA	NA	NA	NA	NA	NA	NA	NA	NA	NA	NA	NA	NA	NA	NA	NA	NA	NA	NA	TRUE	0.00811057
Selective IgA deficiency	NOTCH3	Wald_ratio	1	-0.119543	0.584332	0.8379	NA	NA	NA	NA	NA	NA	NA	NA	NA	NA	NA	NA	NA	NA	NA	NA	NA	NA	NA	NA	NA	NA	NA	TRUE	0.000964921
Selective IgA deficiency	RPE	Wald_ratio	1	-0.11443	0.562862	0.8389	NA	NA	NA	NA	NA	NA	NA	NA	NA	NA	NA	NA	NA	NA	NA	NA	NA	NA	NA	NA	NA	NA	NA	TRUE	0.000484728
Selective IgA deficiency	CHST4	Wald_ratio	1	-0.109283	0.552845	0.8433	NA	NA	NA	NA	NA	NA	NA	NA	NA	NA	NA	NA	NA	NA	NA	NA	NA	NA	NA	NA	NA	NA	NA	TRUE	0.000655902
Selective IgA deficiency	C1QTNF9	Wald_ratio	1	0.044292	0.22523	0.8441	NA	NA	NA	NA	NA	NA	NA	NA	NA	NA	NA	NA	NA	NA	NA	NA	NA	NA	NA	NA	NA	NA	NA	TRUE	1.52e-20
Selective IgA deficiency	B3GAT3	Wald_ratio	1	-0.0338432	0.173109	0.845	NA	NA	NA	NA	NA	NA	NA	NA	NA	NA	NA	NA	NA	NA	NA	NA	NA	NA	NA	NA	NA	NA	NA	TRUE	7.79e-35
Selective IgA deficiency	SORCS1	Wald_ratio	1	-0.127277	0.658772	0.8468	NA	NA	NA	NA	NA	NA	NA	NA	NA	NA	NA	NA	NA	NA	NA	NA	NA	NA	NA	NA	NA	NA	NA	TRUE	0.00376895
Selective IgA deficiency	ALDH3A1	Wald_ratio	1	-0.0668041	0.351343	0.8492	NA	NA	NA	NA	NA	NA	NA	NA	NA	NA	NA	NA	NA	NA	NA	NA	NA	NA	NA	NA	NA	NA	NA	TRUE	5.22e-09
Selective IgA deficiency	CA12	Wald_ratio	1	-0.172505	0.908474	0.8494	NA	NA	NA	NA	NA	NA	NA	NA	NA	NA	NA	NA	NA	NA	NA	NA	NA	NA	NA	NA	NA	NA	NA	TRUE	0.0355955
Selective IgA deficiency	PHPT1	Wald_ratio	1	0.0429724	0.228768	0.851	NA	NA	NA	NA	NA	NA	NA	NA	NA	NA	NA	NA	NA	NA	NA	NA	NA	NA	NA	NA	NA	NA	NA	TRUE	8.23e-14
Selective IgA deficiency	FGR	Wald_ratio	1	0.206978	1.12089	0.8535	NA	NA	NA	NA	NA	NA	NA	NA	NA	NA	NA	NA	NA	NA	NA	NA	NA	NA	NA	NA	NA	NA	NA	TRUE	1.74e-11
Selective IgA deficiency	STIM1	Wald_ratio	1	0.0879592	0.480993	0.8549	NA	NA	NA	NA	NA	NA	NA	NA	NA	NA	NA	NA	NA	NA	NA	NA	NA	NA	NA	NA	NA	NA	NA	TRUE	2.97e-05
Selective IgA deficiency	BPHL	Wald_ratio	1	-0.083456	0.458605	0.8556	NA	NA	NA	NA	NA	NA	NA	NA	NA	NA	NA	NA	NA	NA	NA	NA	NA	NA	NA	NA	NA	NA	NA	TRUE	2.34e-07
Selective IgA deficiency	PDLIM4	Wald_ratio	1	-0.0528904	0.298798	0.8595	NA	NA	NA	NA	NA	NA	NA	NA	NA	NA	NA	NA	NA	NA	NA	NA	NA	NA	NA	NA	NA	NA	NA	TRUE	4.66e-11
Selective IgA deficiency	AOC2	Wald_ratio	1	0.179304	1.01734	0.8601	NA	NA	NA	NA	NA	NA	NA	NA	NA	NA	NA	NA	NA	NA	NA	NA	NA	NA	NA	NA	NA	NA	NA	TRUE	0.00270803
Selective IgA deficiency	OVCA2	Wald_ratio	1	0.0970702	0.55316	0.8607	NA	NA	NA	NA	NA	NA	NA	NA	NA	NA	NA	NA	NA	NA	NA	NA	NA	NA	NA	NA	NA	NA	NA	TRUE	0.000445375
Selective IgA deficiency	IGFBP5	Wald_ratio	1	0.144315	0.836952	0.8631	NA	NA	NA	NA	NA	NA	NA	NA	NA	NA	NA	NA	NA	NA	NA	NA	NA	NA	NA	NA	NA	NA	NA	TRUE	0.0199975
Selective IgA deficiency	PGD	Wald_ratio	1	-0.0912145	0.538125	0.8654	NA	NA	NA	NA	NA	NA	NA	NA	NA	NA	NA	NA	NA	NA	NA	NA	NA	NA	NA	NA	NA	NA	NA	TRUE	0.00117138
Selective IgA deficiency	KREMEN1	Wald_ratio	1	0.0413796	0.24541	0.8661	NA	NA	NA	NA	NA	NA	NA	NA	NA	NA	NA	NA	NA	NA	NA	NA	NA	NA	NA	NA	NA	NA	NA	TRUE	9.21e-19
Selective IgA deficiency	FGL2	Wald_ratio	1	0.140158	0.831862	0.8662	NA	NA	NA	NA	NA	NA	NA	NA	NA	NA	NA	NA	NA	NA	NA	NA	NA	NA	NA	NA	NA	NA	NA	TRUE	0.0158664
Selective IgA deficiency	MST1	Wald_ratio	1	0.0590772	0.364657	0.8713	NA	NA	NA	NA	NA	NA	NA	NA	NA	NA	NA	NA	NA	NA	NA	NA	NA	NA	NA	NA	NA	NA	NA	TRUE	4.73e-22
Selective IgA deficiency	KLC1	Wald_ratio	1	-0.0798523	0.509252	0.8754	NA	NA	NA	NA	NA	NA	NA	NA	NA	NA	NA	NA	NA	NA	NA	NA	NA	NA	NA	NA	NA	NA	NA	TRUE	0.000105786
Selective IgA deficiency	MFGE8	Wald_ratio	1	-0.063002	0.407059	0.877	NA	NA	NA	NA	NA	NA	NA	NA	NA	NA	NA	NA	NA	NA	NA	NA	NA	NA	NA	NA	NA	NA	NA	TRUE	4.31e-26
Selective IgA deficiency	PLD3	Wald_ratio	1	-0.154937	1.02456	0.8798	NA	NA	NA	NA	NA	NA	NA	NA	NA	NA	NA	NA	NA	NA	NA	NA	NA	NA	NA	NA	NA	NA	NA	TRUE	0.0102305
Selective IgA deficiency	SCARA5	Wald_ratio	1	-0.0988148	0.660078	0.881	NA	NA	NA	NA	NA	NA	NA	NA	NA	NA	NA	NA	NA	NA	NA	NA	NA	NA	NA	NA	NA	NA	NA	TRUE	1.41e-38
Selective IgA deficiency	MCF2L	Wald_ratio	1	-0.030539	0.215486	0.8873	NA	NA	NA	NA	NA	NA	NA	NA	NA	NA	NA	NA	NA	NA	NA	NA	NA	NA	NA	NA	NA	NA	NA	TRUE	5.64e-19
Selective IgA deficiency	CADM1	Wald_ratio	1	0.0449784	0.321391	0.8887	NA	NA	NA	NA	NA	NA	NA	NA	NA	NA	NA	NA	NA	NA	NA	NA	NA	NA	NA	NA	NA	NA	NA	TRUE	1.44e-11
Selective IgA deficiency	ACADM	Wald_ratio	1	-0.0282909	0.204369	0.8899	NA	NA	NA	NA	NA	NA	NA	NA	NA	NA	NA	NA	NA	NA	NA	NA	NA	NA	NA	NA	NA	NA	NA	TRUE	2.67e-24
Selective IgA deficiency	FN1	Wald_ratio	1	0.0435193	0.314376	0.8899	NA	NA	NA	NA	NA	NA	NA	NA	NA	NA	NA	NA	NA	NA	NA	NA	NA	NA	NA	NA	NA	NA	NA	TRUE	1.74e-11
Selective IgA deficiency	BID	Wald_ratio	1	-0.093361	0.690839	0.8925	NA	NA	NA	NA	NA	NA	NA	NA	NA	NA	NA	NA	NA	NA	NA	NA	NA	NA	NA	NA	NA	NA	NA	TRUE	0.000308174
Selective IgA deficiency	MGAT2	Wald_ratio	1	0.0421006	0.318382	0.8948	NA	NA	NA	NA	NA	NA	NA	NA	NA	NA	NA	NA	NA	NA	NA	NA	NA	NA	NA	NA	NA	NA	NA	TRUE	3.43e-10
Selective IgA deficiency	FSTL1	Wald_ratio	1	-0.0406017	0.309413	0.8956	NA	NA	NA	NA	NA	NA	NA	NA	NA	NA	NA	NA	NA	NA	NA	NA	NA	NA	NA	NA	NA	NA	NA	TRUE	1.2e-14
Selective IgA deficiency	PMM1	Wald_ratio	1	0.117134	0.892645	0.8956	NA	NA	NA	NA	NA	NA	NA	NA	NA	NA	NA	NA	NA	NA	NA	NA	NA	NA	NA	NA	NA	NA	NA	TRUE	0.0349636
Selective IgA deficiency	OMD	Wald_ratio	1	-0.135487	1.06852	0.8991	NA	NA	NA	NA	NA	NA	NA	NA	NA	NA	NA	NA	NA	NA	NA	NA	NA	NA	NA	NA	NA	NA	NA	TRUE	0.0111294
Selective IgA deficiency	CA1	Wald_ratio	1	-0.0701876	0.556309	0.8996	NA	NA	NA	NA	NA	NA	NA	NA	NA	NA	NA	NA	NA	NA	NA	NA	NA	NA	NA	NA	NA	NA	NA	TRUE	0.000135683
Selective IgA deficiency	PRKCB	Wald_ratio	1	-0.0783952	0.625118	0.9002	NA	NA	NA	NA	NA	NA	NA	NA	NA	NA	NA	NA	NA	NA	NA	NA	NA	NA	NA	NA	NA	NA	NA	TRUE	0.00124362
Selective IgA deficiency	PAM	Wald_ratio	1	-0.0149463	0.119905	0.9008	NA	NA	NA	NA	NA	NA	NA	NA	NA	NA	NA	NA	NA	NA	NA	NA	NA	NA	NA	NA	NA	NA	NA	TRUE	0.000434242
Selective IgA deficiency	HBEGF	Wald_ratio	1	-0.103856	0.839984	0.9016	NA	NA	NA	NA	NA	NA	NA	NA	NA	NA	NA	NA	NA	NA	NA	NA	NA	NA	NA	NA	NA	NA	NA	TRUE	0.0258108
Selective IgA deficiency	CALCB	Wald_ratio	1	0.0237459	0.192252	0.9017	NA	NA	NA	NA	NA	NA	NA	NA	NA	NA	NA	NA	NA	NA	NA	NA	NA	NA	NA	NA	NA	NA	NA	TRUE	1.14e-28
Selective IgA deficiency	ADH1A	Wald_ratio	1	-0.0786446	0.647314	0.9033	NA	NA	NA	NA	NA	NA	NA	NA	NA	NA	NA	NA	NA	NA	NA	NA	NA	NA	NA	NA	NA	NA	NA	TRUE	2.76e-06
Selective IgA deficiency	PLAU	Wald_ratio	1	0.0197973	0.16588	0.905	NA	NA	NA	NA	NA	NA	NA	NA	NA	NA	NA	NA	NA	NA	NA	NA	NA	NA	NA	NA	NA	NA	NA	TRUE	5.66e-34
Selective IgA deficiency	SERPINE1	Wald_ratio	1	0.149885	1.26389	0.9056	NA	NA	NA	NA	NA	NA	NA	NA	NA	NA	NA	NA	NA	NA	NA	NA	NA	NA	NA	NA	NA	NA	NA	TRUE	0.0199865
Selective IgA deficiency	PROC	Wald_ratio	1	0.03313	0.296727	0.9111	NA	NA	NA	NA	NA	NA	NA	NA	NA	NA	NA	NA	NA	NA	NA	NA	NA	NA	NA	NA	NA	NA	NA	TRUE	6.27e-12
Selective IgA deficiency	RAB6B	Wald_ratio	1	-0.0238196	0.216271	0.9123	NA	NA	NA	NA	NA	NA	NA	NA	NA	NA	NA	NA	NA	NA	NA	NA	NA	NA	NA	NA	NA	NA	NA	TRUE	6.92e-22
Selective IgA deficiency	CLINT1	Wald_ratio	1	0.0878639	0.815499	0.9142	NA	NA	NA	NA	NA	NA	NA	NA	NA	NA	NA	NA	NA	NA	NA	NA	NA	NA	NA	NA	NA	NA	NA	TRUE	0.0112783
Selective IgA deficiency	CCL21	Wald_ratio	1	0.0826453	0.77891	0.9155	NA	NA	NA	NA	NA	NA	NA	NA	NA	NA	NA	NA	NA	NA	NA	NA	NA	NA	NA	NA	NA	NA	NA	TRUE	0.0130564
Selective IgA deficiency	MSMB	Wald_ratio	1	-0.0159308	0.154172	0.9177	NA	NA	NA	NA	NA	NA	NA	NA	NA	NA	NA	NA	NA	NA	NA	NA	NA	NA	NA	NA	NA	NA	NA	TRUE	5.35e-20
Selective IgA deficiency	METAP1	Wald_ratio	1	0.0655081	0.640207	0.9185	NA	NA	NA	NA	NA	NA	NA	NA	NA	NA	NA	NA	NA	NA	NA	NA	NA	NA	NA	NA	NA	NA	NA	TRUE	0.00279972
Selective IgA deficiency	MGAT4C	Wald_ratio	1	-0.0774061	0.770718	0.92	NA	NA	NA	NA	NA	NA	NA	NA	NA	NA	NA	NA	NA	NA	NA	NA	NA	NA	NA	NA	NA	NA	NA	TRUE	0.0152384
Selective IgA deficiency	GC	Wald_ratio	1	-0.0353509	0.361037	0.922	NA	NA	NA	NA	NA	NA	NA	NA	NA	NA	NA	NA	NA	NA	NA	NA	NA	NA	NA	NA	NA	NA	NA	TRUE	1.36e-08
Selective IgA deficiency	LRRTM2	Wald_ratio	1	-0.0514695	0.561772	0.927	NA	NA	NA	NA	NA	NA	NA	NA	NA	NA	NA	NA	NA	NA	NA	NA	NA	NA	NA	NA	NA	NA	NA	TRUE	0.000339681
Selective IgA deficiency	INPP5B	Wald_ratio	1	-0.0837491	0.939913	0.929	NA	NA	NA	NA	NA	NA	NA	NA	NA	NA	NA	NA	NA	NA	NA	NA	NA	NA	NA	NA	NA	NA	NA	TRUE	1.47e-18
Selective IgA deficiency	MDK	Wald_ratio	1	-0.0491433	0.552314	0.9291	NA	NA	NA	NA	NA	NA	NA	NA	NA	NA	NA	NA	NA	NA	NA	NA	NA	NA	NA	NA	NA	NA	NA	TRUE	0.00583133
Selective IgA deficiency	SEMA3G	Wald_ratio	1	-0.0217437	0.24472	0.9292	NA	NA	NA	NA	NA	NA	NA	NA	NA	NA	NA	NA	NA	NA	NA	NA	NA	NA	NA	NA	NA	NA	NA	TRUE	2.49e-17
Selective IgA deficiency	EIF1AD	Wald_ratio	1	0.0199758	0.225142	0.9293	NA	NA	NA	NA	NA	NA	NA	NA	NA	NA	NA	NA	NA	NA	NA	NA	NA	NA	NA	NA	NA	NA	NA	TRUE	2.09e-19
Selective IgA deficiency	PELO	Wald_ratio	1	0.0850955	0.970092	0.9301	NA	NA	NA	NA	NA	NA	NA	NA	NA	NA	NA	NA	NA	NA	NA	NA	NA	NA	NA	NA	NA	NA	NA	TRUE	0.0304046
Selective IgA deficiency	CP	Wald_ratio	1	-0.103807	1.1834	0.9301	NA	NA	NA	NA	NA	NA	NA	NA	NA	NA	NA	NA	NA	NA	NA	NA	NA	NA	NA	NA	NA	NA	NA	TRUE	4.2e-05
Selective IgA deficiency	TBCB	Wald_ratio	1	-0.0614899	0.700987	0.9301	NA	NA	NA	NA	NA	NA	NA	NA	NA	NA	NA	NA	NA	NA	NA	NA	NA	NA	NA	NA	NA	NA	NA	TRUE	0.00726268
Selective IgA deficiency	SMAD1	Wald_ratio	1	0.075856	0.894257	0.9324	NA	NA	NA	NA	NA	NA	NA	NA	NA	NA	NA	NA	NA	NA	NA	NA	NA	NA	NA	NA	NA	NA	NA	TRUE	0.0222672
Selective IgA deficiency	LHB	Wald_ratio	1	-0.0489506	0.579652	0.9327	NA	NA	NA	NA	NA	NA	NA	NA	NA	NA	NA	NA	NA	NA	NA	NA	NA	NA	NA	NA	NA	NA	NA	TRUE	9.26e-44
Selective IgA deficiency	XRCC4	Wald_ratio	1	0.0365133	0.434315	0.933	NA	NA	NA	NA	NA	NA	NA	NA	NA	NA	NA	NA	NA	NA	NA	NA	NA	NA	NA	NA	NA	NA	NA	TRUE	1.16e-06
Selective IgA deficiency	PRPSAP1	Wald_ratio	1	0.0472166	0.586179	0.9358	NA	NA	NA	NA	NA	NA	NA	NA	NA	NA	NA	NA	NA	NA	NA	NA	NA	NA	NA	NA	NA	NA	NA	TRUE	0.000151138
Selective IgA deficiency	ST13	Wald_ratio	1	-0.0649961	0.810702	0.9361	NA	NA	NA	NA	NA	NA	NA	NA	NA	NA	NA	NA	NA	NA	NA	NA	NA	NA	NA	NA	NA	NA	NA	TRUE	0.0110561
Selective IgA deficiency	CKMT2	Wald_ratio	1	0.0657777	0.879768	0.9404	NA	NA	NA	NA	NA	NA	NA	NA	NA	NA	NA	NA	NA	NA	NA	NA	NA	NA	NA	NA	NA	NA	NA	TRUE	0.0358501
Selective IgA deficiency	NUDT12	Wald_ratio	1	0.0651861	0.874796	0.9406	NA	NA	NA	NA	NA	NA	NA	NA	NA	NA	NA	NA	NA	NA	NA	NA	NA	NA	NA	NA	NA	NA	NA	TRUE	0.0590025
Selective IgA deficiency	GALP	Wald_ratio	1	-0.0820144	1.1253	0.9419	NA	NA	NA	NA	NA	NA	NA	NA	NA	NA	NA	NA	NA	NA	NA	NA	NA	NA	NA	NA	NA	NA	NA	TRUE	0.00236
Selective IgA deficiency	MTHFD2	Wald_ratio	1	-0.0428849	0.591475	0.9422	NA	NA	NA	NA	NA	NA	NA	NA	NA	NA	NA	NA	NA	NA	NA	NA	NA	NA	NA	NA	NA	NA	NA	TRUE	0.0012629
Selective IgA deficiency	ENO2	Wald_ratio	1	-0.0341183	0.47385	0.9426	NA	NA	NA	NA	NA	NA	NA	NA	NA	NA	NA	NA	NA	NA	NA	NA	NA	NA	NA	NA	NA	NA	NA	TRUE	1.37e-10
Selective IgA deficiency	ACP5	Wald_ratio	1	-0.0368305	0.532906	0.9449	NA	NA	NA	NA	NA	NA	NA	NA	NA	NA	NA	NA	NA	NA	NA	NA	NA	NA	NA	NA	NA	NA	NA	TRUE	2.8e-19
Selective IgA deficiency	PRSS3	Wald_ratio	1	-0.0309795	0.47501	0.948	NA	NA	NA	NA	NA	NA	NA	NA	NA	NA	NA	NA	NA	NA	NA	NA	NA	NA	NA	NA	NA	NA	NA	TRUE	6.91e-30
Selective IgA deficiency	PSMD9	Wald_ratio	1	-0.0238371	0.367619	0.9483	NA	NA	NA	NA	NA	NA	NA	NA	NA	NA	NA	NA	NA	NA	NA	NA	NA	NA	NA	NA	NA	NA	NA	TRUE	1.24e-08
Selective IgA deficiency	PDCD6	Wald_ratio	1	-0.0321078	0.540153	0.9526	NA	NA	NA	NA	NA	NA	NA	NA	NA	NA	NA	NA	NA	NA	NA	NA	NA	NA	NA	NA	NA	NA	NA	TRUE	5.5e-05
Selective IgA deficiency	FGG	Wald_ratio	1	0.0164358	0.296543	0.9558	NA	NA	NA	NA	NA	NA	NA	NA	NA	NA	NA	NA	NA	NA	NA	NA	NA	NA	NA	NA	NA	NA	NA	TRUE	1.5e-09
Selective IgA deficiency	ST3GAL1	Wald_ratio	1	0.00998752	0.180199	0.9558	NA	NA	NA	NA	NA	NA	NA	NA	NA	NA	NA	NA	NA	NA	NA	NA	NA	NA	NA	NA	NA	NA	NA	TRUE	5.02e-32
Selective IgA deficiency	FSTL3	Wald_ratio	1	-0.0403359	0.734411	0.9562	NA	NA	NA	NA	NA	NA	NA	NA	NA	NA	NA	NA	NA	NA	NA	NA	NA	NA	NA	NA	NA	NA	NA	TRUE	0.000759066
Selective IgA deficiency	IGFBP6	Wald_ratio	1	-0.0325602	0.596928	0.9565	NA	NA	NA	NA	NA	NA	NA	NA	NA	NA	NA	NA	NA	NA	NA	NA	NA	NA	NA	NA	NA	NA	NA	TRUE	0.00225758
Selective IgA deficiency	SPINK2	Wald_ratio	1	-0.0109797	0.206033	0.9575	NA	NA	NA	NA	NA	NA	NA	NA	NA	NA	NA	NA	NA	NA	NA	NA	NA	NA	NA	NA	NA	NA	NA	TRUE	1.43e-54
Selective IgA deficiency	VAT1	Wald_ratio	1	-0.0345225	0.658669	0.9582	NA	NA	NA	NA	NA	NA	NA	NA	NA	NA	NA	NA	NA	NA	NA	NA	NA	NA	NA	NA	NA	NA	NA	TRUE	0.00412469
Selective IgA deficiency	DNAJC27	Wald_ratio	1	-0.0502849	0.968685	0.9586	NA	NA	NA	NA	NA	NA	NA	NA	NA	NA	NA	NA	NA	NA	NA	NA	NA	NA	NA	NA	NA	NA	NA	TRUE	0.0348758
Selective IgA deficiency	ETFA	Wald_ratio	1	0.0392825	0.791162	0.9604	NA	NA	NA	NA	NA	NA	NA	NA	NA	NA	NA	NA	NA	NA	NA	NA	NA	NA	NA	NA	NA	NA	NA	TRUE	0.00816784
Selective IgA deficiency	SDSL	Wald_ratio	1	0.0270629	0.556304	0.9612	NA	NA	NA	NA	NA	NA	NA	NA	NA	NA	NA	NA	NA	NA	NA	NA	NA	NA	NA	NA	NA	NA	NA	TRUE	1.33e-32
Selective IgA deficiency	GALNT13	Wald_ratio	1	0.0369496	0.790102	0.9627	NA	NA	NA	NA	NA	NA	NA	NA	NA	NA	NA	NA	NA	NA	NA	NA	NA	NA	NA	NA	NA	NA	NA	TRUE	0.00886155
Selective IgA deficiency	DARS2	Wald_ratio	1	0.024371	0.578557	0.9664	NA	NA	NA	NA	NA	NA	NA	NA	NA	NA	NA	NA	NA	NA	NA	NA	NA	NA	NA	NA	NA	NA	NA	TRUE	5.18e-05
Selective IgA deficiency	REXO2	Wald_ratio	1	0.0160985	0.386779	0.9668	NA	NA	NA	NA	NA	NA	NA	NA	NA	NA	NA	NA	NA	NA	NA	NA	NA	NA	NA	NA	NA	NA	NA	TRUE	6.45e-07
Selective IgA deficiency	FLII	Wald_ratio	1	-0.0250408	0.603443	0.9669	NA	NA	NA	NA	NA	NA	NA	NA	NA	NA	NA	NA	NA	NA	NA	NA	NA	NA	NA	NA	NA	NA	NA	TRUE	0.000197057
Selective IgA deficiency	SEMA4A	Wald_ratio	1	-0.0107881	0.262356	0.9672	NA	NA	NA	NA	NA	NA	NA	NA	NA	NA	NA	NA	NA	NA	NA	NA	NA	NA	NA	NA	NA	NA	NA	TRUE	6.76e-14
Selective IgA deficiency	IFNL3	Wald_ratio	1	0.0367071	0.923668	0.9683	NA	NA	NA	NA	NA	NA	NA	NA	NA	NA	NA	NA	NA	NA	NA	NA	NA	NA	NA	NA	NA	NA	NA	TRUE	0.0205705
Selective IgA deficiency	MASP1	Wald_ratio	1	0.0206236	0.544746	0.9698	NA	NA	NA	NA	NA	NA	NA	NA	NA	NA	NA	NA	NA	NA	NA	NA	NA	NA	NA	NA	NA	NA	NA	TRUE	0.000105262
Selective IgA deficiency	PNKP	Wald_ratio	1	-0.0159015	0.456295	0.9722	NA	NA	NA	NA	NA	NA	NA	NA	NA	NA	NA	NA	NA	NA	NA	NA	NA	NA	NA	NA	NA	NA	NA	TRUE	1.29e-06
Selective IgA deficiency	PLA2G2A	Wald_ratio	1	-0.00290004	0.0847418	0.9727	NA	NA	NA	NA	NA	NA	NA	NA	NA	NA	NA	NA	NA	NA	NA	NA	NA	NA	NA	NA	NA	NA	NA	TRUE	2.7e-27
Selective IgA deficiency	TMEM106A	Wald_ratio	1	-0.0237454	0.745784	0.9746	NA	NA	NA	NA	NA	NA	NA	NA	NA	NA	NA	NA	NA	NA	NA	NA	NA	NA	NA	NA	NA	NA	NA	TRUE	0.00851602
Selective IgA deficiency	DTD1	Wald_ratio	1	-0.00698744	0.223866	0.9751	NA	NA	NA	NA	NA	NA	NA	NA	NA	NA	NA	NA	NA	NA	NA	NA	NA	NA	NA	NA	NA	NA	NA	TRUE	3.22e-21
Selective IgA deficiency	ZYX	Wald_ratio	1	-0.0177316	0.591867	0.9761	NA	NA	NA	NA	NA	NA	NA	NA	NA	NA	NA	NA	NA	NA	NA	NA	NA	NA	NA	NA	NA	NA	NA	TRUE	0.000560031
Selective IgA deficiency	DNAJB6	Wald_ratio	1	0.0255068	0.892487	0.9772	NA	NA	NA	NA	NA	NA	NA	NA	NA	NA	NA	NA	NA	NA	NA	NA	NA	NA	NA	NA	NA	NA	NA	TRUE	0.0141858
Selective IgA deficiency	CPLX1	Wald_ratio	1	0.0211394	0.74622	0.9774	NA	NA	NA	NA	NA	NA	NA	NA	NA	NA	NA	NA	NA	NA	NA	NA	NA	NA	NA	NA	NA	NA	NA	TRUE	0.00579971
Selective IgA deficiency	CYB5D2	Wald_ratio	1	0.0247098	0.916891	0.9785	NA	NA	NA	NA	NA	NA	NA	NA	NA	NA	NA	NA	NA	NA	NA	NA	NA	NA	NA	NA	NA	NA	NA	TRUE	1.17e-12
Selective IgA deficiency	ANGPTL1	Wald_ratio	1	-0.00687267	0.268774	0.9796	NA	NA	NA	NA	NA	NA	NA	NA	NA	NA	NA	NA	NA	NA	NA	NA	NA	NA	NA	NA	NA	NA	NA	TRUE	4.65e-61
Selective IgA deficiency	PTGES2	Wald_ratio	1	-0.0143103	0.709144	0.9839	NA	NA	NA	NA	NA	NA	NA	NA	NA	NA	NA	NA	NA	NA	NA	NA	NA	NA	NA	NA	NA	NA	NA	TRUE	0.000243399
Selective IgA deficiency	MAPK13	Wald_ratio	1	-0.00691765	0.438036	0.9874	NA	NA	NA	NA	NA	NA	NA	NA	NA	NA	NA	NA	NA	NA	NA	NA	NA	NA	NA	NA	NA	NA	NA	TRUE	9.67e-07
Selective IgA deficiency	BPIFA2	Wald_ratio	1	0.00781016	0.528083	0.9882	NA	NA	NA	NA	NA	NA	NA	NA	NA	NA	NA	NA	NA	NA	NA	NA	NA	NA	NA	NA	NA	NA	NA	TRUE	0.000244036
Selective IgA deficiency	YWHAB	Wald_ratio	1	-0.00386876	0.2756	0.9888	NA	NA	NA	NA	NA	NA	NA	NA	NA	NA	NA	NA	NA	NA	NA	NA	NA	NA	NA	NA	NA	NA	NA	TRUE	7.95e-15
Selective IgA deficiency	CRADD	Wald_ratio	1	0.0183056	1.80315	0.9919	NA	NA	NA	NA	NA	NA	NA	NA	NA	NA	NA	NA	NA	NA	NA	NA	NA	NA	NA	NA	NA	NA	NA	TRUE	0.00157445
Selective IgA deficiency	MMP13	Wald_ratio	1	0.00854487	0.863001	0.9921	NA	NA	NA	NA	NA	NA	NA	NA	NA	NA	NA	NA	NA	NA	NA	NA	NA	NA	NA	NA	NA	NA	NA	TRUE	0.00859041
Selective IgA deficiency	ITIH1	Wald_ratio	1	-0.003468	0.389722	0.9929	NA	NA	NA	NA	NA	NA	NA	NA	NA	NA	NA	NA	NA	NA	NA	NA	NA	NA	NA	NA	NA	NA	NA	TRUE	8.14e-10
Selective IgA deficiency	ATOX1	Wald_ratio	1	-0.00293715	0.61671	0.9962	NA	NA	NA	NA	NA	NA	NA	NA	NA	NA	NA	NA	NA	NA	NA	NA	NA	NA	NA	NA	NA	NA	NA	TRUE	0.00120327
Selective IgA deficiency	AK1	Wald_ratio	1	0.00166381	0.885019	0.9985	NA	NA	NA	NA	NA	NA	NA	NA	NA	NA	NA	NA	NA	NA	NA	NA	NA	NA	NA	NA	NA	NA	NA	TRUE	0.0125621

### Sheet: Table 1_7
Supplementary Table 1_7. The Mendelian randomization (MR) results between plasma protein and unipolar depression. Column description: Disease: the indicated disease used in the MR analysis; Protein: plasma protein used in MR analysis; IVW_MR_method: method used for the primary MR analysis; IVW_MR_Nsnp: number of instrumental variables; IVW_MR_Beta, IVW_MR_Se, IVW_MR_Pval: beta, standard error and p-value of the primary MR test; Pleiotropy_egger_intercept, Pleiotropy_egger_se, Pleiotropy_egger_pval: intercept, standard error and p-value of the Egger test; F.statics: F statistics for the exposure; Method_heterogeneity: method used for heterogeneity test; MR_Egger_heterogeneity_Q, MR_Egger_heterogeneity_Q_df, MR_Egger_heterogeneity_Q_pval: Q value, df, and p-value for heterogeneity test using MR Egger test; Inverse_variance_weighted_heterogeneity_Q, Inverse_variance_weighted_heterogeneity_Q_df, Inverse_variance_weighted_heterogeneity_Q_pval: Q value, df, and p-value for heterogeneity test using IVW test; Method_MR, method used for MR; MR_Egger_beta, MR_Egger_se, MR_Egger_pval: beta, standard error and p-value of the MR Egger test; Weighted_median_beta, Weighted_median_se, Weighted_median_pval: beta, standard error and p-value of the weighted median MR test; Simple_mode_beta, Simple_mode_se, Simple_mode_pval: beta, standard error and p-value of the Simple mode MR test; Weighted_mode_beta, Weighted_mode_se, Weighted_mode_pval: beta, standard error and p-value of the Weighted mode MR test; Isquared: I^2 statistics (heterogeneity test); Correct_causal_direction: causality direction; Steiger test, p-value using MR-Steiger test.
Disease	Protein	IVW_MR_Method	IVW_MR_Nsnp	IVW_MR_Beta	IVW_MR_Se	IVW_MR_Pval	Pleiotropy_egger_intercept	Pleiotropy_egger_se	Pleiotropy_egger_pval	F.statics	MR_Egger_heterogeneity_Q	MR_Egger_heterogeneity_Q_df	MR_Egger_heterogeneity_Q_pval	Inverse_variance_weighted_heterogeneity_Q	Inverse_variance_weighted_heterogeneity_Q_df	Inverse_variance_weighted_heterogeneity_Q_pval	MR_Egger_beta	MR_Egger_se	MR_Egger_pval	Weighted_median_beta	Weighted_median_se	Weighted_median_pval	Simple_mode_beta	Simple_mode_se	Simple_mode_pval	Weighted_mode_beta	Weighted_mode_se	Weighted_mode_pval	Isquared	Correct_causal_direction	Steiger test
Unipolar depression	PCOLCE2	IVW	4	-0.0148344	0.00503273	0.00320259	-0.000462269	0.00453928	0.928176	915.507	0.665956	2	0.716786	0.676327	3	0.878757	-0.0135508	0.0135726	0.42327	-0.0147392	0.00564724	0.00905449	-0.0164049	0.00770511	0.123116	-0.0126066	0.00743029	0.188331	0	TRUE	4.96e-159
Unipolar depression	RTP4	IVW	3	0.0298663	0.0119955	0.012782	-0.00152367	0.00431199	0.783764	425.686	0.109812	1	0.740358	0.234673	2	0.889286	0.0391413	0.0288594	0.404465	0.032959	0.0132308	0.0127352	0.0333238	0.0165116	0.181049	0.0336935	0.0166719	0.180678	0	TRUE	1.21e-34
Unipolar depression	APOE	IVW	3	0.026125	0.0114145	0.0220939	0.00295193	0.00947621	0.807752	175.028	1.30545	1	0.253221	1.43212	2	0.488673	0.00882348	0.0570517	0.902316	0.0231349	0.0128219	0.0711799	0.0222288	0.015112	0.279129	0.0219948	0.0138666	0.253592	0	TRUE	4.89e-46
Unipolar depression	TREML2	IVW	6	0.0156225	0.00764722	0.0410621	-0.00285892	0.00280339	0.365481	662.84	0.545456	4	0.968928	1.58547	5	0.903001	0.030652	0.0166035	0.138612	0.0116787	0.00929135	0.208772	0.00923151	0.0121024	0.480013	0.0104618	0.0107942	0.376958	0	TRUE	4.75e-129
Unipolar depression	MAGI2	IVW	4	0.00802501	0.00402488	0.0461687	-0.00454973	0.00302572	0.271553	501.155	0.336307	2	0.845224	2.59738	3	0.457949	0.0184226	0.00800081	0.147885	0.0102128	0.00481703	0.0339943	0.0104771	0.00591667	0.17473	0.0105943	0.00522634	0.135724	0	TRUE	1.94e-112
Unipolar depression	LIPN	IVW	3	0.00829882	0.00432995	0.0552876	0.000718935	0.00255781	0.825563	923.747	0.177368	1	0.673645	0.256371	2	0.87969	0.00676274	0.00697243	0.509718	0.00772478	0.00455906	0.0901928	0.00731324	0.00636839	0.369633	0.00767533	0.00520869	0.278514	0	TRUE	6.16e-282
Unipolar depression	CNTFR	IVW	4	0.0129125	0.00692368	0.0621852	0.00871916	0.0113564	0.52288	212.711	0.884436	2	0.64261	1.47391	3	0.688304	-0.0230696	0.0473741	0.674424	0.0117031	0.00759764	0.123473	0.00848864	0.0115101	0.514267	0.00959758	0.00821795	0.327231	0	TRUE	1.09e-173
Unipolar depression	CBR3	IVW	4	0.0108902	0.00585718	0.062985	-0.00212351	0.00571022	0.745688	554.585	2.37762	2	0.304583	2.54203	3	0.467744	0.0195453	0.024134	0.503056	0.00807637	0.00685078	0.238439	0.00824425	0.00942609	0.446157	0.00747531	0.00773419	0.405076	0	TRUE	2.27e-44
Unipolar depression	GSTM1	IVW	3	-0.0137614	0.00744455	0.0645275	0.00560633	0.00414485	0.40529	1443.41	0.0586558	1	0.808633	1.88819	2	0.389031	-0.0285931	0.0132536	0.276322	-0.0135088	0.0080261	0.0923528	0.000121658	0.0132753	0.99352	-0.0220511	0.00895087	0.132738	0	TRUE	3.29e-65
Unipolar depression	CBLN1	IVW	5	-0.00601258	0.00326119	0.0652297	-0.00293453	0.00433969	0.547373	153.242	0.0836031	3	0.99373	0.540862	4	0.969403	0.00130281	0.0112991	0.91549	-0.00552785	0.0037305	0.138394	-0.00641404	0.00465948	0.240679	-0.00514185	0.00411132	0.279224	0	TRUE	3.54e-177
Unipolar depression	IDH1	IVW	3	-0.00482516	0.00264193	0.0677934	-0.00147487	0.00267085	0.6788	338.157	0.0165837	1	0.897534	0.321521	2	0.851496	-0.00272881	0.0046251	0.66066	-0.00462619	0.00273004	0.0901605	-0.00565232	0.00432732	0.321505	-0.00438687	0.00288142	0.267326	0	TRUE	9.57e-209
Unipolar depression	EPHA1	IVW	5	0.0055403	0.00308263	0.0722938	0.00286492	0.00430622	0.553438	1758.79	2.63642	3	0.45114	3.07904	4	0.544686	0.000548739	0.00811134	0.95032	0.00627065	0.00392032	0.109703	0.00324788	0.00517065	0.563994	0.00429093	0.00435592	0.380354	0	TRUE	1.94e-164
Unipolar depression	CXCL12	IVW	3	0.0393444	0.0220112	0.0738617	0.000700683	0.00779066	0.942897	110.784	2.41439	1	0.120225	2.43392	2	0.296129	0.0324724	0.0824575	0.761168	0.0333386	0.0216579	0.123725	0.0282771	0.0259422	0.389534	0.0327295	0.021495	0.267282	0	TRUE	1.06e-66
Unipolar depression	NAGLU	IVW	3	0.00344126	0.00195211	0.0779274	0.000340152	0.00311868	0.930838	1908.64	0.137649	1	0.710629	0.149545	2	0.927954	0.00307741	0.00386516	0.571928	0.00342782	0.00204096	0.093052	0.00425704	0.00236533	0.213706	0.00334702	0.00228639	0.280796	0	TRUE	7.78e-20
Unipolar depression	NTN4	IVW	3	0.0249028	0.0143078	0.0817702	-0.000996991	0.00298223	0.794607	194.951	0.927064	1	0.335627	1.03883	2	0.594869	0.0317642	0.0250191	0.42473	0.028524	0.0151718	0.0600989	0.0338183	0.0222009	0.267143	0.0306392	0.016435	0.203297	0	TRUE	4.2e-119
Unipolar depression	PCSK1	IVW	4	0.00719437	0.004168	0.0843298	-0.000174201	0.00562511	0.978107	945.562	3.52575	2	0.171551	3.52744	3	0.317221	0.00762475	0.0148048	0.657812	0.00383707	0.00423804	0.36526	0.0053311	0.00711375	0.508023	0.00359056	0.0045921	0.491308	0	TRUE	4.42e-132
Unipolar depression	HAVCR2	IVW	3	0.0102743	0.00598062	0.0858084	0.00441792	0.0033872	0.416414	951.653	0.519254	1	0.47116	2.22045	2	0.329485	-0.00213855	0.011081	0.878629	0.00997662	0.00576767	0.0836755	0.0313559	0.0143305	0.160151	0.00734956	0.00583167	0.334692	0	TRUE	1.17e-66
Unipolar depression	CTSD	IVW	4	0.0180242	0.0105205	0.0866676	0.00299693	0.00872345	0.76394	228.432	5.09012	2	0.0784685	5.3905	3	0.145337	0.00432612	0.0417921	0.926999	0.018112	0.00862993	0.03584	0.0185946	0.00946368	0.14417	0.0185946	0.00849909	0.11649	0.090173	TRUE	9.92e-184
Unipolar depression	PCSK9	IVW	4	-0.00586479	0.00344553	0.0887282	-0.000763437	0.00223313	0.765031	253.03	1.97527	2	0.372456	2.09215	3	0.553503	-0.00438575	0.00553072	0.510917	-0.00574825	0.0037342	0.123719	-0.015379	0.00672879	0.10639	-0.00590543	0.00380391	0.218362	0	TRUE	1.78e-207
Unipolar depression	SIRPB1	IVW	4	0.00490781	0.00293232	0.0941901	-0.00467406	0.00331078	0.293504	5227.49	0.474007	2	0.788988	2.46711	3	0.481264	0.0125349	0.006147	0.178273	0.00606912	0.00338253	0.0727723	0.00571482	0.00378223	0.227968	0.00615829	0.00348804	0.175652	0	TRUE	1.45e-20
Unipolar depression	CD209	IVW	4	-0.0210434	0.0127446	0.0987072	-0.00011507	0.00342221	0.976231	331.041	1.36262	2	0.505954	1.36375	3	0.714054	-0.0203326	0.0246823	0.496668	-0.0198737	0.0142288	0.162497	0.003387	0.0242348	0.897707	-0.0200692	0.013667	0.238297	0	TRUE	2.22e-48
Unipolar depression	DCLK1	IVW	3	-0.0178781	0.0108896	0.100641	-0.00245112	0.00298144	0.56195	190.238	0.105374	1	0.745474	0.781265	2	0.676629	-0.00256858	0.0215721	0.924553	-0.017511	0.0110085	0.111681	-0.0377802	0.0192857	0.189203	-0.0135614	0.0117293	0.367055	0	TRUE	1.88e-116
Unipolar depression	GLCE	IVW	3	0.0341873	0.0211023	0.105215	-0.00871205	0.00957108	0.529889	967.547	1.34067	1	0.246915	2.45149	2	0.293539	0.0690318	0.0441863	0.362475	0.0310156	0.0208094	0.136103	-0.00213455	0.0357331	0.957798	0.0591287	0.0219232	0.114365	0	TRUE	7.53e-148
Unipolar depression	SFRP1	IVW	3	-0.0240442	0.0155886	0.12297	0.0144598	0.0153135	0.51825	217.94	0.860871	1	0.353495	1.75247	2	0.416347	-0.138433	0.122142	0.46025	-0.0214881	0.018155	0.236575	-0.0117633	0.0207696	0.628223	-0.0172763	0.022422	0.521569	0	TRUE	1.54e-133
Unipolar depression	GHR	IVW	3	-0.0175208	0.0114686	0.126584	-0.00355811	0.00468654	0.586595	154.372	0.208824	1	0.647691	0.785239	2	0.675286	0.00168201	0.0277715	0.96149	-0.0162246	0.0131473	0.217179	-0.0117743	0.0171547	0.563376	-0.0156811	0.0130691	0.353048	0	TRUE	3.61e-126
Unipolar depression	FCN1	IVW	6	-0.00910279	0.00597773	0.127813	8.95e-05	0.00201078	0.966619	330.755	3.69925	4	0.448235	3.70123	5	0.593181	-0.00953089	0.0113214	0.447263	-0.0102916	0.0069749	0.140074	-0.014454	0.00948734	0.188135	-0.0102401	0.00684366	0.19483	0	TRUE	0
Unipolar depression	GSTM4	IVW	4	-0.0104785	0.00711302	0.140711	0.00585556	0.00341273	0.228335	1042.72	0.188012	2	0.910277	3.13198	3	0.371721	-0.0300553	0.0133658	0.153492	-0.00802692	0.00870187	0.356301	0.0024896	0.0152526	0.880718	-0.0227655	0.00975374	0.101773	0.00323368	TRUE	8.02e-62
Unipolar depression	ADH7	IVW	3	-0.0464865	0.0315753	0.140955	-0.0126391	0.0187637	0.622623	301.847	3.94879	1	0.046905	5.74047	2	0.0566857	-0.0119723	0.0632225	0.880856	-0.0426821	0.0189549	0.0243366	-0.0223532	0.0541788	0.719936	-0.04231	0.0187588	0.152769	0.335598	TRUE	5.09e-181
Unipolar depression	CLSTN1	IVW	3	-0.00170006	0.00117356	0.147439	-0.00285577	0.00343576	0.558522	1600.83	1.17087	1	0.279222	1.9798	2	0.371613	-0.000234048	0.00217334	0.931705	-0.00146582	0.00119619	0.22042	-0.00138666	0.0029094	0.680633	-0.00146327	0.00116489	0.335912	0	TRUE	6.06e-72
Unipolar depression	CR1	IVW	5	-0.00468229	0.00325076	0.149763	-0.00133621	0.00299197	0.685436	842.059	2.22929	3	0.526201	2.42874	4	0.657439	-0.00128278	0.00827711	0.886678	-0.00366077	0.00376765	0.331234	-0.00315126	0.00494433	0.558551	-0.00371797	0.00411653	0.417504	0	TRUE	1.17e-109
Unipolar depression	REG1A	IVW	3	-0.00647573	0.00450709	0.150778	0.000279037	0.00472029	0.96241	326.852	0.254729	1	0.613765	0.258223	2	0.878876	-0.00716882	0.0125609	0.66984	-0.0068178	0.00467294	0.144566	-0.00762903	0.00617816	0.34228	-0.00683811	0.00518888	0.318261	0	TRUE	1.24e-297
Unipolar depression	TCN2	IVW	5	0.00306153	0.00213404	0.151396	-0.000697626	0.00572778	0.91076	1842.02	3.17079	3	0.366034	3.18647	4	0.527118	0.00428693	0.0102975	0.705174	0.00289941	0.00243758	0.234259	0.00339442	0.0030932	0.3341	0.00284657	0.00273272	0.356385	0	TRUE	0
Unipolar depression	ERAP2	IVW	5	-0.00512978	0.003633	0.157951	0.00830298	0.00629166	0.278612	2016.02	3.00176	3	0.391355	4.74433	4	0.314551	-0.0269139	0.016841	0.208308	-0.00362333	0.00416373	0.384185	-0.00342578	0.00645196	0.623555	-0.00284884	0.00532197	0.620819	0.05995	TRUE	0
Unipolar depression	ADAMTSL1	IVW	5	0.00566294	0.00401416	0.158321	0.00113392	0.00202331	0.614314	240.492	3.02163	3	0.388302	3.33798	4	0.502937	0.00246934	0.0069787	0.746866	0.0050436	0.00434186	0.245389	0.0078421	0.00840911	0.403834	0.00468789	0.00448971	0.355366	0	TRUE	0
Unipolar depression	TIMP4	IVW	3	-0.00801795	0.00569951	0.159493	0.0093039	0.0106478	0.542817	414.863	0.287628	1	0.591745	1.05113	2	0.591222	-0.0351749	0.031598	0.46593	-0.00767246	0.00606329	0.20573	-0.00259746	0.00872635	0.794038	-0.00350935	0.00744887	0.683941	0	TRUE	0
Unipolar depression	NFASC	IVW	4	0.00529682	0.00377596	0.160684	0.00234014	0.00353132	0.575687	477.025	0.665811	2	0.716838	1.10496	3	0.775877	-0.000441366	0.00944652	0.96698	0.00433282	0.00401201	0.280159	0.0040624	0.00590236	0.54073	0.0040624	0.00409396	0.394202	0	TRUE	0
Unipolar depression	HEBP1	IVW	3	0.00421595	0.00302697	0.163682	-0.00310084	0.00240326	0.419743	1305.87	0.255108	1	0.613501	1.9199	2	0.382912	0.00766612	0.00403892	0.308696	0.00463118	0.00295485	0.117042	-0.00555238	0.0085794	0.58388	0.00531166	0.00308885	0.227641	0	TRUE	7.73e-139
Unipolar depression	FAH	IVW	3	-0.00311304	0.00224839	0.166185	0.00175903	0.00269824	0.632211	993.923	0.0206694	1	0.885683	0.445664	2	0.800249	-0.00457056	0.00317077	0.386117	-0.00328892	0.00230048	0.152813	-0.00220697	0.00559898	0.731511	-0.00335294	0.00223019	0.271611	0	TRUE	1.07e-47
Unipolar depression	GREM1	IVW	5	-0.00417047	0.00302933	0.168605	-0.00160797	0.00325375	0.655094	1125.17	1.48079	3	0.686712	1.72501	4	0.78617	-0.000741822	0.00757046	0.928121	-0.00561811	0.00355715	0.114248	-0.00245352	0.00476966	0.634087	-0.00490221	0.00405279	0.293034	0	TRUE	4.81e-112
Unipolar depression	IL5RA	IVW	5	0.00897094	0.00659832	0.173963	-0.000623639	0.00266045	0.829753	642.585	3.4277	3	0.330262	3.49048	4	0.479328	0.011579	0.013173	0.444122	0.00477232	0.00773177	0.53708	0.0113007	0.0133975	0.446439	0.00478428	0.00883625	0.616953	0	TRUE	6.24e-159
Unipolar depression	IGFBP7	IVW	5	-0.00381088	0.00281059	0.175131	-0.00206634	0.00204618	0.386949	372.891	0.798065	3	0.84993	1.81787	4	0.769212	0.00051201	0.00512094	0.926664	-0.00349821	0.00289677	0.227191	-0.00539557	0.0043182	0.279606	-0.00305399	0.0032525	0.400909	0	TRUE	0
Unipolar depression	ACAA1	IVW	3	0.00603168	0.00446159	0.176403	0.000272239	0.00242164	0.928731	784.689	0.0135929	1	0.907186	0.026231	2	0.98697	0.00541245	0.00708848	0.584847	0.0059365	0.0044696	0.184114	0.00585805	0.00682757	0.481301	0.00593786	0.00487554	0.347448	0	TRUE	1.64e-36
Unipolar depression	LY75	IVW	3	0.0440353	0.0330243	0.182394	-0.00138786	0.0695363	0.987295	3556.35	12.1294	1	0.000496322	12.1343	2	0.00231781	0.0479424	0.201252	0.851119	0.0407609	0.0135518	0.00263162	0.0413323	0.0138576	0.0964235	0.0413323	0.0131396	0.0879353	0.670365	TRUE	7.92e-47
Unipolar depression	TNFRSF11B	IVW	4	-0.0126075	0.00959968	0.189074	0.00160187	0.00386191	0.718557	133.192	1.86004	2	0.394545	2.03209	3	0.565772	-0.0242268	0.0296118	0.499244	-0.0137895	0.0107919	0.20133	-0.0183454	0.0151692	0.313128	-0.0143761	0.0119614	0.315635	0	TRUE	9.49e-109
Unipolar depression	REG1B	IVW	3	-0.00517122	0.00401001	0.197197	0.00298707	0.00863277	0.787929	279.657	0.00731914	1	0.931823	0.127046	2	0.938453	-0.0118181	0.0196239	0.654915	-0.00520704	0.00389815	0.181624	-0.00452817	0.00453718	0.423414	-0.0052824	0.00428344	0.342771	0	TRUE	3.01e-294
Unipolar depression	SIGLEC5	IVW	7	0.00282024	0.00218929	0.197678	0.0010041	0.00320392	0.766632	2011.06	7.77068	5	0.169335	7.92332	6	0.243775	0.00126304	0.00550724	0.82769	0.00160719	0.00213821	0.452261	0.00399429	0.00271166	0.191178	0.00208903	0.00210851	0.360059	0	TRUE	0
Unipolar depression	ADAMTSL2	IVW	3	0.0217204	0.0171493	0.205319	0.00415902	0.0051233	0.565898	80.9237	0.0908764	1	0.763066	0.749872	2	0.687333	-0.0256698	0.0608445	0.745839	0.0186143	0.0185273	0.315045	0.021528	0.0243161	0.469373	0.0163549	0.0211451	0.520158	0	TRUE	1.98e-54
Unipolar depression	CFHR1	IVW	3	0.00250248	0.00197941	0.206139	0.0186305	0.0508949	0.776605	1745.54	1.06e-06	1	0.99918	0.133999	2	0.935196	-0.0240358	0.0725246	0.796266	0.0025131	0.00223606	0.261056	0.00266493	0.00270399	0.42825	0.00253181	0.00269717	0.44698	0	TRUE	5.72e-306
Unipolar depression	NAAA	IVW	3	-0.00851017	0.00673688	0.20651	-0.000601138	0.00481432	0.920918	1812.98	0.824645	1	0.363826	0.840236	2	0.656969	-0.00619322	0.0197408	0.806466	-0.0100032	0.00711541	0.159767	-0.0128245	0.0103144	0.339718	-0.0117896	0.00847518	0.298751	0	TRUE	1.3e-228
Unipolar depression	NMRAL1	IVW	8	0.00239443	0.00189662	0.20678	-0.00199002	0.00200896	0.360145	499.141	4.29681	6	0.636578	5.27805	7	0.626073	0.00592098	0.00403381	0.192524	0.0025456	0.00238962	0.286753	-0.00152727	0.0037084	0.692775	0.00245863	0.00254874	0.366858	0	TRUE	0
Unipolar depression	CAPG	IVW	4	0.00426097	0.00338416	0.207997	0.000925519	0.00288811	0.779004	726.528	4.47817	2	0.106556	4.70811	3	0.194461	0.00322626	0.00517351	0.596526	0.00404066	0.00275079	0.141858	0.0259321	0.00826063	0.0516937	0.00378879	0.00275487	0.262741	0	TRUE	3.65e-124
Unipolar depression	ANXA11	IVW	3	-0.0138295	0.0110196	0.209483	-0.00549585	0.00821325	0.624575	138.707	0.0906486	1	0.763354	0.538403	2	0.763989	0.0269601	0.0619459	0.738671	-0.0118149	0.0120526	0.326951	-0.0107135	0.0153539	0.557529	-0.0107135	0.0147803	0.543877	0	TRUE	1.35e-85
Unipolar depression	AGRN	IVW	4	0.00675955	0.00542738	0.212965	0.0021666	0.00375396	0.622147	223.973	0.266386	2	0.875296	0.599489	3	0.896549	-0.00187488	0.0159145	0.916983	0.00584016	0.00604729	0.33417	0.00566465	0.00745789	0.502756	0.00580876	0.00639683	0.430788	0	TRUE	4.55e-223
Unipolar depression	FAM151A	IVW	4	-0.0100345	0.00807613	0.214054	-0.00241019	0.00345749	0.557875	218.84	0.410108	2	0.814604	0.896046	3	0.826382	0.00356711	0.0211173	0.881399	-0.00847804	0.00881436	0.336128	-0.0071772	0.0139882	0.643282	-0.00640895	0.00926168	0.538694	0	TRUE	1.08e-218
Unipolar depression	GNLY	IVW	3	0.00803572	0.00651075	0.21712	-0.00849229	0.0105474	0.56845	968.576	0.0455933	1	0.830917	0.69387	2	0.706851	0.036329	0.0357382	0.494781	0.00603582	0.00703492	0.390903	0.00241184	0.00964875	0.825947	0.0132457	0.00782694	0.232658	0	TRUE	4.36e-70
Unipolar depression	WFDC1	IVW	3	0.00468968	0.00381883	0.219431	-0.00389863	0.00563199	0.614532	813.207	0.20328	1	0.652086	0.682462	2	0.710895	0.0137157	0.0135868	0.496994	0.00492431	0.00411605	0.231553	0.00439634	0.00525444	0.490812	0.00495547	0.00481721	0.41176	0	TRUE	2.65e-56
Unipolar depression	KLB	IVW	3	0.00997875	0.00813236	0.219807	0.00165942	0.0087171	0.880243	2577.63	4.34862	1	0.037039	4.5062	2	0.105073	0.00557033	0.0257669	0.86446	0.00828156	0.00571041	0.146987	0.00840341	0.00679252	0.34158	0.00824228	0.00549185	0.272206	0.117894	TRUE	2.27e-158
Unipolar depression	DSG2	IVW	4	0.00807998	0.00662604	0.222681	-0.00469825	0.0043749	0.395236	184.228	1.91655	2	0.383553	3.06984	3	0.380983	0.0306147	0.0219824	0.298336	0.00900607	0.00729348	0.216901	0.0105423	0.00845404	0.300879	0.00886491	0.00734187	0.313773	0	TRUE	3.4e-150
Unipolar depression	UCMA	IVW	4	0.0065693	0.0054252	0.225939	-0.00211452	0.00280912	0.530148	299.549	0.521925	2	0.77031	1.08853	3	0.779843	0.01418	0.0114743	0.341988	0.00822047	0.00608753	0.176895	-0.00875394	0.00763229	0.33458	0.0083171	0.00597573	0.258219	0	TRUE	0
Unipolar depression	VWA2	IVW	3	-0.00949494	0.00786984	0.227626	-0.0258125	0.014308	0.32222	159.745	0.437348	1	0.508405	3.692	2	0.157868	0.0614154	0.0397304	0.365548	-0.0104251	0.00618009	0.0916266	-0.0260496	0.0137807	0.199287	-0.00199549	0.0062082	0.778368	0.414704	TRUE	1.19e-147
Unipolar depression	SPINK6	IVW	6	-0.00268901	0.00226179	0.234484	-0.00162553	0.00244642	0.542748	507.327	3.88146	4	0.422287	4.32295	5	0.503915	-0.000334537	0.00420382	0.940394	-0.00079666	0.00282381	0.77785	-0.00410035	0.00427017	0.381039	-0.000299252	0.00301546	0.924804	0	TRUE	9.91e-290
Unipolar depression	DKK3	IVW	4	0.0110522	0.00940283	0.23983	0.00765424	0.00611454	0.337196	669.855	2.34471	2	0.309637	4.18182	3	0.242489	-0.0236033	0.0289962	0.501142	0.00504291	0.00930778	0.58796	0.00723041	0.0110699	0.560246	0.0048824	0.00993879	0.656945	0.0991229	TRUE	1.36e-80
Unipolar depression	TMEM132D	IVW	5	-0.0041746	0.00356553	0.24167	-0.000271138	0.00198436	0.899971	490.206	2.6323	3	0.451855	2.65097	4	0.617821	-0.00358486	0.00559835	0.567502	-0.00441502	0.00371609	0.234801	-0.00384984	0.00811828	0.660071	-0.00421987	0.00363798	0.310588	0	TRUE	1.81e-49
Unipolar depression	GDF15	IVW	4	-0.0139928	0.0119546	0.241801	0.00973532	0.0085048	0.370853	515.347	5.22137	2	0.0734841	8.64217	3	0.0344469	-0.0492524	0.032838	0.272425	-0.0165699	0.0091883	0.0713307	-0.0223896	0.0159523	0.255057	-0.0157506	0.0109025	0.244292	0.487548	TRUE	6.24e-71
Unipolar depression	TAC1	IVW	3	-0.00780687	0.00676155	0.248255	-0.00482575	0.00624327	0.581086	188.344	1.51649	1	0.218151	2.42252	2	0.297821	0.00839195	0.0222809	0.770683	-0.00621223	0.00642636	0.333705	-0.0051263	0.00816341	0.594174	-0.00618178	0.00676911	0.457521	0	TRUE	3.37e-115
Unipolar depression	NCR1	IVW	3	0.00527029	0.00462903	0.254899	0.00294193	0.0034165	0.547426	359.51	0.230825	1	0.630913	0.972312	2	0.614986	-0.00332941	0.0110076	0.813014	0.0043841	0.00475815	0.356848	0.00482529	0.00687693	0.555547	0.00422183	0.00519663	0.501877	0	TRUE	1.4e-290
Unipolar depression	MATN3	IVW	5	-0.00309363	0.00273994	0.258862	-0.00279265	0.00318518	0.445158	803.462	0.418639	3	0.936366	1.18735	4	0.880176	0.00232309	0.0067584	0.753727	-0.00172721	0.00316869	0.585694	-0.00174061	0.0044341	0.714672	-0.00143956	0.00377412	0.722281	0	TRUE	7.22e-194
Unipolar depression	SLAMF7	IVW	3	0.00545696	0.00484134	0.259675	-0.000930474	0.0043443	0.865676	1852.64	0.724081	1	0.394809	0.769955	2	0.680466	0.00804985	0.0130381	0.647872	0.00554148	0.00511599	0.278734	0.00423462	0.00621846	0.566155	0.00489681	0.00495896	0.427503	0	TRUE	3.74e-182
Unipolar depression	TMEM132A	IVW	3	0.00299462	0.0026632	0.260825	0.00122106	0.00368669	0.796385	1016.17	0.13402	1	0.7143	0.243719	2	0.885273	0.00107203	0.00638655	0.894125	0.00249848	0.00267505	0.350307	0.00263678	0.003605	0.540611	0.0023756	0.00299029	0.510233	0	TRUE	5.79e-66
Unipolar depression	FCRLB	IVW	3	-0.00568325	0.00513077	0.268	0.000455031	0.00317629	0.909415	796.172	1.61828	1	0.203331	1.65149	2	0.437908	-0.00700122	0.01128	0.646369	-0.0058293	0.00530802	0.272114	-0.00805872	0.0097007	0.493503	-0.005567	0.00537449	0.409108	0	TRUE	3.21e-85
Unipolar depression	EGLN1	IVW	3	-0.00891002	0.00805034	0.268386	0.0191383	0.0110985	0.334554	293.014	0.00474689	1	0.945071	2.97833	2	0.225561	-0.0798123	0.0416428	0.306152	-0.00631215	0.00768801	0.411625	-0.00321142	0.00991158	0.776678	-0.00500631	0.00921659	0.641449	0.314411	TRUE	7.07e-180
Unipolar depression	SAA2	IVW	4	0.00415759	0.0037677	0.269818	0.00133023	0.00185694	0.548125	618.797	0.0885499	2	0.956691	0.601715	3	0.89604	0.00107816	0.00571619	0.867799	0.00395803	0.00384126	0.302823	0.0115083	0.00856891	0.271831	0.00326253	0.00400137	0.474585	0	TRUE	2.33e-87
Unipolar depression	PTGR1	IVW	3	0.0037653	0.00343933	0.273614	-0.00103839	0.00219004	0.718137	1256.32	0.677377	1	0.410491	0.902188	2	0.636931	0.00572082	0.00537021	0.479882	0.00413272	0.00344899	0.230824	0.00591714	0.00581513	0.415957	0.00413545	0.00367352	0.377205	0	TRUE	6.37e-140
Unipolar depression	SAA1	IVW	4	0.00327123	0.00304625	0.282888	0.00135369	0.00178313	0.527028	978.258	0.0898897	2	0.95605	0.666223	3	0.881118	0.00082115	0.00443794	0.87027	0.00312884	0.00299095	0.295515	0.00969372	0.00716012	0.268747	0.00259121	0.00319803	0.477104	0	TRUE	6.66e-104
Unipolar depression	MTHFS	IVW	5	0.00696205	0.0065472	0.287617	-0.00104075	0.00202686	0.64304	385.919	3.02337	3	0.388036	3.28909	4	0.510663	0.0111936	0.0105409	0.366185	0.00898644	0.00696641	0.197062	0.00386335	0.0133783	0.7871	0.00888979	0.00717752	0.283226	0	TRUE	7.33e-52
Unipolar depression	RMDN1	IVW	4	0.00812745	0.00765679	0.288477	-0.000423887	0.00313989	0.904972	417.985	1.42832	2	0.489602	1.44655	3	0.694661	0.0101941	0.0171167	0.611883	0.00796234	0.00851476	0.349725	-0.00435205	0.0133631	0.766063	0.0105359	0.00947669	0.347317	0	TRUE	0
Unipolar depression	CHST9	IVW	3	-0.0121034	0.0114147	0.288992	-0.0046639	0.00404888	0.455136	277.685	0.41771	1	0.518082	1.74458	2	0.417993	0.0157126	0.0267099	0.661479	-0.00991971	0.0123671	0.422493	-0.0186792	0.0198245	0.445536	-0.00534439	0.0133774	0.728144	0	TRUE	8.88e-204
Unipolar depression	PDGFRB	IVW	6	-0.00220308	0.00207863	0.289205	0.00204681	0.00263539	0.480726	2747.63	2.21953	4	0.695455	2.82274	5	0.727292	-0.00566156	0.00491426	0.313463	-0.00270975	0.00234475	0.247817	-0.00260414	0.00289056	0.408929	-0.00267469	0.00255202	0.342603	0	TRUE	4.33e-167
Unipolar depression	CRHBP	IVW	4	0.00999892	0.00943915	0.289462	-0.00371707	0.00328702	0.375486	768.232	2.59527	2	0.273177	4.25467	3	0.235245	0.0285025	0.0186886	0.266732	0.00735769	0.00957754	0.442355	0.00913803	0.0177544	0.642287	0.00680743	0.0102242	0.553149	0.0275071	TRUE	6.37e-68
Unipolar depression	PDGFD	IVW	3	0.00979811	0.00925609	0.289801	0.00411141	0.00541886	0.586795	572.369	0.486586	1	0.485454	1.06225	2	0.587944	-0.0106994	0.0285575	0.771788	0.00736215	0.0104635	0.48168	0.00613251	0.0134465	0.693076	0.00552371	0.0128301	0.708768	0	TRUE	7.27e-88
Unipolar depression	PGLYRP2	IVW	3	0.0158808	0.0150341	0.290823	0.00187753	0.0103554	0.885815	393.883	4.89578	1	0.0269223	5.05672	2	0.0797896	0.0097533	0.0397467	0.846809	0.0139013	0.00962009	0.148449	0.00383327	0.0228255	0.882078	0.0143011	0.0091906	0.259969	0.212531	TRUE	1.36e-239
Unipolar depression	SERPINB13	IVW	4	0.00436471	0.00413779	0.291498	-0.00253455	0.00493555	0.658686	157.511	2.4235	2	0.297676	2.74305	3	0.432961	0.0113469	0.0143392	0.511696	0.00340743	0.00465716	0.464379	0.00320346	0.00744488	0.696022	0.00329682	0.00533598	0.580409	0	TRUE	1.62e-128
Unipolar depression	CPB2	IVW	3	-0.0122928	0.0118543	0.299741	-0.00670647	0.00996323	0.62283	688.419	1.35084	1	0.245131	1.9629	2	0.374768	0.0134817	0.0406942	0.796337	-0.00171098	0.0123939	0.890201	-0.00166491	0.0213711	0.944996	-0.00114757	0.0154526	0.947559	0	TRUE	4.69e-118
Unipolar depression	CD33	IVW	6	-0.00293825	0.00287494	0.306771	-0.00449349	0.0040084	0.325032	597.176	1.50932	4	0.82499	2.766	5	0.736007	0.00802287	0.0101917	0.47519	-0.000866555	0.00365143	0.812409	-0.00863393	0.00555936	0.181121	0.000436272	0.00427535	0.922688	0	TRUE	2.96e-257
Unipolar depression	C7	IVW	4	-0.00160835	0.00157923	0.30847	-0.000192555	0.0029999	0.95466	1214.86	2.68501	2	0.26119	2.69054	3	0.441837	-0.0014017	0.0037031	0.741446	-0.0016476	0.00167171	0.324341	-0.00334069	0.00266074	0.298171	-0.00155612	0.00183718	0.459208	0	TRUE	6.48e-56
Unipolar depression	CHIT1	IVW	5	-0.00381187	0.00375348	0.30984	0.0014329	0.00320245	0.684893	1287.66	4.33397	3	0.227587	4.62319	4	0.328189	-0.00679666	0.00788098	0.451887	-0.00517837	0.00384205	0.177718	-0.00289498	0.00705653	0.702641	-0.00533567	0.0043523	0.287459	0	TRUE	0
Unipolar depression	SPOCK3	IVW	6	-0.00263957	0.0026088	0.311636	-0.000690185	0.00272208	0.812342	718.765	6.82536	4	0.14541	6.93506	5	0.225515	-0.00151005	0.00531206	0.790313	-0.00175344	0.00241304	0.467439	-0.0028903	0.00485146	0.577277	-0.0016823	0.0027488	0.567288	0	TRUE	3.42e-298
Unipolar depression	EPHB6	IVW	3	-0.00851007	0.00841445	0.311843	-0.010808	0.0062736	0.334816	248.084	0.103027	1	0.748227	3.07096	2	0.215352	0.0361946	0.0268231	0.406015	-0.00733712	0.00729865	0.314766	-0.00785751	0.00751584	0.405546	-0.0072893	0.00709687	0.412354	0.30373	TRUE	1.8e-151
Unipolar depression	MMP10	IVW	4	0.004771	0.00472288	0.312406	0.00192886	0.00583316	0.772321	401.059	5.63901	2	0.0596354	5.94731	3	0.114202	0.000464358	0.0141897	0.976866	0.00412962	0.0034845	0.235962	0.00465368	0.00433199	0.361421	0.00417482	0.00380783	0.353039	0.171654	TRUE	0
Unipolar depression	ITIH2	IVW	5	0.00215156	0.00213007	0.312453	0.00150916	0.00180875	0.465299	1083.85	0.116033	3	0.989846	0.812196	4	0.936806	-0.000209521	0.00354189	0.956549	0.00174755	0.00227079	0.441552	0.00266096	0.00353412	0.493378	0.00164478	0.00236823	0.525587	0	TRUE	3.07e-123
Unipolar depression	SERPINA1	IVW	4	-0.00563045	0.00562219	0.3166	0.00487023	0.0032976	0.277731	598.824	0.286252	2	0.866645	2.46748	3	0.481196	-0.0205748	0.0115758	0.217478	-0.00546586	0.00570394	0.337932	-0.00315808	0.00803903	0.720686	-0.0082169	0.00581557	0.252559	0	TRUE	5.46e-167
Unipolar depression	IL17RD	IVW	3	-0.00657516	0.00656994	0.316926	0.00253306	0.00325963	0.579435	596.377	0.256704	1	0.612394	0.860589	2	0.650317	-0.0156684	0.0134197	0.450884	-0.00833387	0.0067207	0.214964	-0.00730157	0.0108824	0.57136	-0.00899355	0.00777911	0.36708	0	TRUE	9.42e-86
Unipolar depression	DLK1	IVW	3	-0.00915004	0.00938311	0.329481	0.000892214	0.00720261	0.921539	710.374	0.10611	1	0.744617	0.121455	2	0.94108	-0.0138451	0.039046	0.78307	-0.00967639	0.00952255	0.309555	-0.00839924	0.012389	0.567717	-0.010434	0.0114064	0.456888	0	TRUE	1.62e-57
Unipolar depression	ALKBH3	IVW	3	-0.0135802	0.0140746	0.334608	-0.00392995	0.00792847	0.707039	314.147	3.05303	1	0.0805864	3.80315	2	0.149333	0.00527846	0.0420187	0.920444	-0.011206	0.0101462	0.269397	-0.0094849	0.0194904	0.674617	-0.0113805	0.0100875	0.376384	0	TRUE	9.55e-192
Unipolar depression	GM2A	IVW	3	-0.00618244	0.00647322	0.339537	-0.00323412	0.00396623	0.564507	381.492	0.371123	1	0.542393	1.03603	2	0.595703	0.00645538	0.0167961	0.766404	-0.00445545	0.00643458	0.488672	-0.004394	0.00901911	0.674291	-0.00444908	0.00718353	0.59884	0	TRUE	3.98e-237
Unipolar depression	FMOD	IVW	4	-0.00621494	0.00652193	0.340626	0.0031131	0.005051	0.600479	82.3352	3.66906	2	0.159689	4.36594	3	0.224565	-0.0164175	0.0181009	0.460142	-0.00557891	0.00638248	0.382065	-0.00818334	0.00893739	0.42738	-0.00570669	0.00633841	0.434299	0	TRUE	3.58e-75
Unipolar depression	CST5	IVW	3	0.00374209	0.00393252	0.341312	0.00259265	0.00469244	0.678652	1314.63	0.0145906	1	0.903856	0.319864	2	0.852202	-0.00329968	0.0133378	0.845605	0.00332914	0.00391941	0.395659	0.0033573	0.00519663	0.584476	0.00306045	0.00477133	0.586944	0	TRUE	8.23e-106
Unipolar depression	CNTN2	IVW	4	-0.00596301	0.00629732	0.343683	0.00405758	0.00654282	0.598399	1125.89	5.346	2	0.0690448	6.37402	3	0.0947653	-0.0173163	0.0196225	0.470609	-0.00498731	0.00489485	0.308255	-0.00938116	0.00966675	0.4034	-0.00397881	0.00563217	0.530836	0.25352	TRUE	2.98e-115
Unipolar depression	NT5DC3	IVW	3	0.00387775	0.00409758	0.343969	-0.0022751	0.00222036	0.492249	266.236	0.321878	1	0.570481	1.37179	2	0.503639	0.00838908	0.00601454	0.395984	0.00389	0.0041659	0.350422	-0.0129878	0.0092935	0.297104	0.00543989	0.00453438	0.353097	0	TRUE	8.15e-165
Unipolar depression	RNASE6	IVW	4	0.00756049	0.00799758	0.344482	0.00453953	0.00432914	0.404394	958.764	3.37581	2	0.184906	5.23176	3	0.155592	-0.0108703	0.0192573	0.629293	0.00676063	0.006403	0.291035	0.0122586	0.00800045	0.222985	0.00537548	0.00637626	0.461111	0.179466	TRUE	1.12e-297
Unipolar depression	IL1RL1	IVW	3	0.00238033	0.00254709	0.350031	-0.00100075	0.0100006	0.936505	1933.21	0.0334287	1	0.854927	0.0434425	2	0.978513	0.00413085	0.0176775	0.853858	0.00227611	0.002687	0.396948	0.00194906	0.00337949	0.622383	0.00288224	0.00338934	0.484678	0	TRUE	9.23e-237
Unipolar depression	CNDP1	IVW	4	-0.00478428	0.00520319	0.35784	-0.00198018	0.0049045	0.725476	372	1.45945	2	0.482041	1.62246	3	0.654307	0.00308227	0.0201667	0.892551	-0.00492208	0.00581702	0.397469	-0.00387321	0.00787411	0.656539	-0.00463478	0.00625922	0.512701	0	TRUE	0
Unipolar depression	UNC5B	IVW	3	0.0152837	0.0168205	0.363543	-0.00825087	0.00525759	0.361177	97.2206	0.786892	1	0.375041	3.24968	2	0.196943	0.0788045	0.0425731	0.315329	0.0235251	0.0146471	0.108247	0.0246283	0.0189629	0.323597	0.0254109	0.0160304	0.253802	0.252462	TRUE	1.2e-78
Unipolar depression	HP	IVW	3	-0.00708703	0.00780114	0.363635	0.00951883	0.0150521	0.641013	2415.49	4.41129	1	0.0357018	6.17544	2	0.0456058	-0.024119	0.0285011	0.552895	-0.00991451	0.00485582	0.0411737	-0.0114158	0.00529301	0.163744	-0.0101319	0.00450747	0.153585	0.387079	TRUE	7.42e-114
Unipolar depression	CCL15	IVW	3	0.00413973	0.00457936	0.365997	-0.00186459	0.00471464	0.760242	1922.91	3.60699	1	0.0575371	4.17117	2	0.124234	0.00652344	0.00852033	0.584013	0.00486348	0.003362	0.148008	0.00803299	0.00647316	0.340433	0.0069048	0.00383385	0.213498	0.0572128	TRUE	4.64e-36
Unipolar depression	NTNG1	IVW	4	-0.00168959	0.00187292	0.366995	0.00325862	0.00304231	0.39624	597.513	0.997097	2	0.607412	2.14435	3	0.542992	-0.00560429	0.00410678	0.305618	-0.00173017	0.00189905	0.362259	-0.00196551	0.00286771	0.542307	-0.00161946	0.00195845	0.468922	0	TRUE	0
Unipolar depression	HTATIP2	IVW	5	0.00467379	0.00519634	0.368419	-0.00922199	0.00813877	0.339542	529.745	2.47934	3	0.479036	3.76324	4	0.438994	0.0390449	0.0307757	0.294049	0.00800768	0.00625654	0.200584	0.006507	0.00791649	0.457272	0.00794362	0.00688042	0.312564	0	TRUE	5.91e-148
Unipolar depression	BST1	IVW	6	-0.00122981	0.00137734	0.371917	0.00173854	0.00193534	0.419804	2292.31	1.44239	4	0.836794	2.24936	5	0.813675	-0.00315089	0.0025437	0.283179	-0.00177526	0.00151605	0.241607	-0.00166465	0.00255649	0.543689	-0.00181417	0.00162169	0.314117	0	TRUE	0
Unipolar depression	CNRIP1	IVW	7	0.00241679	0.00270927	0.372369	0.00160218	0.00193907	0.446278	456.766	3.01797	5	0.697216	3.70067	6	0.717107	-0.00144766	0.00540507	0.799525	0.00384729	0.00328192	0.24109	0.00928089	0.00513942	0.120973	0.00402069	0.00337	0.27787	0	TRUE	4.61e-145
Unipolar depression	SPATA20	IVW	3	0.00602739	0.00677003	0.373303	-0.000707843	0.00341914	0.87004	543.192	0.251247	1	0.616198	0.294106	2	0.863248	0.00894131	0.0156188	0.669002	0.0068244	0.00710133	0.336551	0.00811651	0.0103579	0.515336	0.00699007	0.00709776	0.428534	0	TRUE	8.53e-24
Unipolar depression	DECR2	IVW	4	0.00668217	0.00754	0.375494	0.0015182	0.00355382	0.710827	529.376	0.522124	2	0.770233	0.704627	3	0.872115	-0.000894046	0.0192707	0.967212	0.00967578	0.00860409	0.260777	0.00987604	0.0124146	0.48444	0.0118113	0.0114695	0.378861	0	TRUE	1.07e-74
Unipolar depression	CEL	IVW	4	0.00263906	0.0030043	0.37971	-0.000544731	0.002811	0.864242	323.243	3.08438	2	0.213913	3.14229	3	0.370203	0.00345606	0.00557347	0.598435	0.00336788	0.00298051	0.258491	-0.00135329	0.0075013	0.868332	0.00405196	0.00313904	0.287241	0	TRUE	0
Unipolar depression	NCAM2	IVW	3	0.00954365	0.0109126	0.381817	0.00901625	0.0128325	0.610087	956.165	4.03681	1	0.044518	6.02961	2	0.0490554	-0.0207159	0.0448805	0.7247	0.00826061	0.00635715	0.1938	0.0120591	0.00790961	0.266846	0.00745565	0.00664208	0.378309	0.382486	TRUE	2.63e-161
Unipolar depression	CDH17	IVW	3	0.00624916	0.00715789	0.382639	-0.00203522	0.00481977	0.745638	453.699	0.876225	1	0.349238	1.05453	2	0.590216	0.016264	0.0247736	0.630165	0.00879003	0.00776771	0.257798	0.0108397	0.0112239	0.43605	0.00968124	0.00859458	0.37697	0	TRUE	5.94e-283
Unipolar depression	SMAP1	IVW	3	0.0110947	0.0127187	0.383037	-0.00482197	0.00808691	0.657708	359.936	3.50309	1	0.0612544	4.74856	2	0.0930813	0.0308736	0.0365923	0.553835	0.0100209	0.00904426	0.267867	0.00541181	0.0148552	0.750542	0.010576	0.0101781	0.407895	0.204871	TRUE	7.55e-272
Unipolar depression	NID2	IVW	3	-0.00915664	0.0105534	0.385586	-0.00720003	0.0112701	0.638077	714.475	2.80663	1	0.0938754	3.95215	2	0.138612	0.0189744	0.0457939	0.749929	-0.00628361	0.0076849	0.413553	-0.00719208	0.0103176	0.557889	-0.00512176	0.00828289	0.599379	0.0746935	TRUE	4.31e-88
Unipolar depression	PDGFRL	IVW	4	-0.00342488	0.00395432	0.38643	0.0025483	0.00234898	0.391348	574.21	1.03227	2	0.596821	2.20919	3	0.530141	-0.00867014	0.0062461	0.299516	-0.00607689	0.00419128	0.147089	-0.0050409	0.00801722	0.574122	-0.0062091	0.00428399	0.243094	0	TRUE	4.77e-69
Unipolar depression	COLEC12	IVW	3	-0.0197866	0.0228506	0.386538	-0.0237392	0.0164662	0.38607	117.529	1.38804	1	0.238736	4.27306	2	0.118064	0.159917	0.126001	0.424835	-0.0197466	0.0177738	0.26657	-0.0619425	0.035409	0.222338	0.00323162	0.0201373	0.887248	0.363668	TRUE	5.2e-71
Unipolar depression	ACE	IVW	4	0.00226269	0.00261684	0.387222	0.00298726	0.00367158	0.501325	1141.34	2.48437	2	0.288753	3.30666	3	0.346717	-0.00223845	0.00619058	0.752286	0.00123927	0.00274301	0.651421	0.00208284	0.00360562	0.603995	0.00102085	0.0027254	0.73289	0	TRUE	0
Unipolar depression	FCER2	IVW	3	0.0140163	0.0162867	0.389459	0.0195515	0.0180353	0.474334	409.247	3.30313	1	0.0691478	7.18499	2	0.0275295	-0.0630711	0.0728041	0.545524	0.0128512	0.00868607	0.139003	0.0270586	0.0150755	0.214524	0.0110963	0.00893394	0.340112	0.517726	TRUE	3.77e-234
Unipolar depression	LUM	IVW	5	-0.00239714	0.00279393	0.390902	0.00137881	0.00330468	0.704569	173.683	1.3215	3	0.724033	1.49559	4	0.827423	-0.00520373	0.00728387	0.526541	-0.00272423	0.00313327	0.3846	-0.002195	0.00450926	0.651886	-0.00279528	0.00316899	0.427555	0	TRUE	1.08e-179
Unipolar depression	AKR1C3	IVW	3	0.00772326	0.00904978	0.393427	0.000599707	0.00527291	0.927905	102.565	0.0711021	1	0.789739	0.0840375	2	0.958852	0.00443723	0.0302765	0.907359	0.00842814	0.00936461	0.368121	0.0101904	0.0109589	0.450604	0.0054518	0.0098182	0.634524	0	TRUE	1.8e-64
Unipolar depression	ENPP2	IVW	3	-0.00996139	0.0117086	0.394893	-0.00890009	0.0142002	0.643581	159.893	0.0486315	1	0.825462	0.441456	2	0.801935	0.0386909	0.0785035	0.708482	-0.00912802	0.012645	0.470374	-0.00168439	0.0157573	0.924628	-0.0174205	0.0158546	0.386469	0	TRUE	1.77e-99
Unipolar depression	RETN	IVW	3	-0.00369003	0.00436287	0.397676	-0.0223444	0.0387734	0.667177	365.465	2.99889	1	0.0833216	3.99482	2	0.135686	0.033573	0.0648817	0.696008	-0.00235058	0.00315377	0.456075	-0.00208302	0.00359035	0.620454	-0.00224789	0.00329418	0.565428	0.0749679	TRUE	0
Unipolar depression	PRTN3	IVW	3	-0.0150276	0.0178157	0.398947	-0.00910789	0.00926105	0.505308	792.632	0.12176	1	0.727133	1.08896	2	0.580144	0.0591779	0.0775281	0.584947	-0.0132069	0.0189687	0.486275	-0.00130199	0.0277231	0.96681	-0.0041125	0.0203086	0.858256	0	TRUE	1.12e-81
Unipolar depression	FCRL4	IVW	4	-0.00372811	0.00441995	0.398964	-0.00147529	0.00628504	0.836261	838.402	1.31429	2	0.518329	1.36939	3	0.712725	0.000789699	0.0197478	0.971735	-0.00489422	0.00503098	0.330645	-0.00674252	0.00785255	0.453671	-0.0080305	0.00712637	0.341793	0	TRUE	9.46e-176
Unipolar depression	CCL7	IVW	5	-0.00231346	0.00279197	0.407325	-0.00193392	0.003054	0.571553	707.346	0.546882	3	0.908477	0.947878	4	0.917594	0.00179277	0.00705997	0.815955	-0.0023221	0.00318225	0.465572	-0.00214355	0.00372698	0.595998	-0.00225297	0.00353219	0.558262	0	TRUE	4.57e-174
Unipolar depression	PLEKHA1	IVW	3	0.0281142	0.0339379	0.407442	-0.00793316	0.00807107	0.505486	462.503	3.48779	1	0.0618232	6.8574	2	0.032429	0.0801324	0.063027	0.424293	0.0345157	0.0192637	0.0731736	0.0288935	0.0225886	0.329204	0.0372125	0.0190363	0.189794	0.466433	TRUE	2.68e-281
Unipolar depression	ADGRE2	IVW	3	0.00486882	0.00593704	0.412173	0.00195376	0.00340831	0.668636	391.51	0.00677329	1	0.934408	0.33537	2	0.84562	-0.00267667	0.01444	0.883317	0.00485426	0.00638825	0.44733	0.0101605	0.00874036	0.364998	0.00272003	0.00669594	0.723922	0	TRUE	2.15e-42
Unipolar depression	LRRC15	IVW	3	-0.00414728	0.00509196	0.415372	-0.00354699	0.00412105	0.547571	274.087	0.485891	1	0.485766	1.2267	2	0.541535	0.00515899	0.0119514	0.740577	-0.00239218	0.00525618	0.649025	-0.00268868	0.0101823	0.816457	-0.00230873	0.00559447	0.719874	0	TRUE	0
Unipolar depression	ADAM23	IVW	4	-0.00295093	0.00363398	0.41677	0.00095808	0.0031343	0.788733	2101.15	2.8747	2	0.237556	3.00901	3	0.390239	-0.00487028	0.00763878	0.589005	-0.00329759	0.00451749	0.465414	-0.00895769	0.00619001	0.243668	0.000919658	0.00585416	0.885148	0	TRUE	6.93e-200
Unipolar depression	GFRA2	IVW	5	-0.00626053	0.00775348	0.419409	0.000423663	0.00355957	0.912782	325.535	7.39512	3	0.0603154	7.43004	4	0.114834	-0.00773181	0.0152508	0.647088	-0.00369159	0.00599448	0.538006	-0.0221014	0.016814	0.258993	-0.00437853	0.00627228	0.523582	0.193394	TRUE	0
Unipolar depression	GSTZ1	IVW	3	-0.0051084	0.00639705	0.424548	0.00322602	0.00785527	0.751921	3446.15	5.39944	1	0.0201433	6.31011	2	0.0426362	-0.00987647	0.0143118	0.615453	-0.00514054	0.00363916	0.157785	-0.00634159	0.0131155	0.676486	-0.00459132	0.00375883	0.346347	0.376559	TRUE	1.55e-21
Unipolar depression	KL	IVW	3	0.00534134	0.00672186	0.426834	-0.000333108	0.00321571	0.934289	157.264	1.17701	1	0.277965	1.18964	2	0.551661	0.0067163	0.0151448	0.734268	0.00550426	0.00740672	0.457395	0.00612431	0.00988177	0.598616	0.00481613	0.00728475	0.576505	0	TRUE	1.92e-97
Unipolar depression	LGMN	IVW	3	0.00354681	0.00447403	0.427921	-0.00211462	0.00312347	0.621129	138.418	0.144786	1	0.703568	0.60313	2	0.73966	0.00904991	0.00927846	0.507938	0.00449992	0.00460793	0.328787	0.00407613	0.00713399	0.6254	0.00465346	0.00475943	0.431316	0	TRUE	3.28e-86
Unipolar depression	AOC1	IVW	3	-0.00284124	0.00359323	0.429107	-0.00277532	0.00743805	0.772647	1773.63	0.00305111	1	0.95595	0.142273	2	0.931335	0.00389669	0.0184122	0.867227	-0.00242303	0.00404033	0.548699	-0.00216347	0.00501546	0.708251	-0.00220109	0.00505557	0.705768	0	TRUE	0
Unipolar depression	TP53I3	IVW	3	0.00294742	0.00372751	0.429107	0.00235953	0.00374167	0.641824	853.702	0.880859	1	0.347967	1.27852	2	0.527681	-0.00247832	0.00937673	0.835499	0.00276525	0.00409055	0.499035	0.00510814	0.00540086	0.444083	0.00298741	0.00472442	0.591817	0	TRUE	1.8e-66
Unipolar depression	ACP6	IVW	4	0.00111316	0.0014223	0.433837	-2.51e-05	0.00288562	0.993848	1582.9	0.312045	2	0.85554	0.312121	3	0.957733	0.00113704	0.00309157	0.748308	0.00124437	0.00150632	0.408747	0.00199412	0.00229063	0.448059	0.00120032	0.00161451	0.511136	0	TRUE	0
Unipolar depression	ACP1	IVW	3	-0.00542961	0.00698729	0.437117	0.00287741	0.00455811	0.641521	1899.76	0.331964	1	0.564505	0.730471	2	0.694033	-0.0162781	0.0185513	0.54149	-0.00535422	0.00740007	0.46935	0.00511965	0.0106822	0.679035	-0.00920199	0.00777127	0.358028	0	TRUE	8.33e-231
Unipolar depression	FUT10	IVW	3	-0.00512136	0.00659659	0.437534	-0.00641033	0.0117572	0.682218	1723.44	2.06934	1	0.150286	2.6845	2	0.261257	0.0135376	0.0351889	0.766197	-0.00285439	0.00605049	0.637096	-0.000481376	0.00848151	0.9599	-0.00259109	0.00627829	0.719858	0	TRUE	1.2e-228
Unipolar depression	SFTPB	IVW	4	0.00940961	0.0121263	0.437767	-0.0124741	0.0103691	0.35206	776.923	4.23435	2	0.120371	7.29841	3	0.0629707	0.0585194	0.0423607	0.301227	0.0128346	0.0100784	0.202847	0.0124788	0.0115272	0.358254	0.0142274	0.00963253	0.236174	0.419355	TRUE	1.72e-76
Unipolar depression	CPNE1	IVW	3	-0.00217154	0.00280546	0.438907	-0.0122136	0.0132232	0.525256	1717.6	0.722284	1	0.395396	1.5754	2	0.454889	0.0149222	0.0187183	0.571535	-0.000724275	0.00335521	0.829092	2.64e-05	0.00416126	0.995522	-0.000310481	0.0037595	0.941702	0	TRUE	4.39e-257
Unipolar depression	CD48	IVW	3	-0.00225033	0.00290787	0.439004	0.00107791	0.00429148	0.843338	284.251	0.11757	1	0.731685	0.180659	2	0.91363	-0.00398997	0.00751169	0.689157	-0.00262085	0.00298386	0.379759	-0.00255197	0.00468795	0.640768	-0.00265244	0.003197	0.493988	0	TRUE	9.48e-278
Unipolar depression	ADIPOQ	IVW	3	0.00800251	0.0103423	0.439068	-0.00444169	0.00239889	0.315253	233.092	0.534442	1	0.464745	3.96272	2	0.137881	0.0228746	0.0108858	0.28277	0.00727857	0.00802249	0.364264	-0.0155638	0.0212764	0.540569	0.0171201	0.00899141	0.19721	0.258633	TRUE	7.79e-174
Unipolar depression	NPTX1	IVW	4	-0.004318	0.00563384	0.443415	-0.00145283	0.00610054	0.833942	572.39	4.88005	2	0.0871588	5.01843	3	0.170452	-0.000455984	0.0175865	0.981669	-0.0035987	0.00466141	0.440103	-0.00171445	0.00560217	0.779588	-0.0032733	0.00488121	0.550488	0.0128085	TRUE	1.57e-56
Unipolar depression	ITPA	IVW	4	0.00324754	0.00424328	0.444071	-0.00105084	0.00695886	0.893825	1063.71	4.75678	2	0.0926999	4.81101	3	0.186171	0.00572589	0.0172064	0.770947	0.00327665	0.00371465	0.377729	0.00361545	0.00610873	0.595591	0.00297543	0.00411564	0.521972	0	TRUE	0
Unipolar depression	SPON1	IVW	3	0.00486653	0.00642451	0.448753	-0.00568077	0.00473442	0.442314	440.302	0.343774	1	0.557659	1.7835	2	0.409937	0.0297512	0.0217115	0.401342	0.00746607	0.00685526	0.276109	0.00764125	0.00878703	0.4762	0.0075029	0.00682469	0.386257	0	TRUE	1.01e-272
Unipolar depression	MMAB	IVW	4	-0.00452625	0.00599992	0.450617	0.00274812	0.00294839	0.449696	502.83	1.46178	2	0.48148	2.33054	3	0.506695	-0.0135458	0.011386	0.356253	-0.00761778	0.00628329	0.225364	-0.00562766	0.0151218	0.734511	-0.00809009	0.00644896	0.298509	0	TRUE	5.96e-45
Unipolar depression	IGFLR1	IVW	3	0.00286123	0.0037958	0.450977	4.3e-05	0.00450863	0.993931	994.027	0.00967331	1	0.921652	0.00976418	2	0.99513	0.0027851	0.00884132	0.805723	0.0028582	0.00400829	0.4758	0.00256812	0.00813043	0.78202	0.00288863	0.00385634	0.531938	0	TRUE	1.7e-49
Unipolar depression	TLR3	IVW	6	-0.00443272	0.00592254	0.45419	-0.00235655	0.0022206	0.348416	628.725	0.47284	4	0.976091	1.59902	5	0.901367	0.00464682	0.0104057	0.678298	-0.00171599	0.0062534	0.78377	-0.00174319	0.0112853	0.883284	-0.00186643	0.00696507	0.799426	0	TRUE	8.67e-208
Unipolar depression	ANG	IVW	4	0.00399495	0.0053397	0.454363	0.00484611	0.0032182	0.271064	1454.29	0.203133	2	0.903421	2.4707	3	0.48061	-0.00868444	0.00997051	0.475585	0.000506479	0.00567011	0.928824	0.001617	0.00928246	0.872801	0.000357086	0.00592961	0.955767	0	TRUE	3.15e-158
Unipolar depression	CHGA	IVW	3	-0.00563319	0.00754908	0.455541	-0.0121677	0.00836354	0.383365	307.204	1.02593	1	0.311117	3.19741	2	0.202158	0.0365521	0.0296201	0.433552	-0.00376794	0.00610186	0.536901	-0.00388627	0.00639794	0.605349	-0.00358389	0.00640606	0.632145	0.227251	TRUE	4.19e-188
Unipolar depression	DPEP2	IVW	3	0.00358587	0.00481298	0.456246	0.00535899	0.00476147	0.462457	135.98	0.937113	1	0.333021	2.20384	2	0.332232	-0.00825971	0.0114802	0.602954	0.0018559	0.00506111	0.713844	0.00185211	0.00547775	0.76747	0.00160067	0.00490769	0.775273	0	TRUE	2.14e-110
Unipolar depression	F7	IVW	4	-0.00444017	0.00596284	0.456489	-0.000833988	0.00919778	0.936016	731.054	7.85615	2	0.0196815	7.88845	3	0.0483743	-0.00275723	0.0199401	0.902689	-0.00385725	0.0037176	0.299473	-0.00307509	0.00617991	0.652956	-0.00380589	0.00372382	0.381989	0.36672	TRUE	4.13e-97
Unipolar depression	CCL5	IVW	3	0.00642121	0.00864391	0.457567	-0.00562946	0.00623643	0.532537	221.238	0.219287	1	0.639584	1.03411	2	0.596275	0.0328656	0.0305442	0.476705	0.00702673	0.00981475	0.474031	-0.000825668	0.0138854	0.957991	0.0116685	0.0103892	0.378087	0	TRUE	6.96e-137
Unipolar depression	IL27RA	IVW	6	-0.00169517	0.00231359	0.463739	-0.00295213	0.00275446	0.344185	844.222	1.23469	4	0.872355	2.38337	5	0.793948	0.00342132	0.00530498	0.554101	-0.00119483	0.00264345	0.65127	-0.00133327	0.00323381	0.697208	-0.00118106	0.00304681	0.714236	0	TRUE	6.7e-253
Unipolar depression	C9	IVW	4	0.00308701	0.00421979	0.46444	-0.000650047	0.00387107	0.882088	109.121	1.83023	2	0.40047	1.85843	3	0.602303	0.00510647	0.0127449	0.727413	0.00406019	0.00488795	0.40617	0.00774121	0.00689643	0.343384	0.00527006	0.00590862	0.438144	0	TRUE	7.98e-90
Unipolar depression	KLK11	IVW	3	-0.00120673	0.00166662	0.469029	-0.000265195	0.00306118	0.944986	4279.99	0.0997891	1	0.752083	0.107294	2	0.947767	-0.000962912	0.00327085	0.817733	-0.00122421	0.00169384	0.469836	-0.00168891	0.00287632	0.616541	-0.00119178	0.001816	0.579062	0	TRUE	4.28e-111
Unipolar depression	NLGN1	IVW	3	0.00976866	0.0136487	0.474165	-0.0210888	0.0125827	0.342473	101.721	0.663501	1	0.415327	3.47253	2	0.176177	0.144041	0.0807809	0.325383	0.0199086	0.0128924	0.122539	0.0215624	0.0173809	0.340549	0.0215624	0.0161446	0.313395	0.355551	TRUE	6.92e-62
Unipolar depression	SERPINB8	IVW	3	-0.00731904	0.0102771	0.476358	-0.00209421	0.00557483	0.771234	308.421	0.218276	1	0.640357	0.359393	2	0.835524	0.00638706	0.0379057	0.893729	-0.00833685	0.0111748	0.455642	-0.0113535	0.0133102	0.483516	-0.00976804	0.0129768	0.530149	0	TRUE	5.06e-193
Unipolar depression	SH3BGRL3	IVW	3	-0.00334446	0.00471739	0.478346	-0.000689229	0.0031543	0.863048	408.456	1.337	1	0.247563	1.40084	2	0.496378	-0.00136492	0.0105748	0.918282	-0.0029376	0.0048611	0.54564	-0.000147207	0.00683487	0.984772	-0.00309657	0.00520908	0.612498	0	TRUE	1.75e-253
Unipolar depression	CXCL16	IVW	4	-0.00999967	0.0141524	0.479835	-0.00455675	0.00951417	0.679232	126.365	4.64829	2	0.0978669	5.18142	3	0.158984	0.0169795	0.0586741	0.799527	0.00266773	0.0145214	0.854241	-0.000536302	0.0178842	0.97796	0.00165569	0.0154673	0.921511	0.0720867	TRUE	5.24e-118
Unipolar depression	CFHR5	IVW	4	0.0013391	0.0019044	0.481955	0.000305315	0.00241451	0.910942	362.405	2.9865	2	0.224642	3.01038	3	0.390028	0.000985608	0.00363482	0.811693	0.0014597	0.00192896	0.449212	0.00578475	0.00425731	0.267353	0.00138955	0.00189719	0.516943	0	TRUE	2.72e-266
Unipolar depression	SIGLEC14	IVW	3	0.00369855	0.00526576	0.482444	-0.00513228	0.00374614	0.401404	2087.34	0.00297992	1	0.956466	1.87993	2	0.390641	0.0168861	0.010972	0.366826	0.00494546	0.00544698	0.363917	0.00247969	0.0129022	0.865338	0.00524846	0.00536183	0.430874	0	TRUE	1.84e-184
Unipolar depression	TMEM190	IVW	7	-0.00217151	0.00310439	0.484241	0.0012787	0.00329892	0.714256	843.55	6.79052	5	0.236692	6.99456	6	0.32135	-0.00543582	0.0090637	0.574824	-0.000896814	0.00364121	0.805453	-0.000129146	0.00508982	0.98058	-0.000552262	0.00392719	0.892768	0	TRUE	0
Unipolar depression	VIT	IVW	4	-0.00319012	0.00458376	0.486453	-0.0013487	0.013026	0.926982	821.767	0.743066	2	0.689676	0.753787	3	0.860486	0.00127903	0.0434066	0.979169	-0.00576777	0.00524646	0.271609	-0.00554452	0.00705991	0.48956	-0.00587298	0.0063391	0.422537	0	TRUE	7.97e-185
Unipolar depression	KIRREL2	IVW	3	0.00288761	0.00419483	0.491217	0.00189346	0.00378177	0.704486	545.891	0.00558964	1	0.940403	0.256271	2	0.879734	-0.00216837	0.0109348	0.875375	0.00239375	0.00453921	0.59795	0.0025237	0.00567735	0.700141	0.00215028	0.00470667	0.692596	0	TRUE	2.16e-252
Unipolar depression	CTSZ	IVW	3	-0.00099486	0.00146247	0.496341	0.00209324	0.0019613	0.479291	902.755	0.0970708	1	0.755374	1.23614	2	0.538985	-0.00245948	0.0020055	0.435494	-0.00104081	0.00141794	0.462928	0.00180525	0.00613436	0.796273	-0.000993847	0.00147559	0.570019	0	TRUE	1.31e-21
Unipolar depression	IGFBP3	IVW	3	0.00150114	0.00227197	0.50879	7.14e-05	0.00186078	0.97557	422.591	0.783389	1	0.376107	0.784863	2	0.675413	0.00142107	0.00308405	0.725118	0.00152999	0.00228648	0.503403	0.0054212	0.00758278	0.548838	0.00146211	0.00231246	0.591849	0	TRUE	3.5e-263
Unipolar depression	COL10A1	IVW	3	-0.00561278	0.00867914	0.517828	-0.00163631	0.00310915	0.691585	328.136	0.0229979	1	0.879463	0.299977	2	0.860718	0.00298734	0.0185029	0.898095	-0.0045061	0.00919163	0.623965	-0.0048758	0.012694	0.737894	-0.00433837	0.00983911	0.702346	0	TRUE	7.61e-205
Unipolar depression	IL15RA	IVW	4	0.00196806	0.0030667	0.521034	-0.00212668	0.00363821	0.618011	662.897	0.80803	2	0.667634	1.14972	3	0.765087	0.00701447	0.00916162	0.523907	0.00277302	0.00331757	0.403234	0.00354748	0.00415692	0.456164	0.002492	0.00371258	0.550133	0	TRUE	9.66e-174
Unipolar depression	FAP	IVW	4	0.00379854	0.00594727	0.523016	0.00345705	0.00753686	0.691482	169.493	0.286674	2	0.866462	0.497067	3	0.919535	-0.0116737	0.034252	0.765712	0.00611873	0.00687586	0.373527	0.00652095	0.00914563	0.527296	0.00674991	0.00857771	0.488771	0	TRUE	6.9e-175
Unipolar depression	INHBB	IVW	4	0.00542932	0.0085836	0.527045	-0.000170185	0.00410567	0.970702	666.225	5.01191	2	0.0815975	5.01622	3	0.170613	0.00611297	0.0195561	0.784177	0.00466034	0.00690292	0.499596	0.00115469	0.0105446	0.919715	0.00468818	0.00662284	0.53006	0.00345992	TRUE	1.43e-36
Unipolar depression	PSME2	IVW	3	-0.00116106	0.00184059	0.528165	0.00105887	0.00202215	0.69291	181.404	0.708692	1	0.399878	0.982884	2	0.611743	-0.00216105	0.00265232	0.564751	-0.00125891	0.00187329	0.501565	-0.0028215	0.00437572	0.585139	-0.00120586	0.00181816	0.5754	0	TRUE	1.08e-112
Unipolar depression	MDGA2	IVW	4	0.00303312	0.00481852	0.52904	0.000752401	0.00428273	0.876721	1020.51	0.835394	2	0.658562	0.866258	3	0.833562	0.000532927	0.0150249	0.974927	0.00302328	0.00577083	0.600355	0.00383017	0.00707208	0.625735	0.00276027	0.00733913	0.731862	0	TRUE	8.26e-71
Unipolar depression	COL15A1	IVW	3	-0.005822	0.0094053	0.535908	-0.00232848	0.00304215	0.584105	179.611	0.24567	1	0.62014	0.831513	2	0.659841	0.00530666	0.0173165	0.810691	-0.00495464	0.00897296	0.580829	0.000178664	0.0216478	0.994164	-0.00419205	0.00982039	0.711033	0	TRUE	1.47e-148
Unipolar depression	RNASE1	IVW	3	-0.0367229	0.0594283	0.536618	0.007793	0.0125973	0.647312	160.227	9.23711	1	0.00237159	12.7721	2	0.00168489	-0.104247	0.130471	0.570833	-0.0303279	0.0245512	0.216723	-0.0257893	0.0250238	0.411054	-0.0289736	0.023791	0.347463	0.693078	TRUE	3.83e-59
Unipolar depression	MIA	IVW	4	-0.00124259	0.00202118	0.538699	0.00432806	0.00347355	0.338924	1339.5	1.75618	2	0.415575	3.30872	3	0.346431	-0.00673116	0.00480702	0.296403	-0.00183582	0.00201082	0.361259	-0.00121084	0.00274465	0.688955	-0.00183127	0.00207842	0.443147	0	TRUE	8.64e-125
Unipolar depression	CTSV	IVW	3	-0.00608065	0.00990519	0.539291	0.00419162	0.00573208	0.598041	189.181	0.0335485	1	0.854671	0.568284	2	0.75266	-0.0334973	0.038779	0.546439	-0.00791746	0.010542	0.452628	-0.00825198	0.0140224	0.615814	-0.00882821	0.0119021	0.535523	0	TRUE	6.4e-118
Unipolar depression	COL1A1	IVW	3	0.0036477	0.0060069	0.543684	0.0352449	0.0241186	0.382048	138.183	1.60102	1	0.205758	5.01994	2	0.0812707	-0.0679497	0.0492293	0.399147	0.00244783	0.00391406	0.531712	0.00224511	0.00405321	0.635302	0.00253136	0.00408145	0.59837	0.438689	TRUE	1.4e-83
Unipolar depression	TCL1A	IVW	3	-0.00305805	0.00504209	0.544179	0.00226574	0.00241231	0.51994	182.79	0.0772153	1	0.781107	0.959385	2	0.618974	-0.00967149	0.00866038	0.464922	-0.00316379	0.0051066	0.535555	0.0112805	0.0109116	0.409855	-0.00479579	0.0054651	0.472749	0	TRUE	2.27e-113
Unipolar depression	VEGFA	IVW	4	0.0140699	0.0232357	0.544826	-0.00610919	0.0107931	0.628414	918.937	8.72617	2	0.012739	10.1241	3	0.0175405	0.0563697	0.0792634	0.550734	0.00928513	0.0141497	0.51169	-0.00441455	0.0177437	0.81958	0.0154474	0.0141953	0.356113	0.519386	TRUE	2.08e-87
Unipolar depression	BTD	IVW	3	0.00139214	0.00230548	0.54595	-0.00212241	0.00289868	0.59765	1456.36	0.308617	1	0.57853	0.844732	2	0.655494	0.00424474	0.00452698	0.520477	0.00144338	0.00238155	0.544471	-0.00151857	0.0033376	0.693734	0.00191002	0.0024912	0.523392	0	TRUE	1.35e-60
Unipolar depression	EBI3	IVW	5	0.00169723	0.00283465	0.549345	0.00177128	0.00176608	0.389788	1778.07	0.171189	3	0.982101	1.17708	4	0.881858	-0.00136845	0.00416877	0.76429	0.00115939	0.002879	0.687164	0.00223286	0.00573922	0.717061	0.0010559	0.00322647	0.759881	0	TRUE	9.88e-219
Unipolar depression	SPON2	IVW	4	-0.00613397	0.0103874	0.554842	-0.0311529	0.0116954	0.116765	291.822	1.85233	2	0.396069	8.94757	3	0.0299961	0.110508	0.0442009	0.1296	-0.0047559	0.0067163	0.478875	-0.0158905	0.0111218	0.248393	-1.86e-05	0.00657761	0.997919	0.683868	TRUE	2.82e-296
Unipolar depression	TIMP3	IVW	6	0.00175927	0.00298341	0.555402	-0.00152634	0.00291461	0.628171	786.003	4.78946	4	0.30959	5.11784	5	0.401669	0.0054864	0.00781444	0.521329	0.00251516	0.00370576	0.497317	0.00475467	0.00562893	0.436828	0.0033518	0.00414266	0.455222	0	TRUE	0
Unipolar depression	SERPINA11	IVW	4	0.00434439	0.00740645	0.557494	-0.00168652	0.00237547	0.551338	234.925	1.32526	2	0.515494	1.82932	3	0.608575	0.0119995	0.013081	0.455811	0.00607588	0.00747014	0.416014	0.00547514	0.0140491	0.722768	0.00646394	0.00796111	0.476268	0	TRUE	5.48e-194
Unipolar depression	SCGB3A1	IVW	3	0.00578911	0.00989594	0.558549	0.00198517	0.00607505	0.798933	136.66	0.286557	1	0.592436	0.393338	2	0.821463	-0.00337946	0.0297519	0.927996	0.00556726	0.0105733	0.598512	-0.00206221	0.0135693	0.893152	0.0112873	0.0124115	0.459123	0	TRUE	1.32e-85
Unipolar depression	RTN4R	IVW	3	0.00555087	0.00953634	0.560516	-0.0092531	0.00813091	0.458961	355.524	1.52925	1	0.216224	3.50976	2	0.172928	0.0453904	0.0361221	0.427923	0.00296236	0.00868461	0.733025	-0.000385826	0.0109925	0.975189	0.00166981	0.00967618	0.878873	0.14824	TRUE	3.36e-283
Unipolar depression	AHSG	IVW	4	0.00443654	0.00762681	0.560767	0.00157726	0.00223213	0.553035	623.597	0.0449917	2	0.977755	0.544298	3	0.909057	-0.00240298	0.012323	0.863407	0.00253653	0.00822018	0.757646	0.00458339	0.0149075	0.778605	0.00216122	0.00839534	0.813494	0	TRUE	1.48e-59
Unipolar depression	VWA1	IVW	3	0.00120315	0.00208083	0.563126	-0.000707431	0.0025655	0.828711	802.808	0.495459	1	0.481502	0.571495	2	0.751452	0.00199766	0.00355414	0.674012	0.00129202	0.00211501	0.541279	0.00171037	0.00240816	0.551203	0.00122733	0.00210647	0.619069	0	TRUE	4.16e-91
Unipolar depression	PLA2R1	IVW	7	-0.00261571	0.00454707	0.56512	0.0072025	0.00789928	0.403696	1018.72	12.9284	5	0.0240586	15.0781	6	0.0196579	-0.0199807	0.0195954	0.354664	-0.00373793	0.00368028	0.309789	-0.000965421	0.00489187	0.850068	-0.00256569	0.00400174	0.545125	0.495317	TRUE	0
Unipolar depression	SLITRK6	IVW	3	0.00856163	0.0150479	0.569384	-0.00487943	0.0063316	0.582005	160.357	2.31505	1	0.128127	3.68995	2	0.15803	0.036806	0.0403407	0.529148	0.00966125	0.0123136	0.43269	0.0140707	0.0177588	0.511226	0.00897952	0.0133721	0.571069	0.0378353	TRUE	1.26e-109
Unipolar depression	ABO	IVW	5	-0.00218236	0.00383628	0.569441	-0.00207444	0.00617707	0.759115	2079.2	5.80241	3	0.121629	6.02054	4	0.19762	0.0023655	0.0142233	0.878489	-0.00185402	0.00356579	0.603102	-0.00453718	0.0062027	0.505029	-0.00250896	0.00390343	0.555373	0.0195909	TRUE	4.21e-188
Unipolar depression	MDGA1	IVW	3	0.00209823	0.00370363	0.571032	0.00107987	0.00584693	0.883733	2273.31	0.027605	1	0.868041	0.0617155	2	0.969613	-0.00028211	0.0134099	0.986609	0.00215473	0.00398201	0.588428	0.00274933	0.00499598	0.637361	0.00138805	0.00460175	0.791403	0	TRUE	1.83e-153
Unipolar depression	MANEA	IVW	3	-0.00204989	0.00365487	0.574889	-4.58e-05	0.00323171	0.990983	3693.82	0.671734	1	0.412448	0.671934	2	0.714647	-0.00194731	0.00811139	0.850004	-0.00204758	0.00372601	0.582637	-0.00478188	0.00503426	0.442435	-0.0028684	0.00422247	0.567012	0	TRUE	4.95e-37
Unipolar depression	SPARCL1	IVW	3	0.0053324	0.00952118	0.57544	-0.0397925	0.0244633	0.350911	1102.95	1.56593	1	0.210799	5.70922	2	0.0575782	0.12267	0.0724797	0.339742	0.00813765	0.00659077	0.21694	0.0128877	0.00950544	0.307951	0.00958592	0.00741918	0.325501	0.519137	TRUE	6.07e-181
Unipolar depression	VIM	IVW	3	0.0182299	0.0331091	0.581907	-0.006009	0.0114733	0.692859	53.2362	2.7987	1	0.0943408	3.56638	2	0.168101	0.111122	0.182149	0.651271	0.0196074	0.0291622	0.501356	0.0344517	0.0437727	0.513703	0.0223168	0.0304903	0.540358	0	TRUE	1.38e-32
Unipolar depression	FAM177A1	IVW	4	0.0017483	0.0031771	0.582126	-0.0015062	0.00306914	0.672162	845.858	1.0553	2	0.58999	1.29614	3	0.73005	0.00456888	0.0065671	0.558575	0.00177605	0.00333437	0.594276	-0.00377239	0.00556244	0.546278	0.0047824	0.00344871	0.259605	0	TRUE	8.97e-63
Unipolar depression	PCSK7	IVW	4	0.00338507	0.00615526	0.582355	-0.00156743	0.00319016	0.671818	1511.79	0.596488	2	0.74212	0.837895	3	0.840383	0.0102487	0.0152654	0.571143	0.0043618	0.00668967	0.514388	0.00604152	0.0104401	0.603386	0.00604152	0.00707636	0.455987	0	TRUE	5.73e-173
Unipolar depression	RNASE4	IVW	4	0.00566623	0.0103698	0.584778	0.00876569	0.0142143	0.600289	373.232	6.92217	2	0.0313956	8.23842	3	0.0413329	-0.0235978	0.048861	0.676823	0.00500306	0.00655032	0.444993	0.00203499	0.00901022	0.835827	0.00415247	0.00665851	0.577069	0.418122	TRUE	1.64e-303
Unipolar depression	REG4	IVW	3	0.00330483	0.00613074	0.589846	0.000156422	0.00666244	0.985056	92.0556	2.31062	1	0.128493	2.31189	2	0.31476	0.0027123	0.0266843	0.935513	0.00376186	0.00637578	0.555175	0.00978882	0.00915947	0.397098	0.00614681	0.00707851	0.476737	0	TRUE	1.36e-75
Unipolar depression	MAN2B2	IVW	6	0.00269144	0.00502278	0.592065	8.25e-05	0.00441131	0.985968	428.162	10.1827	4	0.0374596	10.1836	5	0.0701965	0.00245858	0.0136534	0.865851	0.00410134	0.00404626	0.310768	0.000172663	0.00523745	0.974976	0.00241156	0.00460114	0.622589	0.312641	TRUE	3.16e-153
Unipolar depression	NQO1	IVW	3	-0.00147535	0.00276126	0.593132	-0.00128549	0.00591562	0.863778	3417.5	0.000261137	1	0.987107	0.0474822	2	0.976539	0.000709155	0.0104251	0.956761	-0.00133482	0.00301279	0.657729	-0.00131124	0.00379435	0.762624	-0.00123104	0.00366932	0.769174	0	TRUE	5.23e-85
Unipolar depression	MPO	IVW	3	0.00565182	0.0106658	0.596181	-0.00678406	0.00963245	0.60937	322.362	5.20404	1	0.0225345	7.78538	2	0.0203904	0.0246659	0.0296807	0.558578	0.0038388	0.0056152	0.4942	-0.00601696	0.00842913	0.549395	0.00363542	0.00583926	0.597083	0.511314	TRUE	4.51e-195
Unipolar depression	ICAM1	IVW	6	0.00108812	0.0021035	0.604952	0.00402942	0.00442089	0.413619	3770.93	4.91561	4	0.296067	5.9365	5	0.312446	-0.00590928	0.00796991	0.499591	0.00218034	0.00251591	0.386149	0.00287657	0.00334433	0.429021	0.00185843	0.00276773	0.531694	0	TRUE	0
Unipolar depression	ERAP1	IVW	6	-0.00114489	0.00222763	0.607288	-4.1e-05	0.00803705	0.996177	5199.6	8.80516	4	0.0661583	8.80522	5	0.11709	-0.00109285	0.0105071	0.922167	-0.00100654	0.00200604	0.615839	0.000407562	0.00266527	0.884444	-0.000367363	0.00225321	0.876872	0.205019	TRUE	0
Unipolar depression	APOA5	IVW	3	-0.00329438	0.00641413	0.607522	0.0224001	0.0408716	0.680829	757.847	0.589361	1	0.442666	0.889731	2	0.64091	-0.0877432	0.15422	0.670693	-0.00256214	0.00713593	0.719559	-7.76e-05	0.0101119	0.994571	-0.00806083	0.00960419	0.489634	0	TRUE	1.81e-142
Unipolar depression	PEBP1	IVW	5	0.00418836	0.00820527	0.609738	0.00246843	0.00532773	0.674681	463.844	11.5021	3	0.00929869	12.3251	4	0.0150903	-0.000904511	0.0143039	0.953557	0.0044418	0.00509691	0.383498	0.0103031	0.00753677	0.243398	0.00390535	0.00485519	0.466272	0.51778	TRUE	2.23e-90
Unipolar depression	DSC2	IVW	3	-0.00545974	0.0110517	0.621293	-0.00177344	0.00542077	0.798713	147.74	2.48211	1	0.115148	2.74777	2	0.253121	0.00460161	0.0341536	0.91474	-0.00623295	0.010448	0.550793	-0.0258541	0.0204924	0.334292	0.00672028	0.0123235	0.640219	0	TRUE	1.38e-90
Unipolar depression	CA10	IVW	3	-0.00241063	0.00491029	0.623472	-0.00152847	0.0028284	0.684591	287.588	0.248828	1	0.617901	0.540861	2	0.763051	0.00117906	0.00826048	0.909742	-0.00235401	0.00516408	0.648503	0.000826777	0.00927818	0.937115	-0.00155118	0.00517809	0.792773	0	TRUE	5.8e-180
Unipolar depression	LRIG1	IVW	5	-0.00304377	0.00620674	0.623852	-0.011777	0.00989367	0.319516	592.269	7.57392	3	0.0556892	11.1512	4	0.0249163	0.0279685	0.0267141	0.372038	-0.00408678	0.00434055	0.34643	-0.00452251	0.00551582	0.458308	-0.00245695	0.00443461	0.609064	0.519228	TRUE	4.51e-171
Unipolar depression	BPIFB1	IVW	4	0.00263377	0.00544266	0.628448	-0.010879	0.0103769	0.404472	762.127	0.287674	2	0.866029	1.38678	3	0.708636	0.0510732	0.0465233	0.386807	0.00498908	0.00614014	0.416484	0.00511035	0.0086967	0.598089	0.00531021	0.00731025	0.520136	0	TRUE	2.2e-153
Unipolar depression	TESC	IVW	3	0.00327273	0.00678105	0.629359	-0.00146328	0.00378623	0.765219	686.81	0.69216	1	0.405431	0.841523	2	0.656547	0.00938926	0.017218	0.682173	0.00408807	0.00741257	0.581288	0.00450074	0.00897121	0.665668	0.00436461	0.00804444	0.641806	0	TRUE	2.55e-48
Unipolar depression	WFIKKN2	IVW	3	-0.00346818	0.00720119	0.630082	-0.00175739	0.00302022	0.664511	572.454	0.087954	1	0.766795	0.426531	2	0.807941	0.00261969	0.0127012	0.87051	-0.00219498	0.00743737	0.767896	-0.00325478	0.012188	0.814448	-0.00171597	0.00737089	0.837569	0	TRUE	1.27e-25
Unipolar depression	NELL1	IVW	4	0.000952834	0.00199051	0.632161	-7.84e-05	0.00260115	0.978703	816.619	1.57537	2	0.454897	1.57628	3	0.664781	0.00106452	0.00420803	0.823915	0.00116446	0.00216638	0.590913	0.0020855	0.00311021	0.550521	0.00121868	0.00231216	0.63463	0	TRUE	2.21e-142
Unipolar depression	HIBCH	IVW	3	-0.00304754	0.00643593	0.635842	0.00141948	0.00453276	0.806795	755.955	1.2131	1	0.27072	1.33206	2	0.513743	-0.00900914	0.0203139	0.734254	-0.00374509	0.00678527	0.580986	-0.00561917	0.00960897	0.617876	-0.00390806	0.00807559	0.676238	0	TRUE	2.84e-17
Unipolar depression	SMOC2	IVW	5	0.00426686	0.00928967	0.64601	0.00162866	0.00373167	0.692017	293.839	1.65705	3	0.646524	1.84754	4	0.763775	-0.0048494	0.0228602	0.845599	0.00211173	0.0110475	0.848409	0.0020762	0.0148792	0.895769	0.00234255	0.0123137	0.858386	0	TRUE	2.57e-305
Unipolar depression	SERPINA9	IVW	3	0.00516729	0.0113424	0.648698	-0.0190498	0.011441	0.344315	127.492	0.277513	1	0.598336	3.04989	2	0.217633	0.100504	0.0579898	0.333161	-0.000309875	0.0112931	0.978109	-0.0016703	0.0167603	0.929705	-0.00553005	0.0123406	0.697935	0.299766	TRUE	3.67e-93
Unipolar depression	FLRT2	IVW	3	-0.00488844	0.0107709	0.649931	0.00657166	0.00684266	0.51286	317.958	1.40592	1	0.235735	2.70268	2	0.258893	-0.0363331	0.0345354	0.483855	-0.00830142	0.0102418	0.417626	-0.00769498	0.0176274	0.705055	-0.0168413	0.0124652	0.30922	0	TRUE	2.82e-251
Unipolar depression	PRSS57	IVW	4	-0.00275	0.00612013	0.653189	0.00106423	0.00299189	0.756076	448.602	1.50429	2	0.471355	1.63081	3	0.652424	-0.00731919	0.0142289	0.658181	-0.00492581	0.00688856	0.474566	-0.00720556	0.00947985	0.502476	-0.00437871	0.00792693	0.619175	0	TRUE	9.7e-86
Unipolar depression	ESAM	IVW	3	0.00479404	0.0107025	0.654199	-0.0031702	0.0112439	0.825048	197.857	4.59827	1	0.0320043	4.9638	2	0.0835841	0.0175136	0.0474071	0.774714	0.00255066	0.00743884	0.731686	-0.00296092	0.00889774	0.77095	0.00234328	0.00731664	0.77913	0.205522	TRUE	3.64e-132
Unipolar depression	REG3A	IVW	3	0.0020799	0.00464684	0.654446	-0.0025991	0.00556814	0.721975	173.64	0.864525	1	0.352475	1.08241	2	0.582047	0.00992865	0.0174449	0.6706	0.00456432	0.00473551	0.335121	0.00475403	0.00773376	0.601364	0.00547721	0.00582984	0.446644	0	TRUE	3.06e-160
Unipolar depression	SEMA4D	IVW	5	0.000910597	0.00204474	0.656077	0.00218848	0.00321024	0.544329	1151.35	4.65312	3	0.199033	5.37395	4	0.251034	-0.00186829	0.00463067	0.713644	0.0014822	0.00196172	0.449911	0.00112366	0.00235041	0.657556	0.000811141	0.00204173	0.711447	0	TRUE	1.56e-69
Unipolar depression	H6PD	IVW	4	0.00218346	0.00494274	0.65867	-0.000604537	0.00395107	0.892436	1153.85	3.95967	2	0.138092	4.00602	3	0.260815	0.00374483	0.0118472	0.781871	0.002424	0.00439875	0.581589	0.00480048	0.00696027	0.539947	0.0023656	0.00463227	0.644781	0	TRUE	1.37e-89
Unipolar depression	CCL14	IVW	4	-0.00136642	0.00327444	0.676459	-0.000197361	0.00515686	0.972948	1094.09	5.31955	2	0.0699639	5.32345	3	0.149588	-0.00108586	0.00835541	0.908491	-0.0018642	0.00264568	0.481047	-0.00527727	0.00418339	0.296303	-0.00175029	0.00280277	0.576578	0.0609476	TRUE	1.37e-48
Unipolar depression	ADAMTS13	IVW	6	0.0010597	0.00255147	0.677902	0.00230645	0.00604024	0.721994	657.189	9.59331	4	0.0478648	9.943	5	0.0768664	-0.0021985	0.00898104	0.818661	0.00225536	0.00231215	0.329344	0.00281881	0.00288999	0.374172	0.00251215	0.00237024	0.337694	0.304946	TRUE	0
Unipolar depression	LYVE1	IVW	4	-0.00249189	0.00603491	0.679671	-0.00228188	0.00693002	0.773233	171.737	8.42296	2	0.0148244	8.87958	3	0.0309355	0.0016327	0.0144474	0.920344	-0.00259187	0.00353414	0.463325	-0.0203932	0.0146672	0.258605	-0.0023862	0.00369335	0.564245	0.441818	TRUE	2.54e-173
Unipolar depression	PSAPL1	IVW	7	0.00253022	0.00616505	0.681502	-0.000806179	0.00269419	0.776804	383.537	3.16685	5	0.67428	3.25639	6	0.776047	0.00722435	0.0168554	0.686045	0.000747625	0.00793716	0.924956	-0.00775607	0.0107282	0.496907	-0.00132175	0.00911183	0.889415	0	TRUE	1.42e-116
Unipolar depression	SERPINA10	IVW	4	0.00284001	0.00696236	0.683341	-0.00501341	0.00421865	0.356664	1056.12	4.59676	2	0.100421	7.84271	3	0.0493767	0.015312	0.0123596	0.341062	0.00210199	0.00463782	0.650385	-0.0202266	0.015442	0.281522	0.00242103	0.00476485	0.646386	0.430446	TRUE	6.8e-108
Unipolar depression	TNFSF12	IVW	3	-0.00509892	0.0127651	0.689567	0.0110328	0.00698437	0.35929	631.517	0.142382	1	0.705925	2.63764	2	0.26745	-0.0675422	0.0410631	0.347756	-0.0107004	0.013265	0.419859	-0.00724407	0.0247009	0.796946	-0.0149572	0.0143377	0.406373	0.176539	TRUE	8.72e-35
Unipolar depression	MMP12	IVW	3	-0.00278294	0.00696967	0.689677	-0.0044716	0.00760595	0.661649	814.767	3.62004	1	0.0570876	4.87126	2	0.0875428	0.00711375	0.0188566	0.770342	-0.00114422	0.00454688	0.801312	-0.00438698	0.00937897	0.685983	-0.000118577	0.00472962	0.982275	0.221211	TRUE	2.11e-68
Unipolar depression	LILRA4	IVW	3	0.00328888	0.00827777	0.691135	-0.000652538	0.0054702	0.924415	333.831	3.71726	1	0.0538528	3.77015	2	0.151817	0.00522596	0.0199701	0.837058	0.00388488	0.00612074	0.525619	0.0192066	0.014292	0.311151	0.00380376	0.00646404	0.615834	0	TRUE	1.42e-159
Unipolar depression	FUT3	IVW	3	0.00177168	0.0044804	0.692526	0.00151466	0.00652958	0.85489	593.248	0.609707	1	0.434898	0.663517	2	0.717661	-0.00197194	0.0167488	0.92539	0.00174291	0.00449864	0.698438	-0.00243498	0.00533588	0.69291	-0.00167882	0.00496314	0.767377	0	TRUE	1.6e-236
Unipolar depression	TNFAIP6	IVW	3	-0.00147496	0.00373288	0.69275	-0.00758598	0.00671652	0.461347	1024.44	0.0719319	1	0.788544	1.34759	2	0.50977	0.0123159	0.0127681	0.511475	0.000377718	0.00393463	0.923522	0.000201802	0.00599797	0.976216	0.000900264	0.00433589	0.85474	0	TRUE	8.74e-132
Unipolar depression	NOG	IVW	3	0.000735599	0.00187123	0.694237	-0.00158053	0.00460437	0.789492	302.637	0.00757767	1	0.930632	0.125411	2	0.93922	0.0021648	0.00456469	0.718082	0.000899405	0.00189693	0.635402	0.000796859	0.00354423	0.842991	0.000919434	0.00177343	0.655801	0	TRUE	2.66e-296
Unipolar depression	CCL16	IVW	3	0.00127742	0.00329085	0.697888	-0.0101051	0.00750163	0.406542	923.812	0.0333683	1	0.855057	1.84792	2	0.396945	0.0215649	0.015416	0.395107	0.00101355	0.00367668	0.7828	-0.00252794	0.00572801	0.702101	0.00461099	0.00435943	0.401072	0	TRUE	4.06e-87
Unipolar depression	KLK14	IVW	4	-0.00368928	0.00953497	0.698815	-0.00250878	0.00401776	0.596086	243.152	0.731281	2	0.693752	1.12118	3	0.771963	0.0097087	0.0234798	0.719367	0.000324505	0.0109949	0.976455	-0.00142972	0.0140191	0.925204	0.00184707	0.0118474	0.886008	0	TRUE	1.1e-241
Unipolar depression	COL6A1	IVW	9	-0.00052199	0.0013588	0.700863	0.000795569	0.00465906	0.869245	1952.35	1.9883	7	0.960485	2.01745	8	0.980472	-0.00160508	0.00648679	0.811669	0.000700617	0.00169385	0.679149	0.00103969	0.00232284	0.666317	0.00113448	0.00210257	0.604182	0	TRUE	0
Unipolar depression	NAGK	IVW	3	-0.00498121	0.0129832	0.701227	0.000964798	0.00354408	0.830795	179.239	0.179979	1	0.671391	0.254087	2	0.880695	-0.0121806	0.0294612	0.750418	-0.00571968	0.0137208	0.676778	-0.00941114	0.0208426	0.695844	-0.00725941	0.0152648	0.681264	0	TRUE	2.21e-112
Unipolar depression	COL6A2	IVW	3	0.00250109	0.0065364	0.701987	-0.00793403	0.00486805	0.350354	335.605	1.25e-09	1	0.999972	2.6563	2	0.264967	0.0249156	0.0148764	0.342669	0.00395625	0.00575425	0.491746	0.00271357	0.011062	0.829094	0.00425362	0.005855	0.543058	0.158367	TRUE	9.67e-206
Unipolar depression	IL1R2	IVW	3	0.00165174	0.00437502	0.705773	-0.00266077	0.00519362	0.698592	1577.09	0.476931	1	0.489816	0.739398	2	0.690942	0.00895621	0.0149139	0.655711	0.00158609	0.00467892	0.734621	-0.00335954	0.00639059	0.651567	0.00469983	0.0050484	0.450156	0	TRUE	3.22e-88
Unipolar depression	PILRA	IVW	3	-0.00103287	0.00275558	0.707787	-0.00810334	0.0125639	0.635325	4576.66	2.08071	1	0.14917	2.94626	2	0.229207	0.00951299	0.0166757	0.669961	4.89e-05	0.00241611	0.983843	-0.000127998	0.00377687	0.976043	0.000590259	0.00262268	0.842836	0	TRUE	6.42e-237
Unipolar depression	CHST11	IVW	3	0.00364158	0.00974013	0.708498	0.010277	0.00556613	0.316004	394.953	0.116825	1	0.732504	3.52583	2	0.171544	-0.0423154	0.0259492	0.3502	0.00195891	0.00758917	0.796315	0.00883893	0.0146796	0.608263	4.63e-05	0.00839415	0.996096	0.38558	TRUE	8.01e-284
Unipolar depression	CPQ	IVW	3	-0.000688068	0.00184736	0.70955	-0.00176498	0.00301953	0.663253	1070.84	1.11507	1	0.290982	1.49605	2	0.4733	0.00123587	0.00382614	0.801101	-0.000473263	0.00184945	0.798033	0.000440313	0.00245381	0.874126	-0.000523159	0.00194986	0.813604	0	TRUE	7.48e-232
Unipolar depression	ENPP7	IVW	3	0.00183578	0.00498099	0.712457	-0.0165524	0.00883131	0.312018	948.03	0.192942	1	0.660479	3.70587	2	0.156776	0.0288924	0.0148923	0.302982	0.00385899	0.00399385	0.333927	0.00227914	0.00853866	0.814534	0.00585048	0.00463362	0.334006	0.418787	TRUE	0
Unipolar depression	PDXK	IVW	6	0.00286614	0.00778704	0.712824	0.000699852	0.00310726	0.832838	78.4156	3.96799	4	0.410355	4.01872	5	0.546724	-0.000955292	0.0186684	0.961642	0.00273298	0.00903184	0.762199	-0.000493745	0.0133099	0.971844	0.00321343	0.00901226	0.735973	0	TRUE	7.86e-96
Unipolar depression	CHL1	IVW	4	-0.00272021	0.00741544	0.713745	-0.00455005	0.00804145	0.62853	215.558	2.02654	2	0.36303	2.35095	3	0.502831	0.0187008	0.0385868	0.675815	0.00358663	0.00847311	0.67208	0.00345595	0.0116716	0.786468	0.00356974	0.00898732	0.717794	0	TRUE	9.14e-268
Unipolar depression	ADAMTS5	IVW	3	-0.00202496	0.00552035	0.713756	-0.000938273	0.00325075	0.821113	725.64	0.715079	1	0.397763	0.798388	2	0.670861	0.000545131	0.0104767	0.966905	-0.00200603	0.00579783	0.729345	0.00288568	0.00775734	0.745614	-0.00046823	0.00629425	0.947471	0	TRUE	4.46e-39
Unipolar depression	CD300A	IVW	5	-0.00107287	0.00301413	0.721881	0.00330961	0.00219234	0.228286	968.659	0.463333	3	0.92687	2.7423	4	0.601832	-0.00905468	0.00608607	0.23354	-0.00312728	0.00347134	0.367649	-0.000757944	0.00406495	0.86116	-0.00215847	0.00330242	0.549037	0	TRUE	7.81e-166
Unipolar depression	SAA4	IVW	3	-0.00111842	0.00315588	0.723044	-0.00188332	0.00240415	0.576958	2010.73	0.0382497	1	0.844943	0.651904	2	0.72184	0.00179846	0.00488102	0.775258	-0.000964342	0.00324677	0.766455	-0.00292798	0.00445988	0.578933	-0.000520925	0.0033078	0.889326	0	TRUE	1.02e-27
Unipolar depression	AIF1L	IVW	3	-0.0143846	0.0407676	0.724205	-0.00360929	0.0279581	0.918267	749.459	7.825	1	0.00515286	7.95541	2	0.0187286	0.0205241	0.276387	0.952812	-0.0102909	0.0212546	0.628262	-0.0670697	0.0556183	0.351162	0.00297283	0.0246607	0.915067	0.498199	TRUE	1.4e-83
Unipolar depression	EDAR	IVW	4	0.00264422	0.00756498	0.726688	0.00460675	0.00408862	0.376873	807.115	0.487482	2	0.783691	1.75699	3	0.624339	-0.0174006	0.019332	0.463065	-0.000930061	0.00817968	0.909473	0.000784071	0.0119982	0.952007	-0.00170751	0.00875846	0.857884	0	TRUE	9.6e-254
Unipolar depression	RSPO4	IVW	3	0.00221847	0.00650698	0.733151	-0.000515665	0.00411275	0.920594	79.6101	0.0222233	1	0.881494	0.037944	2	0.981207	0.0037397	0.0137675	0.831148	0.00239042	0.00675301	0.723355	0.00300279	0.0119578	0.825169	0.00240768	0.00675449	0.755592	0	TRUE	6.6e-51
Unipolar depression	SERPINA12	IVW	6	-0.00154177	0.00455296	0.734889	4.94e-05	0.00326806	0.988664	741.505	9.61239	4	0.0474883	9.61294	5	0.0869753	-0.00166039	0.00935395	0.867737	-0.00147726	0.00341772	0.66557	0.000541618	0.00607656	0.932437	-0.00171694	0.00350882	0.645323	0.271826	TRUE	0
Unipolar depression	GP1BA	IVW	3	-0.00283898	0.00840958	0.735673	-0.00444382	0.00918263	0.713066	142.955	0.00254289	1	0.959782	0.236739	2	0.888368	0.0198619	0.0476564	0.748611	-0.00431254	0.00997001	0.665341	-0.0058294	0.0108657	0.645304	-0.00596607	0.0115533	0.657005	0	TRUE	5.69e-90
Unipolar depression	HAVCR1	IVW	3	-0.00364061	0.0108571	0.737383	-0.0143582	0.0138041	0.487475	817.608	2.98826	1	0.08387	6.22127	2	0.0445727	0.0444187	0.047414	0.520758	-0.00209388	0.00633734	0.741095	-0.00392093	0.00704731	0.633898	-0.00150882	0.0059411	0.823248	0.447188	TRUE	3.51e-42
Unipolar depression	IL1RN	IVW	3	-0.00271428	0.0080987	0.737512	0.00769224	0.00542627	0.391111	252.25	0.0128359	1	0.909796	2.0224	2	0.363782	-0.0408444	0.0280777	0.383398	-0.00401366	0.00902354	0.656465	0.00322583	0.0143383	0.842891	-0.00807718	0.00909381	0.468141	0	TRUE	4.32e-156
Unipolar depression	SIGLEC12	IVW	5	0.00111121	0.00336685	0.741367	0.00660758	0.00442194	0.231963	703.376	2.30882	3	0.510834	4.54166	4	0.337636	-0.0119787	0.00931249	0.288618	-0.000238444	0.00356527	0.946678	-0.00146776	0.0037349	0.714374	-0.00109192	0.0033825	0.763005	0.0630116	TRUE	6.23e-263
Unipolar depression	CHRDL2	IVW	4	0.00555882	0.0169887	0.743512	-0.0158384	0.0112024	0.292987	392.119	5.14026	2	0.0765256	10.2778	3	0.0163464	0.0999891	0.0683916	0.281242	-0.00520249	0.0114042	0.648252	-0.00449862	0.0134156	0.759458	-0.00648796	0.0111904	0.602735	0.588748	TRUE	0
Unipolar depression	FGL1	IVW	3	0.0012706	0.0039217	0.745943	-0.00802274	0.0121318	0.628038	1290.45	2.05831	1	0.151378	2.95845	2	0.227815	0.017109	0.0243932	0.610608	0.00230343	0.00366327	0.529485	0.00327979	0.00516703	0.590517	0.00286262	0.00416123	0.56257	0	TRUE	3.09e-27
Unipolar depression	PPIC	IVW	3	0.00174004	0.00540742	0.747614	0.00782972	0.00526372	0.376799	1114.37	0.987723	1	0.3203	3.20034	2	0.201862	-0.0189198	0.014532	0.416971	0.000983871	0.00439685	0.822938	0.000520429	0.00475389	0.922821	0.000927344	0.00452612	0.85662	0.218646	TRUE	2.41e-62
Unipolar depression	FHIT	IVW	3	0.0352556	0.110373	0.749407	-0.0699202	0.151818	0.725238	62.3608	10.7666	1	0.0010335	13.0503	2	0.00146612	1.20284	2.53914	0.718357	0.0244305	0.0464415	0.598855	-0.0234846	0.0785442	0.793149	0.0297029	0.0496266	0.610245	0.698379	TRUE	4.82e-36
Unipolar depression	HSP90B1	IVW	3	0.00129851	0.00410271	0.751622	-0.000407106	0.00629666	0.958897	2320.2	0.0130078	1	0.909197	0.017188	2	0.991443	0.00210311	0.0131034	0.898686	0.00135945	0.00410467	0.740496	0.00147427	0.00539814	0.810388	0.0013515	0.00438969	0.787279	0	TRUE	5.59e-276
Unipolar depression	FAIM	IVW	3	0.00116489	0.00372802	0.754684	-0.00294617	0.00389355	0.587622	503.141	0.100333	1	0.751431	0.672896	2	0.714303	0.00800517	0.00977842	0.56327	0.00107352	0.00386858	0.781399	-0.00399856	0.00626815	0.58882	0.00285716	0.00391422	0.541343	0	TRUE	3.57e-26
Unipolar depression	PDIA5	IVW	3	0.0010938	0.00350882	0.755247	0.000832421	0.00257348	0.80084	1922.55	0.603279	1	0.43733	0.707906	2	0.701908	-0.000613278	0.00633752	0.938586	0.000885478	0.00353851	0.802402	-0.000668185	0.0046938	0.899846	0.00108032	0.00385656	0.805697	0	TRUE	2.65e-52
Unipolar depression	PLXNC1	IVW	7	-0.000331303	0.00109115	0.761413	0.00247449	0.00161439	0.185907	966.484	0.826087	5	0.97534	3.17548	6	0.786523	-0.00225115	0.00166116	0.23337	-0.000767811	0.00115765	0.507171	0.000964741	0.00308865	0.765345	-0.00093125	0.00120556	0.469165	0	TRUE	0
Unipolar depression	ELANE	IVW	3	0.00253467	0.00858012	0.76768	0.0197915	0.0236068	0.555824	287.829	1.65201	1	0.198685	2.81319	2	0.244976	-0.0767733	0.0950524	0.567471	-0.00124553	0.00769011	0.871333	-0.00158492	0.0108727	0.897467	-0.00253177	0.00895222	0.803907	0	TRUE	4.6e-129
Unipolar depression	ITLN1	IVW	3	0.00178752	0.00608201	0.768833	0.0160848	0.00731664	0.271775	81.9	0.111448	1	0.738501	4.94435	2	0.084401	-0.0337593	0.0166257	0.291325	0.000998485	0.00395523	0.800696	0.00864625	0.00902284	0.439053	-0.000951523	0.00455973	0.854022	0.572009	TRUE	1.54e-49
Unipolar depression	PLXNB2	IVW	4	0.00122013	0.00419885	0.771368	-0.00538273	0.00316293	0.230897	603.162	0.477037	2	0.787794	3.37322	3	0.337581	0.016438	0.00977965	0.234813	0.00313564	0.0043299	0.468954	0.0017458	0.00486911	0.743682	0.00313103	0.00440226	0.528253	0.107345	TRUE	1.01e-166
Unipolar depression	KLK10	IVW	7	-0.000736204	0.00254673	0.772522	0.00100222	0.00340697	0.780451	469.344	6.81829	5	0.234509	6.93629	6	0.326779	-0.00285812	0.00772544	0.726564	-0.000604389	0.00305275	0.843059	0.000914335	0.00385042	0.820198	-0.000720598	0.0033649	0.837522	0	TRUE	1.64e-141
Unipolar depression	NAGPA	IVW	3	0.00155732	0.00547435	0.776045	0.00323575	0.00504396	0.636882	747.516	1.22627	1	0.268134	1.73092	2	0.420858	-0.00752465	0.0154005	0.710666	3.26e-05	0.00583687	0.995547	-0.00242649	0.00872523	0.807049	-0.00166182	0.00614547	0.812191	0	TRUE	5.69e-37
Unipolar depression	MBL2	IVW	3	-0.00109238	0.00387447	0.777986	-0.0103972	0.0281359	0.774655	2304.34	2.21923	1	0.136301	2.52227	2	0.283332	0.0236318	0.0671033	0.784436	-0.00367187	0.00433283	0.396743	-0.00488863	0.0056364	0.477194	-0.00494446	0.00610373	0.502959	0	FALSE	0.719807
Unipolar depression	TAPBPL	IVW	3	0.00118539	0.00432233	0.783894	-0.00115163	0.00286977	0.757051	3054.36	0.98505	1	0.320955	1.14609	2	0.563807	0.00409081	0.00843217	0.712444	0.00149216	0.00456774	0.743915	0.00113224	0.00584277	0.864242	0.00153063	0.00491204	0.784822	0	TRUE	1.24e-27
Unipolar depression	TGFBI	IVW	3	0.00133606	0.00488073	0.784283	-0.00521346	0.00513653	0.495269	1093.83	0.195795	1	0.658137	1.22597	2	0.541731	0.0160706	0.0153157	0.48469	0.00340334	0.00512682	0.506799	0.00282508	0.00831887	0.766505	0.00406036	0.00539162	0.529976	0	TRUE	1.17e-33
Unipolar depression	SCUBE1	IVW	4	0.0035451	0.0130644	0.786117	0.00478541	0.0053074	0.462405	92.4201	0.305193	2	0.858476	1.11816	3	0.772691	-0.0391647	0.0491372	0.509012	-0.00211639	0.0149333	0.887299	-0.00267048	0.0214242	0.908685	-0.00396742	0.0187135	0.845688	0	TRUE	7.45e-77
Unipolar depression	CPA4	IVW	5	-0.000579485	0.00213838	0.786397	-0.00402714	0.00390834	0.378624	5451.38	2.1237	3	0.547134	3.18541	4	0.527291	0.00640745	0.00711002	0.43391	0.000629022	0.00256759	0.806468	5.29e-05	0.00315269	0.987412	0.000271735	0.00252545	0.919495	0	TRUE	0
Unipolar depression	GMPR	IVW	4	-0.00143351	0.00529545	0.786617	-0.0054771	0.00355159	0.262982	2674.46	2.07682	2	0.354017	4.54641	3	0.208187	0.0150967	0.0115806	0.322226	-0.00112314	0.00507996	0.82502	-0.0144711	0.00945289	0.223303	-0.00228153	0.00639905	0.745036	0.222099	TRUE	4.59e-122
Unipolar depression	HGFAC	IVW	4	-0.00129495	0.00479153	0.786961	-0.00466296	0.00952903	0.673004	1726.61	6.7328	2	0.0345136	7.53891	3	0.0565671	0.00703711	0.0179074	0.732271	-0.00247225	0.00394741	0.531119	-0.00313637	0.00507662	0.580432	-0.00313637	0.00419752	0.509177	0.354928	TRUE	3.86e-90
Unipolar depression	DPT	IVW	5	-0.00181303	0.00677977	0.789147	-0.00302073	0.00482857	0.575939	501.566	9.46794	3	0.0236749	10.7031	4	0.0301115	0.00613012	0.0146774	0.70429	-0.00247929	0.00503142	0.622182	-0.0184405	0.0106679	0.158942	-0.00218651	0.00461598	0.660421	0.453547	TRUE	3.89e-240
Unipolar depression	CCL22	IVW	6	0.00157445	0.00600303	0.793108	0.00104196	0.00325301	0.764771	193.406	8.22225	4	0.0837678	8.43314	5	0.133925	-0.0013754	0.0113461	0.909361	0.000502161	0.00519692	0.923023	0.00583412	0.00745367	0.469223	0.000535502	0.00549616	0.926168	0.175924	TRUE	2.05e-277
Unipolar depression	PLTP	IVW	3	-0.00291385	0.0112861	0.796268	-0.00140644	0.0047685	0.81741	1253.65	0.0360121	1	0.84949	0.123004	2	0.940351	0.00449546	0.0275398	0.89699	-0.00204156	0.0122021	0.867125	-0.000480075	0.0153488	0.977889	-0.00157292	0.014655	0.924324	0	TRUE	4.15e-140
Unipolar depression	FUT8	IVW	3	0.00113559	0.0044077	0.796686	0.00748325	0.00995129	0.589525	2726.77	2.90165	1	0.0884891	4.54249	2	0.103184	-0.0119696	0.0181256	0.628448	0.00065274	0.00298314	0.826798	6.3e-05	0.00359995	0.987631	0.000823371	0.00307456	0.813942	0.208856	TRUE	2.58e-93
Unipolar depression	CRTAC1	IVW	4	-0.00160919	0.00625601	0.797006	0.00270076	0.00644097	0.715735	717.789	3.64147	2	0.161907	3.96159	3	0.265641	-0.010751	0.0230063	0.68625	0.00159823	0.0063842	0.802323	0.0049161	0.0098493	0.651992	0.00413645	0.00644461	0.566647	0	TRUE	2.18e-71
Unipolar depression	APOL3	IVW	4	0.000797668	0.00312961	0.798818	0.00464721	0.00257023	0.212323	798.837	1.2532	2	0.534405	4.5224	3	0.210301	-0.00672288	0.0048783	0.302092	0.00012708	0.00252788	0.959906	0.0044673	0.00462345	0.405205	-3.24e-05	0.00263721	0.990956	0.238262	TRUE	3.65e-254
Unipolar depression	SERPINA4	IVW	3	-0.00248768	0.00982614	0.800137	0.00639466	0.00366572	0.33137	495.546	1.03877	1	0.308107	4.19988	2	0.122464	-0.0271242	0.0157231	0.33444	-0.0020546	0.00855347	0.81017	0.0129748	0.0144349	0.463593	0.00787134	0.0128682	0.603013	0.373074	TRUE	1.78e-74
Unipolar depression	LILRA6	IVW	5	-0.000588811	0.00233909	0.801252	0.00371944	0.0055008	0.547399	3764.66	8.7121	3	0.033374	10.0398	4	0.0397623	-0.00364388	0.00517155	0.531832	-0.000448864	0.00172373	0.794553	-0.00308478	0.00275577	0.325649	-0.000319094	0.00190943	0.875388	0.421384	TRUE	2.64e-124
Unipolar depression	LECT2	IVW	3	-0.000966652	0.00387842	0.803176	0.0118447	0.00849605	0.396126	693.503	0.232311	1	0.629816	2.17595	2	0.336898	-0.0270688	0.0190884	0.391008	-0.00112444	0.00403312	0.780396	0.00277276	0.00715795	0.73582	-0.00490833	0.00489602	0.421683	0.00238929	TRUE	1.94e-120
Unipolar depression	TPSAB1	IVW	9	0.000490584	0.00197449	0.803777	0.000122249	0.00158786	0.940786	1286.14	7.71562	7	0.358337	7.72215	8	0.461071	0.000307431	0.00315538	0.925115	-0.000458307	0.00223611	0.837605	0.0010456	0.00532252	0.849158	-4.45e-05	0.00221293	0.984456	0	TRUE	0
Unipolar depression	MATN4	IVW	3	-0.00257492	0.0107518	0.810728	-0.00246494	0.0127767	0.878671	223.572	3.89862	1	0.0483259	4.04372	2	0.132409	0.00875317	0.0605861	0.908656	0.000598152	0.00804011	0.940695	-0.00374671	0.0151253	0.827468	0.0043777	0.00917676	0.680375	0.0192042	TRUE	1.08e-174
Unipolar depression	AKR1C4	IVW	7	0.000797942	0.00338352	0.813563	0.000816386	0.00209455	0.712759	879.319	5.04547	5	0.410356	5.19877	6	0.518584	-0.00161633	0.00706539	0.828112	0.00198063	0.00391772	0.613167	0.00231697	0.00778754	0.7761	0.00167065	0.0042108	0.705276	0	TRUE	2.22e-148
Unipolar depression	GSTO1	IVW	4	-0.00098551	0.00418856	0.813987	-0.000992351	0.00566822	0.877143	651.39	4.11481	2	0.127785	4.17787	3	0.242887	0.00148518	0.0150026	0.930171	0.000579934	0.00395574	0.883443	0.00156394	0.00589077	0.807831	0.00143879	0.00443334	0.766844	0	TRUE	5.93e-201
Unipolar depression	POSTN	IVW	4	-0.00209679	0.00900138	0.815807	-0.00181427	0.0041484	0.704557	205.162	0.671733	2	0.714718	0.863001	3	0.834346	0.0100051	0.0290987	0.763755	-0.00800735	0.0100278	0.424572	-0.00965874	0.0155368	0.578201	-0.00959964	0.0124648	0.497305	0	TRUE	4.86e-171
Unipolar depression	PNLIPRP2	IVW	4	0.000783711	0.00338364	0.816835	0.000500559	0.00589666	0.940083	2251.5	4.29211	2	0.116945	4.30757	3	0.23011	-0.000248237	0.012841	0.986332	0.000177661	0.00336862	0.957939	-0.00268161	0.00478743	0.614493	-0.000295868	0.00361147	0.939866	0	TRUE	3.86e-87
Unipolar depression	SEMA5A	IVW	6	-0.000419251	0.00181531	0.817351	0.00130637	0.00167851	0.479866	3236.09	4.04892	4	0.399426	4.66206	5	0.458497	-0.00160209	0.00237601	0.537094	-0.000711457	0.0018482	0.700277	-0.00369993	0.00937128	0.709258	-0.000789186	0.00191906	0.697932	0	TRUE	1.1e-141
Unipolar depression	C4BPA	IVW	3	0.00106258	0.00463187	0.818553	0.00744974	0.00684651	0.473154	556.808	0.119212	1	0.729891	1.30319	2	0.521213	-0.0168592	0.0171095	0.504691	-0.00157751	0.00480424	0.742641	-0.00137773	0.0060094	0.839976	-0.00190905	0.00485031	0.731877	0	TRUE	2.01e-22
Unipolar depression	CFHR4	IVW	5	0.000759876	0.00332759	0.819369	0.0103356	0.00527756	0.145078	1430.37	2.71297	3	0.438027	6.54831	4	0.161772	-0.0197337	0.0107828	0.164651	0.00218013	0.00321866	0.498189	0.00270675	0.00405561	0.541042	0.00233337	0.00359159	0.551325	0.402071	TRUE	0
Unipolar depression	CNTN4	IVW	5	0.00119381	0.005266	0.820657	0.00154677	0.00194045	0.48364	227.341	0.0632557	3	0.995848	0.698653	4	0.951495	-0.00408512	0.00846099	0.662267	0.000637175	0.00538148	0.905749	0.00701959	0.00929038	0.491957	-0.00102195	0.00579519	0.868591	0	TRUE	1.28e-264
Unipolar depression	TNC	IVW	5	0.000581601	0.00262767	0.82483	0.00205734	0.00251116	0.472654	1367.39	0.460372	3	0.927507	1.13159	4	0.889228	-0.00328844	0.00540538	0.585915	-0.000184212	0.002918	0.949663	-0.000556537	0.00398221	0.895608	-0.00036126	0.00335852	0.91952	0	TRUE	0
Unipolar depression	AMY2A	IVW	3	-0.00282426	0.0129417	0.82725	0.0238238	0.0393654	0.653531	1586.36	6.87776	1	0.00872749	9.39683	2	0.00910971	-0.0515974	0.0820975	0.64279	0.000967348	0.00624445	0.87689	0.00109319	0.0062365	0.876993	0.00090558	0.00582646	0.890755	0.589669	TRUE	1.58e-77
Unipolar depression	NRXN3	IVW	3	0.00404556	0.0186454	0.828229	0.00198621	0.0147835	0.914977	192.598	4.48126	1	0.0342684	4.56216	2	0.102174	-0.0103633	0.110384	0.940406	0.00112843	0.0122081	0.926354	-0.00709257	0.0181584	0.733776	0.00138478	0.0131227	0.925589	0.126456	TRUE	1.59e-117
Unipolar depression	GALNT16	IVW	3	-0.00496465	0.0229087	0.828431	0.0238721	0.0341851	0.611918	220.033	3.72495	1	0.0536052	5.54143	2	0.0626173	-0.143967	0.200817	0.604033	-0.0130186	0.0157113	0.407323	-0.0141676	0.0226139	0.594963	-0.0177866	0.0154202	0.367953	0.335426	TRUE	6.39e-134
Unipolar depression	ACVRL1	IVW	3	-0.00251435	0.0116781	0.829531	-0.000408442	0.0093697	0.972266	199.582	5.32968	1	0.0209652	5.33981	2	0.0692589	-0.00102793	0.0378807	0.982729	-0.00198549	0.00708286	0.779229	0.0108837	0.0160515	0.567671	-0.00248507	0.00689189	0.752936	0.25112	TRUE	4.16e-121
Unipolar depression	TPSB2	IVW	6	-0.000543201	0.00253504	0.830331	-0.00305971	0.00693947	0.682058	2450.64	8.04831	4	0.0898246	8.43947	5	0.133621	0.0042692	0.0112601	0.723848	0.000536292	0.00236903	0.820909	-0.000271628	0.00289767	0.928956	0.00015777	0.00242721	0.950692	0.187817	TRUE	0
Unipolar depression	GSTA1	IVW	4	0.0033565	0.0159691	0.833522	0.00571199	0.00903341	0.591826	470.39	6.51618	2	0.0384618	7.81885	3	0.0499078	-0.0258603	0.0495356	0.653694	-0.00587338	0.0108152	0.587085	0.00111952	0.0179431	0.954174	-0.00606969	0.0114141	0.631744	0.387028	TRUE	6.06e-33
Unipolar depression	CLIC5	IVW	3	-0.000564311	0.00279783	0.840154	0.000183109	0.00523101	0.977725	995.055	3.88519	1	0.0487138	3.88995	2	0.142991	-0.000751553	0.00665202	0.928378	-0.000647754	0.00200023	0.746059	-0.00398627	0.00535282	0.534067	-0.00129856	0.00208672	0.597237	0	TRUE	7.9e-89
Unipolar depression	KLK8	IVW	5	-0.00047548	0.00243444	0.845147	-0.0012841	0.00213527	0.589995	262.454	2.80648	3	0.422434	3.16813	4	0.530093	0.00184764	0.00456611	0.712863	0.000199141	0.00280035	0.943308	0.00231258	0.00438942	0.626161	0.000172296	0.00293975	0.956075	0	TRUE	0
Unipolar depression	TEK	IVW	3	-0.00135928	0.00723592	0.850993	-0.0241664	0.0173942	0.397168	219.953	2.30689	1	0.128801	6.75979	2	0.034051	0.0538177	0.040162	0.408139	-0.000654754	0.00377914	0.862451	-0.00102444	0.00410543	0.826238	-0.0006855	0.00382044	0.874133	0.536683	TRUE	3.9e-133
Unipolar depression	ANTXR2	IVW	3	0.00631341	0.0344103	0.854426	-0.00704674	0.0130036	0.683848	169.36	8.68104	1	0.00321537	11.2304	2	0.00364216	0.0569983	0.102852	0.677841	0.00214782	0.0154472	0.889417	-0.0265679	0.023214	0.370921	0.00298282	0.0143548	0.854629	0.651239	TRUE	8.09e-104
Unipolar depression	CTSH	IVW	3	0.000640828	0.00351837	0.855474	-0.0057052	0.00430567	0.411573	1326.2	0.458072	1	0.498527	2.21381	2	0.33058	0.0118901	0.00912464	0.416702	0.00133973	0.0034325	0.696309	0.000961412	0.00410078	0.836454	0.00171046	0.00352192	0.675203	0	TRUE	1.69e-205
Unipolar depression	CLSTN2	IVW	4	-0.000697646	0.00383293	0.855572	-4.71e-05	0.00235007	0.985816	233.566	0.665533	2	0.716938	0.665935	3	0.881186	-0.000589389	0.0066192	0.937162	-0.000969081	0.00421601	0.818203	-0.00203273	0.0055762	0.739637	-0.00107821	0.00486666	0.838889	0	TRUE	7.78e-203
Unipolar depression	PTN	IVW	3	-0.00419062	0.0230509	0.855741	0.00463804	0.0174454	0.834575	228.873	6.33637	1	0.0118287	6.78423	2	0.0336375	-0.0302724	0.103038	0.818081	-0.0115599	0.0136517	0.397124	-0.00668921	0.0244776	0.810272	-0.0165677	0.0142966	0.366181	0.415852	TRUE	1.69e-138
Unipolar depression	ENPP5	IVW	3	0.00270572	0.0150567	0.857386	0.00395584	0.0312361	0.919803	1005.3	11.6171	1	0.000653489	11.8034	2	0.00273479	-0.0108213	0.108882	0.936936	0.00377046	0.00637124	0.553989	0.00407268	0.0064243	0.590949	0.00407268	0.00597638	0.565903	0.661556	TRUE	3.77e-102
Unipolar depression	B4GALT1	IVW	3	0.0014634	0.00815003	0.8575	0.00531344	0.00442987	0.442426	169.424	0.158836	1	0.690231	1.59753	2	0.449884	-0.0214003	0.0207309	0.489887	-0.00123608	0.00845945	0.883828	0.000171835	0.0138359	0.991218	-0.0019779	0.00906778	0.847565	0	TRUE	7.54e-105
Unipolar depression	INHBC	IVW	3	-0.000427064	0.00251598	0.865214	-0.00176362	0.00792551	0.860608	12158.9	0.459701	1	0.497764	0.509218	2	0.775219	0.00257884	0.0137405	0.881892	-0.000725588	0.00272107	0.789734	-0.0019864	0.00360073	0.636584	-0.00178928	0.00328807	0.64088	0	TRUE	8.74e-67
Unipolar depression	ESD	IVW	3	-0.00111064	0.00671926	0.868715	0.00579974	0.00371562	0.362731	263.423	0.218787	1	0.639966	2.65522	2	0.26511	-0.0213449	0.0142145	0.374014	-0.00229464	0.00599783	0.702033	0.000515382	0.00871348	0.958213	-0.0030205	0.00625968	0.677077	0.111917	TRUE	3.12e-162
Unipolar depression	FLRT3	IVW	4	-0.000583174	0.00356896	0.870202	0.0060474	0.00617695	0.430807	2266.28	3.25273	2	0.196643	4.81159	3	0.186125	-0.0120298	0.0122317	0.429056	-0.00275477	0.0030459	0.365774	-0.00202914	0.0043102	0.669915	-0.00273281	0.00329595	0.467833	0.116547	TRUE	9.83e-73
Unipolar depression	F11	IVW	3	0.00102541	0.0062782	0.87026	-0.00695572	0.00466678	0.376208	641.12	0.0063596	1	0.936438	2.22787	2	0.328264	0.0286832	0.0194865	0.3799	0.00152745	0.00658561	0.816586	-0.0088482	0.0114908	0.521802	0.00559068	0.00760355	0.538706	0.0357006	TRUE	4.74e-32
Unipolar depression	CCL23	IVW	3	-0.00128082	0.00790293	0.871252	-0.0128697	0.0299138	0.741349	496.044	7.48173	1	0.00623282	8.86654	2	0.0118756	0.0236571	0.0588672	0.756735	-0.00284297	0.00389545	0.465502	-0.00320864	0.00376955	0.484314	-0.00280429	0.00385827	0.542893	0.557787	TRUE	4.39e-305
Unipolar depression	CRELD1	IVW	3	-0.000521561	0.00324868	0.872452	-0.00182189	0.00850427	0.865646	1434.87	2.57417	1	0.108621	2.69231	2	0.260239	0.00285557	0.0163915	0.890196	-0.0014419	0.00324907	0.657195	-0.00393219	0.00481518	0.499941	-0.00327191	0.0039544	0.495013	0	TRUE	0
Unipolar depression	IFNAR1	IVW	4	-0.000562184	0.00354349	0.873943	-0.00087221	0.00582647	0.894736	1101.13	6.64254	2	0.0361069	6.71697	3	0.0814875	0.000753796	0.00979315	0.945653	-0.000252152	0.00256728	0.921759	0.00167347	0.00314326	0.631359	0.00013174	0.00261054	0.962924	0.257535	TRUE	0
Unipolar depression	ENGASE	IVW	3	0.00050267	0.00322872	0.87628	-0.0131848	0.00819952	0.35419	854.386	0.074139	1	0.785403	2.65981	2	0.264503	0.0238691	0.0147986	0.353317	9.24e-05	0.00323693	0.97722	-0.00300673	0.00519586	0.621291	0.00358623	0.00465667	0.521751	0.216148	TRUE	5.77e-290
Unipolar depression	THBS4	IVW	3	-0.000881645	0.00596235	0.882446	0.00441369	0.00412825	0.478735	274.545	0.0102404	1	0.919396	1.15331	2	0.561775	-0.0148274	0.014342	0.489406	-0.00264289	0.00584971	0.651413	-0.00125941	0.0103521	0.914292	-0.00309865	0.00590127	0.651929	0	TRUE	6.09e-171
Unipolar depression	CRISP2	IVW	4	-0.000687211	0.00466194	0.882809	-0.00100471	0.00678365	0.895842	1492.87	4.46597	2	0.107208	4.51495	3	0.21096	0.00111203	0.01341	0.941463	0.000914761	0.00429689	0.831413	0.000286155	0.00496707	0.957681	0.00105011	0.00457184	0.833102	0	TRUE	3.03e-210
Unipolar depression	NRP1	IVW	3	0.00112483	0.00798463	0.887969	-0.00160141	0.00594819	0.832575	439.441	0.0228053	1	0.879965	0.0952883	2	0.953473	0.00729516	0.0242697	0.81411	0.00132709	0.0082415	0.872073	-0.00207033	0.0120089	0.87899	0.00210625	0.00941769	0.843798	0	TRUE	6.93e-276
Unipolar depression	MLN	IVW	4	0.00146575	0.0104076	0.888	0.000355963	0.00960307	0.973798	922.657	9.73369	2	0.00769761	9.74038	3	0.020907	0.000356719	0.0325196	0.992244	0.00225825	0.00655859	0.730606	0.000403645	0.00989113	0.970012	0.00160708	0.00638731	0.817597	0.486733	TRUE	1.25e-259
Unipolar depression	PLAU	IVW	3	-0.000900325	0.00651703	0.890122	-0.0130365	0.0347904	0.771758	491.19	0.0288611	1	0.8651	0.169273	2	0.918846	0.042463	0.115907	0.776438	-0.000556228	0.00686089	0.935385	0.000745232	0.00699652	0.924895	-0.0031482	0.00688584	0.692387	0	TRUE	0
Unipolar depression	DKK1	IVW	3	0.000615048	0.00445357	0.89016	-0.0190438	0.0125268	0.370406	331.385	1.2148	1	0.270383	4.02238	2	0.133829	0.0285865	0.018722	0.369132	0.00223449	0.0032746	0.495004	0.000954533	0.00994723	0.932302	0.00253324	0.003078	0.497014	0.356225	TRUE	2.13e-204
Unipolar depression	LILRA5	IVW	3	-0.000852765	0.00634577	0.8931	0.00238545	0.00294481	0.566564	590.743	0.0365006	1	0.848485	0.692685	2	0.70727	-0.00972968	0.0126632	0.582926	-0.00139266	0.00640443	0.827856	0.00799962	0.0121786	0.57875	-0.00273548	0.00641903	0.71148	0	TRUE	2.87e-44
Unipolar depression	MICB	IVW	3	0.00116526	0.00870822	0.893552	-0.00851573	0.0108017	0.574988	2416.75	3.46414	1	0.062713	5.61718	2	0.0602899	0.0243445	0.0309514	0.575706	-0.00259261	0.00598331	0.664791	-0.00536119	0.0071754	0.532864	-0.0035417	0.00629629	0.630411	0.351344	TRUE	0
Unipolar depression	VWC2	IVW	4	0.00118448	0.0089064	0.894199	0.000497985	0.00657316	0.946506	221.867	6.4276	2	0.0402035	6.44605	3	0.0918147	-0.000454236	0.0242181	0.986739	0.001228	0.00622912	0.843719	0.00436675	0.00890806	0.657603	0.00165152	0.00621903	0.807782	0.224859	TRUE	1.72e-262
Unipolar depression	LY9	IVW	3	-0.00255458	0.0199515	0.898118	0.00846441	0.00840767	0.497859	1136.43	4.02461	1	0.044841	8.10372	2	0.01739	-0.0450668	0.0466747	0.511156	0.00387336	0.0113716	0.733393	0.0166486	0.0154914	0.394954	0.00688182	0.0119361	0.622483	0.550782	TRUE	1.12e-75
Unipolar depression	SEZ6L	IVW	3	0.00135924	0.0106486	0.898431	0.00444758	0.00402299	0.468116	93.4584	0.00187491	1	0.965462	1.2241	2	0.542239	-0.023257	0.0246816	0.518912	-0.00177209	0.0111905	0.874175	-0.000615095	0.0154791	0.971913	-0.00261765	0.0125865	0.854505	0	TRUE	2.04e-58
Unipolar depression	PCDH9	IVW	5	-0.00112668	0.00889258	0.899178	-0.00138067	0.00517338	0.806855	231.146	9.91533	3	0.0192997	10.1507	4	0.0379636	0.00413355	0.0221693	0.863985	0.00186379	0.00610891	0.760294	0.0027324	0.0109244	0.814816	0.0027324	0.0059472	0.669777	0.412029	TRUE	8.23e-235
Unipolar depression	KLKB1	IVW	4	-0.00168805	0.0136205	0.901367	-0.00492334	0.00607886	0.503033	731.296	6.5768	2	0.0373134	8.73386	3	0.0330469	0.0233048	0.0340853	0.564737	0.000635616	0.00900065	0.943701	-0.00957789	0.0122453	0.491173	0.00113153	0.00853396	0.90291	0.459484	TRUE	2.65e-177
Unipolar depression	PMM2	IVW	3	0.00110306	0.0090105	0.902567	-0.0029408	0.0070671	0.748962	158.902	4.80262	1	0.0284165	5.63424	2	0.0597779	0.00870597	0.0217309	0.757418	0.002372	0.0054351	0.66253	-0.00360092	0.0189024	0.866502	0.00258016	0.00601892	0.709915	0.304513	TRUE	2.56e-96
Unipolar depression	VTN	IVW	4	0.000364444	0.00309273	0.906195	-0.00220923	0.0771266	0.97975	2142.4	4.9247	2	0.0852346	4.92672	3	0.177243	0.00375561	0.11845	0.977586	0.00184685	0.00275457	0.50256	0.00158497	0.00341814	0.674438	0.0018763	0.00262604	0.526498	0	TRUE	4.42e-278
Unipolar depression	TREM2	IVW	4	-0.000273785	0.0023514	0.907308	-0.00291696	0.00361657	0.504587	517.602	3.14226	2	0.20781	4.16433	3	0.244257	0.00318127	0.00496068	0.587012	1.07e-05	0.00222705	0.99618	0.000287857	0.0023857	0.911588	0.000147112	0.00227706	0.952552	0	TRUE	0
Unipolar depression	TREM1	IVW	3	-0.000722568	0.0062803	0.908403	0.000643251	0.00502827	0.918999	445.75	1.96714	1	0.160752	1.99933	2	0.368002	-0.00319047	0.0212073	0.904939	-0.0012133	0.00668737	0.856028	-0.00802788	0.0105867	0.527448	-0.00545703	0.00745852	0.540497	0	TRUE	0
Unipolar depression	LBP	IVW	4	-0.000235452	0.00205907	0.908961	-0.00587849	0.00433248	0.307682	1023.54	1.40003	2	0.496578	3.24105	3	0.355932	0.00786303	0.0062888	0.337638	0.000462547	0.00236198	0.844743	-0.00102365	0.00358654	0.793898	0.0011743	0.00240599	0.658944	0	TRUE	2.95e-278
Unipolar depression	FLT4	IVW	3	0.00191388	0.0168642	0.909644	-0.00112387	0.0044527	0.842603	111.168	1.87566	1	0.170828	1.99515	2	0.368772	0.0119896	0.0461194	0.838083	0.00608517	0.0186082	0.743657	0.0138046	0.0229887	0.609159	0.00723324	0.020628	0.759339	0	TRUE	9.51e-69
Unipolar depression	NCR3	IVW	4	0.00097576	0.00889476	0.912647	0.00701462	0.00356571	0.188035	120.233	1.26362	2	0.531629	5.13367	3	0.162267	-0.0308096	0.0175298	0.2209	-0.00184476	0.00761342	0.808545	0.0437766	0.0121008	0.0363075	-0.00303348	0.00747389	0.712047	0.385471	TRUE	2.01e-97
Unipolar depression	CD36	IVW	3	-0.000804422	0.00754969	0.915146	-0.00503665	0.00541077	0.522787	172.565	1.59814	1	0.206168	2.98291	2	0.225045	0.0151039	0.0187921	0.568998	0.00145402	0.00637677	0.819632	-0.00121152	0.0131112	0.9348	0.00215946	0.00638137	0.767285	0	TRUE	5.9e-106
Unipolar depression	ENTPD5	IVW	4	0.000531212	0.00529085	0.920025	0.0110414	0.010057	0.386778	667.574	2.60862	2	0.27136	4.18075	3	0.242596	-0.0373021	0.0348384	0.396377	-0.00424269	0.00566449	0.453859	-0.00422306	0.00950219	0.686837	-0.00493736	0.00635807	0.494029	0.0652144	TRUE	5.76e-112
Unipolar depression	ISLR2	IVW	3	-0.000793931	0.00809854	0.921905	-0.0175243	0.0117375	0.375707	228.196	0.000579157	1	0.9808	2.22967	2	0.327969	0.0938827	0.0638753	0.380337	-0.00323988	0.00918324	0.724235	-0.010831	0.0124851	0.477115	-0.0104613	0.013507	0.519657	0.0929804	TRUE	5.89e-141
Unipolar depression	FUT5	IVW	4	-0.00039987	0.00423197	0.924722	-0.0154476	0.00915316	0.233527	881.045	1.29871	2	0.522382	4.14696	3	0.246026	0.0348736	0.0212083	0.241834	-0.00353192	0.00467121	0.449587	-0.00394477	0.00716763	0.620402	-0.00511799	0.00590686	0.449985	0.271954	TRUE	1.73e-188
Unipolar depression	ATRN	IVW	4	0.000275856	0.00297407	0.926099	-0.00845367	0.00370252	0.149867	829.879	1.64152	2	0.440097	6.85462	3	0.0766789	0.00821526	0.00399533	0.176064	0.000991746	0.00191128	0.603837	-0.00199182	0.00765841	0.811629	0.000875199	0.00198043	0.688461	0.511409	TRUE	1.28e-131
Unipolar depression	DAPK2	IVW	3	-0.000709073	0.00779878	0.927555	0.00185953	0.00727618	0.840712	371.687	0.968406	1	0.325078	1.03372	2	0.59639	-0.0102914	0.0382973	0.832873	-0.00266173	0.0093956	0.776951	-0.0047092	0.0112084	0.715212	-0.00433558	0.0117129	0.74679	0	TRUE	3.73e-231
Unipolar depression	TGM3	IVW	3	-0.000835793	0.00999831	0.93338	-0.00180574	0.0048411	0.772715	510.985	1.25458	1	0.262679	1.42913	2	0.489404	0.0115674	0.0350875	0.797267	-0.00103273	0.0108335	0.924055	-0.0119108	0.0155291	0.523253	-0.00432213	0.0133848	0.777395	0	TRUE	4.74e-39
Unipolar depression	LEFTY2	IVW	3	-0.00175321	0.0211522	0.933942	0.0678553	0.0454557	0.375754	184.047	1.49169	1	0.221954	4.81575	2	0.0900064	-0.421989	0.282005	0.375042	0.00936096	0.0146096	0.521692	0.00596488	0.0383506	0.890679	0.0120049	0.016174	0.535278	0.431229	TRUE	6.04e-112
Unipolar depression	IGF2R	IVW	3	-0.000559236	0.00684969	0.93493	0.00855738	0.00389861	0.272148	750.787	0.076302	1	0.782373	4.89423	2	0.0865428	-0.0210087	0.0102942	0.290051	-0.000484531	0.00446156	0.913519	0.0250621	0.0192412	0.322536	-0.00424552	0.00461316	0.454568	0.523316	TRUE	1.2e-83
Unipolar depression	LEPR	IVW	3	0.000690008	0.0084789	0.93514	-0.014003	0.0329725	0.744331	1935.19	14.4145	1	0.000146668	17.0143	2	0.000202022	0.0193672	0.0453425	0.743014	0.000599654	0.00302073	0.842644	-0.0124808	0.0074718	0.236795	0.00148222	0.00321124	0.689726	0.767216	TRUE	1.82e-84
Unipolar depression	TIMD4	IVW	4	-0.000550391	0.00687011	0.936147	-0.000652807	0.00357301	0.871873	249.271	1.91677	2	0.383511	1.95015	3	0.582816	0.00240652	0.0175819	0.903665	0.00647265	0.00813579	0.426278	0.00612861	0.0141506	0.694193	0.00779892	0.00902017	0.450852	0	TRUE	3.49e-206
Unipolar depression	LILRA2	IVW	5	-0.00017453	0.00218361	0.936295	-0.000371697	0.00378382	0.927943	717.592	8.05299	3	0.0449291	8.0789	4	0.0887305	0.000195201	0.00452807	0.968323	-0.000264593	0.00165107	0.87268	-0.00109813	0.00346046	0.766863	-0.000355208	0.00159635	0.834815	0.257893	TRUE	2e-166
Unipolar depression	CBLN4	IVW	4	-0.00201855	0.0254118	0.936688	-0.00401136	0.0102371	0.732983	206.936	13.5361	2	0.00114992	14.5753	3	0.002218	0.027004	0.0799085	0.767586	-0.00287974	0.0127524	0.821342	-0.0207633	0.0171972	0.313801	-0.00226598	0.0118881	0.861002	0.659979	TRUE	5.25e-165
Unipolar depression	MYOC	IVW	4	-0.000587593	0.00743617	0.937018	0.027373	0.0132642	0.175108	353.3	1.34244	2	0.511086	5.60116	3	0.132712	-0.0733364	0.0356698	0.176094	0.0011627	0.00763929	0.879029	0.00178527	0.0127759	0.897721	0.00432761	0.0113854	0.729185	0.484464	TRUE	4.43e-290
Unipolar depression	CPN2	IVW	3	0.00108252	0.0138969	0.937911	-0.0192901	0.00852768	0.264989	768.007	0.348235	1	0.555114	5.46515	2	0.0650517	0.0932863	0.0416189	0.267152	0.00366153	0.0091285	0.688339	0.00329887	0.0122797	0.813377	0.00506535	0.00934863	0.642229	0.609028	TRUE	3.43e-80
Unipolar depression	CYB5R2	IVW	3	-0.00118226	0.0152115	0.938049	-0.0149119	0.0178572	0.557066	200.939	1.99219	1	0.158112	3.38141	2	0.184389	0.0977892	0.119664	0.563827	0.00574829	0.0126374	0.649207	0.00596312	0.014469	0.720219	0.00581167	0.0126045	0.690027	0.0151138	TRUE	2.56e-77
Unipolar depression	PTGFRN	IVW	4	0.000210369	0.00285683	0.941299	-0.00154468	0.00205666	0.53096	762.722	0.188876	2	0.909884	0.752973	3	0.860679	0.00252445	0.00420172	0.608985	0.000462338	0.00299823	0.877449	0.0008133	0.00669126	0.910943	0.0008133	0.00292448	0.799001	0	TRUE	1.09e-280
Unipolar depression	IL1RL2	IVW	3	0.00107702	0.0147879	0.941941	-0.0010899	0.00612952	0.887972	150.221	0.0512576	1	0.820889	0.0828746	2	0.959409	0.0085022	0.0442997	0.879285	0.00147651	0.0151159	0.922187	-0.00151847	0.0200775	0.946598	0.0027563	0.0187655	0.896695	0	TRUE	5.7e-95
Unipolar depression	HDHD2	IVW	3	0.000321848	0.00458103	0.943989	0.00540211	0.00571742	0.518047	324.636	0.0929879	1	0.760412	0.985732	2	0.610873	-0.0141938	0.0160314	0.538656	-0.000956059	0.00487289	0.844454	0.000271735	0.00701158	0.972606	-0.00207144	0.00563598	0.748467	0	TRUE	2.67e-202
Unipolar depression	LEAP2	IVW	3	-0.000736346	0.0113994	0.948496	-0.00205652	0.0030172	0.619131	484.972	0.222033	1	0.637495	0.686608	2	0.709422	0.00965737	0.0190389	0.701154	0.0014882	0.0124306	0.904704	0.00163845	0.0145765	0.920769	0.00189872	0.012935	0.896759	0	TRUE	1.06e-302
Unipolar depression	COLEC11	IVW	5	0.000185262	0.00295048	0.949933	0.00444763	0.00214233	0.129488	1439.34	0.232914	3	0.972109	4.54299	4	0.33748	-0.00711798	0.00447659	0.210047	-0.00142602	0.00291657	0.624887	0.00272795	0.0110028	0.816395	-0.00137733	0.0030148	0.671484	0.11173	TRUE	4.59e-224
Unipolar depression	A4GALT	IVW	3	0.0004692	0.00795898	0.95299	-0.0114021	0.0141827	0.568919	624.163	1.73055	1	0.188341	2.84904	2	0.240624	0.0400274	0.0499811	0.570117	0.00399633	0.00705023	0.570825	0.000956403	0.0123269	0.94522	0.00701346	0.00766867	0.456966	0	TRUE	1.05e-31
Unipolar depression	CPXM1	IVW	3	0.000172452	0.00347681	0.960441	-0.00367187	0.00393383	0.521918	410.858	0.174874	1	0.675816	1.04613	2	0.592702	0.00815337	0.00923016	0.539384	0.00075171	0.00376298	0.841665	0.000230585	0.0045556	0.964232	0.00118422	0.00404692	0.797376	0	TRUE	0
Unipolar depression	ESM1	IVW	3	0.000551927	0.0114057	0.961405	-0.00189126	0.011841	0.89917	131.336	0.662909	1	0.415535	0.688419	2	0.70878	0.0140862	0.0855009	0.896052	0.00494351	0.0120159	0.680769	0.0065089	0.0158039	0.720391	0.00894418	0.0140527	0.589593	0	TRUE	2.6e-82
Unipolar depression	CTSB	IVW	4	-0.000323091	0.00717255	0.964071	-0.00401169	0.00584315	0.563271	837.799	4.6359	2	0.0984755	5.7285	3	0.125593	0.0108614	0.0181061	0.609503	0.0046196	0.00596074	0.438337	0.000851492	0.0153331	0.959205	0.00704642	0.00683678	0.378516	0.179056	TRUE	2.38e-167
Unipolar depression	CFHR2	IVW	3	0.000350454	0.00784523	0.96437	0.0105581	0.0404567	0.837485	2030.57	8.34989	1	0.00385711	8.91857	2	0.0115707	-0.0175517	0.0694329	0.842373	-0.000749429	0.00432328	0.862379	-0.00179268	0.00764524	0.836429	-0.000858595	0.00547999	0.889886	0.554808	TRUE	8.7e-264
Unipolar depression	FETUB	IVW	4	-0.000182484	0.00449339	0.967605	0.000901055	0.00383275	0.836014	202.154	4.79912	2	0.0907578	4.93174	3	0.176864	-0.0021865	0.0101062	0.848775	-0.000873565	0.00427596	0.838122	-0.00609011	0.00594465	0.381008	-4.09e-05	0.00411694	0.992697	0	TRUE	1.43e-206
Unipolar depression	GPC5	IVW	3	-0.000361036	0.00894404	0.967801	0.00535059	0.0110245	0.712344	546.073	0.262344	1	0.608515	0.497897	2	0.77962	-0.0301902	0.0621081	0.711955	-0.00403875	0.00953784	0.671971	-0.00445644	0.0134948	0.772606	-0.00509805	0.0111202	0.691625	0	TRUE	3.86e-191
Unipolar depression	NTM	IVW	6	0.000200952	0.00561055	0.971428	-0.00473399	0.00266711	0.150568	648.896	1.36079	4	0.850981	4.51124	5	0.478381	0.018612	0.0117929	0.18965	0.00365394	0.00594184	0.538587	-0.00216555	0.0105911	0.84605	0.00414997	0.00607935	0.525175	0	TRUE	7.34e-193
Unipolar depression	GAS6	IVW	3	0.00027826	0.00827322	0.973169	-0.00404997	0.00468565	0.546245	216.312	1.45104	1	0.228361	2.53508	2	0.281524	0.0195677	0.0240085	0.564654	0.000162936	0.00874317	0.985132	-0.0140283	0.0131181	0.396855	0.00954961	0.00892701	0.396727	0	TRUE	1.23e-206
Unipolar depression	C8G	IVW	3	-0.000442126	0.0144193	0.975539	-0.0292454	0.00922323	0.194488	721.904	0.027989	1	0.867135	10.0822	2	0.00646647	0.0857818	0.0279408	0.20046	0.00028313	0.0064873	0.965188	-0.0877875	0.0543653	0.247721	0.00250062	0.00648568	0.736968	0.791702	TRUE	2.95e-111
Unipolar depression	CCL8	IVW	8	-0.000165235	0.0062186	0.978802	0.00035047	0.00534501	0.949851	904.387	17.4806	6	0.00767001	17.4932	7	0.0144785	-0.00119689	0.0171067	0.946494	0.000421219	0.00525888	0.93616	0.00419579	0.00752048	0.594288	0.00394929	0.0055992	0.503392	0.485617	TRUE	0
Unipolar depression	BDH2	IVW	3	-0.000827803	0.0356142	0.981456	0.00172978	0.0171	0.93582	253.354	8.5141	1	0.00352406	8.60122	2	0.0135603	-0.0123615	0.124545	0.937019	-0.00392535	0.0166053	0.813129	-0.00517016	0.0194855	0.815598	-0.00348922	0.0176652	0.861675	0.535406	TRUE	9.38e-153
Unipolar depression	ALAD	IVW	3	-0.000161625	0.00831297	0.984488	0.00241052	0.0117238	0.870904	183.005	1.33479	1	0.247954	1.39122	2	0.498769	-0.0132333	0.0642964	0.870777	0.00496722	0.0100071	0.619633	0.00704854	0.0131693	0.64604	0.00868502	0.0129839	0.572426	0	TRUE	5.19e-48
Unipolar depression	NCAM1	IVW	3	0.000155164	0.0111171	0.988864	0.00359623	0.0105821	0.791446	527.207	4.63986	1	0.0312375	5.17573	2	0.0751803	-0.0132901	0.0422712	0.806075	0.00358723	0.00740616	0.628132	0.00965958	0.0106485	0.460087	0.00438234	0.00758888	0.621969	0.241704	TRUE	0
Unipolar depression	LGALS3	IVW	3	6.47e-05	0.00495079	0.989573	-0.00160252	0.00355006	0.730059	611.058	0.0312489	1	0.859686	0.235016	2	0.889133	0.00406771	0.0101562	0.757481	3.09e-05	0.00506314	0.995133	-0.0042862	0.00676266	0.591026	0.0012772	0.005277	0.83131	0	TRUE	7.65e-25
Unipolar depression	IL17RA	IVW	4	4.41e-05	0.0040364	0.991287	-0.00287143	0.00898672	0.779621	1034.86	6.18128	2	0.0454727	6.49681	3	0.0897882	0.00558265	0.0179923	0.785696	0.00303933	0.00314151	0.333306	0.0020472	0.00453459	0.682295	0.00300548	0.00321854	0.41929	0.241285	TRUE	0
Unipolar depression	CST2	IVW	3	-3.95e-05	0.00530414	0.994059	-0.00562631	0.00326187	0.334479	1007.3	0.00146279	1	0.969491	2.97665	2	0.225751	0.0146476	0.00956064	0.368144	0.000355408	0.00450186	0.937075	-0.0158813	0.0117249	0.308308	0.00259895	0.00476487	0.640152	0.212099	TRUE	2.78e-26
Unipolar depression	KNG1	IVW	5	-5.36e-05	0.0104429	0.995905	-0.00194059	0.00531	0.739016	572.652	13.1012	3	0.00442276	13.6845	4	0.00837322	0.00721072	0.0231152	0.775504	0.00123698	0.0060184	0.837156	-0.00635625	0.0110577	0.596193	0.00180712	0.00614259	0.783244	0.564551	TRUE	1.87e-60
Unipolar depression	FCN2	IVW	5	-7.72e-06	0.00474544	0.998702	0.00150002	0.00420291	0.744794	975.354	4.052	3	0.255904	4.22404	4	0.376534	-0.00494542	0.0148394	0.760869	0.00221247	0.00515875	0.668013	-0.00271285	0.00766494	0.74126	0.00070708	0.00576855	0.908355	0	TRUE	0
Unipolar depression	POR	IVW	2	-0.218658	0.0622102	0.000440051	NA	NA	NA	NA	NA	NA	NA	0.126675	1	0.721905	NA	NA	NA	NA	NA	NA	NA	NA	NA	NA	NA	NA	NA	TRUE	3.19e-74
Unipolar depression	NDRG3	IVW	2	-0.079843	0.023757	0.000777128	NA	NA	NA	NA	NA	NA	NA	0.0573204	1	0.810782	NA	NA	NA	NA	NA	NA	NA	NA	NA	NA	NA	NA	NA	TRUE	3.21e-39
Unipolar depression	UROS	IVW	2	0.0615626	0.023082	0.00765029	NA	NA	NA	NA	NA	NA	NA	0.000110178	1	0.991625	NA	NA	NA	NA	NA	NA	NA	NA	NA	NA	NA	NA	NA	TRUE	1.01e-111
Unipolar depression	SERPING1	IVW	2	0.291861	0.112545	0.00950639	NA	NA	NA	NA	NA	NA	NA	2.86042	1	0.0907838	NA	NA	NA	NA	NA	NA	NA	NA	NA	NA	NA	NA	NA	TRUE	4.57e-79
Unipolar depression	CA8	IVW	2	-0.0297574	0.0115708	0.0101181	NA	NA	NA	NA	NA	NA	NA	0.609244	1	0.435073	NA	NA	NA	NA	NA	NA	NA	NA	NA	NA	NA	NA	NA	TRUE	9.38e-69
Unipolar depression	GAA	IVW	2	0.0544604	0.0218172	0.0125527	NA	NA	NA	NA	NA	NA	NA	0.00732559	1	0.931793	NA	NA	NA	NA	NA	NA	NA	NA	NA	NA	NA	NA	NA	TRUE	2.13e-297
Unipolar depression	NPTXR	IVW	2	-0.00999809	0.0041844	0.0168772	NA	NA	NA	NA	NA	NA	NA	0.0222772	1	0.881352	NA	NA	NA	NA	NA	NA	NA	NA	NA	NA	NA	NA	NA	TRUE	1.63e-58
Unipolar depression	KDR	IVW	2	-0.0120492	0.00513954	0.0190568	NA	NA	NA	NA	NA	NA	NA	0.0821952	1	0.774344	NA	NA	NA	NA	NA	NA	NA	NA	NA	NA	NA	NA	NA	TRUE	5.83e-306
Unipolar depression	SNX8	IVW	2	-0.0196743	0.00841173	0.0193397	NA	NA	NA	NA	NA	NA	NA	0.150229	1	0.698317	NA	NA	NA	NA	NA	NA	NA	NA	NA	NA	NA	NA	NA	TRUE	1.41e-52
Unipolar depression	GSTP1	IVW	2	0.0995926	0.0450241	0.0269677	NA	NA	NA	NA	NA	NA	NA	1.08258	1	0.29812	NA	NA	NA	NA	NA	NA	NA	NA	NA	NA	NA	NA	NA	TRUE	1.85e-56
Unipolar depression	SIGLEC1	IVW	2	-0.0627095	0.0288228	0.0295784	NA	NA	NA	NA	NA	NA	NA	0.0711197	1	0.789713	NA	NA	NA	NA	NA	NA	NA	NA	NA	NA	NA	NA	NA	TRUE	5.97e-15
Unipolar depression	SVEP1	IVW	2	0.0241871	0.0111802	0.0305108	NA	NA	NA	NA	NA	NA	NA	0.381258	1	0.536931	NA	NA	NA	NA	NA	NA	NA	NA	NA	NA	NA	NA	NA	TRUE	0
Unipolar depression	NPW	IVW	2	-0.0382995	0.0178271	0.0316827	NA	NA	NA	NA	NA	NA	NA	0.147218	1	0.701208	NA	NA	NA	NA	NA	NA	NA	NA	NA	NA	NA	NA	NA	TRUE	2.26e-17
Unipolar depression	MRC2	IVW	2	0.0169594	0.00825794	0.0400045	NA	NA	NA	NA	NA	NA	NA	0.348236	1	0.555113	NA	NA	NA	NA	NA	NA	NA	NA	NA	NA	NA	NA	NA	TRUE	3.06e-177
Unipolar depression	BRSK2	IVW	2	-0.0436356	0.0213985	0.0414313	NA	NA	NA	NA	NA	NA	NA	0.877706	1	0.348831	NA	NA	NA	NA	NA	NA	NA	NA	NA	NA	NA	NA	NA	TRUE	6.27e-72
Unipolar depression	PKP2	IVW	2	0.0360311	0.0178981	0.0441009	NA	NA	NA	NA	NA	NA	NA	0.702379	1	0.401985	NA	NA	NA	NA	NA	NA	NA	NA	NA	NA	NA	NA	NA	TRUE	4.76e-39
Unipolar depression	RARRES1	IVW	2	0.0112929	0.00562381	0.044638	NA	NA	NA	NA	NA	NA	NA	0.680972	1	0.409252	NA	NA	NA	NA	NA	NA	NA	NA	NA	NA	NA	NA	NA	TRUE	5.5e-165
Unipolar depression	ECM1	IVW	2	0.0106823	0.00548151	0.0513202	NA	NA	NA	NA	NA	NA	NA	0.126729	1	0.721848	NA	NA	NA	NA	NA	NA	NA	NA	NA	NA	NA	NA	NA	TRUE	3.17e-65
Unipolar depression	MX1	IVW	2	-0.100711	0.052423	0.0547159	NA	NA	NA	NA	NA	NA	NA	0.107879	1	0.742572	NA	NA	NA	NA	NA	NA	NA	NA	NA	NA	NA	NA	NA	TRUE	1.63e-33
Unipolar depression	APCS	IVW	2	-0.0138517	0.00733189	0.0588605	NA	NA	NA	NA	NA	NA	NA	0.934945	1	0.333581	NA	NA	NA	NA	NA	NA	NA	NA	NA	NA	NA	NA	NA	TRUE	8.61e-184
Unipolar depression	CTSO	IVW	2	0.0584341	0.0319571	0.0674718	NA	NA	NA	NA	NA	NA	NA	0.960189	1	0.327139	NA	NA	NA	NA	NA	NA	NA	NA	NA	NA	NA	NA	NA	TRUE	1.23e-75
Unipolar depression	PI3	IVW	2	0.0128302	0.00715391	0.0729004	NA	NA	NA	NA	NA	NA	NA	0.198439	1	0.655984	NA	NA	NA	NA	NA	NA	NA	NA	NA	NA	NA	NA	NA	TRUE	1.56e-238
Unipolar depression	SMOC1	IVW	2	-0.0243712	0.0136257	0.0736765	NA	NA	NA	NA	NA	NA	NA	0.00520388	1	0.942492	NA	NA	NA	NA	NA	NA	NA	NA	NA	NA	NA	NA	NA	TRUE	1.9e-105
Unipolar depression	ARSB	IVW	2	0.0508754	0.0287203	0.0764934	NA	NA	NA	NA	NA	NA	NA	1.00857	1	0.315246	NA	NA	NA	NA	NA	NA	NA	NA	NA	NA	NA	NA	NA	TRUE	6.32e-65
Unipolar depression	SAT2	IVW	2	0.0168664	0.00969282	0.0818434	NA	NA	NA	NA	NA	NA	NA	0.41226	1	0.520825	NA	NA	NA	NA	NA	NA	NA	NA	NA	NA	NA	NA	NA	TRUE	7.35e-157
Unipolar depression	ADH6	IVW	2	0.0149261	0.00862926	0.0836818	NA	NA	NA	NA	NA	NA	NA	1.036	1	0.308753	NA	NA	NA	NA	NA	NA	NA	NA	NA	NA	NA	NA	NA	TRUE	2.86e-104
Unipolar depression	KLK13	IVW	2	-0.0194966	0.0113104	0.0847484	NA	NA	NA	NA	NA	NA	NA	1.07286	1	0.300299	NA	NA	NA	NA	NA	NA	NA	NA	NA	NA	NA	NA	NA	TRUE	3.76e-75
Unipolar depression	LILRB1	IVW	2	0.0208241	0.0121436	0.0863783	NA	NA	NA	NA	NA	NA	NA	1.91581	1	0.166319	NA	NA	NA	NA	NA	NA	NA	NA	NA	NA	NA	NA	NA	TRUE	0
Unipolar depression	NPL	IVW	2	-0.0161338	0.00950231	0.0895295	NA	NA	NA	NA	NA	NA	NA	0.127787	1	0.720738	NA	NA	NA	NA	NA	NA	NA	NA	NA	NA	NA	NA	NA	TRUE	1.67e-62
Unipolar depression	PLEKHA7	IVW	2	-0.00931178	0.00550967	0.091013	NA	NA	NA	NA	NA	NA	NA	0.0239565	1	0.876996	NA	NA	NA	NA	NA	NA	NA	NA	NA	NA	NA	NA	NA	TRUE	2.36e-23
Unipolar depression	ST6GALNAC6	IVW	2	0.0179978	0.0106745	0.0917855	NA	NA	NA	NA	NA	NA	NA	0.0519374	1	0.819726	NA	NA	NA	NA	NA	NA	NA	NA	NA	NA	NA	NA	NA	TRUE	1.22e-24
Unipolar depression	CTSS	IVW	2	0.00880569	0.00531302	0.0974425	NA	NA	NA	NA	NA	NA	NA	0.211889	1	0.645291	NA	NA	NA	NA	NA	NA	NA	NA	NA	NA	NA	NA	NA	TRUE	1.44e-31
Unipolar depression	REN	IVW	2	-0.0181202	0.0111121	0.102959	NA	NA	NA	NA	NA	NA	NA	0.0366015	1	0.848279	NA	NA	NA	NA	NA	NA	NA	NA	NA	NA	NA	NA	NA	TRUE	1.2e-37
Unipolar depression	FRZB	IVW	2	-0.0123677	0.0075846	0.102968	NA	NA	NA	NA	NA	NA	NA	1.83785	1	0.175204	NA	NA	NA	NA	NA	NA	NA	NA	NA	NA	NA	NA	NA	TRUE	0
Unipolar depression	AP1G2	IVW	2	0.091331	0.0563748	0.105217	NA	NA	NA	NA	NA	NA	NA	1.84936	1	0.173858	NA	NA	NA	NA	NA	NA	NA	NA	NA	NA	NA	NA	NA	TRUE	6.76e-64
Unipolar depression	SPP1	IVW	2	0.00974806	0.00605699	0.107531	NA	NA	NA	NA	NA	NA	NA	0.000341671	1	0.985252	NA	NA	NA	NA	NA	NA	NA	NA	NA	NA	NA	NA	NA	TRUE	1.65e-45
Unipolar depression	B4GALT7	IVW	2	-0.00833343	0.00541287	0.123668	NA	NA	NA	NA	NA	NA	NA	0.0940158	1	0.759133	NA	NA	NA	NA	NA	NA	NA	NA	NA	NA	NA	NA	NA	TRUE	7.27e-130
Unipolar depression	POGLUT1	IVW	2	-0.0130781	0.00853741	0.125556	NA	NA	NA	NA	NA	NA	NA	0.000609941	1	0.980297	NA	NA	NA	NA	NA	NA	NA	NA	NA	NA	NA	NA	NA	TRUE	3.41e-135
Unipolar depression	ADH5	IVW	2	0.0129557	0.00846354	0.125829	NA	NA	NA	NA	NA	NA	NA	1.14312	1	0.284994	NA	NA	NA	NA	NA	NA	NA	NA	NA	NA	NA	NA	NA	TRUE	1.88e-103
Unipolar depression	EFEMP1	IVW	2	0.0217317	0.0142066	0.126094	NA	NA	NA	NA	NA	NA	NA	0.747701	1	0.387205	NA	NA	NA	NA	NA	NA	NA	NA	NA	NA	NA	NA	NA	TRUE	7.87e-70
Unipolar depression	AFM	IVW	2	0.00686249	0.00449018	0.12643	NA	NA	NA	NA	NA	NA	NA	0.207858	1	0.648452	NA	NA	NA	NA	NA	NA	NA	NA	NA	NA	NA	NA	NA	TRUE	1.57e-108
Unipolar depression	EVL	IVW	2	0.0221197	0.0147696	0.134226	NA	NA	NA	NA	NA	NA	NA	0.073687	1	0.786042	NA	NA	NA	NA	NA	NA	NA	NA	NA	NA	NA	NA	NA	TRUE	6.54e-29
Unipolar depression	MST1	IVW	2	-0.00501056	0.0033676	0.136784	NA	NA	NA	NA	NA	NA	NA	1.03412	1	0.309193	NA	NA	NA	NA	NA	NA	NA	NA	NA	NA	NA	NA	NA	TRUE	3.78e-278
Unipolar depression	FKBP1B	IVW	2	-0.0834301	0.0567956	0.141846	NA	NA	NA	NA	NA	NA	NA	2.16191	1	0.141469	NA	NA	NA	NA	NA	NA	NA	NA	NA	NA	NA	NA	NA	TRUE	3.26e-147
Unipolar depression	C5	IVW	2	0.0272508	0.0188324	0.147892	NA	NA	NA	NA	NA	NA	NA	0.0259385	1	0.872051	NA	NA	NA	NA	NA	NA	NA	NA	NA	NA	NA	NA	NA	TRUE	1.53e-46
Unipolar depression	PPT1	IVW	2	0.0112897	0.00783453	0.149579	NA	NA	NA	NA	NA	NA	NA	0.463659	1	0.495919	NA	NA	NA	NA	NA	NA	NA	NA	NA	NA	NA	NA	NA	TRUE	3.1e-118
Unipolar depression	CPB1	IVW	2	0.0163745	0.0117138	0.162151	NA	NA	NA	NA	NA	NA	NA	0.0543581	1	0.815646	NA	NA	NA	NA	NA	NA	NA	NA	NA	NA	NA	NA	NA	TRUE	1.1e-132
Unipolar depression	NRP2	IVW	2	-0.0117955	0.00844535	0.162507	NA	NA	NA	NA	NA	NA	NA	0.477659	1	0.489485	NA	NA	NA	NA	NA	NA	NA	NA	NA	NA	NA	NA	NA	TRUE	1.83e-38
Unipolar depression	CD14	IVW	2	-0.0641978	0.0467891	0.170042	NA	NA	NA	NA	NA	NA	NA	4.29477	1	0.0382298	NA	NA	NA	NA	NA	NA	NA	NA	NA	NA	NA	NA	NA	TRUE	2.19e-175
Unipolar depression	SH3GLB2	IVW	2	-0.0119772	0.00877033	0.172048	NA	NA	NA	NA	NA	NA	NA	0.0078183	1	0.929542	NA	NA	NA	NA	NA	NA	NA	NA	NA	NA	NA	NA	NA	TRUE	7.31e-08
Unipolar depression	SPINT3	IVW	2	-0.0107384	0.00793799	0.176123	NA	NA	NA	NA	NA	NA	NA	0.208904	1	0.647628	NA	NA	NA	NA	NA	NA	NA	NA	NA	NA	NA	NA	NA	TRUE	3.32e-17
Unipolar depression	OLFM1	IVW	2	0.0347944	0.0262582	0.185143	NA	NA	NA	NA	NA	NA	NA	0.14336	1	0.704963	NA	NA	NA	NA	NA	NA	NA	NA	NA	NA	NA	NA	NA	TRUE	7.53e-36
Unipolar depression	CXCL11	IVW	2	-0.0104549	0.00790366	0.185906	NA	NA	NA	NA	NA	NA	NA	0.087318	1	0.767615	NA	NA	NA	NA	NA	NA	NA	NA	NA	NA	NA	NA	NA	TRUE	4.34e-23
Unipolar depression	CRP	IVW	2	0.0224824	0.0170265	0.186688	NA	NA	NA	NA	NA	NA	NA	0.81459	1	0.366767	NA	NA	NA	NA	NA	NA	NA	NA	NA	NA	NA	NA	NA	TRUE	8.98e-82
Unipolar depression	DSCAM	IVW	2	0.012041	0.00914407	0.187902	NA	NA	NA	NA	NA	NA	NA	0.00122677	1	0.97206	NA	NA	NA	NA	NA	NA	NA	NA	NA	NA	NA	NA	NA	TRUE	4.92e-85
Unipolar depression	GGH	IVW	2	0.00570754	0.00433449	0.187914	NA	NA	NA	NA	NA	NA	NA	0.540496	1	0.462227	NA	NA	NA	NA	NA	NA	NA	NA	NA	NA	NA	NA	NA	TRUE	6.27e-93
Unipolar depression	GPC1	IVW	2	-0.0154507	0.0118245	0.191326	NA	NA	NA	NA	NA	NA	NA	1.67979	1	0.194952	NA	NA	NA	NA	NA	NA	NA	NA	NA	NA	NA	NA	NA	TRUE	6.54e-57
Unipolar depression	RET	IVW	2	-0.0109346	0.00845963	0.196165	NA	NA	NA	NA	NA	NA	NA	0.101565	1	0.74996	NA	NA	NA	NA	NA	NA	NA	NA	NA	NA	NA	NA	NA	TRUE	0
Unipolar depression	PPIL1	IVW	2	0.00620426	0.00488197	0.203781	NA	NA	NA	NA	NA	NA	NA	2.53728	1	0.111186	NA	NA	NA	NA	NA	NA	NA	NA	NA	NA	NA	NA	NA	TRUE	1.08e-37
Unipolar depression	GKN2	IVW	2	0.00323465	0.00254884	0.204417	NA	NA	NA	NA	NA	NA	NA	0.925632	1	0.336	NA	NA	NA	NA	NA	NA	NA	NA	NA	NA	NA	NA	NA	TRUE	3.15e-61
Unipolar depression	IVD	IVW	2	0.0286577	0.0226426	0.205637	NA	NA	NA	NA	NA	NA	NA	0.430398	1	0.511794	NA	NA	NA	NA	NA	NA	NA	NA	NA	NA	NA	NA	NA	TRUE	4.56e-55
Unipolar depression	FAM3B	IVW	2	-0.0065986	0.00522875	0.206954	NA	NA	NA	NA	NA	NA	NA	0.00513663	1	0.942864	NA	NA	NA	NA	NA	NA	NA	NA	NA	NA	NA	NA	NA	TRUE	4.3e-194
Unipolar depression	UGDH	IVW	2	-0.0101683	0.00809812	0.209249	NA	NA	NA	NA	NA	NA	NA	0.116153	1	0.733245	NA	NA	NA	NA	NA	NA	NA	NA	NA	NA	NA	NA	NA	TRUE	7.25e-283
Unipolar depression	THSD1	IVW	2	-0.00445715	0.003559	0.210438	NA	NA	NA	NA	NA	NA	NA	0.00121654	1	0.972176	NA	NA	NA	NA	NA	NA	NA	NA	NA	NA	NA	NA	NA	TRUE	2.34e-21
Unipolar depression	FCGR2B	IVW	2	-0.00375932	0.0030103	0.21173	NA	NA	NA	NA	NA	NA	NA	0.0246899	1	0.875142	NA	NA	NA	NA	NA	NA	NA	NA	NA	NA	NA	NA	NA	TRUE	1.89e-203
Unipolar depression	XXYLT1	IVW	2	-0.0185405	0.0148703	0.212467	NA	NA	NA	NA	NA	NA	NA	0.0255495	1	0.873005	NA	NA	NA	NA	NA	NA	NA	NA	NA	NA	NA	NA	NA	TRUE	6.85e-158
Unipolar depression	EDIL3	IVW	2	-0.0427931	0.034583	0.215938	NA	NA	NA	NA	NA	NA	NA	0.323672	1	0.569409	NA	NA	NA	NA	NA	NA	NA	NA	NA	NA	NA	NA	NA	TRUE	1.69e-19
Unipolar depression	ELMO1	IVW	2	0.0322222	0.0262386	0.219429	NA	NA	NA	NA	NA	NA	NA	0.4388	1	0.507702	NA	NA	NA	NA	NA	NA	NA	NA	NA	NA	NA	NA	NA	TRUE	3.13e-44
Unipolar depression	B3GNT2	IVW	2	0.0190671	0.0155959	0.22149	NA	NA	NA	NA	NA	NA	NA	0.358716	1	0.54922	NA	NA	NA	NA	NA	NA	NA	NA	NA	NA	NA	NA	NA	TRUE	4.76e-111
Unipolar depression	SHANK3	IVW	2	-0.00952165	0.00779844	0.222098	NA	NA	NA	NA	NA	NA	NA	0.00580376	1	0.939274	NA	NA	NA	NA	NA	NA	NA	NA	NA	NA	NA	NA	NA	TRUE	4.26e-57
Unipolar depression	SELP	IVW	2	-0.00638361	0.00523594	0.222772	NA	NA	NA	NA	NA	NA	NA	0.455008	1	0.499966	NA	NA	NA	NA	NA	NA	NA	NA	NA	NA	NA	NA	NA	TRUE	9.43e-246
Unipolar depression	CAPN2	IVW	2	0.00412482	0.00343037	0.229192	NA	NA	NA	NA	NA	NA	NA	0.11616	1	0.733237	NA	NA	NA	NA	NA	NA	NA	NA	NA	NA	NA	NA	NA	TRUE	1.93e-111
Unipolar depression	PLEK	IVW	2	0.0122719	0.0102682	0.232033	NA	NA	NA	NA	NA	NA	NA	0.00228498	1	0.961874	NA	NA	NA	NA	NA	NA	NA	NA	NA	NA	NA	NA	NA	TRUE	3.66e-59
Unipolar depression	ANGPT2	IVW	2	-0.0264428	0.0222438	0.23453	NA	NA	NA	NA	NA	NA	NA	0.629071	1	0.427696	NA	NA	NA	NA	NA	NA	NA	NA	NA	NA	NA	NA	NA	TRUE	9.06e-53
Unipolar depression	AMY1A	IVW	2	-0.00359686	0.00306457	0.24052	NA	NA	NA	NA	NA	NA	NA	0.539505	1	0.462638	NA	NA	NA	NA	NA	NA	NA	NA	NA	NA	NA	NA	NA	TRUE	8.88e-202
Unipolar depression	CLMP	IVW	2	-0.0158167	0.0135899	0.24448	NA	NA	NA	NA	NA	NA	NA	0.469858	1	0.493053	NA	NA	NA	NA	NA	NA	NA	NA	NA	NA	NA	NA	NA	TRUE	1.42e-147
Unipolar depression	PRDX1	IVW	2	0.00825769	0.00710284	0.244996	NA	NA	NA	NA	NA	NA	NA	0.360553	1	0.548199	NA	NA	NA	NA	NA	NA	NA	NA	NA	NA	NA	NA	NA	TRUE	2.99e-37
Unipolar depression	OXT	IVW	2	0.0215424	0.018554	0.245617	NA	NA	NA	NA	NA	NA	NA	0.50132	1	0.478921	NA	NA	NA	NA	NA	NA	NA	NA	NA	NA	NA	NA	NA	TRUE	4.04e-67
Unipolar depression	GNMT	IVW	2	0.0102408	0.0089577	0.252941	NA	NA	NA	NA	NA	NA	NA	0.491693	1	0.483173	NA	NA	NA	NA	NA	NA	NA	NA	NA	NA	NA	NA	NA	TRUE	1.11e-169
Unipolar depression	SLITRK5	IVW	2	-0.0164731	0.0144888	0.255557	NA	NA	NA	NA	NA	NA	NA	0.0184063	1	0.892082	NA	NA	NA	NA	NA	NA	NA	NA	NA	NA	NA	NA	NA	TRUE	5.4e-58
Unipolar depression	BMPER	IVW	2	0.0545662	0.0482346	0.257943	NA	NA	NA	NA	NA	NA	NA	4.2957	1	0.038209	NA	NA	NA	NA	NA	NA	NA	NA	NA	NA	NA	NA	NA	TRUE	4.94e-31
Unipolar depression	MTHFD1	IVW	2	-0.0202079	0.0178824	0.258457	NA	NA	NA	NA	NA	NA	NA	0.322419	1	0.570158	NA	NA	NA	NA	NA	NA	NA	NA	NA	NA	NA	NA	NA	TRUE	2.69e-42
Unipolar depression	MPST	IVW	2	0.0164106	0.0147411	0.265598	NA	NA	NA	NA	NA	NA	NA	1.40478	1	0.235924	NA	NA	NA	NA	NA	NA	NA	NA	NA	NA	NA	NA	NA	TRUE	6.95e-39
Unipolar depression	CD46	IVW	2	0.0111498	0.0101699	0.272925	NA	NA	NA	NA	NA	NA	NA	0.000106976	1	0.991748	NA	NA	NA	NA	NA	NA	NA	NA	NA	NA	NA	NA	NA	TRUE	2.31e-187
Unipolar depression	C1QL1	IVW	2	0.01387	0.0127146	0.275327	NA	NA	NA	NA	NA	NA	NA	0.00684905	1	0.934043	NA	NA	NA	NA	NA	NA	NA	NA	NA	NA	NA	NA	NA	TRUE	8.67e-136
Unipolar depression	DBI	IVW	2	-0.00945321	0.00868486	0.276388	NA	NA	NA	NA	NA	NA	NA	0.10736	1	0.743171	NA	NA	NA	NA	NA	NA	NA	NA	NA	NA	NA	NA	NA	TRUE	6.4e-158
Unipolar depression	PGP	IVW	2	0.00585719	0.00544732	0.282267	NA	NA	NA	NA	NA	NA	NA	0.124274	1	0.724445	NA	NA	NA	NA	NA	NA	NA	NA	NA	NA	NA	NA	NA	TRUE	1.13e-135
Unipolar depression	TIRAP	IVW	2	-0.0046799	0.0043734	0.284582	NA	NA	NA	NA	NA	NA	NA	0.0718259	1	0.788697	NA	NA	NA	NA	NA	NA	NA	NA	NA	NA	NA	NA	NA	TRUE	4.24e-77
Unipolar depression	ROR1	IVW	2	-0.00790551	0.00743514	0.287663	NA	NA	NA	NA	NA	NA	NA	0.0957544	1	0.756985	NA	NA	NA	NA	NA	NA	NA	NA	NA	NA	NA	NA	NA	TRUE	1.23e-203
Unipolar depression	ASGR1	IVW	2	-0.0208302	0.0197175	0.29077	NA	NA	NA	NA	NA	NA	NA	0.0751308	1	0.784008	NA	NA	NA	NA	NA	NA	NA	NA	NA	NA	NA	NA	NA	TRUE	1.96e-32
Unipolar depression	GAS1	IVW	2	0.0266418	0.0255274	0.296645	NA	NA	NA	NA	NA	NA	NA	0.252434	1	0.615367	NA	NA	NA	NA	NA	NA	NA	NA	NA	NA	NA	NA	NA	TRUE	1.05e-37
Unipolar depression	SERPINE2	IVW	2	-0.00817621	0.00783899	0.29694	NA	NA	NA	NA	NA	NA	NA	0.2345	1	0.628207	NA	NA	NA	NA	NA	NA	NA	NA	NA	NA	NA	NA	NA	TRUE	7.81e-132
Unipolar depression	APMAP	IVW	2	0.014443	0.013866	0.297591	NA	NA	NA	NA	NA	NA	NA	0.0917272	1	0.761993	NA	NA	NA	NA	NA	NA	NA	NA	NA	NA	NA	NA	NA	TRUE	3.43e-50
Unipolar depression	COL18A1	IVW	2	0.0144442	0.013915	0.299258	NA	NA	NA	NA	NA	NA	NA	0.0204469	1	0.886296	NA	NA	NA	NA	NA	NA	NA	NA	NA	NA	NA	NA	NA	TRUE	4.31e-89
Unipolar depression	CLPS	IVW	2	0.00842173	0.00814436	0.30111	NA	NA	NA	NA	NA	NA	NA	0.0314888	1	0.859154	NA	NA	NA	NA	NA	NA	NA	NA	NA	NA	NA	NA	NA	TRUE	3.47e-66
Unipolar depression	SELL	IVW	2	-0.0132595	0.0128574	0.302413	NA	NA	NA	NA	NA	NA	NA	0.431278	1	0.511362	NA	NA	NA	NA	NA	NA	NA	NA	NA	NA	NA	NA	NA	TRUE	1.79e-50
Unipolar depression	STAMBPL1	IVW	2	0.0394314	0.0385001	0.305747	NA	NA	NA	NA	NA	NA	NA	0.783584	1	0.376047	NA	NA	NA	NA	NA	NA	NA	NA	NA	NA	NA	NA	NA	TRUE	4.7e-47
Unipolar depression	SERPINB4	IVW	2	-0.019085	0.018723	0.308044	NA	NA	NA	NA	NA	NA	NA	0.76044	1	0.383191	NA	NA	NA	NA	NA	NA	NA	NA	NA	NA	NA	NA	NA	TRUE	4.35e-79
Unipolar depression	DLL1	IVW	2	-0.0266036	0.0261515	0.309017	NA	NA	NA	NA	NA	NA	NA	1.36558	1	0.242574	NA	NA	NA	NA	NA	NA	NA	NA	NA	NA	NA	NA	NA	TRUE	9.44e-37
Unipolar depression	PSAP	IVW	2	0.00752082	0.00741561	0.310493	NA	NA	NA	NA	NA	NA	NA	0.116124	1	0.733277	NA	NA	NA	NA	NA	NA	NA	NA	NA	NA	NA	NA	NA	TRUE	1.35e-294
Unipolar depression	FTCD	IVW	2	-0.00888538	0.00877812	0.311433	NA	NA	NA	NA	NA	NA	NA	0.553103	1	0.457053	NA	NA	NA	NA	NA	NA	NA	NA	NA	NA	NA	NA	NA	TRUE	2.93e-88
Unipolar depression	MET	IVW	2	0.0187802	0.0185616	0.311645	NA	NA	NA	NA	NA	NA	NA	0.0559725	1	0.812979	NA	NA	NA	NA	NA	NA	NA	NA	NA	NA	NA	NA	NA	TRUE	6.76e-59
Unipolar depression	MTHFSD	IVW	2	0.0528291	0.0523705	0.313091	NA	NA	NA	NA	NA	NA	NA	3.40247	1	0.0650987	NA	NA	NA	NA	NA	NA	NA	NA	NA	NA	NA	NA	NA	TRUE	2.31e-25
Unipolar depression	C1QC	IVW	2	0.0208576	0.0207669	0.3152	NA	NA	NA	NA	NA	NA	NA	1.9712	1	0.16032	NA	NA	NA	NA	NA	NA	NA	NA	NA	NA	NA	NA	NA	TRUE	6.07e-151
Unipolar depression	F10	IVW	2	0.0919888	0.091689	0.315731	NA	NA	NA	NA	NA	NA	NA	4.4403	1	0.0351	NA	NA	NA	NA	NA	NA	NA	NA	NA	NA	NA	NA	NA	TRUE	3.07e-39
Unipolar depression	NT5C	IVW	2	-0.0025486	0.00254496	0.316619	NA	NA	NA	NA	NA	NA	NA	0.730879	1	0.392598	NA	NA	NA	NA	NA	NA	NA	NA	NA	NA	NA	NA	NA	TRUE	1.2e-23
Unipolar depression	RGMB	IVW	2	0.0154087	0.0156105	0.323607	NA	NA	NA	NA	NA	NA	NA	0.872792	1	0.350183	NA	NA	NA	NA	NA	NA	NA	NA	NA	NA	NA	NA	NA	TRUE	1.69e-85
Unipolar depression	PRSS22	IVW	2	-0.0134039	0.0136216	0.325106	NA	NA	NA	NA	NA	NA	NA	0.547631	1	0.459287	NA	NA	NA	NA	NA	NA	NA	NA	NA	NA	NA	NA	NA	TRUE	1.9e-164
Unipolar depression	DPP7	IVW	2	0.0143937	0.0146788	0.3268	NA	NA	NA	NA	NA	NA	NA	1.32352	1	0.249961	NA	NA	NA	NA	NA	NA	NA	NA	NA	NA	NA	NA	NA	TRUE	7.78e-42
Unipolar depression	SHMT1	IVW	2	0.0073196	0.00759458	0.33515	NA	NA	NA	NA	NA	NA	NA	0.125376	1	0.723275	NA	NA	NA	NA	NA	NA	NA	NA	NA	NA	NA	NA	NA	TRUE	1.84e-81
Unipolar depression	RRM2B	IVW	2	0.0080503	0.0084562	0.341097	NA	NA	NA	NA	NA	NA	NA	0.268561	1	0.604298	NA	NA	NA	NA	NA	NA	NA	NA	NA	NA	NA	NA	NA	TRUE	1.55e-79
Unipolar depression	ASPH	IVW	2	-0.0108496	0.0114457	0.343169	NA	NA	NA	NA	NA	NA	NA	1.04272	1	0.307189	NA	NA	NA	NA	NA	NA	NA	NA	NA	NA	NA	NA	NA	TRUE	7.81e-38
Unipolar depression	AMIGO2	IVW	2	-0.0325226	0.0344547	0.345208	NA	NA	NA	NA	NA	NA	NA	2.16298	1	0.141371	NA	NA	NA	NA	NA	NA	NA	NA	NA	NA	NA	NA	NA	TRUE	2.47e-46
Unipolar depression	PREP	IVW	2	-0.00764977	0.00825264	0.353954	NA	NA	NA	NA	NA	NA	NA	0.0303725	1	0.861648	NA	NA	NA	NA	NA	NA	NA	NA	NA	NA	NA	NA	NA	TRUE	7.06e-80
Unipolar depression	LSAMP	IVW	2	-0.012518	0.0136392	0.358725	NA	NA	NA	NA	NA	NA	NA	2.84799	1	0.0914881	NA	NA	NA	NA	NA	NA	NA	NA	NA	NA	NA	NA	NA	TRUE	6.81e-82
Unipolar depression	TNFAIP8	IVW	2	-0.0152582	0.0167227	0.361543	NA	NA	NA	NA	NA	NA	NA	2.1916	1	0.138765	NA	NA	NA	NA	NA	NA	NA	NA	NA	NA	NA	NA	NA	TRUE	2.23e-94
Unipolar depression	FBLN5	IVW	2	0.0184436	0.0202323	0.361983	NA	NA	NA	NA	NA	NA	NA	0.000697922	1	0.978924	NA	NA	NA	NA	NA	NA	NA	NA	NA	NA	NA	NA	NA	TRUE	6.79e-25
Unipolar depression	SAR1A	IVW	2	0.0107847	0.0118977	0.364698	NA	NA	NA	NA	NA	NA	NA	0.00569778	1	0.93983	NA	NA	NA	NA	NA	NA	NA	NA	NA	NA	NA	NA	NA	TRUE	4.39e-75
Unipolar depression	IL18R1	IVW	2	-0.00667292	0.00738742	0.366376	NA	NA	NA	NA	NA	NA	NA	0.833018	1	0.361401	NA	NA	NA	NA	NA	NA	NA	NA	NA	NA	NA	NA	NA	TRUE	1.59e-260
Unipolar depression	CTRB1	IVW	2	0.00570479	0.00632422	0.367028	NA	NA	NA	NA	NA	NA	NA	1.01313	1	0.314154	NA	NA	NA	NA	NA	NA	NA	NA	NA	NA	NA	NA	NA	TRUE	1.59e-15
Unipolar depression	OLFM2	IVW	2	-0.0090617	0.0100586	0.367648	NA	NA	NA	NA	NA	NA	NA	8.19e-05	1	0.992777	NA	NA	NA	NA	NA	NA	NA	NA	NA	NA	NA	NA	NA	TRUE	7.23e-79
Unipolar depression	RFK	IVW	2	0.0373124	0.0414345	0.367845	NA	NA	NA	NA	NA	NA	NA	2.0172	1	0.155526	NA	NA	NA	NA	NA	NA	NA	NA	NA	NA	NA	NA	NA	TRUE	2.24e-50
Unipolar depression	APOH	IVW	2	-0.00140569	0.00157614	0.37247	NA	NA	NA	NA	NA	NA	NA	0.38162	1	0.536738	NA	NA	NA	NA	NA	NA	NA	NA	NA	NA	NA	NA	NA	TRUE	3.3e-49
Unipolar depression	HTRA1	IVW	2	-0.0193485	0.0217088	0.372782	NA	NA	NA	NA	NA	NA	NA	1.08373	1	0.297866	NA	NA	NA	NA	NA	NA	NA	NA	NA	NA	NA	NA	NA	TRUE	1.14e-30
Unipolar depression	CA1	IVW	2	-0.00195755	0.00222187	0.378298	NA	NA	NA	NA	NA	NA	NA	0.0974026	1	0.754969	NA	NA	NA	NA	NA	NA	NA	NA	NA	NA	NA	NA	NA	TRUE	8.06e-140
Unipolar depression	NCAN	IVW	2	-0.00678163	0.00770147	0.378554	NA	NA	NA	NA	NA	NA	NA	1.40422	1	0.236019	NA	NA	NA	NA	NA	NA	NA	NA	NA	NA	NA	NA	NA	TRUE	1.93e-96
Unipolar depression	NT5E	IVW	2	-0.00618828	0.00705537	0.380431	NA	NA	NA	NA	NA	NA	NA	1.50947	1	0.219221	NA	NA	NA	NA	NA	NA	NA	NA	NA	NA	NA	NA	NA	TRUE	2.86e-46
Unipolar depression	FAM20B	IVW	2	-0.0106929	0.0122159	0.381397	NA	NA	NA	NA	NA	NA	NA	0.384799	1	0.535046	NA	NA	NA	NA	NA	NA	NA	NA	NA	NA	NA	NA	NA	TRUE	1.77e-26
Unipolar depression	FAM3D	IVW	2	0.00429273	0.00497899	0.388595	NA	NA	NA	NA	NA	NA	NA	0.179329	1	0.671951	NA	NA	NA	NA	NA	NA	NA	NA	NA	NA	NA	NA	NA	TRUE	1.38e-204
Unipolar depression	RAB31	IVW	2	0.0146411	0.0170472	0.390421	NA	NA	NA	NA	NA	NA	NA	0.000859579	1	0.976611	NA	NA	NA	NA	NA	NA	NA	NA	NA	NA	NA	NA	NA	TRUE	1.52e-50
Unipolar depression	CD55	IVW	2	0.00677753	0.00802343	0.398269	NA	NA	NA	NA	NA	NA	NA	0.467353	1	0.494207	NA	NA	NA	NA	NA	NA	NA	NA	NA	NA	NA	NA	NA	TRUE	1.17e-58
Unipolar depression	EPHB2	IVW	2	-0.0102968	0.0121905	0.398303	NA	NA	NA	NA	NA	NA	NA	0.00400096	1	0.949565	NA	NA	NA	NA	NA	NA	NA	NA	NA	NA	NA	NA	NA	TRUE	6.84e-235
Unipolar depression	EGFLAM	IVW	2	0.00282416	0.00336303	0.401039	NA	NA	NA	NA	NA	NA	NA	0.0116837	1	0.913923	NA	NA	NA	NA	NA	NA	NA	NA	NA	NA	NA	NA	NA	TRUE	2.37e-197
Unipolar depression	PSMB1	IVW	2	0.0226239	0.0271043	0.403887	NA	NA	NA	NA	NA	NA	NA	2.81794	1	0.0932161	NA	NA	NA	NA	NA	NA	NA	NA	NA	NA	NA	NA	NA	TRUE	6.12e-08
Unipolar depression	GOLM1	IVW	2	0.00552226	0.00663578	0.405299	NA	NA	NA	NA	NA	NA	NA	0.703236	1	0.401698	NA	NA	NA	NA	NA	NA	NA	NA	NA	NA	NA	NA	NA	TRUE	1.08e-181
Unipolar depression	NME4	IVW	2	0.0369537	0.0446452	0.407829	NA	NA	NA	NA	NA	NA	NA	3.07855	1	0.0793311	NA	NA	NA	NA	NA	NA	NA	NA	NA	NA	NA	NA	NA	TRUE	8.12e-21
Unipolar depression	HSPG2	IVW	2	0.00346397	0.00420721	0.410313	NA	NA	NA	NA	NA	NA	NA	0.325006	1	0.568615	NA	NA	NA	NA	NA	NA	NA	NA	NA	NA	NA	NA	NA	TRUE	1.2e-207
Unipolar depression	CRABP2	IVW	2	-0.0337336	0.041005	0.410695	NA	NA	NA	NA	NA	NA	NA	2.49821	1	0.113976	NA	NA	NA	NA	NA	NA	NA	NA	NA	NA	NA	NA	NA	TRUE	7.53e-25
Unipolar depression	CBR1	IVW	2	-0.00210138	0.00255819	0.4114	NA	NA	NA	NA	NA	NA	NA	0.18941	1	0.663408	NA	NA	NA	NA	NA	NA	NA	NA	NA	NA	NA	NA	NA	TRUE	0
Unipolar depression	CSF1R	IVW	2	-0.0126026	0.0160688	0.432871	NA	NA	NA	NA	NA	NA	NA	0.0932608	1	0.760072	NA	NA	NA	NA	NA	NA	NA	NA	NA	NA	NA	NA	NA	TRUE	8.86e-50
Unipolar depression	PLA2G7	IVW	2	0.0065062	0.00843652	0.440592	NA	NA	NA	NA	NA	NA	NA	0.123589	1	0.725174	NA	NA	NA	NA	NA	NA	NA	NA	NA	NA	NA	NA	NA	TRUE	8.86e-52
Unipolar depression	LILRB3	IVW	2	-0.00367434	0.0048048	0.444437	NA	NA	NA	NA	NA	NA	NA	0.323922	1	0.56926	NA	NA	NA	NA	NA	NA	NA	NA	NA	NA	NA	NA	NA	TRUE	2.85e-142
Unipolar depression	UGT1A6	IVW	2	0.0073346	0.00971357	0.450196	NA	NA	NA	NA	NA	NA	NA	0.0148346	1	0.903059	NA	NA	NA	NA	NA	NA	NA	NA	NA	NA	NA	NA	NA	TRUE	1.19e-177
Unipolar depression	UNC5C	IVW	2	0.0104189	0.0138245	0.451059	NA	NA	NA	NA	NA	NA	NA	0.444619	1	0.504902	NA	NA	NA	NA	NA	NA	NA	NA	NA	NA	NA	NA	NA	TRUE	2.39e-92
Unipolar depression	MMP1	IVW	2	-0.00192995	0.00258295	0.45495	NA	NA	NA	NA	NA	NA	NA	0.356111	1	0.550674	NA	NA	NA	NA	NA	NA	NA	NA	NA	NA	NA	NA	NA	TRUE	1.31e-93
Unipolar depression	FABP2	IVW	2	0.00600159	0.00808153	0.457705	NA	NA	NA	NA	NA	NA	NA	0.0491741	1	0.824507	NA	NA	NA	NA	NA	NA	NA	NA	NA	NA	NA	NA	NA	TRUE	0
Unipolar depression	SFTPD	IVW	2	-0.00288201	0.00390083	0.460017	NA	NA	NA	NA	NA	NA	NA	0.918492	1	0.337871	NA	NA	NA	NA	NA	NA	NA	NA	NA	NA	NA	NA	NA	TRUE	2.57e-293
Unipolar depression	AKR1A1	IVW	2	-0.0107056	0.0145352	0.461407	NA	NA	NA	NA	NA	NA	NA	3.75367	1	0.0526917	NA	NA	NA	NA	NA	NA	NA	NA	NA	NA	NA	NA	NA	TRUE	2.85e-214
Unipolar depression	TFF3	IVW	2	-0.00586374	0.00801157	0.464224	NA	NA	NA	NA	NA	NA	NA	0.00349537	1	0.952855	NA	NA	NA	NA	NA	NA	NA	NA	NA	NA	NA	NA	NA	TRUE	5.24e-37
Unipolar depression	PF4	IVW	2	0.0203078	0.0281146	0.470095	NA	NA	NA	NA	NA	NA	NA	2.34371	1	0.12579	NA	NA	NA	NA	NA	NA	NA	NA	NA	NA	NA	NA	NA	TRUE	1.7e-30
Unipolar depression	SNPH	IVW	2	-0.0580415	0.0808406	0.472773	NA	NA	NA	NA	NA	NA	NA	3.37231	1	0.0663008	NA	NA	NA	NA	NA	NA	NA	NA	NA	NA	NA	NA	NA	TRUE	3.43e-22
Unipolar depression	TNFSF8	IVW	2	-0.0205895	0.0290249	0.478092	NA	NA	NA	NA	NA	NA	NA	0.593168	1	0.441197	NA	NA	NA	NA	NA	NA	NA	NA	NA	NA	NA	NA	NA	TRUE	5.98e-67
Unipolar depression	ENO3	IVW	2	-0.0794894	0.112363	0.479297	NA	NA	NA	NA	NA	NA	NA	6.90574	1	0.00859194	NA	NA	NA	NA	NA	NA	NA	NA	NA	NA	NA	NA	NA	TRUE	1.19e-07
Unipolar depression	ANXA4	IVW	2	0.00553403	0.00782831	0.479612	NA	NA	NA	NA	NA	NA	NA	0.302373	1	0.582399	NA	NA	NA	NA	NA	NA	NA	NA	NA	NA	NA	NA	NA	TRUE	4.9e-196
Unipolar depression	DEFB1	IVW	2	0.0552087	0.0781932	0.480154	NA	NA	NA	NA	NA	NA	NA	4.30765	1	0.0379412	NA	NA	NA	NA	NA	NA	NA	NA	NA	NA	NA	NA	NA	TRUE	5.84e-92
Unipolar depression	CXCL10	IVW	2	0.00410141	0.0058557	0.483669	NA	NA	NA	NA	NA	NA	NA	0.75042	1	0.386343	NA	NA	NA	NA	NA	NA	NA	NA	NA	NA	NA	NA	NA	TRUE	5.02e-29
Unipolar depression	RGMA	IVW	2	0.0704293	0.100619	0.48395	NA	NA	NA	NA	NA	NA	NA	2.75733	1	0.0968099	NA	NA	NA	NA	NA	NA	NA	NA	NA	NA	NA	NA	NA	TRUE	3.84e-104
Unipolar depression	TCN1	IVW	2	-0.0024002	0.00345932	0.487784	NA	NA	NA	NA	NA	NA	NA	0.303308	1	0.581816	NA	NA	NA	NA	NA	NA	NA	NA	NA	NA	NA	NA	NA	TRUE	0
Unipolar depression	UBLCP1	IVW	2	0.00494327	0.00717964	0.491131	NA	NA	NA	NA	NA	NA	NA	2.52497	1	0.112057	NA	NA	NA	NA	NA	NA	NA	NA	NA	NA	NA	NA	NA	TRUE	5.15e-139
Unipolar depression	MMP8	IVW	2	0.00409814	0.00595562	0.491382	NA	NA	NA	NA	NA	NA	NA	1.86754	1	0.171758	NA	NA	NA	NA	NA	NA	NA	NA	NA	NA	NA	NA	NA	TRUE	2.77e-170
Unipolar depression	OAF	IVW	2	0.00321534	0.00469296	0.493255	NA	NA	NA	NA	NA	NA	NA	1.06814	1	0.301366	NA	NA	NA	NA	NA	NA	NA	NA	NA	NA	NA	NA	NA	TRUE	0
Unipolar depression	BLVRB	IVW	2	-0.0018536	0.00271027	0.494028	NA	NA	NA	NA	NA	NA	NA	0.500839	1	0.479132	NA	NA	NA	NA	NA	NA	NA	NA	NA	NA	NA	NA	NA	TRUE	3.84e-50
Unipolar depression	SERPINF2	IVW	2	0.00868267	0.0127789	0.496851	NA	NA	NA	NA	NA	NA	NA	0.664988	1	0.414805	NA	NA	NA	NA	NA	NA	NA	NA	NA	NA	NA	NA	NA	TRUE	9.05e-71
Unipolar depression	GUK1	IVW	2	-0.00413432	0.00609109	0.497297	NA	NA	NA	NA	NA	NA	NA	0.260137	1	0.610026	NA	NA	NA	NA	NA	NA	NA	NA	NA	NA	NA	NA	NA	TRUE	1.13e-114
Unipolar depression	GP5	IVW	2	-0.00981873	0.0144922	0.498078	NA	NA	NA	NA	NA	NA	NA	0.027262	1	0.868856	NA	NA	NA	NA	NA	NA	NA	NA	NA	NA	NA	NA	NA	TRUE	1.05e-39
Unipolar depression	ASRGL1	IVW	2	-0.00746773	0.0110953	0.500912	NA	NA	NA	NA	NA	NA	NA	0.374737	1	0.540434	NA	NA	NA	NA	NA	NA	NA	NA	NA	NA	NA	NA	NA	TRUE	2.73e-132
Unipolar depression	PARK7	IVW	2	-0.009918	0.014776	0.502079	NA	NA	NA	NA	NA	NA	NA	0.00130895	1	0.971139	NA	NA	NA	NA	NA	NA	NA	NA	NA	NA	NA	NA	NA	TRUE	1.87e-49
Unipolar depression	HBZ	IVW	2	-0.00281642	0.00422429	0.504951	NA	NA	NA	NA	NA	NA	NA	0.0187188	1	0.891176	NA	NA	NA	NA	NA	NA	NA	NA	NA	NA	NA	NA	NA	TRUE	1.05e-191
Unipolar depression	GPCPD1	IVW	2	-0.0446992	0.0674896	0.507771	NA	NA	NA	NA	NA	NA	NA	4.24103	1	0.0394582	NA	NA	NA	NA	NA	NA	NA	NA	NA	NA	NA	NA	NA	TRUE	4.41e-28
Unipolar depression	PPP1R14A	IVW	2	0.00735123	0.0112156	0.512178	NA	NA	NA	NA	NA	NA	NA	0.000734415	1	0.97838	NA	NA	NA	NA	NA	NA	NA	NA	NA	NA	NA	NA	NA	TRUE	1.33e-106
Unipolar depression	KIR2DL3	IVW	2	0.017582	0.0269439	0.514052	NA	NA	NA	NA	NA	NA	NA	2.92458	1	0.0872399	NA	NA	NA	NA	NA	NA	NA	NA	NA	NA	NA	NA	NA	TRUE	6.62e-73
Unipolar depression	CNTN5	IVW	2	-0.00622253	0.0095522	0.514773	NA	NA	NA	NA	NA	NA	NA	2.8333	1	0.0923285	NA	NA	NA	NA	NA	NA	NA	NA	NA	NA	NA	NA	NA	TRUE	4.09e-186
Unipolar depression	VOPP1	IVW	2	-0.00754331	0.0116693	0.518005	NA	NA	NA	NA	NA	NA	NA	2.10065	1	0.147237	NA	NA	NA	NA	NA	NA	NA	NA	NA	NA	NA	NA	NA	TRUE	2.93e-27
Unipolar depression	ATXN3	IVW	2	0.00578025	0.00896332	0.519006	NA	NA	NA	NA	NA	NA	NA	1.05257	1	0.304915	NA	NA	NA	NA	NA	NA	NA	NA	NA	NA	NA	NA	NA	TRUE	1.49e-200
Unipolar depression	FKBP7	IVW	2	-0.00364146	0.00565915	0.519923	NA	NA	NA	NA	NA	NA	NA	0.00686706	1	0.933957	NA	NA	NA	NA	NA	NA	NA	NA	NA	NA	NA	NA	NA	TRUE	3.12e-259
Unipolar depression	NPNT	IVW	2	-0.00733108	0.0115303	0.524902	NA	NA	NA	NA	NA	NA	NA	0.336378	1	0.561928	NA	NA	NA	NA	NA	NA	NA	NA	NA	NA	NA	NA	NA	TRUE	8.08e-107
Unipolar depression	CST6	IVW	2	-0.0067373	0.0106756	0.527981	NA	NA	NA	NA	NA	NA	NA	2.97591	1	0.0845123	NA	NA	NA	NA	NA	NA	NA	NA	NA	NA	NA	NA	NA	TRUE	3.11e-78
Unipolar depression	CCL18	IVW	2	0.00193844	0.00312887	0.535565	NA	NA	NA	NA	NA	NA	NA	1.16514	1	0.280402	NA	NA	NA	NA	NA	NA	NA	NA	NA	NA	NA	NA	NA	TRUE	8.49e-135
Unipolar depression	TFF1	IVW	2	0.00407473	0.00658543	0.536082	NA	NA	NA	NA	NA	NA	NA	0.202307	1	0.652866	NA	NA	NA	NA	NA	NA	NA	NA	NA	NA	NA	NA	NA	TRUE	4.18e-20
Unipolar depression	UBASH3B	IVW	2	0.0119455	0.0193745	0.537527	NA	NA	NA	NA	NA	NA	NA	0.379681	1	0.537774	NA	NA	NA	NA	NA	NA	NA	NA	NA	NA	NA	NA	NA	TRUE	7.98e-56
Unipolar depression	TPP1	IVW	2	0.00479956	0.00813538	0.555217	NA	NA	NA	NA	NA	NA	NA	0.136018	1	0.712273	NA	NA	NA	NA	NA	NA	NA	NA	NA	NA	NA	NA	NA	TRUE	1.1e-85
Unipolar depression	SERPINA5	IVW	2	0.00574703	0.0100238	0.566415	NA	NA	NA	NA	NA	NA	NA	2.33441	1	0.126543	NA	NA	NA	NA	NA	NA	NA	NA	NA	NA	NA	NA	NA	TRUE	7.39e-188
Unipolar depression	PSG3	IVW	2	-0.00276684	0.0048343	0.567095	NA	NA	NA	NA	NA	NA	NA	0.274997	1	0.599999	NA	NA	NA	NA	NA	NA	NA	NA	NA	NA	NA	NA	NA	TRUE	3.08e-25
Unipolar depression	FCGR2A	IVW	2	-0.00184984	0.00327502	0.572189	NA	NA	NA	NA	NA	NA	NA	0.866427	1	0.351946	NA	NA	NA	NA	NA	NA	NA	NA	NA	NA	NA	NA	NA	FALSE	0.809349
Unipolar depression	CROT	IVW	2	-0.00247855	0.00445536	0.578	NA	NA	NA	NA	NA	NA	NA	0.0107076	1	0.917584	NA	NA	NA	NA	NA	NA	NA	NA	NA	NA	NA	NA	NA	TRUE	8.91e-22
Unipolar depression	IL11RA	IVW	2	0.00405159	0.00733876	0.580893	NA	NA	NA	NA	NA	NA	NA	3.14807	1	0.0760167	NA	NA	NA	NA	NA	NA	NA	NA	NA	NA	NA	NA	NA	TRUE	3.28e-08
Unipolar depression	PDCD1LG2	IVW	2	-0.00412976	0.00752696	0.583236	NA	NA	NA	NA	NA	NA	NA	0.273434	1	0.601037	NA	NA	NA	NA	NA	NA	NA	NA	NA	NA	NA	NA	NA	TRUE	1.2e-23
Unipolar depression	MYOM2	IVW	2	-0.00428109	0.00800632	0.592848	NA	NA	NA	NA	NA	NA	NA	1.04635	1	0.30635	NA	NA	NA	NA	NA	NA	NA	NA	NA	NA	NA	NA	NA	TRUE	1.97e-28
Unipolar depression	CHST15	IVW	2	0.0118248	0.0222363	0.594879	NA	NA	NA	NA	NA	NA	NA	0.0463392	1	0.82956	NA	NA	NA	NA	NA	NA	NA	NA	NA	NA	NA	NA	NA	TRUE	8.63e-42
Unipolar depression	FOLR3	IVW	2	-0.000855997	0.00161216	0.595445	NA	NA	NA	NA	NA	NA	NA	0.0721161	1	0.78828	NA	NA	NA	NA	NA	NA	NA	NA	NA	NA	NA	NA	NA	TRUE	9.15e-244
Unipolar depression	HTN3	IVW	2	0.0151328	0.0285529	0.596119	NA	NA	NA	NA	NA	NA	NA	4.96368	1	0.025885	NA	NA	NA	NA	NA	NA	NA	NA	NA	NA	NA	NA	NA	TRUE	2.74e-78
Unipolar depression	CTSE	IVW	2	-0.00233676	0.00442064	0.597082	NA	NA	NA	NA	NA	NA	NA	0.877863	1	0.348788	NA	NA	NA	NA	NA	NA	NA	NA	NA	NA	NA	NA	NA	TRUE	2.08e-13
Unipolar depression	RNASET2	IVW	2	-0.00186863	0.00362559	0.606274	NA	NA	NA	NA	NA	NA	NA	0.558233	1	0.454973	NA	NA	NA	NA	NA	NA	NA	NA	NA	NA	NA	NA	NA	TRUE	1.24e-210
Unipolar depression	TBCE	IVW	2	-0.0373705	0.0735037	0.611161	NA	NA	NA	NA	NA	NA	NA	2.81556	1	0.0933544	NA	NA	NA	NA	NA	NA	NA	NA	NA	NA	NA	NA	NA	TRUE	2.21e-38
Unipolar depression	IHH	IVW	2	0.00540948	0.0107351	0.614329	NA	NA	NA	NA	NA	NA	NA	2.2931	1	0.12995	NA	NA	NA	NA	NA	NA	NA	NA	NA	NA	NA	NA	NA	TRUE	5.35e-27
Unipolar depression	GFRAL	IVW	2	0.00672368	0.0135123	0.618769	NA	NA	NA	NA	NA	NA	NA	0.0395237	1	0.842415	NA	NA	NA	NA	NA	NA	NA	NA	NA	NA	NA	NA	NA	TRUE	3.61e-110
Unipolar depression	BTC	IVW	2	0.00479016	0.00973738	0.622765	NA	NA	NA	NA	NA	NA	NA	0.58762	1	0.443341	NA	NA	NA	NA	NA	NA	NA	NA	NA	NA	NA	NA	NA	TRUE	3.74e-65
Unipolar depression	FAM20A	IVW	2	0.00780949	0.0158995	0.623299	NA	NA	NA	NA	NA	NA	NA	1.91755	1	0.166127	NA	NA	NA	NA	NA	NA	NA	NA	NA	NA	NA	NA	NA	TRUE	4.08e-92
Unipolar depression	ART3	IVW	2	-0.00480714	0.0099403	0.628669	NA	NA	NA	NA	NA	NA	NA	1.47165	1	0.225085	NA	NA	NA	NA	NA	NA	NA	NA	NA	NA	NA	NA	NA	TRUE	5.9e-200
Unipolar depression	FBLN1	IVW	2	-0.00649994	0.0134637	0.629256	NA	NA	NA	NA	NA	NA	NA	0.101689	1	0.749812	NA	NA	NA	NA	NA	NA	NA	NA	NA	NA	NA	NA	NA	TRUE	7.14e-78
Unipolar depression	IL6R	IVW	2	-0.00449103	0.00950956	0.636738	NA	NA	NA	NA	NA	NA	NA	2.0481	1	0.152396	NA	NA	NA	NA	NA	NA	NA	NA	NA	NA	NA	NA	NA	TRUE	1.6e-25
Unipolar depression	IGSF3	IVW	2	0.010048	0.021445	0.639395	NA	NA	NA	NA	NA	NA	NA	2.45489	1	0.117159	NA	NA	NA	NA	NA	NA	NA	NA	NA	NA	NA	NA	NA	TRUE	3.34e-15
Unipolar depression	PPID	IVW	2	-0.00599331	0.0128036	0.639717	NA	NA	NA	NA	NA	NA	NA	0.0658174	1	0.797527	NA	NA	NA	NA	NA	NA	NA	NA	NA	NA	NA	NA	NA	TRUE	5.39e-192
Unipolar depression	ASAH2	IVW	2	0.00235577	0.00504329	0.640421	NA	NA	NA	NA	NA	NA	NA	2.41885	1	0.119883	NA	NA	NA	NA	NA	NA	NA	NA	NA	NA	NA	NA	NA	TRUE	1.05e-11
Unipolar depression	NQO2	IVW	2	0.00182659	0.00394712	0.643532	NA	NA	NA	NA	NA	NA	NA	0.0151994	1	0.901881	NA	NA	NA	NA	NA	NA	NA	NA	NA	NA	NA	NA	NA	TRUE	6.25e-138
Unipolar depression	HK2	IVW	2	0.00781526	0.0169336	0.644422	NA	NA	NA	NA	NA	NA	NA	1.34653	1	0.245885	NA	NA	NA	NA	NA	NA	NA	NA	NA	NA	NA	NA	NA	TRUE	1.2e-27
Unipolar depression	LRPAP1	IVW	2	0.00254451	0.00552273	0.644989	NA	NA	NA	NA	NA	NA	NA	1.02937	1	0.310306	NA	NA	NA	NA	NA	NA	NA	NA	NA	NA	NA	NA	NA	TRUE	1.11e-102
Unipolar depression	NUDT2	IVW	2	0.00415419	0.0090476	0.646128	NA	NA	NA	NA	NA	NA	NA	1.48347	1	0.223232	NA	NA	NA	NA	NA	NA	NA	NA	NA	NA	NA	NA	NA	TRUE	1.24e-226
Unipolar depression	PF4V1	IVW	2	-0.0028953	0.00633093	0.647437	NA	NA	NA	NA	NA	NA	NA	0.606671	1	0.436044	NA	NA	NA	NA	NA	NA	NA	NA	NA	NA	NA	NA	NA	TRUE	3.48e-302
Unipolar depression	FSTL4	IVW	2	0.0131101	0.0287462	0.648344	NA	NA	NA	NA	NA	NA	NA	0.0829758	1	0.773304	NA	NA	NA	NA	NA	NA	NA	NA	NA	NA	NA	NA	NA	TRUE	9.33e-19
Unipolar depression	ICAM5	IVW	2	0.00233527	0.00516354	0.651081	NA	NA	NA	NA	NA	NA	NA	0.159745	1	0.689391	NA	NA	NA	NA	NA	NA	NA	NA	NA	NA	NA	NA	NA	TRUE	2.89e-117
Unipolar depression	LRIG3	IVW	2	-0.00355944	0.00826993	0.666899	NA	NA	NA	NA	NA	NA	NA	3.18905	1	0.0741332	NA	NA	NA	NA	NA	NA	NA	NA	NA	NA	NA	NA	NA	TRUE	1.4e-165
Unipolar depression	CREG1	IVW	2	-0.0109332	0.0257243	0.670824	NA	NA	NA	NA	NA	NA	NA	3.022	1	0.0821422	NA	NA	NA	NA	NA	NA	NA	NA	NA	NA	NA	NA	NA	TRUE	1.99e-100
Unipolar depression	CDON	IVW	2	0.00371211	0.00875709	0.67164	NA	NA	NA	NA	NA	NA	NA	4.7628	1	0.0290811	NA	NA	NA	NA	NA	NA	NA	NA	NA	NA	NA	NA	NA	TRUE	5.59e-30
Unipolar depression	S100A12	IVW	2	-0.00455534	0.0108784	0.675399	NA	NA	NA	NA	NA	NA	NA	0.00202899	1	0.964072	NA	NA	NA	NA	NA	NA	NA	NA	NA	NA	NA	NA	NA	TRUE	3.07e-132
Unipolar depression	TXNDC15	IVW	2	-0.00209561	0.00500605	0.675497	NA	NA	NA	NA	NA	NA	NA	0.19201	1	0.661249	NA	NA	NA	NA	NA	NA	NA	NA	NA	NA	NA	NA	NA	TRUE	2.39e-11
Unipolar depression	MAN1C1	IVW	2	0.0089171	0.0213116	0.675643	NA	NA	NA	NA	NA	NA	NA	1.95781	1	0.161748	NA	NA	NA	NA	NA	NA	NA	NA	NA	NA	NA	NA	NA	TRUE	3.03e-116
Unipolar depression	ISOC1	IVW	2	0.00499505	0.012104	0.679842	NA	NA	NA	NA	NA	NA	NA	0.550829	1	0.457979	NA	NA	NA	NA	NA	NA	NA	NA	NA	NA	NA	NA	NA	TRUE	1.87e-87
Unipolar depression	GZMA	IVW	2	-0.00460117	0.0111721	0.680453	NA	NA	NA	NA	NA	NA	NA	0.0239329	1	0.877056	NA	NA	NA	NA	NA	NA	NA	NA	NA	NA	NA	NA	NA	TRUE	2.28e-24
Unipolar depression	LRP11	IVW	2	-0.00266192	0.00647159	0.680835	NA	NA	NA	NA	NA	NA	NA	0.890782	1	0.345265	NA	NA	NA	NA	NA	NA	NA	NA	NA	NA	NA	NA	NA	TRUE	2.23e-21
Unipolar depression	BIN1	IVW	2	0.00773998	0.0193999	0.689916	NA	NA	NA	NA	NA	NA	NA	0.000313667	1	0.98587	NA	NA	NA	NA	NA	NA	NA	NA	NA	NA	NA	NA	NA	TRUE	2.88e-58
Unipolar depression	GSN	IVW	2	0.00217921	0.00547899	0.690822	NA	NA	NA	NA	NA	NA	NA	0.0267441	1	0.870096	NA	NA	NA	NA	NA	NA	NA	NA	NA	NA	NA	NA	NA	TRUE	7.76e-112
Unipolar depression	RSPO3	IVW	2	0.0153369	0.0386155	0.691242	NA	NA	NA	NA	NA	NA	NA	3.27593	1	0.0703029	NA	NA	NA	NA	NA	NA	NA	NA	NA	NA	NA	NA	NA	TRUE	3.28e-162
Unipolar depression	RNASE3	IVW	2	-0.00353105	0.00890727	0.691793	NA	NA	NA	NA	NA	NA	NA	3.66549	1	0.0555503	NA	NA	NA	NA	NA	NA	NA	NA	NA	NA	NA	NA	NA	TRUE	0
Unipolar depression	PLXND1	IVW	2	0.00851204	0.0214811	0.691916	NA	NA	NA	NA	NA	NA	NA	0.116358	1	0.733019	NA	NA	NA	NA	NA	NA	NA	NA	NA	NA	NA	NA	NA	TRUE	2.89e-146
Unipolar depression	S100A7	IVW	2	0.000998351	0.00252412	0.692456	NA	NA	NA	NA	NA	NA	NA	0.133341	1	0.714993	NA	NA	NA	NA	NA	NA	NA	NA	NA	NA	NA	NA	NA	TRUE	1.7e-44
Unipolar depression	FJX1	IVW	2	-0.00547423	0.0140239	0.696277	NA	NA	NA	NA	NA	NA	NA	0.0291241	1	0.864493	NA	NA	NA	NA	NA	NA	NA	NA	NA	NA	NA	NA	NA	TRUE	5.74e-131
Unipolar depression	ACAT2	IVW	2	0.00388235	0.0100211	0.698446	NA	NA	NA	NA	NA	NA	NA	0.0609038	1	0.805073	NA	NA	NA	NA	NA	NA	NA	NA	NA	NA	NA	NA	NA	TRUE	6.78e-233
Unipolar depression	PKDCC	IVW	2	-0.0181444	0.0473697	0.701691	NA	NA	NA	NA	NA	NA	NA	3.25168	1	0.0713503	NA	NA	NA	NA	NA	NA	NA	NA	NA	NA	NA	NA	NA	TRUE	1.5e-22
Unipolar depression	PLA2G12B	IVW	2	-0.00599603	0.0157834	0.704024	NA	NA	NA	NA	NA	NA	NA	0.0489123	1	0.824967	NA	NA	NA	NA	NA	NA	NA	NA	NA	NA	NA	NA	NA	TRUE	1.66e-32
Unipolar depression	OGN	IVW	2	-0.00385454	0.0101821	0.705015	NA	NA	NA	NA	NA	NA	NA	0.0744384	1	0.784981	NA	NA	NA	NA	NA	NA	NA	NA	NA	NA	NA	NA	NA	TRUE	1.78e-40
Unipolar depression	HSD17B14	IVW	2	0.00831009	0.0220461	0.706217	NA	NA	NA	NA	NA	NA	NA	2.13388	1	0.144075	NA	NA	NA	NA	NA	NA	NA	NA	NA	NA	NA	NA	NA	TRUE	3.74e-26
Unipolar depression	COL6A3	IVW	2	-0.00518156	0.013758	0.706455	NA	NA	NA	NA	NA	NA	NA	0.0106615	1	0.917761	NA	NA	NA	NA	NA	NA	NA	NA	NA	NA	NA	NA	NA	TRUE	4.04e-60
Unipolar depression	PGM2	IVW	2	0.00136455	0.00363596	0.707443	NA	NA	NA	NA	NA	NA	NA	0.359356	1	0.548864	NA	NA	NA	NA	NA	NA	NA	NA	NA	NA	NA	NA	NA	TRUE	4.75e-90
Unipolar depression	CLEC3B	IVW	2	0.0141828	0.0378776	0.708078	NA	NA	NA	NA	NA	NA	NA	4.10095	1	0.0428591	NA	NA	NA	NA	NA	NA	NA	NA	NA	NA	NA	NA	NA	TRUE	4.56e-101
Unipolar depression	PSMB4	IVW	2	-0.00124285	0.00334555	0.710271	NA	NA	NA	NA	NA	NA	NA	0.729919	1	0.39291	NA	NA	NA	NA	NA	NA	NA	NA	NA	NA	NA	NA	NA	TRUE	1.41e-13
Unipolar depression	ARL3	IVW	2	-0.00397924	0.0107177	0.710432	NA	NA	NA	NA	NA	NA	NA	0.000318234	1	0.985767	NA	NA	NA	NA	NA	NA	NA	NA	NA	NA	NA	NA	NA	TRUE	2.77e-87
Unipolar depression	FCRL1	IVW	2	-0.00278578	0.00752861	0.711363	NA	NA	NA	NA	NA	NA	NA	0.200429	1	0.654375	NA	NA	NA	NA	NA	NA	NA	NA	NA	NA	NA	NA	NA	TRUE	1.72e-17
Unipolar depression	AKR7A3	IVW	2	-0.00581021	0.0159112	0.714988	NA	NA	NA	NA	NA	NA	NA	0.292251	1	0.588781	NA	NA	NA	NA	NA	NA	NA	NA	NA	NA	NA	NA	NA	TRUE	2.02e-41
Unipolar depression	ANGPTL3	IVW	2	-0.00117338	0.00322125	0.715662	NA	NA	NA	NA	NA	NA	NA	0.109338	1	0.740899	NA	NA	NA	NA	NA	NA	NA	NA	NA	NA	NA	NA	NA	TRUE	7.11e-161
Unipolar depression	QPCTL	IVW	2	0.00238308	0.00664601	0.719914	NA	NA	NA	NA	NA	NA	NA	0.00132976	1	0.970911	NA	NA	NA	NA	NA	NA	NA	NA	NA	NA	NA	NA	NA	TRUE	9.19e-290
Unipolar depression	DNAJB11	IVW	2	0.00706067	0.0197479	0.720687	NA	NA	NA	NA	NA	NA	NA	2.2876	1	0.130411	NA	NA	NA	NA	NA	NA	NA	NA	NA	NA	NA	NA	NA	TRUE	1.02e-53
Unipolar depression	PGLYRP1	IVW	2	-0.00427853	0.0119896	0.721202	NA	NA	NA	NA	NA	NA	NA	0.149252	1	0.699251	NA	NA	NA	NA	NA	NA	NA	NA	NA	NA	NA	NA	NA	TRUE	1.93e-110
Unipolar depression	CD7	IVW	2	0.0020424	0.0057262	0.721334	NA	NA	NA	NA	NA	NA	NA	0.00361371	1	0.952065	NA	NA	NA	NA	NA	NA	NA	NA	NA	NA	NA	NA	NA	TRUE	4.02e-129
Unipolar depression	ARHGEF25	IVW	2	0.151774	0.428145	0.72297	NA	NA	NA	NA	NA	NA	NA	19.5358	1	9.87e-06	NA	NA	NA	NA	NA	NA	NA	NA	NA	NA	NA	NA	NA	TRUE	6.21e-47
Unipolar depression	LIFR	IVW	2	-0.00759039	0.0218662	0.728494	NA	NA	NA	NA	NA	NA	NA	0.00128988	1	0.97135	NA	NA	NA	NA	NA	NA	NA	NA	NA	NA	NA	NA	NA	TRUE	6.08e-74
Unipolar depression	GLTPD2	IVW	2	-0.00848903	0.0245152	0.729135	NA	NA	NA	NA	NA	NA	NA	3.72453	1	0.0536187	NA	NA	NA	NA	NA	NA	NA	NA	NA	NA	NA	NA	NA	TRUE	1.12e-169
Unipolar depression	SCARF1	IVW	2	0.00222258	0.00664934	0.738186	NA	NA	NA	NA	NA	NA	NA	0.0967898	1	0.755717	NA	NA	NA	NA	NA	NA	NA	NA	NA	NA	NA	NA	NA	TRUE	2.74e-17
Unipolar depression	ACYP2	IVW	2	0.0109367	0.0332572	0.742268	NA	NA	NA	NA	NA	NA	NA	3.3612	1	0.0667494	NA	NA	NA	NA	NA	NA	NA	NA	NA	NA	NA	NA	NA	TRUE	3.43e-168
Unipolar depression	IGFALS	IVW	2	-0.0100929	0.0309288	0.744177	NA	NA	NA	NA	NA	NA	NA	7.34249	1	0.00673435	NA	NA	NA	NA	NA	NA	NA	NA	NA	NA	NA	NA	NA	TRUE	4.58e-67
Unipolar depression	EPB41	IVW	2	0.00648311	0.021971	0.767936	NA	NA	NA	NA	NA	NA	NA	0.357046	1	0.550151	NA	NA	NA	NA	NA	NA	NA	NA	NA	NA	NA	NA	NA	TRUE	1.79e-22
Unipolar depression	CD177	IVW	2	-0.00390761	0.013372	0.770116	NA	NA	NA	NA	NA	NA	NA	3.1099	1	0.0778177	NA	NA	NA	NA	NA	NA	NA	NA	NA	NA	NA	NA	NA	TRUE	7.03e-111
Unipolar depression	SOD3	IVW	2	-0.00108817	0.00372908	0.770435	NA	NA	NA	NA	NA	NA	NA	0.0144752	1	0.904235	NA	NA	NA	NA	NA	NA	NA	NA	NA	NA	NA	NA	NA	TRUE	1.86e-180
Unipolar depression	CRISPLD2	IVW	2	-0.0033895	0.0116604	0.771292	NA	NA	NA	NA	NA	NA	NA	1.25369	1	0.262848	NA	NA	NA	NA	NA	NA	NA	NA	NA	NA	NA	NA	NA	TRUE	3.51e-104
Unipolar depression	UGT1A1	IVW	2	0.00555499	0.0192019	0.772357	NA	NA	NA	NA	NA	NA	NA	3.43492	1	0.0638316	NA	NA	NA	NA	NA	NA	NA	NA	NA	NA	NA	NA	NA	TRUE	6.01e-153
Unipolar depression	REG3G	IVW	2	0.00184229	0.00643407	0.774623	NA	NA	NA	NA	NA	NA	NA	0.773006	1	0.379289	NA	NA	NA	NA	NA	NA	NA	NA	NA	NA	NA	NA	NA	TRUE	2.84e-44
Unipolar depression	SHBG	IVW	2	-0.00586382	0.020714	0.777112	NA	NA	NA	NA	NA	NA	NA	2.28276	1	0.130819	NA	NA	NA	NA	NA	NA	NA	NA	NA	NA	NA	NA	NA	TRUE	1.03e-108
Unipolar depression	DNAJC17	IVW	2	0.00234922	0.00872032	0.787625	NA	NA	NA	NA	NA	NA	NA	0.00123557	1	0.97196	NA	NA	NA	NA	NA	NA	NA	NA	NA	NA	NA	NA	NA	TRUE	9.58e-65
Unipolar depression	CCDC80	IVW	2	0.022118	0.0843402	0.79313	NA	NA	NA	NA	NA	NA	NA	5.99658	1	0.0143336	NA	NA	NA	NA	NA	NA	NA	NA	NA	NA	NA	NA	NA	TRUE	1.62e-33
Unipolar depression	IDUA	IVW	2	-0.00222026	0.00865796	0.79761	NA	NA	NA	NA	NA	NA	NA	2.18028	1	0.139789	NA	NA	NA	NA	NA	NA	NA	NA	NA	NA	NA	NA	NA	TRUE	8.68e-85
Unipolar depression	MAN1A2	IVW	2	0.00189182	0.00743343	0.799108	NA	NA	NA	NA	NA	NA	NA	0.426414	1	0.513754	NA	NA	NA	NA	NA	NA	NA	NA	NA	NA	NA	NA	NA	TRUE	5.26e-132
Unipolar depression	PLG	IVW	2	0.00130903	0.00523088	0.802393	NA	NA	NA	NA	NA	NA	NA	0.808105	1	0.368681	NA	NA	NA	NA	NA	NA	NA	NA	NA	NA	NA	NA	NA	TRUE	4.37e-177
Unipolar depression	APOC1	IVW	2	0.0128044	0.0513504	0.803088	NA	NA	NA	NA	NA	NA	NA	3.44896	1	0.0632918	NA	NA	NA	NA	NA	NA	NA	NA	NA	NA	NA	NA	NA	TRUE	1.03e-29
Unipolar depression	APOM	IVW	2	0.00242448	0.00993447	0.807195	NA	NA	NA	NA	NA	NA	NA	4.33526	1	0.0373308	NA	NA	NA	NA	NA	NA	NA	NA	NA	NA	NA	NA	NA	TRUE	3.52e-114
Unipolar depression	MANSC1	IVW	2	-0.00155695	0.00653145	0.811588	NA	NA	NA	NA	NA	NA	NA	0.104796	1	0.746149	NA	NA	NA	NA	NA	NA	NA	NA	NA	NA	NA	NA	NA	TRUE	1.76e-164
Unipolar depression	SEMA3E	IVW	2	0.000767403	0.00333107	0.817799	NA	NA	NA	NA	NA	NA	NA	1.64e-05	1	0.996773	NA	NA	NA	NA	NA	NA	NA	NA	NA	NA	NA	NA	NA	TRUE	2.29e-103
Unipolar depression	PTK7	IVW	2	-0.0109233	0.0482918	0.82105	NA	NA	NA	NA	NA	NA	NA	7.17962	1	0.00737362	NA	NA	NA	NA	NA	NA	NA	NA	NA	NA	NA	NA	NA	TRUE	1.82e-30
Unipolar depression	PDE4A	IVW	2	0.00192446	0.00920189	0.834341	NA	NA	NA	NA	NA	NA	NA	0.258576	1	0.6111	NA	NA	NA	NA	NA	NA	NA	NA	NA	NA	NA	NA	NA	TRUE	2.02e-20
Unipolar depression	CDCP1	IVW	2	-0.0107665	0.0532918	0.839894	NA	NA	NA	NA	NA	NA	NA	12.0257	1	0.000524734	NA	NA	NA	NA	NA	NA	NA	NA	NA	NA	NA	NA	NA	TRUE	7.17e-200
Unipolar depression	SWAP70	IVW	2	0.00151457	0.00756342	0.841285	NA	NA	NA	NA	NA	NA	NA	0.426566	1	0.513679	NA	NA	NA	NA	NA	NA	NA	NA	NA	NA	NA	NA	NA	TRUE	1.46e-222
Unipolar depression	PENK	IVW	2	-0.00486389	0.0244214	0.842134	NA	NA	NA	NA	NA	NA	NA	4.89712	1	0.0269016	NA	NA	NA	NA	NA	NA	NA	NA	NA	NA	NA	NA	NA	TRUE	4.49e-76
Unipolar depression	EPHB4	IVW	2	-0.00106436	0.00542551	0.844471	NA	NA	NA	NA	NA	NA	NA	0.601283	1	0.438089	NA	NA	NA	NA	NA	NA	NA	NA	NA	NA	NA	NA	NA	TRUE	3.49e-57
Unipolar depression	SIGLEC9	IVW	2	0.0269404	0.140553	0.847998	NA	NA	NA	NA	NA	NA	NA	14.1565	1	0.000168216	NA	NA	NA	NA	NA	NA	NA	NA	NA	NA	NA	NA	NA	TRUE	1.48e-44
Unipolar depression	KYNU	IVW	2	-0.0069662	0.0364056	0.848251	NA	NA	NA	NA	NA	NA	NA	5.12654	1	0.0235626	NA	NA	NA	NA	NA	NA	NA	NA	NA	NA	NA	NA	NA	TRUE	9.39e-27
Unipolar depression	UST	IVW	2	-0.00392748	0.0210001	0.851643	NA	NA	NA	NA	NA	NA	NA	0.0016986	1	0.967125	NA	NA	NA	NA	NA	NA	NA	NA	NA	NA	NA	NA	NA	TRUE	1.76e-59
Unipolar depression	ROBO2	IVW	2	0.00485564	0.0262492	0.853243	NA	NA	NA	NA	NA	NA	NA	2.22228	1	0.136032	NA	NA	NA	NA	NA	NA	NA	NA	NA	NA	NA	NA	NA	TRUE	1.18e-20
Unipolar depression	LRRC4C	IVW	2	0.0031408	0.0175757	0.858172	NA	NA	NA	NA	NA	NA	NA	2.14353	1	0.143173	NA	NA	NA	NA	NA	NA	NA	NA	NA	NA	NA	NA	NA	TRUE	5.21e-101
Unipolar depression	SMPDL3A	IVW	2	0.00222288	0.0126619	0.860642	NA	NA	NA	NA	NA	NA	NA	2.41906	1	0.119867	NA	NA	NA	NA	NA	NA	NA	NA	NA	NA	NA	NA	NA	TRUE	8.53e-169
Unipolar depression	HS6ST1	IVW	2	-0.0240586	0.138869	0.862457	NA	NA	NA	NA	NA	NA	NA	9.25405	1	0.00234975	NA	NA	NA	NA	NA	NA	NA	NA	NA	NA	NA	NA	NA	TRUE	2.77e-78
Unipolar depression	POMGNT2	IVW	2	0.0023669	0.0138455	0.864263	NA	NA	NA	NA	NA	NA	NA	0.603692	1	0.437173	NA	NA	NA	NA	NA	NA	NA	NA	NA	NA	NA	NA	NA	TRUE	6.32e-28
Unipolar depression	ENPEP	IVW	2	-0.00121726	0.00713525	0.86454	NA	NA	NA	NA	NA	NA	NA	0.6753	1	0.41121	NA	NA	NA	NA	NA	NA	NA	NA	NA	NA	NA	NA	NA	TRUE	0
Unipolar depression	PLAT	IVW	2	0.00199969	0.0121211	0.868963	NA	NA	NA	NA	NA	NA	NA	0.313633	1	0.575459	NA	NA	NA	NA	NA	NA	NA	NA	NA	NA	NA	NA	NA	TRUE	5.55e-146
Unipolar depression	ADGRF5	IVW	2	0.000455412	0.0027961	0.870618	NA	NA	NA	NA	NA	NA	NA	2.94537	1	0.086124	NA	NA	NA	NA	NA	NA	NA	NA	NA	NA	NA	NA	NA	TRUE	1.55e-215
Unipolar depression	ROR2	IVW	2	0.0017059	0.010788	0.874355	NA	NA	NA	NA	NA	NA	NA	0.252384	1	0.615401	NA	NA	NA	NA	NA	NA	NA	NA	NA	NA	NA	NA	NA	TRUE	5.37e-111
Unipolar depression	CLEC1B	IVW	2	0.00415587	0.0264973	0.87537	NA	NA	NA	NA	NA	NA	NA	3.49447	1	0.0615741	NA	NA	NA	NA	NA	NA	NA	NA	NA	NA	NA	NA	NA	TRUE	2.53e-75
Unipolar depression	TNFRSF21	IVW	2	-0.0036093	0.0231693	0.876207	NA	NA	NA	NA	NA	NA	NA	1.44103	1	0.229973	NA	NA	NA	NA	NA	NA	NA	NA	NA	NA	NA	NA	NA	TRUE	8.23e-46
Unipolar depression	MAPK9	IVW	2	-0.00194335	0.0125348	0.876792	NA	NA	NA	NA	NA	NA	NA	2.91369	1	0.0878307	NA	NA	NA	NA	NA	NA	NA	NA	NA	NA	NA	NA	NA	TRUE	2.22e-83
Unipolar depression	ARG1	IVW	2	-0.00466037	0.0314126	0.882059	NA	NA	NA	NA	NA	NA	NA	5.42167	1	0.0198884	NA	NA	NA	NA	NA	NA	NA	NA	NA	NA	NA	NA	NA	TRUE	2.16e-33
Unipolar depression	HYAL1	IVW	2	0.00122744	0.00889552	0.890253	NA	NA	NA	NA	NA	NA	NA	0.0669893	1	0.795772	NA	NA	NA	NA	NA	NA	NA	NA	NA	NA	NA	NA	NA	TRUE	6.2e-46
Unipolar depression	TNFSF13B	IVW	2	-0.00241636	0.0184834	0.895988	NA	NA	NA	NA	NA	NA	NA	0.0181674	1	0.892781	NA	NA	NA	NA	NA	NA	NA	NA	NA	NA	NA	NA	NA	TRUE	1.12e-27
Unipolar depression	FOLR2	IVW	2	-0.000801084	0.00629665	0.898763	NA	NA	NA	NA	NA	NA	NA	0.540528	1	0.462214	NA	NA	NA	NA	NA	NA	NA	NA	NA	NA	NA	NA	NA	TRUE	8.25e-24
Unipolar depression	LDHB	IVW	2	0.00309098	0.0242972	0.89877	NA	NA	NA	NA	NA	NA	NA	3.38957	1	0.0656101	NA	NA	NA	NA	NA	NA	NA	NA	NA	NA	NA	NA	NA	TRUE	1.92e-25
Unipolar depression	ROBO1	IVW	2	-0.00574763	0.0461206	0.900823	NA	NA	NA	NA	NA	NA	NA	9.04577	1	0.00263303	NA	NA	NA	NA	NA	NA	NA	NA	NA	NA	NA	NA	NA	TRUE	2.96e-144
Unipolar depression	NEGR1	IVW	2	0.00285391	0.0229199	0.900906	NA	NA	NA	NA	NA	NA	NA	0.0446206	1	0.832703	NA	NA	NA	NA	NA	NA	NA	NA	NA	NA	NA	NA	NA	TRUE	7.85e-60
Unipolar depression	THG1L	IVW	2	0.00551534	0.0454132	0.903336	NA	NA	NA	NA	NA	NA	NA	8.018	1	0.00463146	NA	NA	NA	NA	NA	NA	NA	NA	NA	NA	NA	NA	NA	TRUE	4.92e-20
Unipolar depression	CD5L	IVW	2	0.000806468	0.00695992	0.907753	NA	NA	NA	NA	NA	NA	NA	1.37554	1	0.240863	NA	NA	NA	NA	NA	NA	NA	NA	NA	NA	NA	NA	NA	TRUE	2.01e-306
Unipolar depression	AKR1B1	IVW	2	0.00210059	0.0181321	0.907772	NA	NA	NA	NA	NA	NA	NA	0.0015439	1	0.968657	NA	NA	NA	NA	NA	NA	NA	NA	NA	NA	NA	NA	NA	TRUE	4.39e-24
Unipolar depression	APRT	IVW	2	0.000443261	0.00393972	0.910419	NA	NA	NA	NA	NA	NA	NA	0.264815	1	0.606831	NA	NA	NA	NA	NA	NA	NA	NA	NA	NA	NA	NA	NA	TRUE	8.62e-139
Unipolar depression	SFRP4	IVW	2	0.00153185	0.0138736	0.912081	NA	NA	NA	NA	NA	NA	NA	0.00621765	1	0.93715	NA	NA	NA	NA	NA	NA	NA	NA	NA	NA	NA	NA	NA	TRUE	8.04e-153
Unipolar depression	MMP2	IVW	2	-0.00409403	0.0371568	0.912265	NA	NA	NA	NA	NA	NA	NA	1.68e-05	1	0.996728	NA	NA	NA	NA	NA	NA	NA	NA	NA	NA	NA	NA	NA	TRUE	5.87e-38
Unipolar depression	CYTL1	IVW	2	0.00065313	0.00616573	0.915639	NA	NA	NA	NA	NA	NA	NA	0.416499	1	0.518689	NA	NA	NA	NA	NA	NA	NA	NA	NA	NA	NA	NA	NA	TRUE	7.94e-24
Unipolar depression	DNAJB4	IVW	2	0.0011459	0.0110153	0.917147	NA	NA	NA	NA	NA	NA	NA	0.21414	1	0.643542	NA	NA	NA	NA	NA	NA	NA	NA	NA	NA	NA	NA	NA	TRUE	2.21e-82
Unipolar depression	PDCD5	IVW	2	0.00117857	0.0114206	0.917807	NA	NA	NA	NA	NA	NA	NA	0.418383	1	0.517745	NA	NA	NA	NA	NA	NA	NA	NA	NA	NA	NA	NA	NA	TRUE	4.25e-76
Unipolar depression	LPO	IVW	2	0.00138366	0.0145647	0.924314	NA	NA	NA	NA	NA	NA	NA	2.38e-05	1	0.996111	NA	NA	NA	NA	NA	NA	NA	NA	NA	NA	NA	NA	NA	TRUE	2.99e-204
Unipolar depression	NID1	IVW	2	0.000687361	0.00751176	0.927092	NA	NA	NA	NA	NA	NA	NA	0.470719	1	0.492657	NA	NA	NA	NA	NA	NA	NA	NA	NA	NA	NA	NA	NA	TRUE	5.09e-99
Unipolar depression	SEMA3G	IVW	2	-0.00277821	0.0304902	0.927399	NA	NA	NA	NA	NA	NA	NA	5.73032	1	0.0166744	NA	NA	NA	NA	NA	NA	NA	NA	NA	NA	NA	NA	NA	TRUE	1.3e-103
Unipolar depression	TPST2	IVW	2	-0.00157624	0.0176109	0.928681	NA	NA	NA	NA	NA	NA	NA	1.98657	1	0.158699	NA	NA	NA	NA	NA	NA	NA	NA	NA	NA	NA	NA	NA	TRUE	1.29e-68
Unipolar depression	IL1RAP	IVW	2	-0.000700616	0.00787193	0.92908	NA	NA	NA	NA	NA	NA	NA	3.5349	1	0.06009	NA	NA	NA	NA	NA	NA	NA	NA	NA	NA	NA	NA	NA	TRUE	5.24e-21
Unipolar depression	MANSC4	IVW	2	-0.000841086	0.00950365	0.929478	NA	NA	NA	NA	NA	NA	NA	0.0200925	1	0.887279	NA	NA	NA	NA	NA	NA	NA	NA	NA	NA	NA	NA	NA	TRUE	1.06e-107
Unipolar depression	ALCAM	IVW	2	0.0014375	0.0162467	0.929496	NA	NA	NA	NA	NA	NA	NA	1.65238	1	0.198636	NA	NA	NA	NA	NA	NA	NA	NA	NA	NA	NA	NA	NA	TRUE	8.41e-67
Unipolar depression	PSG4	IVW	2	-0.00264832	0.031105	0.932149	NA	NA	NA	NA	NA	NA	NA	0.00318394	1	0.955002	NA	NA	NA	NA	NA	NA	NA	NA	NA	NA	NA	NA	NA	TRUE	1.31e-42
Unipolar depression	KIAA1549L	IVW	2	-0.00269302	0.0317788	0.932466	NA	NA	NA	NA	NA	NA	NA	4.48637	1	0.0341662	NA	NA	NA	NA	NA	NA	NA	NA	NA	NA	NA	NA	NA	TRUE	3.5e-45
Unipolar depression	DHX58	IVW	2	0.0032564	0.0404319	0.935808	NA	NA	NA	NA	NA	NA	NA	7.42176	1	0.00644397	NA	NA	NA	NA	NA	NA	NA	NA	NA	NA	NA	NA	NA	TRUE	8.88e-114
Unipolar depression	CR2	IVW	2	-0.00100344	0.0130156	0.938548	NA	NA	NA	NA	NA	NA	NA	0.119242	1	0.729858	NA	NA	NA	NA	NA	NA	NA	NA	NA	NA	NA	NA	NA	TRUE	8.88e-120
Unipolar depression	FKBP4	IVW	2	0.000938225	0.0123408	0.939398	NA	NA	NA	NA	NA	NA	NA	1.54174	1	0.214359	NA	NA	NA	NA	NA	NA	NA	NA	NA	NA	NA	NA	NA	TRUE	4.88e-30
Unipolar depression	RNPEP	IVW	2	-0.00721906	0.102652	0.943935	NA	NA	NA	NA	NA	NA	NA	9.84524	1	0.00170272	NA	NA	NA	NA	NA	NA	NA	NA	NA	NA	NA	NA	NA	TRUE	0
Unipolar depression	BOC	IVW	2	-0.00112618	0.0167448	0.946378	NA	NA	NA	NA	NA	NA	NA	0.00930468	1	0.923155	NA	NA	NA	NA	NA	NA	NA	NA	NA	NA	NA	NA	NA	TRUE	3.96e-134
Unipolar depression	DCTD	IVW	2	-0.00142885	0.0231675	0.950822	NA	NA	NA	NA	NA	NA	NA	0.29235	1	0.588718	NA	NA	NA	NA	NA	NA	NA	NA	NA	NA	NA	NA	NA	TRUE	3.22e-28
Unipolar depression	LINGO1	IVW	2	-0.00587931	0.0974323	0.951883	NA	NA	NA	NA	NA	NA	NA	9.96816	1	0.00159271	NA	NA	NA	NA	NA	NA	NA	NA	NA	NA	NA	NA	NA	TRUE	6.62e-25
Unipolar depression	AMBP	IVW	2	-0.000871046	0.0174403	0.960167	NA	NA	NA	NA	NA	NA	NA	0.250134	1	0.616981	NA	NA	NA	NA	NA	NA	NA	NA	NA	NA	NA	NA	NA	TRUE	3.59e-45
Unipolar depression	PMVK	IVW	2	0.000643295	0.013041	0.960657	NA	NA	NA	NA	NA	NA	NA	1.17093	1	0.27921	NA	NA	NA	NA	NA	NA	NA	NA	NA	NA	NA	NA	NA	TRUE	5.17e-30
Unipolar depression	BPI	IVW	2	-0.000413702	0.00954391	0.965425	NA	NA	NA	NA	NA	NA	NA	0.00162601	1	0.967835	NA	NA	NA	NA	NA	NA	NA	NA	NA	NA	NA	NA	NA	TRUE	9.85e-15
Unipolar depression	TDGF1	IVW	2	0.000176581	0.00414229	0.965997	NA	NA	NA	NA	NA	NA	NA	0.143924	1	0.704411	NA	NA	NA	NA	NA	NA	NA	NA	NA	NA	NA	NA	NA	FALSE	0.932543
Unipolar depression	GCLM	IVW	2	-0.000798203	0.022156	0.971261	NA	NA	NA	NA	NA	NA	NA	0.250216	1	0.616923	NA	NA	NA	NA	NA	NA	NA	NA	NA	NA	NA	NA	NA	TRUE	4.62e-37
Unipolar depression	LILRB5	IVW	2	-0.000149906	0.00428795	0.972112	NA	NA	NA	NA	NA	NA	NA	0.525404	1	0.468546	NA	NA	NA	NA	NA	NA	NA	NA	NA	NA	NA	NA	NA	TRUE	4.45e-161
Unipolar depression	LRP10	IVW	2	0.000266107	0.00764585	0.972236	NA	NA	NA	NA	NA	NA	NA	0.83751	1	0.36011	NA	NA	NA	NA	NA	NA	NA	NA	NA	NA	NA	NA	NA	TRUE	3.75e-31
Unipolar depression	EPHB1	IVW	2	0.000830546	0.0242871	0.97272	NA	NA	NA	NA	NA	NA	NA	6.14957	1	0.0131444	NA	NA	NA	NA	NA	NA	NA	NA	NA	NA	NA	NA	NA	TRUE	0
Unipolar depression	PLXNA1	IVW	2	-0.000689512	0.0254644	0.978398	NA	NA	NA	NA	NA	NA	NA	5.77827	1	0.0162255	NA	NA	NA	NA	NA	NA	NA	NA	NA	NA	NA	NA	NA	TRUE	8.3e-175
Unipolar depression	CA6	IVW	2	0.00013914	0.00518692	0.978599	NA	NA	NA	NA	NA	NA	NA	0.174074	1	0.676516	NA	NA	NA	NA	NA	NA	NA	NA	NA	NA	NA	NA	NA	TRUE	4.83e-187
Unipolar depression	METTL24	IVW	2	-0.000184763	0.00760791	0.980625	NA	NA	NA	NA	NA	NA	NA	0.122332	1	0.726519	NA	NA	NA	NA	NA	NA	NA	NA	NA	NA	NA	NA	NA	TRUE	9.52e-75
Unipolar depression	EPHA4	IVW	2	-0.000153722	0.00755843	0.983774	NA	NA	NA	NA	NA	NA	NA	0.976687	1	0.323018	NA	NA	NA	NA	NA	NA	NA	NA	NA	NA	NA	NA	NA	TRUE	1.97e-93
Unipolar depression	CNTN1	IVW	2	0.000143022	0.007182	0.984112	NA	NA	NA	NA	NA	NA	NA	0.718581	1	0.39661	NA	NA	NA	NA	NA	NA	NA	NA	NA	NA	NA	NA	NA	TRUE	5.73e-216
Unipolar depression	ARFIP1	IVW	2	-0.000237689	0.0120315	0.984238	NA	NA	NA	NA	NA	NA	NA	0.387356	1	0.533693	NA	NA	NA	NA	NA	NA	NA	NA	NA	NA	NA	NA	NA	TRUE	4.64e-154
Unipolar depression	CST7	IVW	2	7.03e-05	0.00357342	0.984309	NA	NA	NA	NA	NA	NA	NA	0.360145	1	0.548426	NA	NA	NA	NA	NA	NA	NA	NA	NA	NA	NA	NA	NA	TRUE	1.16e-134
Unipolar depression	PDGFRA	IVW	2	0.000117259	0.00778798	0.987987	NA	NA	NA	NA	NA	NA	NA	0.314093	1	0.575179	NA	NA	NA	NA	NA	NA	NA	NA	NA	NA	NA	NA	NA	TRUE	5.46e-45
Unipolar depression	QPCT	IVW	2	-8.83e-05	0.00882823	0.992016	NA	NA	NA	NA	NA	NA	NA	1.3211	1	0.250394	NA	NA	NA	NA	NA	NA	NA	NA	NA	NA	NA	NA	NA	TRUE	3.3e-147
Unipolar depression	GNPTG	IVW	2	-0.000463167	0.0482965	0.992348	NA	NA	NA	NA	NA	NA	NA	6.08983	1	0.0135962	NA	NA	NA	NA	NA	NA	NA	NA	NA	NA	NA	NA	NA	TRUE	2.13e-268
Unipolar depression	CCL17	IVW	2	-1.06e-05	0.00792486	0.998935	NA	NA	NA	NA	NA	NA	NA	1.69424	1	0.193042	NA	NA	NA	NA	NA	NA	NA	NA	NA	NA	NA	NA	NA	TRUE	1.68e-185
Unipolar depression	SNCA	Wald_ratio	1	-4.73905	1.33082	0.000369445	NA	NA	NA	NA	NA	NA	NA	NA	NA	NA	NA	NA	NA	NA	NA	NA	NA	NA	NA	NA	NA	NA	NA	TRUE	1.73e-06
Unipolar depression	SPINK7	Wald_ratio	1	-1.34958	0.389153	0.000524347	NA	NA	NA	NA	NA	NA	NA	NA	NA	NA	NA	NA	NA	NA	NA	NA	NA	NA	NA	NA	NA	NA	NA	TRUE	6.96e-38
Unipolar depression	C2	Wald_ratio	1	0.447298	0.141282	0.00154551	NA	NA	NA	NA	NA	NA	NA	NA	NA	NA	NA	NA	NA	NA	NA	NA	NA	NA	NA	NA	NA	NA	NA	TRUE	2.74e-07
Unipolar depression	FKBP2	Wald_ratio	1	-1.08271	0.343389	0.00161602	NA	NA	NA	NA	NA	NA	NA	NA	NA	NA	NA	NA	NA	NA	NA	NA	NA	NA	NA	NA	NA	NA	NA	TRUE	1.85e-07
Unipolar depression	AMY2B	Wald_ratio	1	-0.118665	0.038316	0.0019549	NA	NA	NA	NA	NA	NA	NA	NA	NA	NA	NA	NA	NA	NA	NA	NA	NA	NA	NA	NA	NA	NA	NA	FALSE	0.492621
Unipolar depression	FCGR3A	Wald_ratio	1	0.241702	0.078679	0.0021263	NA	NA	NA	NA	NA	NA	NA	NA	NA	NA	NA	NA	NA	NA	NA	NA	NA	NA	NA	NA	NA	NA	NA	TRUE	6.52e-307
Unipolar depression	FLII	Wald_ratio	1	-0.237274	0.0808982	0.00335704	NA	NA	NA	NA	NA	NA	NA	NA	NA	NA	NA	NA	NA	NA	NA	NA	NA	NA	NA	NA	NA	NA	NA	TRUE	3.67e-18
Unipolar depression	PRSS8	Wald_ratio	1	-0.835543	0.294413	0.00453972	NA	NA	NA	NA	NA	NA	NA	NA	NA	NA	NA	NA	NA	NA	NA	NA	NA	NA	NA	NA	NA	NA	NA	TRUE	6.2e-09
Unipolar depression	SULT1A3	Wald_ratio	1	-0.274912	0.0970051	0.00459693	NA	NA	NA	NA	NA	NA	NA	NA	NA	NA	NA	NA	NA	NA	NA	NA	NA	NA	NA	NA	NA	NA	NA	TRUE	3.45e-62
Unipolar depression	LGALS4	Wald_ratio	1	-0.799002	0.289808	0.00583343	NA	NA	NA	NA	NA	NA	NA	NA	NA	NA	NA	NA	NA	NA	NA	NA	NA	NA	NA	NA	NA	NA	NA	TRUE	5.55e-09
Unipolar depression	TWSG1	Wald_ratio	1	-0.239722	0.0874577	0.00612525	NA	NA	NA	NA	NA	NA	NA	NA	NA	NA	NA	NA	NA	NA	NA	NA	NA	NA	NA	NA	NA	NA	NA	TRUE	3.02e-27
Unipolar depression	DLL4	Wald_ratio	1	-0.221121	0.081056	0.00637196	NA	NA	NA	NA	NA	NA	NA	NA	NA	NA	NA	NA	NA	NA	NA	NA	NA	NA	NA	NA	NA	NA	NA	TRUE	8.81e-10
Unipolar depression	CA12	Wald_ratio	1	-0.783165	0.288778	0.00668786	NA	NA	NA	NA	NA	NA	NA	NA	NA	NA	NA	NA	NA	NA	NA	NA	NA	NA	NA	NA	NA	NA	NA	TRUE	4.4e-07
Unipolar depression	CILP2	Wald_ratio	1	0.283363	0.108693	0.00913394	NA	NA	NA	NA	NA	NA	NA	NA	NA	NA	NA	NA	NA	NA	NA	NA	NA	NA	NA	NA	NA	NA	NA	TRUE	8.18e-21
Unipolar depression	FGG	Wald_ratio	1	0.171552	0.0662875	0.0096535	NA	NA	NA	NA	NA	NA	NA	NA	NA	NA	NA	NA	NA	NA	NA	NA	NA	NA	NA	NA	NA	NA	NA	TRUE	4.92e-48
Unipolar depression	TNFAIP3	Wald_ratio	1	0.076328	0.029619	0.0099662	NA	NA	NA	NA	NA	NA	NA	NA	NA	NA	NA	NA	NA	NA	NA	NA	NA	NA	NA	NA	NA	NA	NA	TRUE	4.73e-49
Unipolar depression	ERLEC1	Wald_ratio	1	-0.300956	0.117058	0.0101405	NA	NA	NA	NA	NA	NA	NA	NA	NA	NA	NA	NA	NA	NA	NA	NA	NA	NA	NA	NA	NA	NA	NA	TRUE	5.29e-17
Unipolar depression	NRBP1	Wald_ratio	1	-0.501181	0.19896	0.0117689	NA	NA	NA	NA	NA	NA	NA	NA	NA	NA	NA	NA	NA	NA	NA	NA	NA	NA	NA	NA	NA	NA	NA	TRUE	1.36e-06
Unipolar depression	SRA1	Wald_ratio	1	-0.225101	0.0904749	0.0128464	NA	NA	NA	NA	NA	NA	NA	NA	NA	NA	NA	NA	NA	NA	NA	NA	NA	NA	NA	NA	NA	NA	NA	TRUE	8.14e-47
Unipolar depression	CBL	Wald_ratio	1	0.0978344	0.0397055	0.0137396	NA	NA	NA	NA	NA	NA	NA	NA	NA	NA	NA	NA	NA	NA	NA	NA	NA	NA	NA	NA	NA	NA	NA	TRUE	7.73e-39
Unipolar depression	NEU1	Wald_ratio	1	0.511487	0.207584	0.0137396	NA	NA	NA	NA	NA	NA	NA	NA	NA	NA	NA	NA	NA	NA	NA	NA	NA	NA	NA	NA	NA	NA	NA	TRUE	2.74e-07
Unipolar depression	EPHA2	Wald_ratio	1	0.182055	0.0739161	0.013778	NA	NA	NA	NA	NA	NA	NA	NA	NA	NA	NA	NA	NA	NA	NA	NA	NA	NA	NA	NA	NA	NA	NA	TRUE	4.73e-54
Unipolar depression	KLC1	Wald_ratio	1	0.248494	0.103152	0.0159963	NA	NA	NA	NA	NA	NA	NA	NA	NA	NA	NA	NA	NA	NA	NA	NA	NA	NA	NA	NA	NA	NA	NA	TRUE	3.36e-21
Unipolar depression	GATM	Wald_ratio	1	-0.12407	0.0515454	0.0160842	NA	NA	NA	NA	NA	NA	NA	NA	NA	NA	NA	NA	NA	NA	NA	NA	NA	NA	NA	NA	NA	NA	NA	TRUE	1.78e-77
Unipolar depression	F5	Wald_ratio	1	0.127569	0.0531539	0.0163951	NA	NA	NA	NA	NA	NA	NA	NA	NA	NA	NA	NA	NA	NA	NA	NA	NA	NA	NA	NA	NA	NA	NA	TRUE	1.44e-94
Unipolar depression	VWF	Wald_ratio	1	0.200075	0.0835737	0.0166657	NA	NA	NA	NA	NA	NA	NA	NA	NA	NA	NA	NA	NA	NA	NA	NA	NA	NA	NA	NA	NA	NA	NA	TRUE	1.63e-36
Unipolar depression	HEXIM2	Wald_ratio	1	0.237225	0.0991742	0.0167568	NA	NA	NA	NA	NA	NA	NA	NA	NA	NA	NA	NA	NA	NA	NA	NA	NA	NA	NA	NA	NA	NA	NA	TRUE	1.04e-21
Unipolar depression	MSMP	Wald_ratio	1	0.334797	0.140849	0.0174541	NA	NA	NA	NA	NA	NA	NA	NA	NA	NA	NA	NA	NA	NA	NA	NA	NA	NA	NA	NA	NA	NA	NA	TRUE	1.92e-11
Unipolar depression	ALDH2	Wald_ratio	1	-0.237537	0.100016	0.017549	NA	NA	NA	NA	NA	NA	NA	NA	NA	NA	NA	NA	NA	NA	NA	NA	NA	NA	NA	NA	NA	NA	NA	TRUE	3.17e-20
Unipolar depression	ACOT13	Wald_ratio	1	-0.070318	0.0296201	0.0175965	NA	NA	NA	NA	NA	NA	NA	NA	NA	NA	NA	NA	NA	NA	NA	NA	NA	NA	NA	NA	NA	NA	NA	TRUE	1.53e-19
Unipolar depression	KREMEN1	Wald_ratio	1	0.0904004	0.0382081	0.0179814	NA	NA	NA	NA	NA	NA	NA	NA	NA	NA	NA	NA	NA	NA	NA	NA	NA	NA	NA	NA	NA	NA	NA	TRUE	1.71e-106
Unipolar depression	PGM1	Wald_ratio	1	-0.180595	0.0763292	0.0179814	NA	NA	NA	NA	NA	NA	NA	NA	NA	NA	NA	NA	NA	NA	NA	NA	NA	NA	NA	NA	NA	NA	NA	TRUE	2.63e-25
Unipolar depression	GCKR	Wald_ratio	1	0.211256	0.0916911	0.0212226	NA	NA	NA	NA	NA	NA	NA	NA	NA	NA	NA	NA	NA	NA	NA	NA	NA	NA	NA	NA	NA	NA	NA	TRUE	1.23e-21
Unipolar depression	ABHD10	Wald_ratio	1	-0.367474	0.160961	0.0224304	NA	NA	NA	NA	NA	NA	NA	NA	NA	NA	NA	NA	NA	NA	NA	NA	NA	NA	NA	NA	NA	NA	NA	TRUE	1.41e-07
Unipolar depression	CD200R1	Wald_ratio	1	0.146181	0.0652593	0.0250909	NA	NA	NA	NA	NA	NA	NA	NA	NA	NA	NA	NA	NA	NA	NA	NA	NA	NA	NA	NA	NA	NA	NA	TRUE	9.21e-38
Unipolar depression	PCBD2	Wald_ratio	1	-0.0608262	0.0271788	0.0252211	NA	NA	NA	NA	NA	NA	NA	NA	NA	NA	NA	NA	NA	NA	NA	NA	NA	NA	NA	NA	NA	NA	NA	TRUE	4.44e-10
Unipolar depression	FAM171A1	Wald_ratio	1	0.0941797	0.042328	0.0260812	NA	NA	NA	NA	NA	NA	NA	NA	NA	NA	NA	NA	NA	NA	NA	NA	NA	NA	NA	NA	NA	NA	NA	TRUE	3.87e-07
Unipolar depression	HEXIM1	Wald_ratio	1	-0.178495	0.0815416	0.0285968	NA	NA	NA	NA	NA	NA	NA	NA	NA	NA	NA	NA	NA	NA	NA	NA	NA	NA	NA	NA	NA	NA	NA	TRUE	2.18e-20
Unipolar depression	PPA2	Wald_ratio	1	-0.142891	0.0658485	0.0300068	NA	NA	NA	NA	NA	NA	NA	NA	NA	NA	NA	NA	NA	NA	NA	NA	NA	NA	NA	NA	NA	NA	NA	TRUE	2.04e-27
Unipolar depression	CCDC126	Wald_ratio	1	0.0454596	0.0213727	0.0334201	NA	NA	NA	NA	NA	NA	NA	NA	NA	NA	NA	NA	NA	NA	NA	NA	NA	NA	NA	NA	NA	NA	NA	TRUE	3.51e-246
Unipolar depression	KIT	Wald_ratio	1	-0.282627	0.134201	0.0352044	NA	NA	NA	NA	NA	NA	NA	NA	NA	NA	NA	NA	NA	NA	NA	NA	NA	NA	NA	NA	NA	NA	NA	TRUE	7.9e-07
Unipolar depression	MANBA	Wald_ratio	1	0.0450794	0.0214971	0.0359936	NA	NA	NA	NA	NA	NA	NA	NA	NA	NA	NA	NA	NA	NA	NA	NA	NA	NA	NA	NA	NA	NA	NA	TRUE	7.76e-76
Unipolar depression	GNPNAT1	Wald_ratio	1	-0.122526	0.0588501	0.0373425	NA	NA	NA	NA	NA	NA	NA	NA	NA	NA	NA	NA	NA	NA	NA	NA	NA	NA	NA	NA	NA	NA	NA	TRUE	2.91e-13
Unipolar depression	NRCAM	Wald_ratio	1	0.182435	0.0880902	0.0383588	NA	NA	NA	NA	NA	NA	NA	NA	NA	NA	NA	NA	NA	NA	NA	NA	NA	NA	NA	NA	NA	NA	NA	TRUE	2.43e-10
Unipolar depression	GGPS1	Wald_ratio	1	0.0947897	0.046284	0.04056	NA	NA	NA	NA	NA	NA	NA	NA	NA	NA	NA	NA	NA	NA	NA	NA	NA	NA	NA	NA	NA	NA	NA	TRUE	6.88e-25
Unipolar depression	LRP8	Wald_ratio	1	0.0691813	0.0338461	0.0409535	NA	NA	NA	NA	NA	NA	NA	NA	NA	NA	NA	NA	NA	NA	NA	NA	NA	NA	NA	NA	NA	NA	NA	TRUE	1.45e-92
Unipolar depression	TFPI	Wald_ratio	1	-0.0427101	0.0211332	0.0432798	NA	NA	NA	NA	NA	NA	NA	NA	NA	NA	NA	NA	NA	NA	NA	NA	NA	NA	NA	NA	NA	NA	NA	TRUE	4.49e-09
Unipolar depression	GRN	Wald_ratio	1	0.0539246	0.0267616	0.0439046	NA	NA	NA	NA	NA	NA	NA	NA	NA	NA	NA	NA	NA	NA	NA	NA	NA	NA	NA	NA	NA	NA	NA	TRUE	1.44e-109
Unipolar depression	CPOX	Wald_ratio	1	-0.0613284	0.030451	0.0440095	NA	NA	NA	NA	NA	NA	NA	NA	NA	NA	NA	NA	NA	NA	NA	NA	NA	NA	NA	NA	NA	NA	NA	TRUE	2.8e-52
Unipolar depression	STAT3	Wald_ratio	1	0.0719911	0.0359058	0.044963	NA	NA	NA	NA	NA	NA	NA	NA	NA	NA	NA	NA	NA	NA	NA	NA	NA	NA	NA	NA	NA	NA	NA	TRUE	5.56e-71
Unipolar depression	PTPN9	Wald_ratio	1	-0.161793	0.0807754	0.0451773	NA	NA	NA	NA	NA	NA	NA	NA	NA	NA	NA	NA	NA	NA	NA	NA	NA	NA	NA	NA	NA	NA	NA	TRUE	2.37e-13
Unipolar depression	ALDH3A1	Wald_ratio	1	0.0870338	0.0434951	0.0453924	NA	NA	NA	NA	NA	NA	NA	NA	NA	NA	NA	NA	NA	NA	NA	NA	NA	NA	NA	NA	NA	NA	NA	TRUE	1.36e-47
Unipolar depression	EVA1C	Wald_ratio	1	0.162321	0.0812009	0.0456084	NA	NA	NA	NA	NA	NA	NA	NA	NA	NA	NA	NA	NA	NA	NA	NA	NA	NA	NA	NA	NA	NA	NA	TRUE	1.68e-15
Unipolar depression	FCRL3	Wald_ratio	1	0.0626384	0.0314766	0.0465909	NA	NA	NA	NA	NA	NA	NA	NA	NA	NA	NA	NA	NA	NA	NA	NA	NA	NA	NA	NA	NA	NA	NA	TRUE	6.64e-62
Unipolar depression	GFER	Wald_ratio	1	0.165893	0.0836999	0.0474792	NA	NA	NA	NA	NA	NA	NA	NA	NA	NA	NA	NA	NA	NA	NA	NA	NA	NA	NA	NA	NA	NA	NA	TRUE	2.15e-09
Unipolar depression	MGAT4C	Wald_ratio	1	-0.117101	0.0595024	0.049068	NA	NA	NA	NA	NA	NA	NA	NA	NA	NA	NA	NA	NA	NA	NA	NA	NA	NA	NA	NA	NA	NA	NA	TRUE	5.93e-09
Unipolar depression	ZYX	Wald_ratio	1	-0.122639	0.0644112	0.0569102	NA	NA	NA	NA	NA	NA	NA	NA	NA	NA	NA	NA	NA	NA	NA	NA	NA	NA	NA	NA	NA	NA	NA	TRUE	2.15e-16
Unipolar depression	STAT6	Wald_ratio	1	0.0390435	0.0205709	0.0576961	NA	NA	NA	NA	NA	NA	NA	NA	NA	NA	NA	NA	NA	NA	NA	NA	NA	NA	NA	NA	NA	NA	NA	TRUE	3.6e-21
Unipolar depression	MGAT4B	Wald_ratio	1	-0.0537477	0.0288037	0.0620414	NA	NA	NA	NA	NA	NA	NA	NA	NA	NA	NA	NA	NA	NA	NA	NA	NA	NA	NA	NA	NA	NA	NA	TRUE	7.23e-19
Unipolar depression	THBS3	Wald_ratio	1	0.030996	0.0166914	0.0633112	NA	NA	NA	NA	NA	NA	NA	NA	NA	NA	NA	NA	NA	NA	NA	NA	NA	NA	NA	NA	NA	NA	NA	TRUE	8.45e-40
Unipolar depression	CHKB	Wald_ratio	1	-0.0495411	0.0267645	0.0641696	NA	NA	NA	NA	NA	NA	NA	NA	NA	NA	NA	NA	NA	NA	NA	NA	NA	NA	NA	NA	NA	NA	NA	TRUE	1.32e-14
Unipolar depression	IFNLR1	Wald_ratio	1	-0.0645411	0.0350386	0.0654751	NA	NA	NA	NA	NA	NA	NA	NA	NA	NA	NA	NA	NA	NA	NA	NA	NA	NA	NA	NA	NA	NA	NA	TRUE	3.16e-07
Unipolar depression	FGF2	Wald_ratio	1	-0.0197468	0.0108439	0.0686069	NA	NA	NA	NA	NA	NA	NA	NA	NA	NA	NA	NA	NA	NA	NA	NA	NA	NA	NA	NA	NA	NA	NA	FALSE	0.686568
Unipolar depression	DNAJC30	Wald_ratio	1	0.023934	0.013165	0.0690641	NA	NA	NA	NA	NA	NA	NA	NA	NA	NA	NA	NA	NA	NA	NA	NA	NA	NA	NA	NA	NA	NA	NA	TRUE	1.63e-100
Unipolar depression	SLIT2	Wald_ratio	1	0.0808564	0.0445735	0.0696777	NA	NA	NA	NA	NA	NA	NA	NA	NA	NA	NA	NA	NA	NA	NA	NA	NA	NA	NA	NA	NA	NA	NA	TRUE	1.98e-28
Unipolar depression	OVCA2	Wald_ratio	1	-0.0201259	0.0111997	0.0723356	NA	NA	NA	NA	NA	NA	NA	NA	NA	NA	NA	NA	NA	NA	NA	NA	NA	NA	NA	NA	NA	NA	NA	TRUE	2.73e-18
Unipolar depression	APP	Wald_ratio	1	0.103207	0.0577868	0.0740993	NA	NA	NA	NA	NA	NA	NA	NA	NA	NA	NA	NA	NA	NA	NA	NA	NA	NA	NA	NA	NA	NA	NA	TRUE	1.56e-16
Unipolar depression	PCOLCE	Wald_ratio	1	-0.0496825	0.0278645	0.0745863	NA	NA	NA	NA	NA	NA	NA	NA	NA	NA	NA	NA	NA	NA	NA	NA	NA	NA	NA	NA	NA	NA	NA	TRUE	6.93e-72
Unipolar depression	GFRA1	Wald_ratio	1	-0.03927	0.0222367	0.0773958	NA	NA	NA	NA	NA	NA	NA	NA	NA	NA	NA	NA	NA	NA	NA	NA	NA	NA	NA	NA	NA	NA	NA	TRUE	1.39e-94
Unipolar depression	TPST1	Wald_ratio	1	-0.0258153	0.0146595	0.0782384	NA	NA	NA	NA	NA	NA	NA	NA	NA	NA	NA	NA	NA	NA	NA	NA	NA	NA	NA	NA	NA	NA	NA	TRUE	2.35e-220
Unipolar depression	RTN4IP1	Wald_ratio	1	-0.107128	0.0609722	0.0789178	NA	NA	NA	NA	NA	NA	NA	NA	NA	NA	NA	NA	NA	NA	NA	NA	NA	NA	NA	NA	NA	NA	NA	TRUE	4.79e-14
Unipolar depression	VTA1	Wald_ratio	1	0.150719	0.0857819	0.0789178	NA	NA	NA	NA	NA	NA	NA	NA	NA	NA	NA	NA	NA	NA	NA	NA	NA	NA	NA	NA	NA	NA	NA	TRUE	1.92e-08
Unipolar depression	CHRD	Wald_ratio	1	0.0383249	0.0223209	0.0859792	NA	NA	NA	NA	NA	NA	NA	NA	NA	NA	NA	NA	NA	NA	NA	NA	NA	NA	NA	NA	NA	NA	NA	TRUE	6.18e-24
Unipolar depression	NUDCD3	Wald_ratio	1	-0.0912608	0.0533066	0.0868967	NA	NA	NA	NA	NA	NA	NA	NA	NA	NA	NA	NA	NA	NA	NA	NA	NA	NA	NA	NA	NA	NA	NA	TRUE	1.06e-15
Unipolar depression	SDF2L1	Wald_ratio	1	-0.0307029	0.0179444	0.0870811	NA	NA	NA	NA	NA	NA	NA	NA	NA	NA	NA	NA	NA	NA	NA	NA	NA	NA	NA	NA	NA	NA	NA	TRUE	6.33e-09
Unipolar depression	A1BG	Wald_ratio	1	0.00965575	0.00564663	0.0872659	NA	NA	NA	NA	NA	NA	NA	NA	NA	NA	NA	NA	NA	NA	NA	NA	NA	NA	NA	NA	NA	NA	NA	FALSE	0.704763
Unipolar depression	NT5C3A	Wald_ratio	1	0.0845063	0.0494768	0.0876363	NA	NA	NA	NA	NA	NA	NA	NA	NA	NA	NA	NA	NA	NA	NA	NA	NA	NA	NA	NA	NA	NA	NA	TRUE	3.11e-19
Unipolar depression	DPEP1	Wald_ratio	1	-0.0169932	0.00999012	0.088943	NA	NA	NA	NA	NA	NA	NA	NA	NA	NA	NA	NA	NA	NA	NA	NA	NA	NA	NA	NA	NA	NA	NA	TRUE	1.98e-133
Unipolar depression	IRF3	Wald_ratio	1	-0.0938819	0.0562504	0.0951174	NA	NA	NA	NA	NA	NA	NA	NA	NA	NA	NA	NA	NA	NA	NA	NA	NA	NA	NA	NA	NA	NA	NA	TRUE	1.14e-15
Unipolar depression	IGFBP5	Wald_ratio	1	0.1308	0.0784173	0.0953157	NA	NA	NA	NA	NA	NA	NA	NA	NA	NA	NA	NA	NA	NA	NA	NA	NA	NA	NA	NA	NA	NA	NA	TRUE	6.6e-09
Unipolar depression	MAP1LC3A	Wald_ratio	1	0.132969	0.0801984	0.0973175	NA	NA	NA	NA	NA	NA	NA	NA	NA	NA	NA	NA	NA	NA	NA	NA	NA	NA	NA	NA	NA	NA	NA	TRUE	2.72e-08
Unipolar depression	EIF1AD	Wald_ratio	1	-0.0103638	0.00626971	0.0983309	NA	NA	NA	NA	NA	NA	NA	NA	NA	NA	NA	NA	NA	NA	NA	NA	NA	NA	NA	NA	NA	NA	NA	TRUE	3.09e-109
Unipolar depression	APOB	Wald_ratio	1	-0.0735896	0.0447625	0.100176	NA	NA	NA	NA	NA	NA	NA	NA	NA	NA	NA	NA	NA	NA	NA	NA	NA	NA	NA	NA	NA	NA	NA	TRUE	2.84e-11
Unipolar depression	TRIO	Wald_ratio	1	-0.14591	0.0890236	0.101213	NA	NA	NA	NA	NA	NA	NA	NA	NA	NA	NA	NA	NA	NA	NA	NA	NA	NA	NA	NA	NA	NA	NA	TRUE	2.78e-07
Unipolar depression	IRF2	Wald_ratio	1	-0.0961216	0.0589341	0.10289	NA	NA	NA	NA	NA	NA	NA	NA	NA	NA	NA	NA	NA	NA	NA	NA	NA	NA	NA	NA	NA	NA	NA	TRUE	7.37e-08
Unipolar depression	GRHPR	Wald_ratio	1	-0.0396167	0.0243795	0.104163	NA	NA	NA	NA	NA	NA	NA	NA	NA	NA	NA	NA	NA	NA	NA	NA	NA	NA	NA	NA	NA	NA	NA	TRUE	1.91e-218
Unipolar depression	SF3B4	Wald_ratio	1	0.0697426	0.0434263	0.108274	NA	NA	NA	NA	NA	NA	NA	NA	NA	NA	NA	NA	NA	NA	NA	NA	NA	NA	NA	NA	NA	NA	NA	TRUE	2.3e-08
Unipolar depression	LRP4	Wald_ratio	1	-0.0160407	0.0100129	0.109156	NA	NA	NA	NA	NA	NA	NA	NA	NA	NA	NA	NA	NA	NA	NA	NA	NA	NA	NA	NA	NA	NA	NA	FALSE	0.722602
Unipolar depression	ST3GAL6	Wald_ratio	1	-0.0232487	0.0145668	0.110489	NA	NA	NA	NA	NA	NA	NA	NA	NA	NA	NA	NA	NA	NA	NA	NA	NA	NA	NA	NA	NA	NA	NA	TRUE	2.49e-197
Unipolar depression	RPN1	Wald_ratio	1	0.0394926	0.0248225	0.11161	NA	NA	NA	NA	NA	NA	NA	NA	NA	NA	NA	NA	NA	NA	NA	NA	NA	NA	NA	NA	NA	NA	NA	TRUE	7.06e-72
Unipolar depression	GLO1	Wald_ratio	1	-0.0353362	0.022579	0.117583	NA	NA	NA	NA	NA	NA	NA	NA	NA	NA	NA	NA	NA	NA	NA	NA	NA	NA	NA	NA	NA	NA	NA	TRUE	2.74e-39
Unipolar depression	SEMA4A	Wald_ratio	1	-0.0337525	0.0217198	0.120184	NA	NA	NA	NA	NA	NA	NA	NA	NA	NA	NA	NA	NA	NA	NA	NA	NA	NA	NA	NA	NA	NA	NA	TRUE	3.09e-75
Unipolar depression	NOTCH1	Wald_ratio	1	0.057962	0.0372986	0.120184	NA	NA	NA	NA	NA	NA	NA	NA	NA	NA	NA	NA	NA	NA	NA	NA	NA	NA	NA	NA	NA	NA	NA	TRUE	4.72e-25
Unipolar depression	PLA2G2A	Wald_ratio	1	0.00966386	0.0062227	0.120423	NA	NA	NA	NA	NA	NA	NA	NA	NA	NA	NA	NA	NA	NA	NA	NA	NA	NA	NA	NA	NA	NA	NA	TRUE	3.28e-184
Unipolar depression	HS3ST3B1	Wald_ratio	1	0.11266	0.0730609	0.123074	NA	NA	NA	NA	NA	NA	NA	NA	NA	NA	NA	NA	NA	NA	NA	NA	NA	NA	NA	NA	NA	NA	NA	TRUE	4.09e-08
Unipolar depression	SBDS	Wald_ratio	1	0.0174088	0.0112971	0.123317	NA	NA	NA	NA	NA	NA	NA	NA	NA	NA	NA	NA	NA	NA	NA	NA	NA	NA	NA	NA	NA	NA	NA	TRUE	1.28e-39
Unipolar depression	ULK3	Wald_ratio	1	-0.0615042	0.0399897	0.124049	NA	NA	NA	NA	NA	NA	NA	NA	NA	NA	NA	NA	NA	NA	NA	NA	NA	NA	NA	NA	NA	NA	NA	TRUE	1.33e-19
Unipolar depression	ATP1B2	Wald_ratio	1	0.0351275	0.0228993	0.12503	NA	NA	NA	NA	NA	NA	NA	NA	NA	NA	NA	NA	NA	NA	NA	NA	NA	NA	NA	NA	NA	NA	NA	TRUE	2.25e-295
Unipolar depression	DUSP28	Wald_ratio	1	0.0119246	0.00780915	0.126761	NA	NA	NA	NA	NA	NA	NA	NA	NA	NA	NA	NA	NA	NA	NA	NA	NA	NA	NA	NA	NA	NA	NA	TRUE	1.39e-99
Unipolar depression	ITIH5	Wald_ratio	1	-0.0174796	0.0114696	0.127509	NA	NA	NA	NA	NA	NA	NA	NA	NA	NA	NA	NA	NA	NA	NA	NA	NA	NA	NA	NA	NA	NA	NA	TRUE	1.2e-233
Unipolar depression	GLRX	Wald_ratio	1	0.0633816	0.041671	0.12826	NA	NA	NA	NA	NA	NA	NA	NA	NA	NA	NA	NA	NA	NA	NA	NA	NA	NA	NA	NA	NA	NA	NA	TRUE	2.35e-18
Unipolar depression	RNASE2	Wald_ratio	1	0.0375672	0.0248132	0.130026	NA	NA	NA	NA	NA	NA	NA	NA	NA	NA	NA	NA	NA	NA	NA	NA	NA	NA	NA	NA	NA	NA	NA	TRUE	1.89e-68
Unipolar depression	SPINT1	Wald_ratio	1	-0.013388	0.00886622	0.131043	NA	NA	NA	NA	NA	NA	NA	NA	NA	NA	NA	NA	NA	NA	NA	NA	NA	NA	NA	NA	NA	NA	NA	TRUE	9.88e-87
Unipolar depression	NPPB	Wald_ratio	1	-0.0572375	0.0379559	0.131555	NA	NA	NA	NA	NA	NA	NA	NA	NA	NA	NA	NA	NA	NA	NA	NA	NA	NA	NA	NA	NA	NA	NA	TRUE	1.87e-26
Unipolar depression	TTL	Wald_ratio	1	0.065144	0.0433427	0.132839	NA	NA	NA	NA	NA	NA	NA	NA	NA	NA	NA	NA	NA	NA	NA	NA	NA	NA	NA	NA	NA	NA	NA	TRUE	1.96e-11
Unipolar depression	HEXB	Wald_ratio	1	0.018846	0.0126483	0.136224	NA	NA	NA	NA	NA	NA	NA	NA	NA	NA	NA	NA	NA	NA	NA	NA	NA	NA	NA	NA	NA	NA	NA	TRUE	1.88e-219
Unipolar depression	DNAJC10	Wald_ratio	1	0.0198937	0.0133515	0.136224	NA	NA	NA	NA	NA	NA	NA	NA	NA	NA	NA	NA	NA	NA	NA	NA	NA	NA	NA	NA	NA	NA	NA	TRUE	1.16e-19
Unipolar depression	THYN1	Wald_ratio	1	0.0819901	0.0550639	0.136487	NA	NA	NA	NA	NA	NA	NA	NA	NA	NA	NA	NA	NA	NA	NA	NA	NA	NA	NA	NA	NA	NA	NA	TRUE	2.52e-09
Unipolar depression	LYZ	Wald_ratio	1	0.0504973	0.0339363	0.136751	NA	NA	NA	NA	NA	NA	NA	NA	NA	NA	NA	NA	NA	NA	NA	NA	NA	NA	NA	NA	NA	NA	NA	TRUE	1.45e-92
Unipolar depression	CRTAM	Wald_ratio	1	0.0214088	0.014407	0.137279	NA	NA	NA	NA	NA	NA	NA	NA	NA	NA	NA	NA	NA	NA	NA	NA	NA	NA	NA	NA	NA	NA	NA	TRUE	1.27e-167
Unipolar depression	TMEFF1	Wald_ratio	1	0.0669943	0.0451444	0.137809	NA	NA	NA	NA	NA	NA	NA	NA	NA	NA	NA	NA	NA	NA	NA	NA	NA	NA	NA	NA	NA	NA	NA	TRUE	1.36e-09
Unipolar depression	KPNA6	Wald_ratio	1	0.0280194	0.018932	0.138873	NA	NA	NA	NA	NA	NA	NA	NA	NA	NA	NA	NA	NA	NA	NA	NA	NA	NA	NA	NA	NA	NA	NA	TRUE	3.76e-12
Unipolar depression	EFNB2	Wald_ratio	1	-0.0547145	0.0370945	0.140213	NA	NA	NA	NA	NA	NA	NA	NA	NA	NA	NA	NA	NA	NA	NA	NA	NA	NA	NA	NA	NA	NA	NA	TRUE	2.96e-12
Unipolar depression	KLK12	Wald_ratio	1	0.0356687	0.0242975	0.142104	NA	NA	NA	NA	NA	NA	NA	NA	NA	NA	NA	NA	NA	NA	NA	NA	NA	NA	NA	NA	NA	NA	NA	TRUE	6.98e-58
Unipolar depression	CRH	Wald_ratio	1	0.036088	0.0247178	0.14429	NA	NA	NA	NA	NA	NA	NA	NA	NA	NA	NA	NA	NA	NA	NA	NA	NA	NA	NA	NA	NA	NA	NA	TRUE	1.05e-07
Unipolar depression	VAV1	Wald_ratio	1	0.0427346	0.0294925	0.147338	NA	NA	NA	NA	NA	NA	NA	NA	NA	NA	NA	NA	NA	NA	NA	NA	NA	NA	NA	NA	NA	NA	NA	TRUE	1e-14
Unipolar depression	ICOSLG	Wald_ratio	1	-0.0603439	0.0417316	0.148177	NA	NA	NA	NA	NA	NA	NA	NA	NA	NA	NA	NA	NA	NA	NA	NA	NA	NA	NA	NA	NA	NA	NA	TRUE	4.06e-16
Unipolar depression	GPC6	Wald_ratio	1	0.0703653	0.048662	0.148177	NA	NA	NA	NA	NA	NA	NA	NA	NA	NA	NA	NA	NA	NA	NA	NA	NA	NA	NA	NA	NA	NA	NA	TRUE	1.4e-10
Unipolar depression	CINP	Wald_ratio	1	-0.0853569	0.0592757	0.149867	NA	NA	NA	NA	NA	NA	NA	NA	NA	NA	NA	NA	NA	NA	NA	NA	NA	NA	NA	NA	NA	NA	NA	TRUE	7.26e-09
Unipolar depression	SLAMF6	Wald_ratio	1	0.0216779	0.015075	0.150434	NA	NA	NA	NA	NA	NA	NA	NA	NA	NA	NA	NA	NA	NA	NA	NA	NA	NA	NA	NA	NA	NA	NA	TRUE	2.09e-84
Unipolar depression	NPTX2	Wald_ratio	1	0.0226325	0.0157827	0.151572	NA	NA	NA	NA	NA	NA	NA	NA	NA	NA	NA	NA	NA	NA	NA	NA	NA	NA	NA	NA	NA	NA	NA	TRUE	7.57e-10
Unipolar depression	CAMK2D	Wald_ratio	1	-0.103692	0.0726647	0.15358	NA	NA	NA	NA	NA	NA	NA	NA	NA	NA	NA	NA	NA	NA	NA	NA	NA	NA	NA	NA	NA	NA	NA	TRUE	4.3e-07
Unipolar depression	UAP1	Wald_ratio	1	0.0629875	0.0442018	0.154157	NA	NA	NA	NA	NA	NA	NA	NA	NA	NA	NA	NA	NA	NA	NA	NA	NA	NA	NA	NA	NA	NA	NA	TRUE	1.53e-08
Unipolar depression	ALDH3B1	Wald_ratio	1	0.0346113	0.0242886	0.154157	NA	NA	NA	NA	NA	NA	NA	NA	NA	NA	NA	NA	NA	NA	NA	NA	NA	NA	NA	NA	NA	NA	NA	TRUE	7.64e-43
Unipolar depression	NUDT5	Wald_ratio	1	-0.0626763	0.0442005	0.156191	NA	NA	NA	NA	NA	NA	NA	NA	NA	NA	NA	NA	NA	NA	NA	NA	NA	NA	NA	NA	NA	NA	NA	TRUE	7.46e-17
Unipolar depression	HOMER2	Wald_ratio	1	-0.0490694	0.0346291	0.156483	NA	NA	NA	NA	NA	NA	NA	NA	NA	NA	NA	NA	NA	NA	NA	NA	NA	NA	NA	NA	NA	NA	NA	TRUE	2.12e-14
Unipolar depression	ACAN	Wald_ratio	1	0.0323133	0.0228201	0.156776	NA	NA	NA	NA	NA	NA	NA	NA	NA	NA	NA	NA	NA	NA	NA	NA	NA	NA	NA	NA	NA	NA	NA	TRUE	6.01e-51
Unipolar depression	HGF	Wald_ratio	1	0.0354748	0.0250706	0.157068	NA	NA	NA	NA	NA	NA	NA	NA	NA	NA	NA	NA	NA	NA	NA	NA	NA	NA	NA	NA	NA	NA	NA	TRUE	5.25e-33
Unipolar depression	DECR1	Wald_ratio	1	-0.0194282	0.013818	0.159724	NA	NA	NA	NA	NA	NA	NA	NA	NA	NA	NA	NA	NA	NA	NA	NA	NA	NA	NA	NA	NA	NA	NA	TRUE	1.98e-13
Unipolar depression	SERPINA3	Wald_ratio	1	0.0230317	0.0164043	0.160319	NA	NA	NA	NA	NA	NA	NA	NA	NA	NA	NA	NA	NA	NA	NA	NA	NA	NA	NA	NA	NA	NA	NA	TRUE	6.71e-18
Unipolar depression	DCXR	Wald_ratio	1	0.0502107	0.0358392	0.161214	NA	NA	NA	NA	NA	NA	NA	NA	NA	NA	NA	NA	NA	NA	NA	NA	NA	NA	NA	NA	NA	NA	NA	TRUE	1.07e-25
Unipolar depression	CCL19	Wald_ratio	1	-0.0929512	0.0663463	0.161214	NA	NA	NA	NA	NA	NA	NA	NA	NA	NA	NA	NA	NA	NA	NA	NA	NA	NA	NA	NA	NA	NA	NA	TRUE	2.16e-07
Unipolar depression	GPT	Wald_ratio	1	-0.0887596	0.0636726	0.163318	NA	NA	NA	NA	NA	NA	NA	NA	NA	NA	NA	NA	NA	NA	NA	NA	NA	NA	NA	NA	NA	NA	NA	TRUE	1.92e-08
Unipolar depression	CDHR5	Wald_ratio	1	-0.063099	0.0452972	0.16362	NA	NA	NA	NA	NA	NA	NA	NA	NA	NA	NA	NA	NA	NA	NA	NA	NA	NA	NA	NA	NA	NA	NA	TRUE	5.8e-10
Unipolar depression	PSAT1	Wald_ratio	1	0.0923541	0.0666335	0.165747	NA	NA	NA	NA	NA	NA	NA	NA	NA	NA	NA	NA	NA	NA	NA	NA	NA	NA	NA	NA	NA	NA	NA	TRUE	3.71e-54
Unipolar depression	TSG101	Wald_ratio	1	-0.0291898	0.0212754	0.170063	NA	NA	NA	NA	NA	NA	NA	NA	NA	NA	NA	NA	NA	NA	NA	NA	NA	NA	NA	NA	NA	NA	NA	TRUE	4.16e-61
Unipolar depression	PRG3	Wald_ratio	1	-0.0498293	0.0363983	0.170999	NA	NA	NA	NA	NA	NA	NA	NA	NA	NA	NA	NA	NA	NA	NA	NA	NA	NA	NA	NA	NA	NA	NA	TRUE	1.94e-20
Unipolar depression	TRDMT1	Wald_ratio	1	-0.0138384	0.0101306	0.171939	NA	NA	NA	NA	NA	NA	NA	NA	NA	NA	NA	NA	NA	NA	NA	NA	NA	NA	NA	NA	NA	NA	NA	TRUE	2.27e-29
Unipolar depression	ALB	Wald_ratio	1	-0.0115796	0.00849569	0.172883	NA	NA	NA	NA	NA	NA	NA	NA	NA	NA	NA	NA	NA	NA	NA	NA	NA	NA	NA	NA	NA	NA	NA	TRUE	3.42e-10
Unipolar depression	CCL27	Wald_ratio	1	0.0548032	0.0403261	0.174147	NA	NA	NA	NA	NA	NA	NA	NA	NA	NA	NA	NA	NA	NA	NA	NA	NA	NA	NA	NA	NA	NA	NA	TRUE	3.18e-07
Unipolar depression	CALCB	Wald_ratio	1	0.0168183	0.0124029	0.175099	NA	NA	NA	NA	NA	NA	NA	NA	NA	NA	NA	NA	NA	NA	NA	NA	NA	NA	NA	NA	NA	NA	NA	TRUE	3.02e-167
Unipolar depression	CPZ	Wald_ratio	1	-0.0623689	0.046165	0.176695	NA	NA	NA	NA	NA	NA	NA	NA	NA	NA	NA	NA	NA	NA	NA	NA	NA	NA	NA	NA	NA	NA	NA	TRUE	3.71e-29
Unipolar depression	PHPT1	Wald_ratio	1	-0.0197623	0.0147041	0.178948	NA	NA	NA	NA	NA	NA	NA	NA	NA	NA	NA	NA	NA	NA	NA	NA	NA	NA	NA	NA	NA	NA	NA	TRUE	3.4e-113
Unipolar depression	DLK2	Wald_ratio	1	0.0217201	0.0161608	0.178948	NA	NA	NA	NA	NA	NA	NA	NA	NA	NA	NA	NA	NA	NA	NA	NA	NA	NA	NA	NA	NA	NA	NA	TRUE	7.84e-79
Unipolar depression	DTX3L	Wald_ratio	1	-0.0122597	0.00912857	0.179272	NA	NA	NA	NA	NA	NA	NA	NA	NA	NA	NA	NA	NA	NA	NA	NA	NA	NA	NA	NA	NA	NA	NA	TRUE	4.93e-13
Unipolar depression	ACADM	Wald_ratio	1	0.018218	0.0135753	0.179596	NA	NA	NA	NA	NA	NA	NA	NA	NA	NA	NA	NA	NA	NA	NA	NA	NA	NA	NA	NA	NA	NA	NA	TRUE	6.19e-141
Unipolar depression	SDF2	Wald_ratio	1	0.0173276	0.0129601	0.181223	NA	NA	NA	NA	NA	NA	NA	NA	NA	NA	NA	NA	NA	NA	NA	NA	NA	NA	NA	NA	NA	NA	NA	TRUE	1.75e-181
Unipolar depression	HBEGF	Wald_ratio	1	-0.0817271	0.0612188	0.181876	NA	NA	NA	NA	NA	NA	NA	NA	NA	NA	NA	NA	NA	NA	NA	NA	NA	NA	NA	NA	NA	NA	NA	TRUE	3.37e-08
Unipolar depression	IL17B	Wald_ratio	1	0.0550294	0.0413134	0.18286	NA	NA	NA	NA	NA	NA	NA	NA	NA	NA	NA	NA	NA	NA	NA	NA	NA	NA	NA	NA	NA	NA	NA	TRUE	5.04e-13
Unipolar depression	AK1	Wald_ratio	1	-0.0674734	0.0509233	0.185171	NA	NA	NA	NA	NA	NA	NA	NA	NA	NA	NA	NA	NA	NA	NA	NA	NA	NA	NA	NA	NA	NA	NA	TRUE	3.46e-09
Unipolar depression	HNRNPAB	Wald_ratio	1	-0.0320224	0.024241	0.186501	NA	NA	NA	NA	NA	NA	NA	NA	NA	NA	NA	NA	NA	NA	NA	NA	NA	NA	NA	NA	NA	NA	NA	TRUE	2.71e-15
Unipolar depression	MFAP2	Wald_ratio	1	0.0368413	0.0279949	0.188174	NA	NA	NA	NA	NA	NA	NA	NA	NA	NA	NA	NA	NA	NA	NA	NA	NA	NA	NA	NA	NA	NA	NA	TRUE	1.04e-191
Unipolar depression	PDCD6	Wald_ratio	1	-0.0213947	0.0162821	0.188846	NA	NA	NA	NA	NA	NA	NA	NA	NA	NA	NA	NA	NA	NA	NA	NA	NA	NA	NA	NA	NA	NA	NA	TRUE	6.27e-23
Unipolar depression	PRSS3	Wald_ratio	1	-0.0176529	0.0134447	0.189183	NA	NA	NA	NA	NA	NA	NA	NA	NA	NA	NA	NA	NA	NA	NA	NA	NA	NA	NA	NA	NA	NA	NA	TRUE	1.17e-36
Unipolar depression	PECR	Wald_ratio	1	-0.0255401	0.0194666	0.18952	NA	NA	NA	NA	NA	NA	NA	NA	NA	NA	NA	NA	NA	NA	NA	NA	NA	NA	NA	NA	NA	NA	NA	TRUE	2.21e-29
Unipolar depression	RBM17	Wald_ratio	1	0.00840456	0.0064206	0.190534	NA	NA	NA	NA	NA	NA	NA	NA	NA	NA	NA	NA	NA	NA	NA	NA	NA	NA	NA	NA	NA	NA	NA	TRUE	9.32e-118
Unipolar depression	NUCB1	Wald_ratio	1	0.0269716	0.0206205	0.190873	NA	NA	NA	NA	NA	NA	NA	NA	NA	NA	NA	NA	NA	NA	NA	NA	NA	NA	NA	NA	NA	NA	NA	TRUE	4.98e-52
Unipolar depression	CACNA2D3	Wald_ratio	1	-0.0266699	0.0204524	0.192234	NA	NA	NA	NA	NA	NA	NA	NA	NA	NA	NA	NA	NA	NA	NA	NA	NA	NA	NA	NA	NA	NA	NA	TRUE	5.07e-248
Unipolar depression	RARRES2	Wald_ratio	1	-0.0152753	0.0118689	0.198094	NA	NA	NA	NA	NA	NA	NA	NA	NA	NA	NA	NA	NA	NA	NA	NA	NA	NA	NA	NA	NA	NA	NA	TRUE	5.54e-149
Unipolar depression	CPM	Wald_ratio	1	-0.0431955	0.0336152	0.198792	NA	NA	NA	NA	NA	NA	NA	NA	NA	NA	NA	NA	NA	NA	NA	NA	NA	NA	NA	NA	NA	NA	NA	TRUE	1e-42
Unipolar depression	LZIC	Wald_ratio	1	-0.0223347	0.017449	0.200545	NA	NA	NA	NA	NA	NA	NA	NA	NA	NA	NA	NA	NA	NA	NA	NA	NA	NA	NA	NA	NA	NA	NA	TRUE	5.5e-09
Unipolar depression	TFPI2	Wald_ratio	1	0.0344625	0.0269239	0.200545	NA	NA	NA	NA	NA	NA	NA	NA	NA	NA	NA	NA	NA	NA	NA	NA	NA	NA	NA	NA	NA	NA	NA	TRUE	3.23e-10
Unipolar depression	SDCBP2	Wald_ratio	1	-0.0740776	0.0579183	0.200897	NA	NA	NA	NA	NA	NA	NA	NA	NA	NA	NA	NA	NA	NA	NA	NA	NA	NA	NA	NA	NA	NA	NA	TRUE	2.26e-07
Unipolar depression	TNXB	Wald_ratio	1	-0.00379004	0.00298664	0.204441	NA	NA	NA	NA	NA	NA	NA	NA	NA	NA	NA	NA	NA	NA	NA	NA	NA	NA	NA	NA	NA	NA	NA	TRUE	0
Unipolar depression	PIK3CG	Wald_ratio	1	-0.0738097	0.05844	0.206589	NA	NA	NA	NA	NA	NA	NA	NA	NA	NA	NA	NA	NA	NA	NA	NA	NA	NA	NA	NA	NA	NA	NA	TRUE	3.84e-08
Unipolar depression	APLP2	Wald_ratio	1	0.0130876	0.0103953	0.20803	NA	NA	NA	NA	NA	NA	NA	NA	NA	NA	NA	NA	NA	NA	NA	NA	NA	NA	NA	NA	NA	NA	NA	TRUE	2.18e-58
Unipolar depression	SIRPA	Wald_ratio	1	-0.0176505	0.0140529	0.209116	NA	NA	NA	NA	NA	NA	NA	NA	NA	NA	NA	NA	NA	NA	NA	NA	NA	NA	NA	NA	NA	NA	NA	TRUE	2.13e-126
Unipolar depression	STAMBP	Wald_ratio	1	0.0177719	0.0141948	0.21057	NA	NA	NA	NA	NA	NA	NA	NA	NA	NA	NA	NA	NA	NA	NA	NA	NA	NA	NA	NA	NA	NA	NA	TRUE	8.21e-08
Unipolar depression	SNUPN	Wald_ratio	1	-0.0231517	0.0184918	0.21057	NA	NA	NA	NA	NA	NA	NA	NA	NA	NA	NA	NA	NA	NA	NA	NA	NA	NA	NA	NA	NA	NA	NA	TRUE	6.97e-41
Unipolar depression	CYB5A	Wald_ratio	1	-0.0358359	0.0286687	0.2113	NA	NA	NA	NA	NA	NA	NA	NA	NA	NA	NA	NA	NA	NA	NA	NA	NA	NA	NA	NA	NA	NA	NA	TRUE	1.37e-21
Unipolar depression	CNTNAP2	Wald_ratio	1	-0.0272087	0.0218019	0.212031	NA	NA	NA	NA	NA	NA	NA	NA	NA	NA	NA	NA	NA	NA	NA	NA	NA	NA	NA	NA	NA	NA	NA	TRUE	4.76e-59
Unipolar depression	GAPDH	Wald_ratio	1	0.044481	0.0357277	0.213132	NA	NA	NA	NA	NA	NA	NA	NA	NA	NA	NA	NA	NA	NA	NA	NA	NA	NA	NA	NA	NA	NA	NA	TRUE	1e-08
Unipolar depression	ANGPTL1	Wald_ratio	1	0.0203274	0.0164861	0.217576	NA	NA	NA	NA	NA	NA	NA	NA	NA	NA	NA	NA	NA	NA	NA	NA	NA	NA	NA	NA	NA	NA	NA	TRUE	0
Unipolar depression	CSK	Wald_ratio	1	0.0501009	0.0407656	0.219072	NA	NA	NA	NA	NA	NA	NA	NA	NA	NA	NA	NA	NA	NA	NA	NA	NA	NA	NA	NA	NA	NA	NA	TRUE	2.14e-12
Unipolar depression	FGFR3	Wald_ratio	1	0.0291079	0.0237421	0.220199	NA	NA	NA	NA	NA	NA	NA	NA	NA	NA	NA	NA	NA	NA	NA	NA	NA	NA	NA	NA	NA	NA	NA	TRUE	9.96e-102
Unipolar depression	MPPED2	Wald_ratio	1	-0.0218124	0.0178352	0.22133	NA	NA	NA	NA	NA	NA	NA	NA	NA	NA	NA	NA	NA	NA	NA	NA	NA	NA	NA	NA	NA	NA	NA	TRUE	1.9e-53
Unipolar depression	IBSP	Wald_ratio	1	-0.0356027	0.0291825	0.222465	NA	NA	NA	NA	NA	NA	NA	NA	NA	NA	NA	NA	NA	NA	NA	NA	NA	NA	NA	NA	NA	NA	NA	TRUE	2.04e-28
Unipolar depression	MAP3K3	Wald_ratio	1	-0.0655515	0.053819	0.223224	NA	NA	NA	NA	NA	NA	NA	NA	NA	NA	NA	NA	NA	NA	NA	NA	NA	NA	NA	NA	NA	NA	NA	TRUE	2.65e-08
Unipolar depression	B3GALT6	Wald_ratio	1	-0.048508	0.0399901	0.22513	NA	NA	NA	NA	NA	NA	NA	NA	NA	NA	NA	NA	NA	NA	NA	NA	NA	NA	NA	NA	NA	NA	NA	TRUE	5.39e-09
Unipolar depression	KRT20	Wald_ratio	1	0.0744136	0.061448	0.225895	NA	NA	NA	NA	NA	NA	NA	NA	NA	NA	NA	NA	NA	NA	NA	NA	NA	NA	NA	NA	NA	NA	NA	TRUE	1.49e-07
Unipolar depression	HMOX1	Wald_ratio	1	0.0128863	0.0106411	0.225895	NA	NA	NA	NA	NA	NA	NA	NA	NA	NA	NA	NA	NA	NA	NA	NA	NA	NA	NA	NA	NA	NA	NA	TRUE	3.59e-14
Unipolar depression	CST4	Wald_ratio	1	-0.00783734	0.00648786	0.227047	NA	NA	NA	NA	NA	NA	NA	NA	NA	NA	NA	NA	NA	NA	NA	NA	NA	NA	NA	NA	NA	NA	NA	TRUE	2.64e-201
Unipolar depression	CCL3	Wald_ratio	1	0.00747486	0.00619293	0.227432	NA	NA	NA	NA	NA	NA	NA	NA	NA	NA	NA	NA	NA	NA	NA	NA	NA	NA	NA	NA	NA	NA	NA	TRUE	1.24e-257
Unipolar depression	XPNPEP1	Wald_ratio	1	0.0390603	0.0324152	0.228203	NA	NA	NA	NA	NA	NA	NA	NA	NA	NA	NA	NA	NA	NA	NA	NA	NA	NA	NA	NA	NA	NA	NA	TRUE	2.2e-12
Unipolar depression	UPP1	Wald_ratio	1	0.0211303	0.0176086	0.230139	NA	NA	NA	NA	NA	NA	NA	NA	NA	NA	NA	NA	NA	NA	NA	NA	NA	NA	NA	NA	NA	NA	NA	TRUE	1.72e-22
Unipolar depression	ART4	Wald_ratio	1	-0.00737018	0.00615721	0.231307	NA	NA	NA	NA	NA	NA	NA	NA	NA	NA	NA	NA	NA	NA	NA	NA	NA	NA	NA	NA	NA	NA	NA	FALSE	0.679465
Unipolar depression	GRAMD1C	Wald_ratio	1	0.0189795	0.0159224	0.233261	NA	NA	NA	NA	NA	NA	NA	NA	NA	NA	NA	NA	NA	NA	NA	NA	NA	NA	NA	NA	NA	NA	NA	TRUE	1.1e-72
Unipolar depression	MXRA7	Wald_ratio	1	-0.0116138	0.00975952	0.234046	NA	NA	NA	NA	NA	NA	NA	NA	NA	NA	NA	NA	NA	NA	NA	NA	NA	NA	NA	NA	NA	NA	NA	TRUE	3.87e-257
Unipolar depression	GPNMB	Wald_ratio	1	0.0139388	0.0117826	0.236809	NA	NA	NA	NA	NA	NA	NA	NA	NA	NA	NA	NA	NA	NA	NA	NA	NA	NA	NA	NA	NA	NA	NA	TRUE	3.65e-180
Unipolar depression	ANGPTL4	Wald_ratio	1	-0.010123	0.00860803	0.239595	NA	NA	NA	NA	NA	NA	NA	NA	NA	NA	NA	NA	NA	NA	NA	NA	NA	NA	NA	NA	NA	NA	NA	TRUE	6.08e-32
Unipolar depression	EGF	Wald_ratio	1	-0.00633885	0.00541782	0.242001	NA	NA	NA	NA	NA	NA	NA	NA	NA	NA	NA	NA	NA	NA	NA	NA	NA	NA	NA	NA	NA	NA	NA	TRUE	8.92e-41
Unipolar depression	C1QTNF9	Wald_ratio	1	0.0152884	0.0131231	0.244019	NA	NA	NA	NA	NA	NA	NA	NA	NA	NA	NA	NA	NA	NA	NA	NA	NA	NA	NA	NA	NA	NA	NA	TRUE	1.09e-119
Unipolar depression	PRCP	Wald_ratio	1	0.0146569	0.0126461	0.246456	NA	NA	NA	NA	NA	NA	NA	NA	NA	NA	NA	NA	NA	NA	NA	NA	NA	NA	NA	NA	NA	NA	NA	TRUE	5.82e-77
Unipolar depression	AGT	Wald_ratio	1	-0.0110953	0.00958139	0.246864	NA	NA	NA	NA	NA	NA	NA	NA	NA	NA	NA	NA	NA	NA	NA	NA	NA	NA	NA	NA	NA	NA	NA	TRUE	1.96e-85
Unipolar depression	AGER	Wald_ratio	1	-0.0040811	0.00355187	0.250556	NA	NA	NA	NA	NA	NA	NA	NA	NA	NA	NA	NA	NA	NA	NA	NA	NA	NA	NA	NA	NA	NA	NA	TRUE	1.85e-279
Unipolar depression	PARP1	Wald_ratio	1	-0.0514588	0.0451789	0.254703	NA	NA	NA	NA	NA	NA	NA	NA	NA	NA	NA	NA	NA	NA	NA	NA	NA	NA	NA	NA	NA	NA	NA	TRUE	2.83e-08
Unipolar depression	POFUT1	Wald_ratio	1	-0.00467388	0.00411796	0.256375	NA	NA	NA	NA	NA	NA	NA	NA	NA	NA	NA	NA	NA	NA	NA	NA	NA	NA	NA	NA	NA	NA	NA	TRUE	1.57e-250
Unipolar depression	ICAM4	Wald_ratio	1	0.0287501	0.0253752	0.257214	NA	NA	NA	NA	NA	NA	NA	NA	NA	NA	NA	NA	NA	NA	NA	NA	NA	NA	NA	NA	NA	NA	NA	TRUE	5.83e-34
Unipolar depression	MAPK13	Wald_ratio	1	0.0253823	0.022562	0.260589	NA	NA	NA	NA	NA	NA	NA	NA	NA	NA	NA	NA	NA	NA	NA	NA	NA	NA	NA	NA	NA	NA	NA	TRUE	6.57e-33
Unipolar depression	VEGFC	Wald_ratio	1	0.0073951	0.00660277	0.262714	NA	NA	NA	NA	NA	NA	NA	NA	NA	NA	NA	NA	NA	NA	NA	NA	NA	NA	NA	NA	NA	NA	NA	TRUE	4.83e-42
Unipolar depression	GDI2	Wald_ratio	1	-0.0306358	0.0273534	0.262714	NA	NA	NA	NA	NA	NA	NA	NA	NA	NA	NA	NA	NA	NA	NA	NA	NA	NA	NA	NA	NA	NA	NA	TRUE	6.1e-29
Unipolar depression	ST3GAL1	Wald_ratio	1	-0.0120555	0.0107638	0.262714	NA	NA	NA	NA	NA	NA	NA	NA	NA	NA	NA	NA	NA	NA	NA	NA	NA	NA	NA	NA	NA	NA	NA	TRUE	3.15e-207
Unipolar depression	CCL28	Wald_ratio	1	0.054999	0.0491502	0.26314	NA	NA	NA	NA	NA	NA	NA	NA	NA	NA	NA	NA	NA	NA	NA	NA	NA	NA	NA	NA	NA	NA	NA	TRUE	3.07e-10
Unipolar depression	TG	Wald_ratio	1	-0.0592398	0.0530823	0.264422	NA	NA	NA	NA	NA	NA	NA	NA	NA	NA	NA	NA	NA	NA	NA	NA	NA	NA	NA	NA	NA	NA	NA	TRUE	1.29e-26
Unipolar depression	CD8A	Wald_ratio	1	-0.00752209	0.00677666	0.266999	NA	NA	NA	NA	NA	NA	NA	NA	NA	NA	NA	NA	NA	NA	NA	NA	NA	NA	NA	NA	NA	NA	NA	FALSE	0.805702
Unipolar depression	AKR7A2	Wald_ratio	1	-0.0195131	0.0175952	0.26743	NA	NA	NA	NA	NA	NA	NA	NA	NA	NA	NA	NA	NA	NA	NA	NA	NA	NA	NA	NA	NA	NA	NA	TRUE	1.78e-63
Unipolar depression	PNLIPRP1	Wald_ratio	1	0.0216522	0.0195417	0.267862	NA	NA	NA	NA	NA	NA	NA	NA	NA	NA	NA	NA	NA	NA	NA	NA	NA	NA	NA	NA	NA	NA	NA	TRUE	6.68e-17
Unipolar depression	IDI2	Wald_ratio	1	-0.0588434	0.0533002	0.269593	NA	NA	NA	NA	NA	NA	NA	NA	NA	NA	NA	NA	NA	NA	NA	NA	NA	NA	NA	NA	NA	NA	NA	TRUE	4.95e-08
Unipolar depression	GZMB	Wald_ratio	1	0.0181265	0.0165237	0.272641	NA	NA	NA	NA	NA	NA	NA	NA	NA	NA	NA	NA	NA	NA	NA	NA	NA	NA	NA	NA	NA	NA	NA	TRUE	2.78e-21
Unipolar depression	TRIL	Wald_ratio	1	-0.0263011	0.0241294	0.275713	NA	NA	NA	NA	NA	NA	NA	NA	NA	NA	NA	NA	NA	NA	NA	NA	NA	NA	NA	NA	NA	NA	NA	TRUE	4.95e-15
Unipolar depression	HADH	Wald_ratio	1	0.0201788	0.0187188	0.281034	NA	NA	NA	NA	NA	NA	NA	NA	NA	NA	NA	NA	NA	NA	NA	NA	NA	NA	NA	NA	NA	NA	NA	TRUE	2.79e-16
Unipolar depression	WFIKKN1	Wald_ratio	1	-0.00904191	0.00838767	0.281034	NA	NA	NA	NA	NA	NA	NA	NA	NA	NA	NA	NA	NA	NA	NA	NA	NA	NA	NA	NA	NA	NA	NA	TRUE	1.8e-25
Unipolar depression	MSMB	Wald_ratio	1	0.00511845	0.00477023	0.283271	NA	NA	NA	NA	NA	NA	NA	NA	NA	NA	NA	NA	NA	NA	NA	NA	NA	NA	NA	NA	NA	NA	NA	TRUE	3.16e-115
Unipolar depression	PAK4	Wald_ratio	1	-0.0592325	0.0553058	0.284169	NA	NA	NA	NA	NA	NA	NA	NA	NA	NA	NA	NA	NA	NA	NA	NA	NA	NA	NA	NA	NA	NA	NA	TRUE	3.13e-07
Unipolar depression	PIP4K2A	Wald_ratio	1	0.0225228	0.0210494	0.284619	NA	NA	NA	NA	NA	NA	NA	NA	NA	NA	NA	NA	NA	NA	NA	NA	NA	NA	NA	NA	NA	NA	NA	TRUE	5.3e-41
Unipolar depression	RHOC	Wald_ratio	1	-0.0268959	0.0253257	0.288236	NA	NA	NA	NA	NA	NA	NA	NA	NA	NA	NA	NA	NA	NA	NA	NA	NA	NA	NA	NA	NA	NA	NA	TRUE	1.8e-31
Unipolar depression	IFNL3	Wald_ratio	1	0.0457985	0.0432061	0.289145	NA	NA	NA	NA	NA	NA	NA	NA	NA	NA	NA	NA	NA	NA	NA	NA	NA	NA	NA	NA	NA	NA	NA	TRUE	2.07e-08
Unipolar depression	BCAN	Wald_ratio	1	0.0301077	0.0285651	0.291883	NA	NA	NA	NA	NA	NA	NA	NA	NA	NA	NA	NA	NA	NA	NA	NA	NA	NA	NA	NA	NA	NA	NA	TRUE	1.02e-08
Unipolar depression	AOC2	Wald_ratio	1	0.0159634	0.0152178	0.294178	NA	NA	NA	NA	NA	NA	NA	NA	NA	NA	NA	NA	NA	NA	NA	NA	NA	NA	NA	NA	NA	NA	NA	TRUE	2.6e-14
Unipolar depression	ADM2	Wald_ratio	1	-0.0183527	0.0175289	0.2951	NA	NA	NA	NA	NA	NA	NA	NA	NA	NA	NA	NA	NA	NA	NA	NA	NA	NA	NA	NA	NA	NA	NA	TRUE	3.15e-38
Unipolar depression	CRNN	Wald_ratio	1	0.0116007	0.0111331	0.297412	NA	NA	NA	NA	NA	NA	NA	NA	NA	NA	NA	NA	NA	NA	NA	NA	NA	NA	NA	NA	NA	NA	NA	TRUE	1.07e-54
Unipolar depression	MGAT1	Wald_ratio	1	0.0425486	0.0408728	0.297876	NA	NA	NA	NA	NA	NA	NA	NA	NA	NA	NA	NA	NA	NA	NA	NA	NA	NA	NA	NA	NA	NA	NA	TRUE	4.58e-11
Unipolar depression	PLXNA4	Wald_ratio	1	0.0271723	0.0261776	0.29927	NA	NA	NA	NA	NA	NA	NA	NA	NA	NA	NA	NA	NA	NA	NA	NA	NA	NA	NA	NA	NA	NA	NA	TRUE	2.59e-20
Unipolar depression	OMD	Wald_ratio	1	-0.0236805	0.0228356	0.299736	NA	NA	NA	NA	NA	NA	NA	NA	NA	NA	NA	NA	NA	NA	NA	NA	NA	NA	NA	NA	NA	NA	NA	TRUE	1.97e-10
Unipolar depression	MTHFD2	Wald_ratio	1	0.0103426	0.0100219	0.302072	NA	NA	NA	NA	NA	NA	NA	NA	NA	NA	NA	NA	NA	NA	NA	NA	NA	NA	NA	NA	NA	NA	NA	TRUE	1.97e-15
Unipolar depression	GLIPR1	Wald_ratio	1	-0.0307206	0.0298258	0.30301	NA	NA	NA	NA	NA	NA	NA	NA	NA	NA	NA	NA	NA	NA	NA	NA	NA	NA	NA	NA	NA	NA	NA	TRUE	4.23e-24
Unipolar depression	GLRX3	Wald_ratio	1	0.0323806	0.0314987	0.30395	NA	NA	NA	NA	NA	NA	NA	NA	NA	NA	NA	NA	NA	NA	NA	NA	NA	NA	NA	NA	NA	NA	NA	TRUE	1.04e-19
Unipolar depression	QDPR	Wald_ratio	1	-0.0130865	0.0127425	0.30442	NA	NA	NA	NA	NA	NA	NA	NA	NA	NA	NA	NA	NA	NA	NA	NA	NA	NA	NA	NA	NA	NA	NA	TRUE	9.02e-23
Unipolar depression	GCA	Wald_ratio	1	-0.0060522	0.00589309	0.30442	NA	NA	NA	NA	NA	NA	NA	NA	NA	NA	NA	NA	NA	NA	NA	NA	NA	NA	NA	NA	NA	NA	NA	TRUE	6.71e-210
Unipolar depression	CD244	Wald_ratio	1	0.0209844	0.0204327	0.30442	NA	NA	NA	NA	NA	NA	NA	NA	NA	NA	NA	NA	NA	NA	NA	NA	NA	NA	NA	NA	NA	NA	NA	TRUE	4.84e-08
Unipolar depression	NME2	Wald_ratio	1	-0.00730317	0.00720234	0.310583	NA	NA	NA	NA	NA	NA	NA	NA	NA	NA	NA	NA	NA	NA	NA	NA	NA	NA	NA	NA	NA	NA	NA	TRUE	8.62e-59
Unipolar depression	PCSK2	Wald_ratio	1	-0.0315111	0.0311067	0.31106	NA	NA	NA	NA	NA	NA	NA	NA	NA	NA	NA	NA	NA	NA	NA	NA	NA	NA	NA	NA	NA	NA	NA	TRUE	1.62e-22
Unipolar depression	RALB	Wald_ratio	1	-0.0107024	0.0105755	0.311538	NA	NA	NA	NA	NA	NA	NA	NA	NA	NA	NA	NA	NA	NA	NA	NA	NA	NA	NA	NA	NA	NA	NA	TRUE	3.93e-159
Unipolar depression	ITGA2	Wald_ratio	1	0.0275783	0.0273053	0.312495	NA	NA	NA	NA	NA	NA	NA	NA	NA	NA	NA	NA	NA	NA	NA	NA	NA	NA	NA	NA	NA	NA	NA	TRUE	3.35e-26
Unipolar depression	HHIP	Wald_ratio	1	-0.0108486	0.0107625	0.313454	NA	NA	NA	NA	NA	NA	NA	NA	NA	NA	NA	NA	NA	NA	NA	NA	NA	NA	NA	NA	NA	NA	NA	TRUE	4.22e-65
Unipolar depression	GLRX2	Wald_ratio	1	0.0033025	0.00328934	0.315379	NA	NA	NA	NA	NA	NA	NA	NA	NA	NA	NA	NA	NA	NA	NA	NA	NA	NA	NA	NA	NA	NA	NA	TRUE	4.64e-238
Unipolar depression	B3GNT8	Wald_ratio	1	0.00599461	0.00603079	0.320223	NA	NA	NA	NA	NA	NA	NA	NA	NA	NA	NA	NA	NA	NA	NA	NA	NA	NA	NA	NA	NA	NA	NA	FALSE	0.825724
Unipolar depression	NTRK2	Wald_ratio	1	-0.0356478	0.0359715	0.321686	NA	NA	NA	NA	NA	NA	NA	NA	NA	NA	NA	NA	NA	NA	NA	NA	NA	NA	NA	NA	NA	NA	NA	TRUE	1.49e-12
Unipolar depression	PFKM	Wald_ratio	1	0.01217	0.0122929	0.322174	NA	NA	NA	NA	NA	NA	NA	NA	NA	NA	NA	NA	NA	NA	NA	NA	NA	NA	NA	NA	NA	NA	NA	TRUE	6.77e-84
Unipolar depression	ABLIM3	Wald_ratio	1	0.00912301	0.00921516	0.322174	NA	NA	NA	NA	NA	NA	NA	NA	NA	NA	NA	NA	NA	NA	NA	NA	NA	NA	NA	NA	NA	NA	NA	TRUE	2.22e-42
Unipolar depression	OPCML	Wald_ratio	1	-0.0228677	0.0230987	0.322174	NA	NA	NA	NA	NA	NA	NA	NA	NA	NA	NA	NA	NA	NA	NA	NA	NA	NA	NA	NA	NA	NA	NA	TRUE	2.09e-29
Unipolar depression	CHI3L2	Wald_ratio	1	-0.0280806	0.0286245	0.326593	NA	NA	NA	NA	NA	NA	NA	NA	NA	NA	NA	NA	NA	NA	NA	NA	NA	NA	NA	NA	NA	NA	NA	TRUE	1.03e-11
Unipolar depression	XRCC4	Wald_ratio	1	0.0159521	0.0162776	0.327086	NA	NA	NA	NA	NA	NA	NA	NA	NA	NA	NA	NA	NA	NA	NA	NA	NA	NA	NA	NA	NA	NA	NA	TRUE	1.97e-33
Unipolar depression	APOF	Wald_ratio	1	-0.00764324	0.0078072	0.32758	NA	NA	NA	NA	NA	NA	NA	NA	NA	NA	NA	NA	NA	NA	NA	NA	NA	NA	NA	NA	NA	NA	NA	TRUE	2.67e-102
Unipolar depression	PTHLH	Wald_ratio	1	-0.0199377	0.0204279	0.329064	NA	NA	NA	NA	NA	NA	NA	NA	NA	NA	NA	NA	NA	NA	NA	NA	NA	NA	NA	NA	NA	NA	NA	TRUE	1.25e-39
Unipolar depression	IGLON5	Wald_ratio	1	-0.012066	0.0124264	0.331548	NA	NA	NA	NA	NA	NA	NA	NA	NA	NA	NA	NA	NA	NA	NA	NA	NA	NA	NA	NA	NA	NA	NA	TRUE	7.16e-27
Unipolar depression	CELA2A	Wald_ratio	1	-0.0119417	0.0123365	0.333044	NA	NA	NA	NA	NA	NA	NA	NA	NA	NA	NA	NA	NA	NA	NA	NA	NA	NA	NA	NA	NA	NA	NA	TRUE	1.66e-28
Unipolar depression	FBP1	Wald_ratio	1	0.0538349	0.0559034	0.335548	NA	NA	NA	NA	NA	NA	NA	NA	NA	NA	NA	NA	NA	NA	NA	NA	NA	NA	NA	NA	NA	NA	NA	TRUE	3.26e-07
Unipolar depression	ADK	Wald_ratio	1	-0.0414673	0.0433758	0.339072	NA	NA	NA	NA	NA	NA	NA	NA	NA	NA	NA	NA	NA	NA	NA	NA	NA	NA	NA	NA	NA	NA	NA	TRUE	1.11e-08
Unipolar depression	FAS	Wald_ratio	1	0.0100158	0.0105098	0.34059	NA	NA	NA	NA	NA	NA	NA	NA	NA	NA	NA	NA	NA	NA	NA	NA	NA	NA	NA	NA	NA	NA	NA	TRUE	2.02e-177
Unipolar depression	SCARF2	Wald_ratio	1	-0.0152602	0.0160296	0.341097	NA	NA	NA	NA	NA	NA	NA	NA	NA	NA	NA	NA	NA	NA	NA	NA	NA	NA	NA	NA	NA	NA	NA	TRUE	5.25e-52
Unipolar depression	DARS2	Wald_ratio	1	-0.00975693	0.0103908	0.347731	NA	NA	NA	NA	NA	NA	NA	NA	NA	NA	NA	NA	NA	NA	NA	NA	NA	NA	NA	NA	NA	NA	NA	TRUE	2.84e-23
Unipolar depression	CREB3L4	Wald_ratio	1	0.0116268	0.0123953	0.348244	NA	NA	NA	NA	NA	NA	NA	NA	NA	NA	NA	NA	NA	NA	NA	NA	NA	NA	NA	NA	NA	NA	NA	TRUE	1.13e-140
Unipolar depression	GPX7	Wald_ratio	1	-0.00585133	0.00626481	0.350304	NA	NA	NA	NA	NA	NA	NA	NA	NA	NA	NA	NA	NA	NA	NA	NA	NA	NA	NA	NA	NA	NA	NA	TRUE	3.33e-106
Unipolar depression	DEF6	Wald_ratio	1	-0.00448032	0.00480206	0.35082	NA	NA	NA	NA	NA	NA	NA	NA	NA	NA	NA	NA	NA	NA	NA	NA	NA	NA	NA	NA	NA	NA	NA	TRUE	4.77e-75
Unipolar depression	FN1	Wald_ratio	1	-0.014107	0.0151362	0.351337	NA	NA	NA	NA	NA	NA	NA	NA	NA	NA	NA	NA	NA	NA	NA	NA	NA	NA	NA	NA	NA	NA	NA	TRUE	5.42e-87
Unipolar depression	HAPLN1	Wald_ratio	1	-0.00929773	0.00998683	0.351854	NA	NA	NA	NA	NA	NA	NA	NA	NA	NA	NA	NA	NA	NA	NA	NA	NA	NA	NA	NA	NA	NA	NA	TRUE	1.2e-56
Unipolar depression	OBP2B	Wald_ratio	1	0.00616098	0.00663184	0.352889	NA	NA	NA	NA	NA	NA	NA	NA	NA	NA	NA	NA	NA	NA	NA	NA	NA	NA	NA	NA	NA	NA	NA	TRUE	3.1e-196
Unipolar depression	WFDC2	Wald_ratio	1	0.0211109	0.0228968	0.356529	NA	NA	NA	NA	NA	NA	NA	NA	NA	NA	NA	NA	NA	NA	NA	NA	NA	NA	NA	NA	NA	NA	NA	TRUE	1.75e-11
Unipolar depression	BTNL9	Wald_ratio	1	0.00822162	0.00893655	0.357573	NA	NA	NA	NA	NA	NA	NA	NA	NA	NA	NA	NA	NA	NA	NA	NA	NA	NA	NA	NA	NA	NA	NA	TRUE	5.81e-08
Unipolar depression	FGFBP1	Wald_ratio	1	-0.0186024	0.0202641	0.358619	NA	NA	NA	NA	NA	NA	NA	NA	NA	NA	NA	NA	NA	NA	NA	NA	NA	NA	NA	NA	NA	NA	NA	TRUE	3.05e-17
Unipolar depression	EMILIN3	Wald_ratio	1	0.013996	0.0152794	0.359667	NA	NA	NA	NA	NA	NA	NA	NA	NA	NA	NA	NA	NA	NA	NA	NA	NA	NA	NA	NA	NA	NA	NA	TRUE	6.48e-282
Unipolar depression	PDGFA	Wald_ratio	1	-0.00751818	0.00821659	0.360192	NA	NA	NA	NA	NA	NA	NA	NA	NA	NA	NA	NA	NA	NA	NA	NA	NA	NA	NA	NA	NA	NA	NA	TRUE	7.1e-11
Unipolar depression	SIAE	Wald_ratio	1	-0.0111114	0.0121569	0.360717	NA	NA	NA	NA	NA	NA	NA	NA	NA	NA	NA	NA	NA	NA	NA	NA	NA	NA	NA	NA	NA	NA	NA	TRUE	2.28e-41
Unipolar depression	KCNAB2	Wald_ratio	1	0.0279523	0.0307506	0.36335	NA	NA	NA	NA	NA	NA	NA	NA	NA	NA	NA	NA	NA	NA	NA	NA	NA	NA	NA	NA	NA	NA	NA	TRUE	8.16e-26
Unipolar depression	IGF1R	Wald_ratio	1	-0.0281771	0.0312039	0.366526	NA	NA	NA	NA	NA	NA	NA	NA	NA	NA	NA	NA	NA	NA	NA	NA	NA	NA	NA	NA	NA	NA	NA	TRUE	1.16e-44
Unipolar depression	CADM1	Wald_ratio	1	-0.0141326	0.0156855	0.367588	NA	NA	NA	NA	NA	NA	NA	NA	NA	NA	NA	NA	NA	NA	NA	NA	NA	NA	NA	NA	NA	NA	NA	TRUE	5.28e-64
Unipolar depression	NBL1	Wald_ratio	1	-0.0359844	0.0399826	0.36812	NA	NA	NA	NA	NA	NA	NA	NA	NA	NA	NA	NA	NA	NA	NA	NA	NA	NA	NA	NA	NA	NA	NA	TRUE	8.23e-09
Unipolar depression	EIF2B1	Wald_ratio	1	0.0110939	0.0123266	0.36812	NA	NA	NA	NA	NA	NA	NA	NA	NA	NA	NA	NA	NA	NA	NA	NA	NA	NA	NA	NA	NA	NA	NA	TRUE	2.19e-11
Unipolar depression	PATE4	Wald_ratio	1	0.0167073	0.0186882	0.371322	NA	NA	NA	NA	NA	NA	NA	NA	NA	NA	NA	NA	NA	NA	NA	NA	NA	NA	NA	NA	NA	NA	NA	TRUE	2.41e-41
Unipolar depression	SEPSECS	Wald_ratio	1	-0.0139463	0.0156174	0.371857	NA	NA	NA	NA	NA	NA	NA	NA	NA	NA	NA	NA	NA	NA	NA	NA	NA	NA	NA	NA	NA	NA	NA	TRUE	8.27e-13
Unipolar depression	CD72	Wald_ratio	1	0.009317	0.0104568	0.372929	NA	NA	NA	NA	NA	NA	NA	NA	NA	NA	NA	NA	NA	NA	NA	NA	NA	NA	NA	NA	NA	NA	NA	TRUE	1.44e-43
Unipolar depression	ALDOB	Wald_ratio	1	0.00102448	0.00115369	0.374541	NA	NA	NA	NA	NA	NA	NA	NA	NA	NA	NA	NA	NA	NA	NA	NA	NA	NA	NA	NA	NA	NA	NA	TRUE	4.99e-22
Unipolar depression	MATN2	Wald_ratio	1	-0.00933947	0.0105174	0.374541	NA	NA	NA	NA	NA	NA	NA	NA	NA	NA	NA	NA	NA	NA	NA	NA	NA	NA	NA	NA	NA	NA	NA	TRUE	7.78e-49
Unipolar depression	PMM1	Wald_ratio	1	0.034744	0.0391703	0.375079	NA	NA	NA	NA	NA	NA	NA	NA	NA	NA	NA	NA	NA	NA	NA	NA	NA	NA	NA	NA	NA	NA	NA	TRUE	9.33e-08
Unipolar depression	NETO1	Wald_ratio	1	0.0386595	0.0436338	0.375618	NA	NA	NA	NA	NA	NA	NA	NA	NA	NA	NA	NA	NA	NA	NA	NA	NA	NA	NA	NA	NA	NA	NA	TRUE	1.18e-07
Unipolar depression	SERPINF1	Wald_ratio	1	0.00759087	0.00857726	0.376157	NA	NA	NA	NA	NA	NA	NA	NA	NA	NA	NA	NA	NA	NA	NA	NA	NA	NA	NA	NA	NA	NA	NA	TRUE	3.25e-221
Unipolar depression	CRYGD	Wald_ratio	1	0.0184975	0.0209485	0.377236	NA	NA	NA	NA	NA	NA	NA	NA	NA	NA	NA	NA	NA	NA	NA	NA	NA	NA	NA	NA	NA	NA	NA	TRUE	7.64e-41
Unipolar depression	PLOD2	Wald_ratio	1	0.00776158	0.00884007	0.379944	NA	NA	NA	NA	NA	NA	NA	NA	NA	NA	NA	NA	NA	NA	NA	NA	NA	NA	NA	NA	NA	NA	NA	TRUE	4.65e-09
Unipolar depression	NOTCH3	Wald_ratio	1	-0.0184986	0.021361	0.38649	NA	NA	NA	NA	NA	NA	NA	NA	NA	NA	NA	NA	NA	NA	NA	NA	NA	NA	NA	NA	NA	NA	NA	TRUE	2.44e-17
Unipolar depression	PRKCSH	Wald_ratio	1	0.0183408	0.0212771	0.388688	NA	NA	NA	NA	NA	NA	NA	NA	NA	NA	NA	NA	NA	NA	NA	NA	NA	NA	NA	NA	NA	NA	NA	TRUE	4.13e-29
Unipolar depression	MAP2K3	Wald_ratio	1	0.0432549	0.050238	0.389238	NA	NA	NA	NA	NA	NA	NA	NA	NA	NA	NA	NA	NA	NA	NA	NA	NA	NA	NA	NA	NA	NA	NA	TRUE	1.15e-07
Unipolar depression	OLFML3	Wald_ratio	1	-0.021711	0.0252747	0.390341	NA	NA	NA	NA	NA	NA	NA	NA	NA	NA	NA	NA	NA	NA	NA	NA	NA	NA	NA	NA	NA	NA	NA	TRUE	1.44e-29
Unipolar depression	CD200	Wald_ratio	1	-0.0161277	0.0187969	0.390892	NA	NA	NA	NA	NA	NA	NA	NA	NA	NA	NA	NA	NA	NA	NA	NA	NA	NA	NA	NA	NA	NA	NA	TRUE	1.19e-14
Unipolar depression	ECI2	Wald_ratio	1	0.0106208	0.012422	0.392551	NA	NA	NA	NA	NA	NA	NA	NA	NA	NA	NA	NA	NA	NA	NA	NA	NA	NA	NA	NA	NA	NA	NA	TRUE	1.16e-36
Unipolar depression	ECHS1	Wald_ratio	1	0.0350776	0.0410264	0.392551	NA	NA	NA	NA	NA	NA	NA	NA	NA	NA	NA	NA	NA	NA	NA	NA	NA	NA	NA	NA	NA	NA	NA	TRUE	8.71e-10
Unipolar depression	GC	Wald_ratio	1	-0.0169258	0.0199127	0.395325	NA	NA	NA	NA	NA	NA	NA	NA	NA	NA	NA	NA	NA	NA	NA	NA	NA	NA	NA	NA	NA	NA	NA	TRUE	2.15e-55
Unipolar depression	FTL	Wald_ratio	1	-0.0179857	0.0212346	0.396995	NA	NA	NA	NA	NA	NA	NA	NA	NA	NA	NA	NA	NA	NA	NA	NA	NA	NA	NA	NA	NA	NA	NA	TRUE	3.48e-08
Unipolar depression	PCNP	Wald_ratio	1	0.0253739	0.0299574	0.396995	NA	NA	NA	NA	NA	NA	NA	NA	NA	NA	NA	NA	NA	NA	NA	NA	NA	NA	NA	NA	NA	NA	NA	TRUE	8.97e-22
Unipolar depression	ARL4D	Wald_ratio	1	-0.0375043	0.044279	0.396995	NA	NA	NA	NA	NA	NA	NA	NA	NA	NA	NA	NA	NA	NA	NA	NA	NA	NA	NA	NA	NA	NA	NA	TRUE	1.13e-09
Unipolar depression	GZMK	Wald_ratio	1	0.0141329	0.0167451	0.398669	NA	NA	NA	NA	NA	NA	NA	NA	NA	NA	NA	NA	NA	NA	NA	NA	NA	NA	NA	NA	NA	NA	NA	TRUE	6.72e-65
Unipolar depression	ASPN	Wald_ratio	1	0.00515233	0.0061119	0.399228	NA	NA	NA	NA	NA	NA	NA	NA	NA	NA	NA	NA	NA	NA	NA	NA	NA	NA	NA	NA	NA	NA	NA	FALSE	0.851864
Unipolar depression	SCG3	Wald_ratio	1	0.011096	0.0132253	0.401469	NA	NA	NA	NA	NA	NA	NA	NA	NA	NA	NA	NA	NA	NA	NA	NA	NA	NA	NA	NA	NA	NA	NA	TRUE	4.1e-19
Unipolar depression	FBP2	Wald_ratio	1	-0.0356668	0.0425618	0.402031	NA	NA	NA	NA	NA	NA	NA	NA	NA	NA	NA	NA	NA	NA	NA	NA	NA	NA	NA	NA	NA	NA	NA	TRUE	1.33e-61
Unipolar depression	LDHA	Wald_ratio	1	0.00820937	0.00979639	0.402031	NA	NA	NA	NA	NA	NA	NA	NA	NA	NA	NA	NA	NA	NA	NA	NA	NA	NA	NA	NA	NA	NA	NA	TRUE	1.36e-21
Unipolar depression	CTSF	Wald_ratio	1	-0.0108728	0.0130057	0.403155	NA	NA	NA	NA	NA	NA	NA	NA	NA	NA	NA	NA	NA	NA	NA	NA	NA	NA	NA	NA	NA	NA	NA	TRUE	1.95e-92
Unipolar depression	TGFBR3	Wald_ratio	1	-0.0191786	0.0230512	0.405409	NA	NA	NA	NA	NA	NA	NA	NA	NA	NA	NA	NA	NA	NA	NA	NA	NA	NA	NA	NA	NA	NA	NA	TRUE	1.23e-24
Unipolar depression	GREM2	Wald_ratio	1	-0.0136977	0.0164834	0.405974	NA	NA	NA	NA	NA	NA	NA	NA	NA	NA	NA	NA	NA	NA	NA	NA	NA	NA	NA	NA	NA	NA	NA	TRUE	2.5e-10
Unipolar depression	TEC	Wald_ratio	1	0.018186	0.0219637	0.40767	NA	NA	NA	NA	NA	NA	NA	NA	NA	NA	NA	NA	NA	NA	NA	NA	NA	NA	NA	NA	NA	NA	NA	TRUE	3.94e-38
Unipolar depression	ANTXR1	Wald_ratio	1	0.0410854	0.04968	0.408237	NA	NA	NA	NA	NA	NA	NA	NA	NA	NA	NA	NA	NA	NA	NA	NA	NA	NA	NA	NA	NA	NA	NA	TRUE	1.77e-07
Unipolar depression	COMT	Wald_ratio	1	-0.0243694	0.0295029	0.408804	NA	NA	NA	NA	NA	NA	NA	NA	NA	NA	NA	NA	NA	NA	NA	NA	NA	NA	NA	NA	NA	NA	NA	TRUE	1.94e-21
Unipolar depression	C1orf198	Wald_ratio	1	0.0137239	0.0166149	0.408804	NA	NA	NA	NA	NA	NA	NA	NA	NA	NA	NA	NA	NA	NA	NA	NA	NA	NA	NA	NA	NA	NA	NA	TRUE	1.13e-30
Unipolar depression	RCAN1	Wald_ratio	1	-0.00906626	0.0109761	0.408804	NA	NA	NA	NA	NA	NA	NA	NA	NA	NA	NA	NA	NA	NA	NA	NA	NA	NA	NA	NA	NA	NA	NA	TRUE	6.43e-12
Unipolar depression	ARF4	Wald_ratio	1	-0.0181211	0.021965	0.409372	NA	NA	NA	NA	NA	NA	NA	NA	NA	NA	NA	NA	NA	NA	NA	NA	NA	NA	NA	NA	NA	NA	NA	TRUE	5.16e-10
Unipolar depression	PEX14	Wald_ratio	1	-0.0388311	0.047068	0.409372	NA	NA	NA	NA	NA	NA	NA	NA	NA	NA	NA	NA	NA	NA	NA	NA	NA	NA	NA	NA	NA	NA	NA	TRUE	1.67e-09
Unipolar depression	HGD	Wald_ratio	1	0.0180726	0.0219327	0.40994	NA	NA	NA	NA	NA	NA	NA	NA	NA	NA	NA	NA	NA	NA	NA	NA	NA	NA	NA	NA	NA	NA	NA	TRUE	1.7e-47
Unipolar depression	CCM2	Wald_ratio	1	-0.0262804	0.0320103	0.411646	NA	NA	NA	NA	NA	NA	NA	NA	NA	NA	NA	NA	NA	NA	NA	NA	NA	NA	NA	NA	NA	NA	NA	TRUE	1.12e-10
Unipolar depression	CCL21	Wald_ratio	1	0.0304739	0.037118	0.411646	NA	NA	NA	NA	NA	NA	NA	NA	NA	NA	NA	NA	NA	NA	NA	NA	NA	NA	NA	NA	NA	NA	NA	TRUE	4.85e-10
Unipolar depression	CRYBB1	Wald_ratio	1	-0.0113297	0.0138167	0.412216	NA	NA	NA	NA	NA	NA	NA	NA	NA	NA	NA	NA	NA	NA	NA	NA	NA	NA	NA	NA	NA	NA	NA	TRUE	1.12e-92
Unipolar depression	AGFG1	Wald_ratio	1	-0.0203136	0.0248636	0.413928	NA	NA	NA	NA	NA	NA	NA	NA	NA	NA	NA	NA	NA	NA	NA	NA	NA	NA	NA	NA	NA	NA	NA	TRUE	5.69e-29
Unipolar depression	MUC16	Wald_ratio	1	0.00762773	0.00935918	0.415072	NA	NA	NA	NA	NA	NA	NA	NA	NA	NA	NA	NA	NA	NA	NA	NA	NA	NA	NA	NA	NA	NA	NA	TRUE	7.81e-71
Unipolar depression	TSTD1	Wald_ratio	1	-0.00964379	0.0118474	0.415645	NA	NA	NA	NA	NA	NA	NA	NA	NA	NA	NA	NA	NA	NA	NA	NA	NA	NA	NA	NA	NA	NA	NA	TRUE	0
Unipolar depression	MFAP4	Wald_ratio	1	0.0109103	0.013587	0.421975	NA	NA	NA	NA	NA	NA	NA	NA	NA	NA	NA	NA	NA	NA	NA	NA	NA	NA	NA	NA	NA	NA	NA	TRUE	1.04e-130
Unipolar depression	SNX1	Wald_ratio	1	-0.00438494	0.0054607	0.421975	NA	NA	NA	NA	NA	NA	NA	NA	NA	NA	NA	NA	NA	NA	NA	NA	NA	NA	NA	NA	NA	NA	NA	TRUE	5.95e-46
Unipolar depression	NEK7	Wald_ratio	1	-0.00422522	0.00526179	0.421975	NA	NA	NA	NA	NA	NA	NA	NA	NA	NA	NA	NA	NA	NA	NA	NA	NA	NA	NA	NA	NA	NA	NA	TRUE	3.59e-17
Unipolar depression	PLD3	Wald_ratio	1	0.0140365	0.0175676	0.42429	NA	NA	NA	NA	NA	NA	NA	NA	NA	NA	NA	NA	NA	NA	NA	NA	NA	NA	NA	NA	NA	NA	NA	TRUE	5.97e-11
Unipolar depression	CD4	Wald_ratio	1	-0.0317945	0.0398927	0.425451	NA	NA	NA	NA	NA	NA	NA	NA	NA	NA	NA	NA	NA	NA	NA	NA	NA	NA	NA	NA	NA	NA	NA	TRUE	3.69e-09
Unipolar depression	NSFL1C	Wald_ratio	1	-0.0383946	0.0481738	0.425451	NA	NA	NA	NA	NA	NA	NA	NA	NA	NA	NA	NA	NA	NA	NA	NA	NA	NA	NA	NA	NA	NA	NA	TRUE	2.45e-08
Unipolar depression	ALDH6A1	Wald_ratio	1	-0.0171221	0.0215372	0.426614	NA	NA	NA	NA	NA	NA	NA	NA	NA	NA	NA	NA	NA	NA	NA	NA	NA	NA	NA	NA	NA	NA	NA	TRUE	3.32e-23
Unipolar depression	GALNT13	Wald_ratio	1	-0.0148834	0.0187448	0.427195	NA	NA	NA	NA	NA	NA	NA	NA	NA	NA	NA	NA	NA	NA	NA	NA	NA	NA	NA	NA	NA	NA	NA	TRUE	1.28e-10
Unipolar depression	LCN2	Wald_ratio	1	-0.0122114	0.0153989	0.427778	NA	NA	NA	NA	NA	NA	NA	NA	NA	NA	NA	NA	NA	NA	NA	NA	NA	NA	NA	NA	NA	NA	NA	TRUE	6.26e-12
Unipolar depression	RSPO1	Wald_ratio	1	-0.00424485	0.00537323	0.429528	NA	NA	NA	NA	NA	NA	NA	NA	NA	NA	NA	NA	NA	NA	NA	NA	NA	NA	NA	NA	NA	NA	NA	TRUE	3.3e-96
Unipolar depression	ECH1	Wald_ratio	1	-0.00417828	0.00529566	0.430112	NA	NA	NA	NA	NA	NA	NA	NA	NA	NA	NA	NA	NA	NA	NA	NA	NA	NA	NA	NA	NA	NA	NA	TRUE	1.21e-218
Unipolar depression	SRGN	Wald_ratio	1	0.00894002	0.0113596	0.431282	NA	NA	NA	NA	NA	NA	NA	NA	NA	NA	NA	NA	NA	NA	NA	NA	NA	NA	NA	NA	NA	NA	NA	TRUE	1.57e-133
Unipolar depression	BMP1	Wald_ratio	1	-0.0217874	0.0277193	0.431867	NA	NA	NA	NA	NA	NA	NA	NA	NA	NA	NA	NA	NA	NA	NA	NA	NA	NA	NA	NA	NA	NA	NA	TRUE	6.06e-16
Unipolar depression	LILRB2	Wald_ratio	1	-0.00465388	0.00593607	0.43304	NA	NA	NA	NA	NA	NA	NA	NA	NA	NA	NA	NA	NA	NA	NA	NA	NA	NA	NA	NA	NA	NA	NA	TRUE	1.12e-46
Unipolar depression	HSF1	Wald_ratio	1	0.0295571	0.0377967	0.434215	NA	NA	NA	NA	NA	NA	NA	NA	NA	NA	NA	NA	NA	NA	NA	NA	NA	NA	NA	NA	NA	NA	NA	TRUE	5.62e-14
Unipolar depression	CA11	Wald_ratio	1	-0.0101221	0.0130104	0.436569	NA	NA	NA	NA	NA	NA	NA	NA	NA	NA	NA	NA	NA	NA	NA	NA	NA	NA	NA	NA	NA	NA	NA	TRUE	1.42e-60
Unipolar depression	SARS2	Wald_ratio	1	0.0168769	0.0217206	0.437159	NA	NA	NA	NA	NA	NA	NA	NA	NA	NA	NA	NA	NA	NA	NA	NA	NA	NA	NA	NA	NA	NA	NA	TRUE	9.49e-38
Unipolar depression	F2	Wald_ratio	1	-0.0160116	0.0206069	0.437159	NA	NA	NA	NA	NA	NA	NA	NA	NA	NA	NA	NA	NA	NA	NA	NA	NA	NA	NA	NA	NA	NA	NA	TRUE	3.56e-38
Unipolar depression	LCT	Wald_ratio	1	0.00200724	0.00261359	0.442487	NA	NA	NA	NA	NA	NA	NA	NA	NA	NA	NA	NA	NA	NA	NA	NA	NA	NA	NA	NA	NA	NA	NA	TRUE	1.02e-112
Unipolar depression	MAPK8	Wald_ratio	1	0.0314583	0.0410148	0.443082	NA	NA	NA	NA	NA	NA	NA	NA	NA	NA	NA	NA	NA	NA	NA	NA	NA	NA	NA	NA	NA	NA	NA	TRUE	1.83e-09
Unipolar depression	CRAT	Wald_ratio	1	-0.0200903	0.0262275	0.443676	NA	NA	NA	NA	NA	NA	NA	NA	NA	NA	NA	NA	NA	NA	NA	NA	NA	NA	NA	NA	NA	NA	NA	TRUE	9.86e-24
Unipolar depression	TAGLN2	Wald_ratio	1	-0.0192082	0.0252077	0.44606	NA	NA	NA	NA	NA	NA	NA	NA	NA	NA	NA	NA	NA	NA	NA	NA	NA	NA	NA	NA	NA	NA	NA	TRUE	3.15e-27
Unipolar depression	RELT	Wald_ratio	1	-0.0298942	0.0392828	0.446657	NA	NA	NA	NA	NA	NA	NA	NA	NA	NA	NA	NA	NA	NA	NA	NA	NA	NA	NA	NA	NA	NA	NA	TRUE	1.13e-10
Unipolar depression	DMKN	Wald_ratio	1	-0.0331508	0.0437924	0.44905	NA	NA	NA	NA	NA	NA	NA	NA	NA	NA	NA	NA	NA	NA	NA	NA	NA	NA	NA	NA	NA	NA	NA	TRUE	2.89e-09
Unipolar depression	FAM172A	Wald_ratio	1	-0.0184668	0.0243947	0.44905	NA	NA	NA	NA	NA	NA	NA	NA	NA	NA	NA	NA	NA	NA	NA	NA	NA	NA	NA	NA	NA	NA	NA	TRUE	1.51e-11
Unipolar depression	RAB21	Wald_ratio	1	0.00542888	0.00722886	0.452653	NA	NA	NA	NA	NA	NA	NA	NA	NA	NA	NA	NA	NA	NA	NA	NA	NA	NA	NA	NA	NA	NA	NA	TRUE	2.47e-23
Unipolar depression	IL12RB1	Wald_ratio	1	-0.0216235	0.0290638	0.456876	NA	NA	NA	NA	NA	NA	NA	NA	NA	NA	NA	NA	NA	NA	NA	NA	NA	NA	NA	NA	NA	NA	NA	TRUE	1.23e-18
Unipolar depression	PRPSAP2	Wald_ratio	1	0.0291701	0.0393128	0.458087	NA	NA	NA	NA	NA	NA	NA	NA	NA	NA	NA	NA	NA	NA	NA	NA	NA	NA	NA	NA	NA	NA	NA	TRUE	6.53e-12
Unipolar depression	FOLH1	Wald_ratio	1	0.00480885	0.00648094	0.458087	NA	NA	NA	NA	NA	NA	NA	NA	NA	NA	NA	NA	NA	NA	NA	NA	NA	NA	NA	NA	NA	NA	NA	TRUE	9.73e-59
Unipolar depression	STC1	Wald_ratio	1	-0.013547	0.0183067	0.4593	NA	NA	NA	NA	NA	NA	NA	NA	NA	NA	NA	NA	NA	NA	NA	NA	NA	NA	NA	NA	NA	NA	NA	TRUE	1.36e-18
Unipolar depression	CCNH	Wald_ratio	1	0.0180785	0.0244635	0.459907	NA	NA	NA	NA	NA	NA	NA	NA	NA	NA	NA	NA	NA	NA	NA	NA	NA	NA	NA	NA	NA	NA	NA	TRUE	6.97e-21
Unipolar depression	BPHL	Wald_ratio	1	0.00840075	0.0113986	0.461122	NA	NA	NA	NA	NA	NA	NA	NA	NA	NA	NA	NA	NA	NA	NA	NA	NA	NA	NA	NA	NA	NA	NA	TRUE	3.78e-39
Unipolar depression	CNP	Wald_ratio	1	-0.0210742	0.0286335	0.461731	NA	NA	NA	NA	NA	NA	NA	NA	NA	NA	NA	NA	NA	NA	NA	NA	NA	NA	NA	NA	NA	NA	NA	TRUE	3.62e-18
Unipolar depression	LHB	Wald_ratio	1	0.01641	0.0224794	0.46539	NA	NA	NA	NA	NA	NA	NA	NA	NA	NA	NA	NA	NA	NA	NA	NA	NA	NA	NA	NA	NA	NA	NA	TRUE	0
Unipolar depression	RBP1	Wald_ratio	1	-0.0184621	0.025465	0.468452	NA	NA	NA	NA	NA	NA	NA	NA	NA	NA	NA	NA	NA	NA	NA	NA	NA	NA	NA	NA	NA	NA	NA	TRUE	9.93e-19
Unipolar depression	GXYLT1	Wald_ratio	1	0.0108455	0.0150842	0.472141	NA	NA	NA	NA	NA	NA	NA	NA	NA	NA	NA	NA	NA	NA	NA	NA	NA	NA	NA	NA	NA	NA	NA	TRUE	1.73e-24
Unipolar depression	HINT1	Wald_ratio	1	-0.0173853	0.0242473	0.473374	NA	NA	NA	NA	NA	NA	NA	NA	NA	NA	NA	NA	NA	NA	NA	NA	NA	NA	NA	NA	NA	NA	NA	TRUE	1.22e-21
Unipolar depression	INPP5B	Wald_ratio	1	-0.0308615	0.043163	0.474609	NA	NA	NA	NA	NA	NA	NA	NA	NA	NA	NA	NA	NA	NA	NA	NA	NA	NA	NA	NA	NA	NA	NA	TRUE	1.28e-08
Unipolar depression	FSTL1	Wald_ratio	1	-0.0113849	0.0159229	0.474609	NA	NA	NA	NA	NA	NA	NA	NA	NA	NA	NA	NA	NA	NA	NA	NA	NA	NA	NA	NA	NA	NA	NA	TRUE	7.76e-84
Unipolar depression	PTPRJ	Wald_ratio	1	0.00520365	0.00727783	0.474609	NA	NA	NA	NA	NA	NA	NA	NA	NA	NA	NA	NA	NA	NA	NA	NA	NA	NA	NA	NA	NA	NA	NA	TRUE	6.72e-26
Unipolar depression	CNPY3	Wald_ratio	1	-0.0116249	0.0163042	0.475846	NA	NA	NA	NA	NA	NA	NA	NA	NA	NA	NA	NA	NA	NA	NA	NA	NA	NA	NA	NA	NA	NA	NA	TRUE	7.68e-51
Unipolar depression	TFF2	Wald_ratio	1	-0.0151182	0.0212037	0.475846	NA	NA	NA	NA	NA	NA	NA	NA	NA	NA	NA	NA	NA	NA	NA	NA	NA	NA	NA	NA	NA	NA	NA	TRUE	1.35e-31
Unipolar depression	CLINT1	Wald_ratio	1	0.0220418	0.0309576	0.476465	NA	NA	NA	NA	NA	NA	NA	NA	NA	NA	NA	NA	NA	NA	NA	NA	NA	NA	NA	NA	NA	NA	NA	TRUE	1.77e-10
Unipolar depression	KLRB1	Wald_ratio	1	0.0174105	0.0245564	0.478324	NA	NA	NA	NA	NA	NA	NA	NA	NA	NA	NA	NA	NA	NA	NA	NA	NA	NA	NA	NA	NA	NA	NA	TRUE	3.18e-08
Unipolar depression	BDNF	Wald_ratio	1	-0.00995593	0.0141019	0.480188	NA	NA	NA	NA	NA	NA	NA	NA	NA	NA	NA	NA	NA	NA	NA	NA	NA	NA	NA	NA	NA	NA	NA	TRUE	3.48e-22
Unipolar depression	HSPA13	Wald_ratio	1	0.0151078	0.0213991	0.480188	NA	NA	NA	NA	NA	NA	NA	NA	NA	NA	NA	NA	NA	NA	NA	NA	NA	NA	NA	NA	NA	NA	NA	TRUE	8.57e-27
Unipolar depression	SDSL	Wald_ratio	1	-0.00334879	0.00475006	0.48081	NA	NA	NA	NA	NA	NA	NA	NA	NA	NA	NA	NA	NA	NA	NA	NA	NA	NA	NA	NA	NA	NA	NA	TRUE	2.21e-225
Unipolar depression	RPIA	Wald_ratio	1	0.00463463	0.00659265	0.482056	NA	NA	NA	NA	NA	NA	NA	NA	NA	NA	NA	NA	NA	NA	NA	NA	NA	NA	NA	NA	NA	NA	NA	TRUE	5.68e-86
Unipolar depression	POLM	Wald_ratio	1	-0.0109997	0.0156467	0.482056	NA	NA	NA	NA	NA	NA	NA	NA	NA	NA	NA	NA	NA	NA	NA	NA	NA	NA	NA	NA	NA	NA	NA	TRUE	2.53e-82
Unipolar depression	CST1	Wald_ratio	1	0.00348939	0.00504977	0.489566	NA	NA	NA	NA	NA	NA	NA	NA	NA	NA	NA	NA	NA	NA	NA	NA	NA	NA	NA	NA	NA	NA	NA	FALSE	0.878251
Unipolar depression	LGALS3BP	Wald_ratio	1	-0.0209494	0.0307176	0.495239	NA	NA	NA	NA	NA	NA	NA	NA	NA	NA	NA	NA	NA	NA	NA	NA	NA	NA	NA	NA	NA	NA	NA	TRUE	4.74e-11
Unipolar depression	SERPINH1	Wald_ratio	1	0.015882	0.0234248	0.497772	NA	NA	NA	NA	NA	NA	NA	NA	NA	NA	NA	NA	NA	NA	NA	NA	NA	NA	NA	NA	NA	NA	NA	TRUE	2.18e-14
Unipolar depression	TLR2	Wald_ratio	1	-0.00762408	0.0112616	0.498406	NA	NA	NA	NA	NA	NA	NA	NA	NA	NA	NA	NA	NA	NA	NA	NA	NA	NA	NA	NA	NA	NA	NA	TRUE	1.52e-09
Unipolar depression	CXCL5	Wald_ratio	1	-0.00805373	0.0118962	0.498406	NA	NA	NA	NA	NA	NA	NA	NA	NA	NA	NA	NA	NA	NA	NA	NA	NA	NA	NA	NA	NA	NA	NA	TRUE	9.73e-69
Unipolar depression	RAB1A	Wald_ratio	1	-0.0254051	0.0378052	0.501584	NA	NA	NA	NA	NA	NA	NA	NA	NA	NA	NA	NA	NA	NA	NA	NA	NA	NA	NA	NA	NA	NA	NA	TRUE	6.87e-10
Unipolar depression	GRAP2	Wald_ratio	1	0.0105271	0.0157828	0.504772	NA	NA	NA	NA	NA	NA	NA	NA	NA	NA	NA	NA	NA	NA	NA	NA	NA	NA	NA	NA	NA	NA	NA	TRUE	1.8e-14
Unipolar depression	CLEC12A	Wald_ratio	1	-0.00253615	0.00381951	0.50669	NA	NA	NA	NA	NA	NA	NA	NA	NA	NA	NA	NA	NA	NA	NA	NA	NA	NA	NA	NA	NA	NA	NA	TRUE	7.06e-300
Unipolar depression	MAP2K1	Wald_ratio	1	0.0138175	0.0209356	0.509254	NA	NA	NA	NA	NA	NA	NA	NA	NA	NA	NA	NA	NA	NA	NA	NA	NA	NA	NA	NA	NA	NA	NA	TRUE	5.03e-11
Unipolar depression	PRKCB	Wald_ratio	1	-0.0188778	0.0286897	0.510538	NA	NA	NA	NA	NA	NA	NA	NA	NA	NA	NA	NA	NA	NA	NA	NA	NA	NA	NA	NA	NA	NA	NA	TRUE	3.42e-16
Unipolar depression	GP6	Wald_ratio	1	-0.00397324	0.00606601	0.512468	NA	NA	NA	NA	NA	NA	NA	NA	NA	NA	NA	NA	NA	NA	NA	NA	NA	NA	NA	NA	NA	NA	NA	TRUE	8.72e-246
Unipolar depression	GLB1	Wald_ratio	1	0.0345894	0.0530512	0.514401	NA	NA	NA	NA	NA	NA	NA	NA	NA	NA	NA	NA	NA	NA	NA	NA	NA	NA	NA	NA	NA	NA	NA	TRUE	5.07e-08
Unipolar depression	ACADSB	Wald_ratio	1	-0.0123848	0.019231	0.519575	NA	NA	NA	NA	NA	NA	NA	NA	NA	NA	NA	NA	NA	NA	NA	NA	NA	NA	NA	NA	NA	NA	NA	TRUE	3.28e-47
Unipolar depression	GMPR2	Wald_ratio	1	-0.00304303	0.00473255	0.520224	NA	NA	NA	NA	NA	NA	NA	NA	NA	NA	NA	NA	NA	NA	NA	NA	NA	NA	NA	NA	NA	NA	NA	TRUE	3.42e-175
Unipolar depression	PLOD3	Wald_ratio	1	-0.00837649	0.0130272	0.520224	NA	NA	NA	NA	NA	NA	NA	NA	NA	NA	NA	NA	NA	NA	NA	NA	NA	NA	NA	NA	NA	NA	NA	TRUE	7.7e-13
Unipolar depression	ADH1B	Wald_ratio	1	0.00347831	0.00541793	0.520873	NA	NA	NA	NA	NA	NA	NA	NA	NA	NA	NA	NA	NA	NA	NA	NA	NA	NA	NA	NA	NA	NA	NA	TRUE	3.13e-11
Unipolar depression	ADH1A	Wald_ratio	1	0.00405179	0.00631121	0.520873	NA	NA	NA	NA	NA	NA	NA	NA	NA	NA	NA	NA	NA	NA	NA	NA	NA	NA	NA	NA	NA	NA	NA	TRUE	5.2e-32
Unipolar depression	RAD23B	Wald_ratio	1	0.0237605	0.0374772	0.526081	NA	NA	NA	NA	NA	NA	NA	NA	NA	NA	NA	NA	NA	NA	NA	NA	NA	NA	NA	NA	NA	NA	NA	TRUE	7.45e-10
Unipolar depression	B4GALT2	Wald_ratio	1	-0.00263579	0.00417716	0.528041	NA	NA	NA	NA	NA	NA	NA	NA	NA	NA	NA	NA	NA	NA	NA	NA	NA	NA	NA	NA	NA	NA	NA	TRUE	3.16e-120
Unipolar depression	S100A2	Wald_ratio	1	0.00713128	0.0113737	0.530659	NA	NA	NA	NA	NA	NA	NA	NA	NA	NA	NA	NA	NA	NA	NA	NA	NA	NA	NA	NA	NA	NA	NA	TRUE	9.83e-25
Unipolar depression	ADH1C	Wald_ratio	1	-0.0112571	0.0179539	0.530659	NA	NA	NA	NA	NA	NA	NA	NA	NA	NA	NA	NA	NA	NA	NA	NA	NA	NA	NA	NA	NA	NA	NA	TRUE	7.76e-52
Unipolar depression	S100A4	Wald_ratio	1	-0.00685469	0.0110381	0.5346	NA	NA	NA	NA	NA	NA	NA	NA	NA	NA	NA	NA	NA	NA	NA	NA	NA	NA	NA	NA	NA	NA	NA	TRUE	2.61e-25
Unipolar depression	PELO	Wald_ratio	1	-0.0180156	0.0290574	0.535258	NA	NA	NA	NA	NA	NA	NA	NA	NA	NA	NA	NA	NA	NA	NA	NA	NA	NA	NA	NA	NA	NA	NA	TRUE	5.38e-08
Unipolar depression	C3	Wald_ratio	1	-0.0175014	0.0282737	0.535916	NA	NA	NA	NA	NA	NA	NA	NA	NA	NA	NA	NA	NA	NA	NA	NA	NA	NA	NA	NA	NA	NA	NA	TRUE	8.31e-11
Unipolar depression	WBP2	Wald_ratio	1	0.0254773	0.0412254	0.536575	NA	NA	NA	NA	NA	NA	NA	NA	NA	NA	NA	NA	NA	NA	NA	NA	NA	NA	NA	NA	NA	NA	NA	TRUE	7.77e-10
Unipolar depression	SYK	Wald_ratio	1	-0.0115011	0.0186403	0.537235	NA	NA	NA	NA	NA	NA	NA	NA	NA	NA	NA	NA	NA	NA	NA	NA	NA	NA	NA	NA	NA	NA	NA	TRUE	6.09e-25
Unipolar depression	THBS2	Wald_ratio	1	0.0127778	0.0207095	0.537235	NA	NA	NA	NA	NA	NA	NA	NA	NA	NA	NA	NA	NA	NA	NA	NA	NA	NA	NA	NA	NA	NA	NA	TRUE	4.57e-22
Unipolar depression	TXNL4B	Wald_ratio	1	0.00578003	0.00942908	0.539876	NA	NA	NA	NA	NA	NA	NA	NA	NA	NA	NA	NA	NA	NA	NA	NA	NA	NA	NA	NA	NA	NA	NA	TRUE	1.48e-56
Unipolar depression	DUT	Wald_ratio	1	-0.0173718	0.0283854	0.540538	NA	NA	NA	NA	NA	NA	NA	NA	NA	NA	NA	NA	NA	NA	NA	NA	NA	NA	NA	NA	NA	NA	NA	TRUE	1.02e-11
Unipolar depression	SECTM1	Wald_ratio	1	-0.0075966	0.0124331	0.5412	NA	NA	NA	NA	NA	NA	NA	NA	NA	NA	NA	NA	NA	NA	NA	NA	NA	NA	NA	NA	NA	NA	NA	TRUE	5.57e-113
Unipolar depression	LCN1	Wald_ratio	1	0.015666	0.0257241	0.542524	NA	NA	NA	NA	NA	NA	NA	NA	NA	NA	NA	NA	NA	NA	NA	NA	NA	NA	NA	NA	NA	NA	NA	TRUE	1.59e-15
Unipolar depression	RAB22A	Wald_ratio	1	-0.0221222	0.0363852	0.543187	NA	NA	NA	NA	NA	NA	NA	NA	NA	NA	NA	NA	NA	NA	NA	NA	NA	NA	NA	NA	NA	NA	NA	TRUE	1.07e-13
Unipolar depression	PDE5A	Wald_ratio	1	0.00800186	0.013161	0.543187	NA	NA	NA	NA	NA	NA	NA	NA	NA	NA	NA	NA	NA	NA	NA	NA	NA	NA	NA	NA	NA	NA	NA	TRUE	1.28e-96
Unipolar depression	DNAJB14	Wald_ratio	1	0.0171626	0.0282744	0.543851	NA	NA	NA	NA	NA	NA	NA	NA	NA	NA	NA	NA	NA	NA	NA	NA	NA	NA	NA	NA	NA	NA	NA	TRUE	2.55e-11
Unipolar depression	FCGR3B	Wald_ratio	1	0.00353849	0.00583909	0.544515	NA	NA	NA	NA	NA	NA	NA	NA	NA	NA	NA	NA	NA	NA	NA	NA	NA	NA	NA	NA	NA	NA	NA	TRUE	3.34e-57
Unipolar depression	TCEA2	Wald_ratio	1	-0.0098131	0.016328	0.54784	NA	NA	NA	NA	NA	NA	NA	NA	NA	NA	NA	NA	NA	NA	NA	NA	NA	NA	NA	NA	NA	NA	NA	TRUE	1.77e-60
Unipolar depression	PROK2	Wald_ratio	1	-0.0113624	0.0189374	0.548506	NA	NA	NA	NA	NA	NA	NA	NA	NA	NA	NA	NA	NA	NA	NA	NA	NA	NA	NA	NA	NA	NA	NA	TRUE	4.7e-84
Unipolar depression	FCRL6	Wald_ratio	1	0.00928276	0.0154713	0.548506	NA	NA	NA	NA	NA	NA	NA	NA	NA	NA	NA	NA	NA	NA	NA	NA	NA	NA	NA	NA	NA	NA	NA	TRUE	1.34e-44
Unipolar depression	TNFRSF1A	Wald_ratio	1	0.00322327	0.00539911	0.550507	NA	NA	NA	NA	NA	NA	NA	NA	NA	NA	NA	NA	NA	NA	NA	NA	NA	NA	NA	NA	NA	NA	NA	TRUE	1.77e-45
Unipolar depression	USP8	Wald_ratio	1	-0.0138798	0.0232882	0.551175	NA	NA	NA	NA	NA	NA	NA	NA	NA	NA	NA	NA	NA	NA	NA	NA	NA	NA	NA	NA	NA	NA	NA	TRUE	3.14e-19
Unipolar depression	S100A6	Wald_ratio	1	0.0070118	0.0117845	0.551843	NA	NA	NA	NA	NA	NA	NA	NA	NA	NA	NA	NA	NA	NA	NA	NA	NA	NA	NA	NA	NA	NA	NA	TRUE	1.29e-22
Unipolar depression	ANKRD27	Wald_ratio	1	0.0269356	0.0454226	0.553181	NA	NA	NA	NA	NA	NA	NA	NA	NA	NA	NA	NA	NA	NA	NA	NA	NA	NA	NA	NA	NA	NA	NA	TRUE	8.36e-10
Unipolar depression	SUMO3	Wald_ratio	1	-0.0211067	0.0355931	0.553181	NA	NA	NA	NA	NA	NA	NA	NA	NA	NA	NA	NA	NA	NA	NA	NA	NA	NA	NA	NA	NA	NA	NA	TRUE	2.66e-11
Unipolar depression	ACADVL	Wald_ratio	1	0.0290106	0.0490043	0.553851	NA	NA	NA	NA	NA	NA	NA	NA	NA	NA	NA	NA	NA	NA	NA	NA	NA	NA	NA	NA	NA	NA	NA	TRUE	6.47e-09
Unipolar depression	DNAJC27	Wald_ratio	1	0.0205621	0.0350292	0.557204	NA	NA	NA	NA	NA	NA	NA	NA	NA	NA	NA	NA	NA	NA	NA	NA	NA	NA	NA	NA	NA	NA	NA	TRUE	1.72e-07
Unipolar depression	HPGDS	Wald_ratio	1	0.00134122	0.00229268	0.558548	NA	NA	NA	NA	NA	NA	NA	NA	NA	NA	NA	NA	NA	NA	NA	NA	NA	NA	NA	NA	NA	NA	NA	FALSE	0.896838
Unipolar depression	SH3BGRL2	Wald_ratio	1	0.0136184	0.0232794	0.558548	NA	NA	NA	NA	NA	NA	NA	NA	NA	NA	NA	NA	NA	NA	NA	NA	NA	NA	NA	NA	NA	NA	NA	TRUE	1.53e-32
Unipolar depression	PRPSAP1	Wald_ratio	1	-0.0143033	0.0245761	0.560567	NA	NA	NA	NA	NA	NA	NA	NA	NA	NA	NA	NA	NA	NA	NA	NA	NA	NA	NA	NA	NA	NA	NA	TRUE	2.97e-21
Unipolar depression	CHST12	Wald_ratio	1	-0.00669811	0.0115684	0.562589	NA	NA	NA	NA	NA	NA	NA	NA	NA	NA	NA	NA	NA	NA	NA	NA	NA	NA	NA	NA	NA	NA	NA	TRUE	3.76e-90
Unipolar depression	TMEM132B	Wald_ratio	1	0.00794027	0.0137375	0.563264	NA	NA	NA	NA	NA	NA	NA	NA	NA	NA	NA	NA	NA	NA	NA	NA	NA	NA	NA	NA	NA	NA	NA	TRUE	1.17e-66
Unipolar depression	SUB1	Wald_ratio	1	-0.0208155	0.0364545	0.568	NA	NA	NA	NA	NA	NA	NA	NA	NA	NA	NA	NA	NA	NA	NA	NA	NA	NA	NA	NA	NA	NA	NA	TRUE	1.8e-07
Unipolar depression	PDHX	Wald_ratio	1	-0.0101491	0.0178055	0.568678	NA	NA	NA	NA	NA	NA	NA	NA	NA	NA	NA	NA	NA	NA	NA	NA	NA	NA	NA	NA	NA	NA	NA	TRUE	1.15e-51
Unipolar depression	PXDN	Wald_ratio	1	-0.009311	0.0165089	0.572754	NA	NA	NA	NA	NA	NA	NA	NA	NA	NA	NA	NA	NA	NA	NA	NA	NA	NA	NA	NA	NA	NA	NA	TRUE	2.24e-16
Unipolar depression	CRYZ	Wald_ratio	1	-0.00414642	0.00735181	0.572754	NA	NA	NA	NA	NA	NA	NA	NA	NA	NA	NA	NA	NA	NA	NA	NA	NA	NA	NA	NA	NA	NA	NA	TRUE	4.35e-187
Unipolar depression	NUDT9	Wald_ratio	1	-0.00968506	0.0172332	0.574116	NA	NA	NA	NA	NA	NA	NA	NA	NA	NA	NA	NA	NA	NA	NA	NA	NA	NA	NA	NA	NA	NA	NA	TRUE	1.75e-42
Unipolar depression	ITIH4	Wald_ratio	1	0.00933233	0.0168454	0.579579	NA	NA	NA	NA	NA	NA	NA	NA	NA	NA	NA	NA	NA	NA	NA	NA	NA	NA	NA	NA	NA	NA	NA	TRUE	2.22e-21
Unipolar depression	C1RL	Wald_ratio	1	-0.00244126	0.00440661	0.579579	NA	NA	NA	NA	NA	NA	NA	NA	NA	NA	NA	NA	NA	NA	NA	NA	NA	NA	NA	NA	NA	NA	NA	TRUE	4.57e-46
Unipolar depression	MAX	Wald_ratio	1	-0.00734486	0.01333	0.581634	NA	NA	NA	NA	NA	NA	NA	NA	NA	NA	NA	NA	NA	NA	NA	NA	NA	NA	NA	NA	NA	NA	NA	TRUE	1.58e-100
Unipolar depression	MRC1	Wald_ratio	1	0.00815314	0.0148239	0.582319	NA	NA	NA	NA	NA	NA	NA	NA	NA	NA	NA	NA	NA	NA	NA	NA	NA	NA	NA	NA	NA	NA	NA	TRUE	4.22e-15
Unipolar depression	DTYMK	Wald_ratio	1	0.00750515	0.0137206	0.584379	NA	NA	NA	NA	NA	NA	NA	NA	NA	NA	NA	NA	NA	NA	NA	NA	NA	NA	NA	NA	NA	NA	NA	TRUE	1.6e-26
Unipolar depression	SPINK5	Wald_ratio	1	0.0103845	0.0190891	0.586441	NA	NA	NA	NA	NA	NA	NA	NA	NA	NA	NA	NA	NA	NA	NA	NA	NA	NA	NA	NA	NA	NA	NA	TRUE	1.53e-55
Unipolar depression	FER	Wald_ratio	1	-0.0170207	0.0314035	0.587819	NA	NA	NA	NA	NA	NA	NA	NA	NA	NA	NA	NA	NA	NA	NA	NA	NA	NA	NA	NA	NA	NA	NA	TRUE	3.01e-18
Unipolar depression	ENPP6	Wald_ratio	1	0.00747493	0.0138425	0.589197	NA	NA	NA	NA	NA	NA	NA	NA	NA	NA	NA	NA	NA	NA	NA	NA	NA	NA	NA	NA	NA	NA	NA	TRUE	2.82e-11
Unipolar depression	MCL1	Wald_ratio	1	-0.00146568	0.00271421	0.589197	NA	NA	NA	NA	NA	NA	NA	NA	NA	NA	NA	NA	NA	NA	NA	NA	NA	NA	NA	NA	NA	NA	NA	TRUE	2.18e-81
Unipolar depression	IFI16	Wald_ratio	1	0.0187862	0.0348538	0.589887	NA	NA	NA	NA	NA	NA	NA	NA	NA	NA	NA	NA	NA	NA	NA	NA	NA	NA	NA	NA	NA	NA	NA	TRUE	1.02e-09
Unipolar depression	RAP1GDS1	Wald_ratio	1	0.0232655	0.0431642	0.589887	NA	NA	NA	NA	NA	NA	NA	NA	NA	NA	NA	NA	NA	NA	NA	NA	NA	NA	NA	NA	NA	NA	NA	TRUE	4.85e-08
Unipolar depression	CFB	Wald_ratio	1	-0.00194314	0.00361851	0.591268	NA	NA	NA	NA	NA	NA	NA	NA	NA	NA	NA	NA	NA	NA	NA	NA	NA	NA	NA	NA	NA	NA	NA	TRUE	1.32e-254
Unipolar depression	CPLX1	Wald_ratio	1	-0.0225843	0.0426924	0.596805	NA	NA	NA	NA	NA	NA	NA	NA	NA	NA	NA	NA	NA	NA	NA	NA	NA	NA	NA	NA	NA	NA	NA	TRUE	1.06e-11
Unipolar depression	CACYBP	Wald_ratio	1	-0.0061964	0.0117356	0.597499	NA	NA	NA	NA	NA	NA	NA	NA	NA	NA	NA	NA	NA	NA	NA	NA	NA	NA	NA	NA	NA	NA	NA	TRUE	9.84e-47
Unipolar depression	SEMA6A	Wald_ratio	1	-0.0158129	0.0300054	0.598194	NA	NA	NA	NA	NA	NA	NA	NA	NA	NA	NA	NA	NA	NA	NA	NA	NA	NA	NA	NA	NA	NA	NA	TRUE	2.31e-64
Unipolar depression	YWHAB	Wald_ratio	1	-0.00696838	0.0132479	0.598888	NA	NA	NA	NA	NA	NA	NA	NA	NA	NA	NA	NA	NA	NA	NA	NA	NA	NA	NA	NA	NA	NA	NA	TRUE	3.39e-82
Unipolar depression	PKLR	Wald_ratio	1	0.0053465	0.0102033	0.600279	NA	NA	NA	NA	NA	NA	NA	NA	NA	NA	NA	NA	NA	NA	NA	NA	NA	NA	NA	NA	NA	NA	NA	TRUE	4.89e-52
Unipolar depression	RGS18	Wald_ratio	1	-0.022997	0.0438874	0.600279	NA	NA	NA	NA	NA	NA	NA	NA	NA	NA	NA	NA	NA	NA	NA	NA	NA	NA	NA	NA	NA	NA	NA	TRUE	5.62e-11
Unipolar depression	CFHR3	Wald_ratio	1	0.0115623	0.0222352	0.603064	NA	NA	NA	NA	NA	NA	NA	NA	NA	NA	NA	NA	NA	NA	NA	NA	NA	NA	NA	NA	NA	NA	NA	TRUE	4.55e-39
Unipolar depression	CMPK1	Wald_ratio	1	-0.00748177	0.014388	0.603064	NA	NA	NA	NA	NA	NA	NA	NA	NA	NA	NA	NA	NA	NA	NA	NA	NA	NA	NA	NA	NA	NA	NA	TRUE	6.64e-24
Unipolar depression	FGFR1	Wald_ratio	1	0.0198363	0.0382202	0.603761	NA	NA	NA	NA	NA	NA	NA	NA	NA	NA	NA	NA	NA	NA	NA	NA	NA	NA	NA	NA	NA	NA	NA	TRUE	4.95e-34
Unipolar depression	PSG5	Wald_ratio	1	0.00331065	0.00637889	0.603761	NA	NA	NA	NA	NA	NA	NA	NA	NA	NA	NA	NA	NA	NA	NA	NA	NA	NA	NA	NA	NA	NA	NA	FALSE	0.90839
Unipolar depression	ERBB3	Wald_ratio	1	-0.0113781	0.0220934	0.606553	NA	NA	NA	NA	NA	NA	NA	NA	NA	NA	NA	NA	NA	NA	NA	NA	NA	NA	NA	NA	NA	NA	NA	TRUE	4.09e-35
Unipolar depression	NMT1	Wald_ratio	1	0.0258844	0.0509535	0.611453	NA	NA	NA	NA	NA	NA	NA	NA	NA	NA	NA	NA	NA	NA	NA	NA	NA	NA	NA	NA	NA	NA	NA	TRUE	7.11e-08
Unipolar depression	MASP1	Wald_ratio	1	-0.0149193	0.0294848	0.612857	NA	NA	NA	NA	NA	NA	NA	NA	NA	NA	NA	NA	NA	NA	NA	NA	NA	NA	NA	NA	NA	NA	NA	TRUE	7.71e-22
Unipolar depression	LCP1	Wald_ratio	1	0.0131908	0.0262766	0.615668	NA	NA	NA	NA	NA	NA	NA	NA	NA	NA	NA	NA	NA	NA	NA	NA	NA	NA	NA	NA	NA	NA	NA	TRUE	1.41e-41
Unipolar depression	NAP1L4	Wald_ratio	1	-0.00690482	0.0137821	0.616371	NA	NA	NA	NA	NA	NA	NA	NA	NA	NA	NA	NA	NA	NA	NA	NA	NA	NA	NA	NA	NA	NA	NA	TRUE	8.51e-63
Unipolar depression	SIRPG	Wald_ratio	1	0.00800125	0.0160025	0.617075	NA	NA	NA	NA	NA	NA	NA	NA	NA	NA	NA	NA	NA	NA	NA	NA	NA	NA	NA	NA	NA	NA	NA	TRUE	9.95e-66
Unipolar depression	HBQ1	Wald_ratio	1	-0.0120839	0.0243137	0.619189	NA	NA	NA	NA	NA	NA	NA	NA	NA	NA	NA	NA	NA	NA	NA	NA	NA	NA	NA	NA	NA	NA	NA	TRUE	3.3e-22
Unipolar depression	CFH	Wald_ratio	1	0.00436607	0.00880256	0.619894	NA	NA	NA	NA	NA	NA	NA	NA	NA	NA	NA	NA	NA	NA	NA	NA	NA	NA	NA	NA	NA	NA	NA	TRUE	2.41e-148
Unipolar depression	TF	Wald_ratio	1	0.00826058	0.016688	0.6206	NA	NA	NA	NA	NA	NA	NA	NA	NA	NA	NA	NA	NA	NA	NA	NA	NA	NA	NA	NA	NA	NA	NA	TRUE	2.47e-59
Unipolar depression	ENDOU	Wald_ratio	1	0.0173933	0.0357151	0.626258	NA	NA	NA	NA	NA	NA	NA	NA	NA	NA	NA	NA	NA	NA	NA	NA	NA	NA	NA	NA	NA	NA	NA	TRUE	1.69e-13
Unipolar depression	MAPK12	Wald_ratio	1	-0.0123901	0.025494	0.626967	NA	NA	NA	NA	NA	NA	NA	NA	NA	NA	NA	NA	NA	NA	NA	NA	NA	NA	NA	NA	NA	NA	NA	TRUE	1.18e-167
Unipolar depression	PTGES2	Wald_ratio	1	0.0120141	0.0248226	0.628386	NA	NA	NA	NA	NA	NA	NA	NA	NA	NA	NA	NA	NA	NA	NA	NA	NA	NA	NA	NA	NA	NA	NA	TRUE	1.44e-19
Unipolar depression	CSF2RB	Wald_ratio	1	-0.00533848	0.0110757	0.629806	NA	NA	NA	NA	NA	NA	NA	NA	NA	NA	NA	NA	NA	NA	NA	NA	NA	NA	NA	NA	NA	NA	NA	TRUE	1.38e-17
Unipolar depression	UNC5D	Wald_ratio	1	0.0118337	0.0245513	0.629806	NA	NA	NA	NA	NA	NA	NA	NA	NA	NA	NA	NA	NA	NA	NA	NA	NA	NA	NA	NA	NA	NA	NA	TRUE	5.77e-43
Unipolar depression	PTGDS	Wald_ratio	1	-0.00836399	0.0173888	0.630516	NA	NA	NA	NA	NA	NA	NA	NA	NA	NA	NA	NA	NA	NA	NA	NA	NA	NA	NA	NA	NA	NA	NA	TRUE	5.73e-63
Unipolar depression	NCF1	Wald_ratio	1	-0.00489754	0.0102245	0.631939	NA	NA	NA	NA	NA	NA	NA	NA	NA	NA	NA	NA	NA	NA	NA	NA	NA	NA	NA	NA	NA	NA	NA	TRUE	5.47e-09
Unipolar depression	PNLIP	Wald_ratio	1	-0.00648467	0.0136233	0.634074	NA	NA	NA	NA	NA	NA	NA	NA	NA	NA	NA	NA	NA	NA	NA	NA	NA	NA	NA	NA	NA	NA	NA	TRUE	1.19e-10
Unipolar depression	GUCA2B	Wald_ratio	1	-0.00685285	0.0144271	0.634787	NA	NA	NA	NA	NA	NA	NA	NA	NA	NA	NA	NA	NA	NA	NA	NA	NA	NA	NA	NA	NA	NA	NA	TRUE	1.91e-32
Unipolar depression	LRP12	Wald_ratio	1	0.0236034	0.0499015	0.636213	NA	NA	NA	NA	NA	NA	NA	NA	NA	NA	NA	NA	NA	NA	NA	NA	NA	NA	NA	NA	NA	NA	NA	TRUE	1.22e-08
Unipolar depression	NADK	Wald_ratio	1	-0.00933596	0.0197796	0.636927	NA	NA	NA	NA	NA	NA	NA	NA	NA	NA	NA	NA	NA	NA	NA	NA	NA	NA	NA	NA	NA	NA	NA	TRUE	1.23e-49
Unipolar depression	COMP	Wald_ratio	1	0.00212364	0.00454741	0.6405	NA	NA	NA	NA	NA	NA	NA	NA	NA	NA	NA	NA	NA	NA	NA	NA	NA	NA	NA	NA	NA	NA	NA	TRUE	9.03e-137
Unipolar depression	MMP13	Wald_ratio	1	0.0190216	0.0408189	0.641216	NA	NA	NA	NA	NA	NA	NA	NA	NA	NA	NA	NA	NA	NA	NA	NA	NA	NA	NA	NA	NA	NA	NA	TRUE	1.16e-10
Unipolar depression	CST3	Wald_ratio	1	-0.0099012	0.0213388	0.642648	NA	NA	NA	NA	NA	NA	NA	NA	NA	NA	NA	NA	NA	NA	NA	NA	NA	NA	NA	NA	NA	NA	NA	TRUE	7.51e-158
Unipolar depression	NMT2	Wald_ratio	1	0.0146202	0.0316454	0.644081	NA	NA	NA	NA	NA	NA	NA	NA	NA	NA	NA	NA	NA	NA	NA	NA	NA	NA	NA	NA	NA	NA	NA	TRUE	9.86e-13
Unipolar depression	IL2RA	Wald_ratio	1	-0.00756267	0.0165485	0.647671	NA	NA	NA	NA	NA	NA	NA	NA	NA	NA	NA	NA	NA	NA	NA	NA	NA	NA	NA	NA	NA	NA	NA	TRUE	3.58e-19
Unipolar depression	ENTPD6	Wald_ratio	1	-0.00328124	0.00721152	0.649109	NA	NA	NA	NA	NA	NA	NA	NA	NA	NA	NA	NA	NA	NA	NA	NA	NA	NA	NA	NA	NA	NA	NA	TRUE	1.5e-44
Unipolar depression	ARPC1B	Wald_ratio	1	0.00540158	0.0119769	0.65199	NA	NA	NA	NA	NA	NA	NA	NA	NA	NA	NA	NA	NA	NA	NA	NA	NA	NA	NA	NA	NA	NA	NA	TRUE	4.46e-22
Unipolar depression	HAGH	Wald_ratio	1	0.00655457	0.0146307	0.654153	NA	NA	NA	NA	NA	NA	NA	NA	NA	NA	NA	NA	NA	NA	NA	NA	NA	NA	NA	NA	NA	NA	NA	TRUE	2.33e-08
Unipolar depression	ANXA2	Wald_ratio	1	-0.0122742	0.0274591	0.654875	NA	NA	NA	NA	NA	NA	NA	NA	NA	NA	NA	NA	NA	NA	NA	NA	NA	NA	NA	NA	NA	NA	NA	TRUE	5.36e-47
Unipolar depression	RPS6KA1	Wald_ratio	1	0.011634	0.0260852	0.655597	NA	NA	NA	NA	NA	NA	NA	NA	NA	NA	NA	NA	NA	NA	NA	NA	NA	NA	NA	NA	NA	NA	NA	TRUE	8.75e-34
Unipolar depression	IFNGR1	Wald_ratio	1	-0.0149164	0.0335199	0.65632	NA	NA	NA	NA	NA	NA	NA	NA	NA	NA	NA	NA	NA	NA	NA	NA	NA	NA	NA	NA	NA	NA	NA	TRUE	1.03e-13
Unipolar depression	LRRTM2	Wald_ratio	1	-0.0129309	0.0291237	0.657043	NA	NA	NA	NA	NA	NA	NA	NA	NA	NA	NA	NA	NA	NA	NA	NA	NA	NA	NA	NA	NA	NA	NA	TRUE	2.11e-19
Unipolar depression	IGLL1	Wald_ratio	1	-0.00580976	0.0131741	0.659213	NA	NA	NA	NA	NA	NA	NA	NA	NA	NA	NA	NA	NA	NA	NA	NA	NA	NA	NA	NA	NA	NA	NA	TRUE	2.8e-25
Unipolar depression	PEAR1	Wald_ratio	1	0.0057766	0.0130989	0.659213	NA	NA	NA	NA	NA	NA	NA	NA	NA	NA	NA	NA	NA	NA	NA	NA	NA	NA	NA	NA	NA	NA	NA	TRUE	1.73e-104
Unipolar depression	ANXA7	Wald_ratio	1	-0.00271199	0.00620592	0.662111	NA	NA	NA	NA	NA	NA	NA	NA	NA	NA	NA	NA	NA	NA	NA	NA	NA	NA	NA	NA	NA	NA	NA	TRUE	4.45e-24
Unipolar depression	FGL2	Wald_ratio	1	0.0148003	0.0349064	0.671566	NA	NA	NA	NA	NA	NA	NA	NA	NA	NA	NA	NA	NA	NA	NA	NA	NA	NA	NA	NA	NA	NA	NA	TRUE	3.39e-10
Unipolar depression	SPOCK2	Wald_ratio	1	0.00552327	0.0130883	0.673025	NA	NA	NA	NA	NA	NA	NA	NA	NA	NA	NA	NA	NA	NA	NA	NA	NA	NA	NA	NA	NA	NA	NA	TRUE	1.91e-110
Unipolar depression	TNFSF15	Wald_ratio	1	-0.0147745	0.0350939	0.673755	NA	NA	NA	NA	NA	NA	NA	NA	NA	NA	NA	NA	NA	NA	NA	NA	NA	NA	NA	NA	NA	NA	NA	TRUE	4.29e-09
Unipolar depression	CKMT2	Wald_ratio	1	0.00670055	0.0159158	0.673755	NA	NA	NA	NA	NA	NA	NA	NA	NA	NA	NA	NA	NA	NA	NA	NA	NA	NA	NA	NA	NA	NA	NA	TRUE	1.23e-07
Unipolar depression	CLN5	Wald_ratio	1	-0.00596647	0.0142059	0.674485	NA	NA	NA	NA	NA	NA	NA	NA	NA	NA	NA	NA	NA	NA	NA	NA	NA	NA	NA	NA	NA	NA	NA	TRUE	5.28e-34
Unipolar depression	NT5C2	Wald_ratio	1	0.00859559	0.0204657	0.674485	NA	NA	NA	NA	NA	NA	NA	NA	NA	NA	NA	NA	NA	NA	NA	NA	NA	NA	NA	NA	NA	NA	NA	TRUE	1.12e-38
Unipolar depression	CHST4	Wald_ratio	1	0.0125051	0.0300604	0.67741	NA	NA	NA	NA	NA	NA	NA	NA	NA	NA	NA	NA	NA	NA	NA	NA	NA	NA	NA	NA	NA	NA	NA	TRUE	1.15e-18
Unipolar depression	PRSS27	Wald_ratio	1	-0.0161399	0.0388914	0.678142	NA	NA	NA	NA	NA	NA	NA	NA	NA	NA	NA	NA	NA	NA	NA	NA	NA	NA	NA	NA	NA	NA	NA	TRUE	4.11e-08
Unipolar depression	PPCS	Wald_ratio	1	0.0101832	0.0245378	0.678142	NA	NA	NA	NA	NA	NA	NA	NA	NA	NA	NA	NA	NA	NA	NA	NA	NA	NA	NA	NA	NA	NA	NA	TRUE	5.73e-32
Unipolar depression	GMDS	Wald_ratio	1	0.0172891	0.0416605	0.678142	NA	NA	NA	NA	NA	NA	NA	NA	NA	NA	NA	NA	NA	NA	NA	NA	NA	NA	NA	NA	NA	NA	NA	TRUE	2.57e-09
Unipolar depression	DPY30	Wald_ratio	1	-0.00995674	0.0241668	0.680339	NA	NA	NA	NA	NA	NA	NA	NA	NA	NA	NA	NA	NA	NA	NA	NA	NA	NA	NA	NA	NA	NA	NA	TRUE	1.55e-15
Unipolar depression	GBP1	Wald_ratio	1	-0.000902028	0.00221085	0.683274	NA	NA	NA	NA	NA	NA	NA	NA	NA	NA	NA	NA	NA	NA	NA	NA	NA	NA	NA	NA	NA	NA	NA	TRUE	9.12e-128
Unipolar depression	CA3	Wald_ratio	1	-0.00386376	0.00947	0.683274	NA	NA	NA	NA	NA	NA	NA	NA	NA	NA	NA	NA	NA	NA	NA	NA	NA	NA	NA	NA	NA	NA	NA	TRUE	8.57e-113
Unipolar depression	SPINK2	Wald_ratio	1	-0.00127402	0.00313028	0.684008	NA	NA	NA	NA	NA	NA	NA	NA	NA	NA	NA	NA	NA	NA	NA	NA	NA	NA	NA	NA	NA	NA	NA	TRUE	3.06e-213
Unipolar depression	TIE1	Wald_ratio	1	-0.00535348	0.0131535	0.684008	NA	NA	NA	NA	NA	NA	NA	NA	NA	NA	NA	NA	NA	NA	NA	NA	NA	NA	NA	NA	NA	NA	NA	TRUE	5.41e-26
Unipolar depression	FGFBP3	Wald_ratio	1	-0.00353051	0.00869584	0.684743	NA	NA	NA	NA	NA	NA	NA	NA	NA	NA	NA	NA	NA	NA	NA	NA	NA	NA	NA	NA	NA	NA	NA	TRUE	7.12e-216
Unipolar depression	S100A9	Wald_ratio	1	-0.019102	0.0470493	0.684743	NA	NA	NA	NA	NA	NA	NA	NA	NA	NA	NA	NA	NA	NA	NA	NA	NA	NA	NA	NA	NA	NA	NA	TRUE	3.95e-08
Unipolar depression	CRLF1	Wald_ratio	1	0.0113976	0.0288546	0.692843	NA	NA	NA	NA	NA	NA	NA	NA	NA	NA	NA	NA	NA	NA	NA	NA	NA	NA	NA	NA	NA	NA	NA	TRUE	1.76e-157
Unipolar depression	AP2A2	Wald_ratio	1	-0.0162286	0.0411894	0.693581	NA	NA	NA	NA	NA	NA	NA	NA	NA	NA	NA	NA	NA	NA	NA	NA	NA	NA	NA	NA	NA	NA	NA	TRUE	7.65e-13
Unipolar depression	PGD	Wald_ratio	1	0.00439625	0.011158	0.693581	NA	NA	NA	NA	NA	NA	NA	NA	NA	NA	NA	NA	NA	NA	NA	NA	NA	NA	NA	NA	NA	NA	NA	TRUE	6.33e-17
Unipolar depression	BOLA3	Wald_ratio	1	0.00888004	0.0225382	0.693581	NA	NA	NA	NA	NA	NA	NA	NA	NA	NA	NA	NA	NA	NA	NA	NA	NA	NA	NA	NA	NA	NA	NA	TRUE	1.71e-41
Unipolar depression	CDKN2D	Wald_ratio	1	0.00292673	0.00746615	0.695058	NA	NA	NA	NA	NA	NA	NA	NA	NA	NA	NA	NA	NA	NA	NA	NA	NA	NA	NA	NA	NA	NA	NA	TRUE	1.36e-08
Unipolar depression	COLGALT1	Wald_ratio	1	0.00781066	0.0200273	0.696537	NA	NA	NA	NA	NA	NA	NA	NA	NA	NA	NA	NA	NA	NA	NA	NA	NA	NA	NA	NA	NA	NA	NA	TRUE	8.87e-51
Unipolar depression	ETFA	Wald_ratio	1	-0.0114863	0.0295277	0.697276	NA	NA	NA	NA	NA	NA	NA	NA	NA	NA	NA	NA	NA	NA	NA	NA	NA	NA	NA	NA	NA	NA	NA	TRUE	4.26e-11
Unipolar depression	TMEM106A	Wald_ratio	1	0.0167308	0.0435698	0.700978	NA	NA	NA	NA	NA	NA	NA	NA	NA	NA	NA	NA	NA	NA	NA	NA	NA	NA	NA	NA	NA	NA	NA	TRUE	7.02e-11
Unipolar depression	MMP19	Wald_ratio	1	-0.00477328	0.0125613	0.703945	NA	NA	NA	NA	NA	NA	NA	NA	NA	NA	NA	NA	NA	NA	NA	NA	NA	NA	NA	NA	NA	NA	NA	TRUE	2.75e-23
Unipolar depression	SH3BP2	Wald_ratio	1	0.00378526	0.0100405	0.706174	NA	NA	NA	NA	NA	NA	NA	NA	NA	NA	NA	NA	NA	NA	NA	NA	NA	NA	NA	NA	NA	NA	NA	TRUE	9.37e-219
Unipolar depression	C1QTNF5	Wald_ratio	1	-0.010913	0.0290239	0.706917	NA	NA	NA	NA	NA	NA	NA	NA	NA	NA	NA	NA	NA	NA	NA	NA	NA	NA	NA	NA	NA	NA	NA	TRUE	2.82e-132
Unipolar depression	QSOX2	Wald_ratio	1	0.00289832	0.00772886	0.70766	NA	NA	NA	NA	NA	NA	NA	NA	NA	NA	NA	NA	NA	NA	NA	NA	NA	NA	NA	NA	NA	NA	NA	FALSE	0.933724
Unipolar depression	NAPG	Wald_ratio	1	0.013238	0.035682	0.710638	NA	NA	NA	NA	NA	NA	NA	NA	NA	NA	NA	NA	NA	NA	NA	NA	NA	NA	NA	NA	NA	NA	NA	TRUE	8.77e-18
Unipolar depression	STARD5	Wald_ratio	1	-0.00127471	0.00346388	0.712873	NA	NA	NA	NA	NA	NA	NA	NA	NA	NA	NA	NA	NA	NA	NA	NA	NA	NA	NA	NA	NA	NA	NA	TRUE	4.55e-210
Unipolar depression	ITIH1	Wald_ratio	1	0.00250563	0.00696007	0.718847	NA	NA	NA	NA	NA	NA	NA	NA	NA	NA	NA	NA	NA	NA	NA	NA	NA	NA	NA	NA	NA	NA	NA	TRUE	4.01e-52
Unipolar depression	TGM2	Wald_ratio	1	0.0045764	0.0127122	0.718847	NA	NA	NA	NA	NA	NA	NA	NA	NA	NA	NA	NA	NA	NA	NA	NA	NA	NA	NA	NA	NA	NA	NA	TRUE	1.94e-106
Unipolar depression	TES	Wald_ratio	1	0.00338978	0.00952186	0.721841	NA	NA	NA	NA	NA	NA	NA	NA	NA	NA	NA	NA	NA	NA	NA	NA	NA	NA	NA	NA	NA	NA	NA	TRUE	1.71e-14
Unipolar depression	ZFAND1	Wald_ratio	1	0.00401163	0.0113323	0.723339	NA	NA	NA	NA	NA	NA	NA	NA	NA	NA	NA	NA	NA	NA	NA	NA	NA	NA	NA	NA	NA	NA	NA	TRUE	3.87e-81
Unipolar depression	MDK	Wald_ratio	1	0.00241835	0.00692937	0.727089	NA	NA	NA	NA	NA	NA	NA	NA	NA	NA	NA	NA	NA	NA	NA	NA	NA	NA	NA	NA	NA	NA	NA	TRUE	9.54e-37
Unipolar depression	LAMC2	Wald_ratio	1	0.00251946	0.00726068	0.728591	NA	NA	NA	NA	NA	NA	NA	NA	NA	NA	NA	NA	NA	NA	NA	NA	NA	NA	NA	NA	NA	NA	NA	FALSE	0.938769
Unipolar depression	SPINK4	Wald_ratio	1	0.00330254	0.0095449	0.729343	NA	NA	NA	NA	NA	NA	NA	NA	NA	NA	NA	NA	NA	NA	NA	NA	NA	NA	NA	NA	NA	NA	NA	TRUE	9.44e-132
Unipolar depression	WWOX	Wald_ratio	1	0.0128028	0.0371096	0.730094	NA	NA	NA	NA	NA	NA	NA	NA	NA	NA	NA	NA	NA	NA	NA	NA	NA	NA	NA	NA	NA	NA	NA	TRUE	7.63e-17
Unipolar depression	LYPD3	Wald_ratio	1	-0.00656	0.0190145	0.730094	NA	NA	NA	NA	NA	NA	NA	NA	NA	NA	NA	NA	NA	NA	NA	NA	NA	NA	NA	NA	NA	NA	NA	TRUE	2.57e-42
Unipolar depression	PSME1	Wald_ratio	1	-0.0153856	0.0447257	0.730846	NA	NA	NA	NA	NA	NA	NA	NA	NA	NA	NA	NA	NA	NA	NA	NA	NA	NA	NA	NA	NA	NA	NA	TRUE	6.32e-10
Unipolar depression	TPI1	Wald_ratio	1	0.0168191	0.0499082	0.736117	NA	NA	NA	NA	NA	NA	NA	NA	NA	NA	NA	NA	NA	NA	NA	NA	NA	NA	NA	NA	NA	NA	NA	TRUE	1.33e-08
Unipolar depression	C6	Wald_ratio	1	0.00173473	0.00516287	0.736871	NA	NA	NA	NA	NA	NA	NA	NA	NA	NA	NA	NA	NA	NA	NA	NA	NA	NA	NA	NA	NA	NA	NA	TRUE	8.04e-152
Unipolar depression	SULT2A1	Wald_ratio	1	0.00420293	0.0126594	0.739889	NA	NA	NA	NA	NA	NA	NA	NA	NA	NA	NA	NA	NA	NA	NA	NA	NA	NA	NA	NA	NA	NA	NA	TRUE	4.3e-83
Unipolar depression	UBE2C	Wald_ratio	1	0.00639639	0.0195608	0.743668	NA	NA	NA	NA	NA	NA	NA	NA	NA	NA	NA	NA	NA	NA	NA	NA	NA	NA	NA	NA	NA	NA	NA	TRUE	1.94e-60
Unipolar depression	APOA4	Wald_ratio	1	0.00211354	0.00650321	0.745181	NA	NA	NA	NA	NA	NA	NA	NA	NA	NA	NA	NA	NA	NA	NA	NA	NA	NA	NA	NA	NA	NA	NA	TRUE	6.07e-34
Unipolar depression	SERPIND1	Wald_ratio	1	-0.0109649	0.0346992	0.752003	NA	NA	NA	NA	NA	NA	NA	NA	NA	NA	NA	NA	NA	NA	NA	NA	NA	NA	NA	NA	NA	NA	NA	TRUE	1.91e-10
Unipolar depression	MAPKAPK2	Wald_ratio	1	0.00473635	0.0149885	0.752003	NA	NA	NA	NA	NA	NA	NA	NA	NA	NA	NA	NA	NA	NA	NA	NA	NA	NA	NA	NA	NA	NA	NA	TRUE	1.62e-79
Unipolar depression	CFI	Wald_ratio	1	0.00458534	0.0146966	0.755041	NA	NA	NA	NA	NA	NA	NA	NA	NA	NA	NA	NA	NA	NA	NA	NA	NA	NA	NA	NA	NA	NA	NA	TRUE	1.44e-17
Unipolar depression	CFL2	Wald_ratio	1	0.00538953	0.0173297	0.755801	NA	NA	NA	NA	NA	NA	NA	NA	NA	NA	NA	NA	NA	NA	NA	NA	NA	NA	NA	NA	NA	NA	NA	TRUE	3.16e-41
Unipolar depression	INSR	Wald_ratio	1	-0.0116765	0.0375451	0.755801	NA	NA	NA	NA	NA	NA	NA	NA	NA	NA	NA	NA	NA	NA	NA	NA	NA	NA	NA	NA	NA	NA	NA	TRUE	6.01e-15
Unipolar depression	DNAJB12	Wald_ratio	1	0.0102072	0.0331404	0.758082	NA	NA	NA	NA	NA	NA	NA	NA	NA	NA	NA	NA	NA	NA	NA	NA	NA	NA	NA	NA	NA	NA	NA	TRUE	1.31e-20
Unipolar depression	LGALS2	Wald_ratio	1	-0.00408123	0.0132939	0.758843	NA	NA	NA	NA	NA	NA	NA	NA	NA	NA	NA	NA	NA	NA	NA	NA	NA	NA	NA	NA	NA	NA	NA	TRUE	1e-140
Unipolar depression	IL2RB	Wald_ratio	1	-0.0088277	0.0288487	0.759605	NA	NA	NA	NA	NA	NA	NA	NA	NA	NA	NA	NA	NA	NA	NA	NA	NA	NA	NA	NA	NA	NA	NA	TRUE	2.99e-30
Unipolar depression	LDHC	Wald_ratio	1	0.0115895	0.0379983	0.760366	NA	NA	NA	NA	NA	NA	NA	NA	NA	NA	NA	NA	NA	NA	NA	NA	NA	NA	NA	NA	NA	NA	NA	TRUE	3.29e-08
Unipolar depression	ACP5	Wald_ratio	1	-0.0096098	0.0322477	0.765703	NA	NA	NA	NA	NA	NA	NA	NA	NA	NA	NA	NA	NA	NA	NA	NA	NA	NA	NA	NA	NA	NA	NA	TRUE	6.53e-154
Unipolar depression	SERPINB5	Wald_ratio	1	-0.00579943	0.0195267	0.766467	NA	NA	NA	NA	NA	NA	NA	NA	NA	NA	NA	NA	NA	NA	NA	NA	NA	NA	NA	NA	NA	NA	NA	TRUE	1.14e-59
Unipolar depression	AIF1	Wald_ratio	1	0.00641876	0.021612	0.766467	NA	NA	NA	NA	NA	NA	NA	NA	NA	NA	NA	NA	NA	NA	NA	NA	NA	NA	NA	NA	NA	NA	NA	TRUE	3.92e-52
Unipolar depression	TNFSF14	Wald_ratio	1	0.00475929	0.0161332	0.767994	NA	NA	NA	NA	NA	NA	NA	NA	NA	NA	NA	NA	NA	NA	NA	NA	NA	NA	NA	NA	NA	NA	NA	TRUE	4.16e-48
Unipolar depression	SPINK1	Wald_ratio	1	0.00726046	0.0246954	0.768758	NA	NA	NA	NA	NA	NA	NA	NA	NA	NA	NA	NA	NA	NA	NA	NA	NA	NA	NA	NA	NA	NA	NA	TRUE	5.89e-43
Unipolar depression	PNP	Wald_ratio	1	0.0046926	0.0161258	0.771051	NA	NA	NA	NA	NA	NA	NA	NA	NA	NA	NA	NA	NA	NA	NA	NA	NA	NA	NA	NA	NA	NA	NA	TRUE	1.16e-52
Unipolar depression	KLK3	Wald_ratio	1	0.0184901	0.0637588	0.771816	NA	NA	NA	NA	NA	NA	NA	NA	NA	NA	NA	NA	NA	NA	NA	NA	NA	NA	NA	NA	NA	NA	NA	TRUE	7.36e-16
Unipolar depression	CRADD	Wald_ratio	1	-0.00652401	0.0224966	0.771816	NA	NA	NA	NA	NA	NA	NA	NA	NA	NA	NA	NA	NA	NA	NA	NA	NA	NA	NA	NA	NA	NA	NA	TRUE	6.4e-17
Unipolar depression	TRIM3	Wald_ratio	1	-0.00584164	0.0202133	0.772581	NA	NA	NA	NA	NA	NA	NA	NA	NA	NA	NA	NA	NA	NA	NA	NA	NA	NA	NA	NA	NA	NA	NA	TRUE	4.39e-37
Unipolar depression	FH	Wald_ratio	1	-0.00535391	0.0185257	0.772581	NA	NA	NA	NA	NA	NA	NA	NA	NA	NA	NA	NA	NA	NA	NA	NA	NA	NA	NA	NA	NA	NA	NA	TRUE	6.13e-61
Unipolar depression	MAPRE1	Wald_ratio	1	-0.0116686	0.0410868	0.77641	NA	NA	NA	NA	NA	NA	NA	NA	NA	NA	NA	NA	NA	NA	NA	NA	NA	NA	NA	NA	NA	NA	NA	TRUE	2.62e-13
Unipolar depression	DNAJB1	Wald_ratio	1	-0.0153218	0.05395	0.77641	NA	NA	NA	NA	NA	NA	NA	NA	NA	NA	NA	NA	NA	NA	NA	NA	NA	NA	NA	NA	NA	NA	NA	TRUE	7.65e-10
Unipolar depression	ANXA1	Wald_ratio	1	0.0023703	0.00843523	0.77871	NA	NA	NA	NA	NA	NA	NA	NA	NA	NA	NA	NA	NA	NA	NA	NA	NA	NA	NA	NA	NA	NA	NA	TRUE	3.9e-38
Unipolar depression	PROS1	Wald_ratio	1	-0.00407097	0.0145392	0.779478	NA	NA	NA	NA	NA	NA	NA	NA	NA	NA	NA	NA	NA	NA	NA	NA	NA	NA	NA	NA	NA	NA	NA	TRUE	2.19e-14
Unipolar depression	CD58	Wald_ratio	1	-0.00119095	0.00426864	0.780245	NA	NA	NA	NA	NA	NA	NA	NA	NA	NA	NA	NA	NA	NA	NA	NA	NA	NA	NA	NA	NA	NA	NA	TRUE	2.55e-123
Unipolar depression	TNFRSF19	Wald_ratio	1	-0.00760608	0.02736	0.781012	NA	NA	NA	NA	NA	NA	NA	NA	NA	NA	NA	NA	NA	NA	NA	NA	NA	NA	NA	NA	NA	NA	NA	TRUE	7.49e-31
Unipolar depression	NPPA	Wald_ratio	1	0.00604516	0.0218237	0.78178	NA	NA	NA	NA	NA	NA	NA	NA	NA	NA	NA	NA	NA	NA	NA	NA	NA	NA	NA	NA	NA	NA	NA	TRUE	2.12e-11
Unipolar depression	NDST1	Wald_ratio	1	0.00571425	0.0207791	0.783316	NA	NA	NA	NA	NA	NA	NA	NA	NA	NA	NA	NA	NA	NA	NA	NA	NA	NA	NA	NA	NA	NA	NA	TRUE	5.32e-55
Unipolar depression	TXNDC12	Wald_ratio	1	0.00502184	0.0184627	0.785622	NA	NA	NA	NA	NA	NA	NA	NA	NA	NA	NA	NA	NA	NA	NA	NA	NA	NA	NA	NA	NA	NA	NA	TRUE	1.33e-26
Unipolar depression	IGSF8	Wald_ratio	1	0.00466729	0.0172225	0.786391	NA	NA	NA	NA	NA	NA	NA	NA	NA	NA	NA	NA	NA	NA	NA	NA	NA	NA	NA	NA	NA	NA	NA	TRUE	7.14e-53
Unipolar depression	PDLIM4	Wald_ratio	1	-0.00289019	0.0108654	0.790239	NA	NA	NA	NA	NA	NA	NA	NA	NA	NA	NA	NA	NA	NA	NA	NA	NA	NA	NA	NA	NA	NA	NA	TRUE	1.63e-62
Unipolar depression	SLITRK3	Wald_ratio	1	0.00622835	0.0237723	0.793321	NA	NA	NA	NA	NA	NA	NA	NA	NA	NA	NA	NA	NA	NA	NA	NA	NA	NA	NA	NA	NA	NA	NA	TRUE	8.46e-18
Unipolar depression	CCDC134	Wald_ratio	1	-0.00734225	0.0280239	0.793321	NA	NA	NA	NA	NA	NA	NA	NA	NA	NA	NA	NA	NA	NA	NA	NA	NA	NA	NA	NA	NA	NA	NA	TRUE	4.12e-35
Unipolar depression	SORCS1	Wald_ratio	1	-0.0117807	0.0451367	0.794093	NA	NA	NA	NA	NA	NA	NA	NA	NA	NA	NA	NA	NA	NA	NA	NA	NA	NA	NA	NA	NA	NA	NA	TRUE	3.55e-14
Unipolar depression	ST13	Wald_ratio	1	-0.0144862	0.0559314	0.795635	NA	NA	NA	NA	NA	NA	NA	NA	NA	NA	NA	NA	NA	NA	NA	NA	NA	NA	NA	NA	NA	NA	NA	TRUE	1.24e-10
Unipolar depression	MGAT2	Wald_ratio	1	-0.00576916	0.0222747	0.795635	NA	NA	NA	NA	NA	NA	NA	NA	NA	NA	NA	NA	NA	NA	NA	NA	NA	NA	NA	NA	NA	NA	NA	TRUE	1.85e-56
Unipolar depression	ITIH3	Wald_ratio	1	0.000593763	0.00230141	0.796407	NA	NA	NA	NA	NA	NA	NA	NA	NA	NA	NA	NA	NA	NA	NA	NA	NA	NA	NA	NA	NA	NA	NA	FALSE	0.954438
Unipolar depression	CSRP1	Wald_ratio	1	-0.00769549	0.0299435	0.797179	NA	NA	NA	NA	NA	NA	NA	NA	NA	NA	NA	NA	NA	NA	NA	NA	NA	NA	NA	NA	NA	NA	NA	TRUE	3.88e-26
Unipolar depression	TGM4	Wald_ratio	1	-0.0143304	0.0557604	0.797179	NA	NA	NA	NA	NA	NA	NA	NA	NA	NA	NA	NA	NA	NA	NA	NA	NA	NA	NA	NA	NA	NA	NA	TRUE	9.1e-10
Unipolar depression	VAT1	Wald_ratio	1	0.0112374	0.043896	0.797951	NA	NA	NA	NA	NA	NA	NA	NA	NA	NA	NA	NA	NA	NA	NA	NA	NA	NA	NA	NA	NA	NA	NA	TRUE	6.7e-13
Unipolar depression	DDT	Wald_ratio	1	0.00219447	0.00860575	0.798723	NA	NA	NA	NA	NA	NA	NA	NA	NA	NA	NA	NA	NA	NA	NA	NA	NA	NA	NA	NA	NA	NA	NA	TRUE	1.98e-58
Unipolar depression	F13B	Wald_ratio	1	0.00217194	0.00868775	0.802587	NA	NA	NA	NA	NA	NA	NA	NA	NA	NA	NA	NA	NA	NA	NA	NA	NA	NA	NA	NA	NA	NA	NA	FALSE	0.955764
Unipolar depression	PMEL	Wald_ratio	1	-0.00175292	0.00715479	0.806456	NA	NA	NA	NA	NA	NA	NA	NA	NA	NA	NA	NA	NA	NA	NA	NA	NA	NA	NA	NA	NA	NA	NA	TRUE	1.34e-181
Unipolar depression	RAB6B	Wald_ratio	1	-0.00277473	0.0114658	0.80878	NA	NA	NA	NA	NA	NA	NA	NA	NA	NA	NA	NA	NA	NA	NA	NA	NA	NA	NA	NA	NA	NA	NA	TRUE	4.94e-128
Unipolar depression	MCF2L	Wald_ratio	1	-0.00343357	0.014549	0.813433	NA	NA	NA	NA	NA	NA	NA	NA	NA	NA	NA	NA	NA	NA	NA	NA	NA	NA	NA	NA	NA	NA	NA	TRUE	3.39e-148
Unipolar depression	TNFRSF1B	Wald_ratio	1	-0.0023706	0.010307	0.818092	NA	NA	NA	NA	NA	NA	NA	NA	NA	NA	NA	NA	NA	NA	NA	NA	NA	NA	NA	NA	NA	NA	NA	TRUE	6.01e-37
Unipolar depression	RRM1	Wald_ratio	1	0.0126522	0.0562322	0.821979	NA	NA	NA	NA	NA	NA	NA	NA	NA	NA	NA	NA	NA	NA	NA	NA	NA	NA	NA	NA	NA	NA	NA	TRUE	5.31e-11
Unipolar depression	RPE	Wald_ratio	1	0.00891301	0.0396134	0.821979	NA	NA	NA	NA	NA	NA	NA	NA	NA	NA	NA	NA	NA	NA	NA	NA	NA	NA	NA	NA	NA	NA	NA	TRUE	1.11e-19
Unipolar depression	PLCG2	Wald_ratio	1	0.00371573	0.0167375	0.824314	NA	NA	NA	NA	NA	NA	NA	NA	NA	NA	NA	NA	NA	NA	NA	NA	NA	NA	NA	NA	NA	NA	NA	TRUE	5.84e-55
Unipolar depression	ARRB1	Wald_ratio	1	-0.00843511	0.0385165	0.82665	NA	NA	NA	NA	NA	NA	NA	NA	NA	NA	NA	NA	NA	NA	NA	NA	NA	NA	NA	NA	NA	NA	NA	TRUE	1.16e-18
Unipolar depression	PLCG1	Wald_ratio	1	-0.00987224	0.0452855	0.827429	NA	NA	NA	NA	NA	NA	NA	NA	NA	NA	NA	NA	NA	NA	NA	NA	NA	NA	NA	NA	NA	NA	NA	TRUE	4.89e-16
Unipolar depression	ALOX15B	Wald_ratio	1	-0.00910444	0.0421502	0.828988	NA	NA	NA	NA	NA	NA	NA	NA	NA	NA	NA	NA	NA	NA	NA	NA	NA	NA	NA	NA	NA	NA	NA	TRUE	7.33e-17
Unipolar depression	CASS4	Wald_ratio	1	0.00643267	0.0300592	0.830547	NA	NA	NA	NA	NA	NA	NA	NA	NA	NA	NA	NA	NA	NA	NA	NA	NA	NA	NA	NA	NA	NA	NA	TRUE	7.5e-12
Unipolar depression	WIF1	Wald_ratio	1	-0.0114819	0.0536538	0.830547	NA	NA	NA	NA	NA	NA	NA	NA	NA	NA	NA	NA	NA	NA	NA	NA	NA	NA	NA	NA	NA	NA	NA	TRUE	2.87e-12
Unipolar depression	IL12B	Wald_ratio	1	0.00718995	0.0337556	0.831327	NA	NA	NA	NA	NA	NA	NA	NA	NA	NA	NA	NA	NA	NA	NA	NA	NA	NA	NA	NA	NA	NA	NA	TRUE	6.98e-27
Unipolar depression	TINAGL1	Wald_ratio	1	0.00755409	0.0356325	0.832107	NA	NA	NA	NA	NA	NA	NA	NA	NA	NA	NA	NA	NA	NA	NA	NA	NA	NA	NA	NA	NA	NA	NA	TRUE	1.82e-23
Unipolar depression	LDLRAP1	Wald_ratio	1	-0.00247732	0.0117968	0.833668	NA	NA	NA	NA	NA	NA	NA	NA	NA	NA	NA	NA	NA	NA	NA	NA	NA	NA	NA	NA	NA	NA	NA	TRUE	1.68e-27
Unipolar depression	ACAT1	Wald_ratio	1	-0.00585956	0.0279027	0.833668	NA	NA	NA	NA	NA	NA	NA	NA	NA	NA	NA	NA	NA	NA	NA	NA	NA	NA	NA	NA	NA	NA	NA	TRUE	4.49e-36
Unipolar depression	TPM4	Wald_ratio	1	0.00271888	0.012947	0.833668	NA	NA	NA	NA	NA	NA	NA	NA	NA	NA	NA	NA	NA	NA	NA	NA	NA	NA	NA	NA	NA	NA	NA	TRUE	4.16e-16
Unipolar depression	PRSS2	Wald_ratio	1	0.0100603	0.0483666	0.835229	NA	NA	NA	NA	NA	NA	NA	NA	NA	NA	NA	NA	NA	NA	NA	NA	NA	NA	NA	NA	NA	NA	NA	TRUE	1.86e-11
Unipolar depression	C1QTNF3	Wald_ratio	1	0.00353486	0.0172432	0.837572	NA	NA	NA	NA	NA	NA	NA	NA	NA	NA	NA	NA	NA	NA	NA	NA	NA	NA	NA	NA	NA	NA	NA	TRUE	2.86e-51
Unipolar depression	MCEE	Wald_ratio	1	0.00781294	0.0390647	0.841481	NA	NA	NA	NA	NA	NA	NA	NA	NA	NA	NA	NA	NA	NA	NA	NA	NA	NA	NA	NA	NA	NA	NA	TRUE	4.65e-15
Unipolar depression	PTEN	Wald_ratio	1	-0.0047899	0.0241914	0.843045	NA	NA	NA	NA	NA	NA	NA	NA	NA	NA	NA	NA	NA	NA	NA	NA	NA	NA	NA	NA	NA	NA	NA	TRUE	1.02e-09
Unipolar depression	LYPLAL1	Wald_ratio	1	-0.00430006	0.0218277	0.843828	NA	NA	NA	NA	NA	NA	NA	NA	NA	NA	NA	NA	NA	NA	NA	NA	NA	NA	NA	NA	NA	NA	NA	TRUE	1.18e-34
Unipolar depression	RIPK2	Wald_ratio	1	0.00746494	0.0388799	0.847742	NA	NA	NA	NA	NA	NA	NA	NA	NA	NA	NA	NA	NA	NA	NA	NA	NA	NA	NA	NA	NA	NA	NA	TRUE	4.32e-12
Unipolar depression	CYB5D2	Wald_ratio	1	0.000909678	0.00476271	0.848526	NA	NA	NA	NA	NA	NA	NA	NA	NA	NA	NA	NA	NA	NA	NA	NA	NA	NA	NA	NA	NA	NA	NA	TRUE	1.73e-150
Unipolar depression	CD274	Wald_ratio	1	0.00248458	0.013358	0.852445	NA	NA	NA	NA	NA	NA	NA	NA	NA	NA	NA	NA	NA	NA	NA	NA	NA	NA	NA	NA	NA	NA	NA	TRUE	1.55e-156
Unipolar depression	PYGL	Wald_ratio	1	-0.00319491	0.0174585	0.854798	NA	NA	NA	NA	NA	NA	NA	NA	NA	NA	NA	NA	NA	NA	NA	NA	NA	NA	NA	NA	NA	NA	NA	TRUE	5.38e-40
Unipolar depression	STX7	Wald_ratio	1	-0.00518091	0.0296052	0.86108	NA	NA	NA	NA	NA	NA	NA	NA	NA	NA	NA	NA	NA	NA	NA	NA	NA	NA	NA	NA	NA	NA	NA	TRUE	1.82e-43
Unipolar depression	SYT11	Wald_ratio	1	-0.00583808	0.0337461	0.862651	NA	NA	NA	NA	NA	NA	NA	NA	NA	NA	NA	NA	NA	NA	NA	NA	NA	NA	NA	NA	NA	NA	NA	TRUE	2.94e-15
Unipolar depression	BPIFA2	Wald_ratio	1	-0.00743886	0.0435021	0.864224	NA	NA	NA	NA	NA	NA	NA	NA	NA	NA	NA	NA	NA	NA	NA	NA	NA	NA	NA	NA	NA	NA	NA	TRUE	8.65e-20
Unipolar depression	PYY	Wald_ratio	1	-0.00713887	0.0443408	0.872093	NA	NA	NA	NA	NA	NA	NA	NA	NA	NA	NA	NA	NA	NA	NA	NA	NA	NA	NA	NA	NA	NA	NA	TRUE	6.65e-20
Unipolar depression	ADAM22	Wald_ratio	1	-0.00583502	0.0366983	0.873669	NA	NA	NA	NA	NA	NA	NA	NA	NA	NA	NA	NA	NA	NA	NA	NA	NA	NA	NA	NA	NA	NA	NA	TRUE	4.04e-253
Unipolar depression	APOBEC3G	Wald_ratio	1	0.0046823	0.0300147	0.876033	NA	NA	NA	NA	NA	NA	NA	NA	NA	NA	NA	NA	NA	NA	NA	NA	NA	NA	NA	NA	NA	NA	NA	TRUE	6e-53
Unipolar depression	PDCD6IP	Wald_ratio	1	0.00494324	0.0318919	0.876821	NA	NA	NA	NA	NA	NA	NA	NA	NA	NA	NA	NA	NA	NA	NA	NA	NA	NA	NA	NA	NA	NA	NA	TRUE	3.52e-33
Unipolar depression	EFNA3	Wald_ratio	1	0.00594663	0.0396442	0.880765	NA	NA	NA	NA	NA	NA	NA	NA	NA	NA	NA	NA	NA	NA	NA	NA	NA	NA	NA	NA	NA	NA	NA	TRUE	5.83e-10
Unipolar depression	C1S	Wald_ratio	1	-0.00733161	0.0488774	0.880765	NA	NA	NA	NA	NA	NA	NA	NA	NA	NA	NA	NA	NA	NA	NA	NA	NA	NA	NA	NA	NA	NA	NA	TRUE	2.64e-17
Unipolar depression	LMAN2L	Wald_ratio	1	-0.00490579	0.0336013	0.883921	NA	NA	NA	NA	NA	NA	NA	NA	NA	NA	NA	NA	NA	NA	NA	NA	NA	NA	NA	NA	NA	NA	NA	TRUE	6.66e-37
Unipolar depression	GABARAPL2	Wald_ratio	1	0.00398783	0.0286894	0.88945	NA	NA	NA	NA	NA	NA	NA	NA	NA	NA	NA	NA	NA	NA	NA	NA	NA	NA	NA	NA	NA	NA	NA	TRUE	6.45e-25
Unipolar depression	BMP7	Wald_ratio	1	-0.00825255	0.0598011	0.89024	NA	NA	NA	NA	NA	NA	NA	NA	NA	NA	NA	NA	NA	NA	NA	NA	NA	NA	NA	NA	NA	NA	NA	TRUE	2.54e-10
Unipolar depression	CXCL1	Wald_ratio	1	0.00287919	0.0211705	0.891821	NA	NA	NA	NA	NA	NA	NA	NA	NA	NA	NA	NA	NA	NA	NA	NA	NA	NA	NA	NA	NA	NA	NA	TRUE	3.12e-10
Unipolar depression	CES1	Wald_ratio	1	-0.0045226	0.0342622	0.894984	NA	NA	NA	NA	NA	NA	NA	NA	NA	NA	NA	NA	NA	NA	NA	NA	NA	NA	NA	NA	NA	NA	NA	TRUE	5.67e-08
Unipolar depression	LGR4	Wald_ratio	1	0.00203992	0.0154539	0.894984	NA	NA	NA	NA	NA	NA	NA	NA	NA	NA	NA	NA	NA	NA	NA	NA	NA	NA	NA	NA	NA	NA	NA	TRUE	3.75e-44
Unipolar depression	CCS	Wald_ratio	1	0.00433675	0.033105	0.895775	NA	NA	NA	NA	NA	NA	NA	NA	NA	NA	NA	NA	NA	NA	NA	NA	NA	NA	NA	NA	NA	NA	NA	TRUE	1.48e-42
Unipolar depression	NUDT1	Wald_ratio	1	0.00135411	0.0103367	0.895775	NA	NA	NA	NA	NA	NA	NA	NA	NA	NA	NA	NA	NA	NA	NA	NA	NA	NA	NA	NA	NA	NA	NA	TRUE	4.34e-15
Unipolar depression	GLIPR2	Wald_ratio	1	0.00231527	0.0179478	0.897358	NA	NA	NA	NA	NA	NA	NA	NA	NA	NA	NA	NA	NA	NA	NA	NA	NA	NA	NA	NA	NA	NA	NA	TRUE	2.63e-210
Unipolar depression	MTRF1L	Wald_ratio	1	-0.0025588	0.0203079	0.899732	NA	NA	NA	NA	NA	NA	NA	NA	NA	NA	NA	NA	NA	NA	NA	NA	NA	NA	NA	NA	NA	NA	NA	TRUE	1.59e-85
Unipolar depression	ANXA5	Wald_ratio	1	-0.00185538	0.0149628	0.901315	NA	NA	NA	NA	NA	NA	NA	NA	NA	NA	NA	NA	NA	NA	NA	NA	NA	NA	NA	NA	NA	NA	NA	TRUE	2.34e-80
Unipolar depression	MVD	Wald_ratio	1	0.00218554	0.0179142	0.902899	NA	NA	NA	NA	NA	NA	NA	NA	NA	NA	NA	NA	NA	NA	NA	NA	NA	NA	NA	NA	NA	NA	NA	TRUE	8.98e-24
Unipolar depression	PDK1	Wald_ratio	1	0.00856677	0.0725998	0.906068	NA	NA	NA	NA	NA	NA	NA	NA	NA	NA	NA	NA	NA	NA	NA	NA	NA	NA	NA	NA	NA	NA	NA	TRUE	5.65e-99
Unipolar depression	REXO2	Wald_ratio	1	0.00300399	0.0263508	0.909238	NA	NA	NA	NA	NA	NA	NA	NA	NA	NA	NA	NA	NA	NA	NA	NA	NA	NA	NA	NA	NA	NA	NA	TRUE	1.84e-35
Unipolar depression	HSPA1L	Wald_ratio	1	0.0025129	0.0226387	0.911616	NA	NA	NA	NA	NA	NA	NA	NA	NA	NA	NA	NA	NA	NA	NA	NA	NA	NA	NA	NA	NA	NA	NA	TRUE	1.3e-27
Unipolar depression	COL3A1	Wald_ratio	1	0.00602275	0.054259	0.911616	NA	NA	NA	NA	NA	NA	NA	NA	NA	NA	NA	NA	NA	NA	NA	NA	NA	NA	NA	NA	NA	NA	NA	TRUE	2.41e-20
Unipolar depression	SPHK1	Wald_ratio	1	0.00101177	0.00928233	0.913202	NA	NA	NA	NA	NA	NA	NA	NA	NA	NA	NA	NA	NA	NA	NA	NA	NA	NA	NA	NA	NA	NA	NA	TRUE	2.37e-15
Unipolar depression	PNKP	Wald_ratio	1	-0.00437415	0.0408799	0.914789	NA	NA	NA	NA	NA	NA	NA	NA	NA	NA	NA	NA	NA	NA	NA	NA	NA	NA	NA	NA	NA	NA	NA	TRUE	1.4e-33
Unipolar depression	INSL5	Wald_ratio	1	0.00703572	0.0781746	0.928287	NA	NA	NA	NA	NA	NA	NA	NA	NA	NA	NA	NA	NA	NA	NA	NA	NA	NA	NA	NA	NA	NA	NA	TRUE	5.5e-12
Unipolar depression	GALP	Wald_ratio	1	0.0018147	0.0201633	0.928287	NA	NA	NA	NA	NA	NA	NA	NA	NA	NA	NA	NA	NA	NA	NA	NA	NA	NA	NA	NA	NA	NA	NA	TRUE	1.4e-14
Unipolar depression	ISG15	Wald_ratio	1	-0.00131867	0.0149849	0.929877	NA	NA	NA	NA	NA	NA	NA	NA	NA	NA	NA	NA	NA	NA	NA	NA	NA	NA	NA	NA	NA	NA	NA	TRUE	3.28e-10
Unipolar depression	CXCL8	Wald_ratio	1	-0.00287129	0.0326283	0.929877	NA	NA	NA	NA	NA	NA	NA	NA	NA	NA	NA	NA	NA	NA	NA	NA	NA	NA	NA	NA	NA	NA	NA	TRUE	1.02e-07
Unipolar depression	OMG	Wald_ratio	1	-0.0032939	0.037861	0.930672	NA	NA	NA	NA	NA	NA	NA	NA	NA	NA	NA	NA	NA	NA	NA	NA	NA	NA	NA	NA	NA	NA	NA	TRUE	6.54e-26
Unipolar depression	GZMM	Wald_ratio	1	0.00338481	0.0402954	0.933056	NA	NA	NA	NA	NA	NA	NA	NA	NA	NA	NA	NA	NA	NA	NA	NA	NA	NA	NA	NA	NA	NA	NA	TRUE	1.89e-17
Unipolar depression	LGR5	Wald_ratio	1	0.00278575	0.0339725	0.934647	NA	NA	NA	NA	NA	NA	NA	NA	NA	NA	NA	NA	NA	NA	NA	NA	NA	NA	NA	NA	NA	NA	NA	TRUE	5.14e-12
Unipolar depression	TBCB	Wald_ratio	1	0.00242096	0.0306451	0.937033	NA	NA	NA	NA	NA	NA	NA	NA	NA	NA	NA	NA	NA	NA	NA	NA	NA	NA	NA	NA	NA	NA	NA	TRUE	7.46e-12
Unipolar depression	RCN1	Wald_ratio	1	0.00221175	0.0279969	0.937033	NA	NA	NA	NA	NA	NA	NA	NA	NA	NA	NA	NA	NA	NA	NA	NA	NA	NA	NA	NA	NA	NA	NA	TRUE	1.28e-48
Unipolar depression	UROD	Wald_ratio	1	-0.00139393	0.018103	0.938624	NA	NA	NA	NA	NA	NA	NA	NA	NA	NA	NA	NA	NA	NA	NA	NA	NA	NA	NA	NA	NA	NA	NA	TRUE	9.29e-207
Unipolar depression	EHBP1	Wald_ratio	1	-0.00520878	0.0685365	0.939419	NA	NA	NA	NA	NA	NA	NA	NA	NA	NA	NA	NA	NA	NA	NA	NA	NA	NA	NA	NA	NA	NA	NA	TRUE	2.87e-08
Unipolar depression	SCARA5	Wald_ratio	1	-0.00110255	0.0147006	0.940215	NA	NA	NA	NA	NA	NA	NA	NA	NA	NA	NA	NA	NA	NA	NA	NA	NA	NA	NA	NA	NA	NA	NA	TRUE	2.63e-250
Unipolar depression	CFD	Wald_ratio	1	0.00434319	0.0603221	0.942602	NA	NA	NA	NA	NA	NA	NA	NA	NA	NA	NA	NA	NA	NA	NA	NA	NA	NA	NA	NA	NA	NA	NA	TRUE	3.97e-28
Unipolar depression	PROC	Wald_ratio	1	-0.00251897	0.0365068	0.94499	NA	NA	NA	NA	NA	NA	NA	NA	NA	NA	NA	NA	NA	NA	NA	NA	NA	NA	NA	NA	NA	NA	NA	TRUE	4.2e-67
Unipolar depression	ITPKA	Wald_ratio	1	0.00494373	0.074905	0.947378	NA	NA	NA	NA	NA	NA	NA	NA	NA	NA	NA	NA	NA	NA	NA	NA	NA	NA	NA	NA	NA	NA	NA	TRUE	3.08e-17
Unipolar depression	NFKB1	Wald_ratio	1	0.00534098	0.080924	0.947378	NA	NA	NA	NA	NA	NA	NA	NA	NA	NA	NA	NA	NA	NA	NA	NA	NA	NA	NA	NA	NA	NA	NA	TRUE	1.37e-14
Unipolar depression	MGP	Wald_ratio	1	-0.00139802	0.021508	0.948174	NA	NA	NA	NA	NA	NA	NA	NA	NA	NA	NA	NA	NA	NA	NA	NA	NA	NA	NA	NA	NA	NA	NA	TRUE	1.08e-184
Unipolar depression	HDHD3	Wald_ratio	1	0.0018569	0.0309483	0.952156	NA	NA	NA	NA	NA	NA	NA	NA	NA	NA	NA	NA	NA	NA	NA	NA	NA	NA	NA	NA	NA	NA	NA	TRUE	5.24e-95
Unipolar depression	METAP1	Wald_ratio	1	0.00504739	0.0841233	0.952156	NA	NA	NA	NA	NA	NA	NA	NA	NA	NA	NA	NA	NA	NA	NA	NA	NA	NA	NA	NA	NA	NA	NA	TRUE	2.14e-14
Unipolar depression	MXRA8	Wald_ratio	1	0.000927065	0.0165547	0.955342	NA	NA	NA	NA	NA	NA	NA	NA	NA	NA	NA	NA	NA	NA	NA	NA	NA	NA	NA	NA	NA	NA	NA	TRUE	2.76e-21
Unipolar depression	ZG16B	Wald_ratio	1	0.00171207	0.0311285	0.956138	NA	NA	NA	NA	NA	NA	NA	NA	NA	NA	NA	NA	NA	NA	NA	NA	NA	NA	NA	NA	NA	NA	NA	TRUE	7.88e-99
Unipolar depression	MPG	Wald_ratio	1	-0.00102986	0.021912	0.962513	NA	NA	NA	NA	NA	NA	NA	NA	NA	NA	NA	NA	NA	NA	NA	NA	NA	NA	NA	NA	NA	NA	NA	TRUE	2.23e-21
Unipolar depression	CHMP2B	Wald_ratio	1	-0.0011938	0.0259523	0.96331	NA	NA	NA	NA	NA	NA	NA	NA	NA	NA	NA	NA	NA	NA	NA	NA	NA	NA	NA	NA	NA	NA	NA	TRUE	2.31e-175
Unipolar depression	PSMD9	Wald_ratio	1	-0.00230603	0.0536287	0.965702	NA	NA	NA	NA	NA	NA	NA	NA	NA	NA	NA	NA	NA	NA	NA	NA	NA	NA	NA	NA	NA	NA	NA	TRUE	3.06e-46
Unipolar depression	SMAD1	Wald_ratio	1	0.0051858	0.132969	0.96889	NA	NA	NA	NA	NA	NA	NA	NA	NA	NA	NA	NA	NA	NA	NA	NA	NA	NA	NA	NA	NA	NA	NA	TRUE	4.61e-09
Unipolar depression	SCO2	Wald_ratio	1	-0.00162538	0.0427732	0.969688	NA	NA	NA	NA	NA	NA	NA	NA	NA	NA	NA	NA	NA	NA	NA	NA	NA	NA	NA	NA	NA	NA	NA	TRUE	2.46e-29
Unipolar depression	PIGR	Wald_ratio	1	-0.0017963	0.0485487	0.970485	NA	NA	NA	NA	NA	NA	NA	NA	NA	NA	NA	NA	NA	NA	NA	NA	NA	NA	NA	NA	NA	NA	NA	TRUE	2.47e-61
Unipolar depression	MAPRE2	Wald_ratio	1	0.00156924	0.0506205	0.97527	NA	NA	NA	NA	NA	NA	NA	NA	NA	NA	NA	NA	NA	NA	NA	NA	NA	NA	NA	NA	NA	NA	NA	TRUE	3.53e-70
Unipolar depression	SERPINB1	Wald_ratio	1	0.00294173	0.0980575	0.976067	NA	NA	NA	NA	NA	NA	NA	NA	NA	NA	NA	NA	NA	NA	NA	NA	NA	NA	NA	NA	NA	NA	NA	TRUE	6.49e-21
Unipolar depression	DDX19A	Wald_ratio	1	-0.000761287	0.0253762	0.976067	NA	NA	NA	NA	NA	NA	NA	NA	NA	NA	NA	NA	NA	NA	NA	NA	NA	NA	NA	NA	NA	NA	NA	TRUE	2.23e-11
Unipolar depression	DDX19B	Wald_ratio	1	-0.000793095	0.0264365	0.976067	NA	NA	NA	NA	NA	NA	NA	NA	NA	NA	NA	NA	NA	NA	NA	NA	NA	NA	NA	NA	NA	NA	NA	TRUE	1.22e-10
Unipolar depression	ATF6B	Wald_ratio	1	-0.00104133	0.0359079	0.976865	NA	NA	NA	NA	NA	NA	NA	NA	NA	NA	NA	NA	NA	NA	NA	NA	NA	NA	NA	NA	NA	NA	NA	TRUE	1.1e-99
Unipolar depression	KLK7	Wald_ratio	1	-0.000378363	0.0171983	0.982448	NA	NA	NA	NA	NA	NA	NA	NA	NA	NA	NA	NA	NA	NA	NA	NA	NA	NA	NA	NA	NA	NA	NA	TRUE	1.39e-272
Unipolar depression	STIM1	Wald_ratio	1	-0.00190745	0.0953724	0.984043	NA	NA	NA	NA	NA	NA	NA	NA	NA	NA	NA	NA	NA	NA	NA	NA	NA	NA	NA	NA	NA	NA	NA	TRUE	2.61e-35
Unipolar depression	CHAD	Wald_ratio	1	-0.00324224	0.20264	0.987234	NA	NA	NA	NA	NA	NA	NA	NA	NA	NA	NA	NA	NA	NA	NA	NA	NA	NA	NA	NA	NA	NA	NA	TRUE	1.09e-08
Unipolar depression	GPD1	Wald_ratio	1	-0.000404157	0.0252598	0.987234	NA	NA	NA	NA	NA	NA	NA	NA	NA	NA	NA	NA	NA	NA	NA	NA	NA	NA	NA	NA	NA	NA	NA	TRUE	2.76e-10
Unipolar depression	CD86	Wald_ratio	1	0.00247111	0.154445	0.987234	NA	NA	NA	NA	NA	NA	NA	NA	NA	NA	NA	NA	NA	NA	NA	NA	NA	NA	NA	NA	NA	NA	NA	TRUE	2.98e-12
Unipolar depression	S100A14	Wald_ratio	1	-0.00173533	0.133487	0.989628	NA	NA	NA	NA	NA	NA	NA	NA	NA	NA	NA	NA	NA	NA	NA	NA	NA	NA	NA	NA	NA	NA	NA	TRUE	1.22e-26
Unipolar depression	IDO1	Wald_ratio	1	-0.00174674	0.291124	0.995213	NA	NA	NA	NA	NA	NA	NA	NA	NA	NA	NA	NA	NA	NA	NA	NA	NA	NA	NA	NA	NA	NA	NA	TRUE	1.49e-11
Unipolar depression	S100A16	Wald_ratio	1	0.00052008	0.104016	0.996011	NA	NA	NA	NA	NA	NA	NA	NA	NA	NA	NA	NA	NA	NA	NA	NA	NA	NA	NA	NA	NA	NA	NA	TRUE	4.81e-107
Unipolar depression	COL9A1	Wald_ratio	1	0.00090903	0.30301	0.997606	NA	NA	NA	NA	NA	NA	NA	NA	NA	NA	NA	NA	NA	NA	NA	NA	NA	NA	NA	NA	NA	NA	NA	TRUE	2.4e-16
Unipolar depression	SCUBE3	Wald_ratio	1	0.000263982	0.0879939	0.997606	NA	NA	NA	NA	NA	NA	NA	NA	NA	NA	NA	NA	NA	NA	NA	NA	NA	NA	NA	NA	NA	NA	NA	TRUE	1.64e-116

### Sheet: Table 1_8
Supplementary Table 1_8. The Mendelian randomization (MR) results between plasma protein and male-pattern baldness (alopecia). Column description: Disease: the indicated disease used in the MR analysis; Protein: plasma protein used in MR analysis; IVW_MR_method: method used for the primary MR analysis; IVW_MR_Nsnp: number of instrumental variables; IVW_MR_Beta, IVW_MR_Se, IVW_MR_Pval: beta, standard error and p-value of the primary MR test; Pleiotropy_egger_intercept, Pleiotropy_egger_se, Pleiotropy_egger_pval: intercept, standard error and p-value of the Egger test; F.statics: F statistics for the exposure; Method_heterogeneity: method used for heterogeneity test; MR_Egger_heterogeneity_Q, MR_Egger_heterogeneity_Q_df, MR_Egger_heterogeneity_Q_pval: Q value, df, and p-value for heterogeneity test using MR Egger test; Inverse_variance_weighted_heterogeneity_Q, Inverse_variance_weighted_heterogeneity_Q_df, Inverse_variance_weighted_heterogeneity_Q_pval: Q value, df, and p-value for heterogeneity test using IVW test; Method_MR, method used for MR; MR_Egger_beta, MR_Egger_se, MR_Egger_pval: beta, standard error and p-value of the MR Egger test; Weighted_median_beta, Weighted_median_se, Weighted_median_pval: beta, standard error and p-value of the weighted median MR test; Simple_mode_beta, Simple_mode_se, Simple_mode_pval: beta, standard error and p-value of the Simple mode MR test; Weighted_mode_beta, Weighted_mode_se, Weighted_mode_pval: beta, standard error and p-value of the Weighted mode MR test; Isquared: I^2 statistics (heterogeneity test); Correct_causal_direction: causality direction; Steiger test, p-value using MR-Steiger test.
Disease	Protein	IVW_MR_Method	IVW_MR_Nsnp	IVW_MR_Beta	IVW_MR_Se	IVW_MR_Pval	Pleiotropy_egger_intercept	Pleiotropy_egger_se	Pleiotropy_egger_pval	F.statics	MR_Egger_heterogeneity_Q	MR_Egger_heterogeneity_Q_df	MR_Egger_heterogeneity_Q_pval	Inverse_variance_weighted_heterogeneity_Q	Inverse_variance_weighted_heterogeneity_Q_df	Inverse_variance_weighted_heterogeneity_Q_pval	MR_Egger_beta	MR_Egger_se	MR_Egger_pval	Weighted_median_beta	Weighted_median_se	Weighted_median_pval	Simple_mode_beta	Simple_mode_se	Simple_mode_pval	Weighted_mode_beta	Weighted_mode_se	Weighted_mode_pval	Isquared	Correct_causal_direction	Steiger test
Male-pattern baldness	CRHBP	IVW	5	0.0438565	0.0142951	0.0021553	-0.00662203	0.00587327	0.34157	768.232	1.11846	3	0.772621	2.38968	4	0.664493	0.0656644	0.0240513	0.0719294	0.0439305	0.0146541	0.00271917	-0.00744295	0.0380825	0.854573	0.0472673	0.0152373	0.0361482	0	TRUE	3.85e-41
Male-pattern baldness	SHBG	IVW	3	-0.0955204	0.0320575	0.00288566	-0.0105207	0.014444	0.599237	190.698	0.622879	1	0.429979	1.15341	2	0.561747	-0.0220725	0.105811	0.869077	-0.0990651	0.0352129	0.00490327	-0.112849	0.0477404	0.141856	-0.0992872	0.0332717	0.0963414	0	TRUE	1.87e-61
Male-pattern baldness	PRTN3	IVW	5	-0.0431443	0.0145086	0.0029423	0.00264583	0.00620366	0.698501	792.632	2.5391	3	0.468267	2.72099	4	0.605546	-0.0525258	0.0263506	0.140228	-0.045666	0.0155328	0.00328237	-0.0420029	0.0309757	0.246598	-0.046965	0.0175757	0.0556807	0	TRUE	8.62e-55
Male-pattern baldness	EPHB1	IVW	3	-0.0497158	0.0181699	0.00621597	0.00986484	0.00868346	0.459507	593.276	0.0592695	1	0.807654	1.34988	2	0.509188	-0.0912081	0.0407934	0.267743	-0.0538238	0.0190369	0.00469366	-0.0546769	0.0225609	0.136298	-0.0538797	0.0200067	0.114649	0	TRUE	7.13e-212
Male-pattern baldness	ROBO1	IVW	3	0.101096	0.0373258	0.00675917	0.00195481	0.0168372	0.926418	162.971	3.04229	1	0.0811212	3.0833	2	0.214027	0.0889254	0.117212	0.586816	0.0878373	0.0327112	0.00724794	0.0705707	0.0464047	0.267704	0.0848895	0.0335666	0.127197	0	TRUE	4.31e-87
Male-pattern baldness	CA6	IVW	3	-0.0371181	0.0137994	0.00714865	0.0694299	0.0625916	0.467055	1220.46	0.138907	1	0.70937	1.36935	2	0.504254	-0.211537	0.157844	0.408106	-0.0373211	0.0138246	0.0069419	0.00143113	0.0289475	0.965063	-0.044159	0.0145307	0.0933611	0	TRUE	2.23e-125
Male-pattern baldness	CHST11	IVW	3	-0.0533909	0.0205711	0.0094471	0.0115441	0.0180998	0.638556	394.953	0.574898	1	0.448319	0.981693	2	0.612108	-0.100848	0.0771977	0.415929	-0.0572756	0.0204702	0.00514204	-0.0621708	0.0299638	0.173686	-0.0576169	0.022593	0.125468	0	TRUE	3.67e-186
Male-pattern baldness	TCL1A	IVW	3	0.0806157	0.0314274	0.0103135	-0.00108861	0.0123242	0.943912	182.79	0.958659	1	0.327525	0.966461	2	0.616788	0.0838781	0.0484949	0.33372	0.0771081	0.0319398	0.0157712	0.0548055	0.0560342	0.431183	0.0758068	0.0324795	0.144749	0	TRUE	1.8e-60
Male-pattern baldness	RSPO4	IVW	3	-0.134661	0.0529645	0.0110073	0.0181321	0.015381	0.447858	79.6101	0.951458	1	0.329348	2.34117	2	0.310186	-0.22949	0.0941665	0.247886	-0.158939	0.0574368	0.00565415	-0.162385	0.0890455	0.209776	-0.18284	0.0679135	0.114708	0	TRUE	2.01e-23
Male-pattern baldness	FCER2	IVW	5	-0.0411485	0.0162227	0.0111975	0.00753784	0.00896129	0.46202	409.247	0.928142	3	0.818632	1.63569	4	0.802365	-0.0708037	0.0388086	0.165587	-0.045189	0.0185984	0.0151101	-0.0449928	0.0281992	0.185824	-0.0449928	0.0177	0.0638476	0	TRUE	2.96e-248
Male-pattern baldness	SAA2	IVW	4	0.0410938	0.0168437	0.0146992	0.000654538	0.00563803	0.918185	618.797	0.0662487	2	0.967418	0.0797264	3	0.994154	0.0391627	0.023673	0.239888	0.040886	0.0170987	0.0167942	0.048355	0.0313019	0.220103	0.0401621	0.0197981	0.135529	0	TRUE	6e-47
Male-pattern baldness	SAA1	IVW	4	0.0334151	0.0137429	0.0150389	0.00127487	0.00538011	0.834747	978.258	0.0638427	2	0.968583	0.119993	3	0.989335	0.0305047	0.0184314	0.239747	0.032966	0.0141402	0.0197338	0.0322472	0.0238579	0.269375	0.0319028	0.014596	0.116721	0	TRUE	1.55e-56
Male-pattern baldness	PDCD1LG2	IVW	3	0.0466282	0.019789	0.0184594	-0.00864659	0.028479	0.812345	548.186	1.61219	1	0.204184	1.76081	2	0.414616	0.0727749	0.0897091	0.56611	0.0492496	0.0202014	0.0147719	0.0543286	0.0405491	0.312244	0.0491409	0.0204257	0.137912	0	TRUE	1.4e-12
Male-pattern baldness	ABO	IVW	6	0.0235515	0.00999632	0.0184719	-0.00524391	0.0122107	0.689715	2079.2	2.35836	4	0.670165	2.54279	5	0.770038	0.0354295	0.0294094	0.294722	0.0226707	0.011799	0.0546802	0.00862798	0.0168388	0.630204	0.0257097	0.0122589	0.09007	0	TRUE	1.29e-138
Male-pattern baldness	LEAP2	IVW	3	-0.0469361	0.0199545	0.0186649	-0.00373303	0.00727951	0.698341	484.972	0.673515	1	0.411829	0.936493	2	0.626099	-0.0354113	0.0300541	0.44802	-0.0450962	0.0211388	0.032897	-0.0741707	0.0457824	0.246653	-0.0428953	0.0213902	0.182775	0	TRUE	8.87e-173
Male-pattern baldness	CCL7	IVW	6	0.0322422	0.0140275	0.0215331	-0.0242593	0.0245022	0.378179	707.346	2.10687	4	0.716111	3.08713	5	0.686554	0.0777378	0.0480446	0.180965	0.0263664	0.0163971	0.107837	0.0209239	0.0262558	0.461643	0.0260066	0.016123	0.16766	0	TRUE	1.65e-156
Male-pattern baldness	CBLN4	IVW	4	-0.0568127	0.0254834	0.0257875	0.0103257	0.00973018	0.399803	206.936	0.0400792	2	0.98016	1.16624	3	0.761113	-0.129851	0.0733922	0.218871	-0.0611151	0.029788	0.0402017	-0.0620401	0.0339622	0.165206	-0.0613375	0.0330363	0.160359	0	TRUE	3.62e-96
Male-pattern baldness	CCL22	IVW	6	-0.0487038	0.0220054	0.026879	0.00094604	0.00693601	0.898098	193.406	3.82972	4	0.429541	3.84833	5	0.571454	-0.0524072	0.0349494	0.208118	-0.055158	0.0259467	0.0335181	-0.0567986	0.0352743	0.16827	-0.0549028	0.0270453	0.0981074	0	TRUE	1.24e-158
Male-pattern baldness	GM2A	IVW	3	-0.048216	0.0218572	0.027387	0.0014972	0.0136865	0.930635	381.492	0.000383437	1	0.984377	0.0123501	2	0.993844	-0.0542083	0.0589781	0.526812	-0.0485182	0.0225751	0.0316192	-0.0473297	0.0293705	0.24839	-0.048823	0.0237317	0.175925	0	TRUE	4.7e-137
Male-pattern baldness	PDIA5	IVW	5	-0.0211624	0.00977031	0.0303123	-0.00550024	0.00738845	0.510621	1922.55	2.85995	3	0.413727	3.41413	4	0.491054	-0.0111516	0.0166221	0.550323	-0.0210985	0.00983363	0.0319089	-0.0567136	0.039516	0.224556	-0.0206334	0.0099357	0.10642	0	TRUE	8.12e-42
Male-pattern baldness	CRELD1	IVW	5	-0.0278756	0.0130052	0.0320793	0.010464	0.056532	0.864958	1434.87	0.519778	3	0.914525	0.55404	4	0.968031	-0.0477174	0.107982	0.688475	-0.0262412	0.0143811	0.0680466	-0.0236849	0.020497	0.312198	-0.0260331	0.0158095	0.174971	0	TRUE	3.59e-276
Male-pattern baldness	FBLN1	IVW	3	0.0784765	0.0368237	0.0330776	0.00207075	0.0109061	0.880546	139.786	0.913108	1	0.339291	0.94916	2	0.622146	0.0642389	0.0835393	0.582677	0.0873148	0.0380263	0.0216664	0.0897832	0.0498871	0.213711	0.0875208	0.0415779	0.169937	0	TRUE	6.49e-47
Male-pattern baldness	LY75	IVW	3	0.0272395	0.0129311	0.0351596	-0.0244324	0.0439724	0.677135	3556.35	1.1253	1	0.28878	1.47271	2	0.478857	0.0850848	0.105007	0.566478	0.0282576	0.0133991	0.0349513	0.029976	0.0190001	0.25537	0.0275265	0.015613	0.219946	0	TRUE	1.08e-26
Male-pattern baldness	ACE	IVW	6	0.0214559	0.010529	0.0415701	-0.0113232	0.0176444	0.555968	1141.34	1.13436	4	0.888782	1.5462	5	0.907678	0.0426266	0.0346288	0.28577	0.0225524	0.01169	0.0537044	0.0229883	0.0176079	0.248542	0.0234819	0.0112378	0.090952	0	TRUE	6.72e-210
Male-pattern baldness	SHANK3	IVW	3	-0.0363468	0.0178668	0.0419192	0.000577575	0.00845652	0.956587	715.802	0.0889042	1	0.765575	0.0935691	2	0.954293	-0.0384595	0.0357231	0.476527	-0.0368742	0.0185223	0.046503	-0.0399306	0.0264706	0.270465	-0.0390678	0.0199214	0.188901	0	TRUE	2.24e-86
Male-pattern baldness	ALKBH3	IVW	3	0.0503706	0.0249677	0.0436504	-0.00717712	0.00735023	0.507586	314.147	0.0619757	1	0.8034	1.01543	2	0.60187	0.0914674	0.0489366	0.31275	0.051148	0.0250184	0.0409131	-0.00228403	0.0457966	0.964756	0.0618647	0.0272357	0.151088	0	TRUE	3.41e-111
Male-pattern baldness	TMEM132A	IVW	4	0.0447814	0.0224525	0.0460978	0.00214427	0.0129036	0.883299	1016.17	1.86101	2	0.394355	1.88862	3	0.595842	0.0399973	0.0365094	0.387596	0.0418279	0.0246205	0.0893368	0.0158838	0.0397472	0.716187	0.0462358	0.0260807	0.174375	0	TRUE	3.28e-39
Male-pattern baldness	S100A16	IVW	3	-0.0587167	0.0294731	0.0463481	0.0620315	0.0511843	0.439191	220.425	0.00480857	1	0.944716	1.47357	2	0.47865	-0.408488	0.290109	0.393138	-0.0709082	0.0311307	0.0227411	-0.0661736	0.055914	0.358224	-0.0749991	0.0325362	0.147631	0	TRUE	3.5e-76
Male-pattern baldness	NTNG1	IVW	4	0.0304948	0.0156737	0.0517022	0.000543533	0.00887326	0.956727	597.513	2.1118	2	0.347879	2.11576	3	0.54873	0.0293478	0.0246985	0.356711	0.0251013	0.0186472	0.178266	0.0552077	0.0275572	0.13887	0.0150959	0.0241059	0.575572	0	TRUE	7.27e-298
Male-pattern baldness	CFHR5	IVW	5	-0.0420404	0.0216959	0.052659	0.0089076	0.0145081	0.582652	362.405	0.813903	3	0.846139	1.19087	4	0.8796	-0.0580726	0.0339494	0.185688	-0.0443146	0.0240243	0.0650999	-0.012984	0.0404239	0.764145	-0.0527542	0.0268313	0.120701	0	TRUE	1.84e-295
Male-pattern baldness	CCL14	IVW	4	-0.0219379	0.011395	0.0542016	-0.0283393	0.029314	0.435661	1094.09	1.65655	2	0.436802	2.59116	3	0.459042	0.0133307	0.0382197	0.760543	-0.0197859	0.0117577	0.0924136	-0.0216785	0.0179712	0.314158	-0.0199272	0.0120106	0.195671	0	TRUE	2.55e-24
Male-pattern baldness	SPINK6	IVW	6	-0.0367869	0.0195907	0.0604121	-0.0114174	0.019025	0.580765	507.327	8.168	4	0.0856144	8.90343	5	0.112979	-0.0197915	0.0352438	0.604389	-0.0335788	0.0163929	0.0405228	-0.0454391	0.0280024	0.165583	-0.0334674	0.0170418	0.106761	0.231842	TRUE	2.03e-157
Male-pattern baldness	QPCT	IVW	3	-0.0550628	0.0293942	0.0610332	0.0224067	0.0479203	0.721556	271.31	1.99745	1	0.157565	2.43415	2	0.296095	-0.149428	0.205299	0.599453	-0.0670397	0.0276335	0.015265	-0.0777936	0.0413612	0.200732	-0.0692315	0.0318143	0.161511	0	TRUE	1.46e-93
Male-pattern baldness	GLTPD2	IVW	3	-0.0459689	0.0245897	0.0615617	0.00366817	0.0121665	0.813578	295.659	0.528861	1	0.467086	0.619762	2	0.733534	-0.0659584	0.0707136	0.522141	-0.0461034	0.0269313	0.0869176	-0.0204911	0.03525	0.619818	-0.0547957	0.0285638	0.195081	0	TRUE	5.1e-106
Male-pattern baldness	PLTP	IVW	3	-0.0813097	0.0435025	0.0616118	-0.0202901	0.0224316	0.531885	1253.65	2.50061	1	0.113802	4.54655	2	0.102974	0.0396714	0.141318	0.82577	-0.0888284	0.0294153	0.00252937	-0.115214	0.0393629	0.0995924	-0.0893979	0.0325338	0.110849	0.239374	TRUE	5.4e-71
Male-pattern baldness	SERPINB8	IVW	3	0.0466764	0.0252114	0.0641123	-0.0198287	0.015788	0.428084	308.421	0.114047	1	0.735583	1.69141	2	0.429254	0.169538	0.101021	0.342102	0.0550404	0.0270844	0.0421353	0.0553113	0.0358317	0.262657	0.0587704	0.0296632	0.186079	0	TRUE	1.79e-109
Male-pattern baldness	PCSK1	IVW	4	-0.0264981	0.0143795	0.0653635	0.0177464	0.0177596	0.422935	945.562	1.19544	2	0.550065	2.19396	3	0.53314	-0.0647382	0.0408809	0.254133	-0.0327375	0.0168062	0.0514226	-0.0313044	0.0215239	0.241818	-0.0330961	0.0158337	0.127749	0	TRUE	1.07e-82
Male-pattern baldness	CXCL1	IVW	3	-0.0808617	0.0440061	0.0661343	0.0325074	0.0335462	0.510011	613.453	0.177754	1	0.673311	1.11678	2	0.572129	-0.165655	0.0979452	0.339935	-0.0870799	0.0470111	0.0639787	-0.0892248	0.0650884	0.303994	-0.0909537	0.0585178	0.260349	0	TRUE	1.34e-66
Male-pattern baldness	LEFTY2	IVW	3	0.0613653	0.0337616	0.0691242	-0.146635	0.121313	0.440016	184.047	0.0277188	1	0.867772	1.48874	2	0.475032	0.873512	0.672749	0.417803	0.0614286	0.0347427	0.0770438	0.0692828	0.0652032	0.39931	0.0625001	0.0367596	0.231189	0	TRUE	1.57e-63
Male-pattern baldness	TAPBPL	IVW	6	0.018059	0.00998341	0.0704663	0.00984087	0.00776906	0.274007	3054.36	2.49964	4	0.644701	4.1041	5	0.534528	-0.00777373	0.0227066	0.749316	0.0185204	0.0119494	0.121164	0.010211	0.0155151	0.539544	0.0172395	0.0109949	0.177679	0	TRUE	7.07e-44
Male-pattern baldness	NELL1	IVW	4	0.032859	0.018208	0.0711297	0.0108553	0.023366	0.687903	816.619	0.345042	2	0.841541	0.560873	3	0.905328	0.0170791	0.0385387	0.700972	0.0327785	0.0197435	0.0968701	0.0450786	0.0275019	0.199721	0.0288117	0.0208723	0.261343	0	TRUE	1.68e-124
Male-pattern baldness	SCUBE1	IVW	4	0.0708378	0.0393865	0.0720935	-0.0164767	0.0245594	0.571392	92.4201	2.50522	2	0.285758	3.06901	3	0.381107	0.224494	0.233143	0.437196	0.0666357	0.0455672	0.143642	0.0948089	0.0703115	0.270291	0.0649781	0.0490569	0.277185	0	TRUE	2.21e-40
Male-pattern baldness	NRP2	IVW	3	0.083195	0.0462897	0.0722934	-0.0189554	0.020751	0.52877	91.0096	0.0521036	1	0.819443	0.886527	2	0.641938	0.14472	0.0817267	0.327271	0.0870161	0.0512211	0.0893505	0.0546718	0.0653594	0.490906	0.104031	0.0602371	0.226306	0	TRUE	6.34e-41
Male-pattern baldness	PRSS57	IVW	7	0.0281747	0.0161148	0.0803998	8.69e-05	0.00782596	0.991574	448.602	2.59756	5	0.761735	2.59769	6	0.857379	0.0278534	0.0331329	0.43888	0.0257414	0.0168692	0.127026	0.0382185	0.0311542	0.265867	0.0278999	0.0181607	0.175379	0	TRUE	7.52e-60
Male-pattern baldness	ADAMTS5	IVW	3	-0.028257	0.0162593	0.0822292	0.0133268	0.0100942	0.412686	725.64	0.57472	1	0.448389	2.31775	2	0.313839	-0.0566217	0.0262623	0.276476	-0.0287454	0.0143111	0.0445788	0.0738602	0.0625191	0.35889	-0.033349	0.0151743	0.159063	0	TRUE	3.65e-19
Male-pattern baldness	VWA1	IVW	6	-0.034161	0.0198015	0.0844966	0.00266392	0.0105964	0.813893	802.808	1.71297	4	0.788361	1.77617	5	0.879168	-0.0381046	0.0252622	0.205954	-0.0351196	0.0217262	0.105995	0.0258229	0.0458739	0.5978	-0.0383069	0.0226972	0.152264	0	TRUE	4.23e-74
Male-pattern baldness	TP53I3	IVW	3	-0.0276539	0.0160488	0.0848673	0.00148956	0.0283028	0.966526	853.702	0.127106	1	0.721452	0.129876	2	0.937126	-0.030766	0.0612713	0.70375	-0.0275077	0.0163442	0.0923707	-0.0225494	0.0223327	0.418932	-0.0254955	0.0173387	0.279247	0	TRUE	2.05e-37
Male-pattern baldness	APOH	IVW	3	-0.0224454	0.0131444	0.0877108	-0.0142669	0.0158497	0.533429	913.875	0.16629	1	0.683431	0.976527	2	0.613691	-0.0084023	0.0204003	0.751274	-0.0206578	0.0130703	0.11399	-0.0366156	0.0235128	0.25971	-0.01822	0.0136921	0.314726	0	TRUE	2.06e-42
Male-pattern baldness	CFD	IVW	4	-0.0654384	0.0384829	0.0890453	0.0133179	0.0130063	0.41354	115.287	1.86813	2	0.392954	2.91661	3	0.404662	-0.170126	0.109242	0.259694	-0.087632	0.0467269	0.0607364	-0.102466	0.0664461	0.22072	-0.0921517	0.0502542	0.164062	0	TRUE	4.45e-74
Male-pattern baldness	MMAB	IVW	4	0.030182	0.0178104	0.0901463	-0.00701337	0.00854074	0.49786	502.83	0.766163	2	0.681757	1.44048	3	0.696075	0.051717	0.0317011	0.244388	0.0324523	0.0180667	0.0724542	0.00216431	0.0379388	0.958094	0.0352317	0.0186897	0.15591	0	TRUE	1.75e-30
Male-pattern baldness	SIGLEC14	IVW	3	0.0207835	0.0123607	0.0926808	0.00362743	0.00851492	0.743617	2087.34	0.374465	1	0.540581	0.555949	2	0.757316	0.010811	0.0264723	0.753172	0.0218422	0.0131916	0.0977684	0.0357725	0.018243	0.188932	0.0152955	0.0152148	0.420615	0	TRUE	1.06e-104
Male-pattern baldness	INHBC	IVW	4	0.0177754	0.0106695	0.0957128	0.106757	0.0450544	0.141311	12158.9	2.12013	2	0.346434	8.07199	3	0.0445471	-0.147251	0.0699668	0.169986	0.0186977	0.00821758	0.0228864	0.0308075	0.0154479	0.140101	0.0105139	0.00886568	0.321027	0.632362	TRUE	1.06e-29
Male-pattern baldness	NRP1	IVW	3	0.038639	0.0234181	0.0989513	-0.0265371	0.0365358	0.600088	439.441	1.65966	1	0.197649	2.53523	2	0.281503	0.130418	0.12917	0.496939	0.0403021	0.0220097	0.0670847	-0.0770671	0.0864486	0.466738	0.0465963	0.0207402	0.153708	0	TRUE	1.78e-156
Male-pattern baldness	PLXNC1	IVW	7	-0.0176646	0.0108124	0.102314	-0.000205788	0.0145062	0.98923	966.484	7.52212	5	0.184614	7.52242	6	0.27522	-0.0174489	0.0192738	0.406805	-0.0189039	0.0112502	0.0928959	-0.0517208	0.0228396	0.0641485	-0.0183327	0.0124308	0.190717	0	TRUE	1.41e-273
Male-pattern baldness	IGFBP3	IVW	3	0.0391712	0.0239871	0.102467	0.00485495	0.00614186	0.574164	422.591	0.359032	1	0.549044	0.983872	2	0.611442	0.0265973	0.0287822	0.525104	0.0356876	0.0232049	0.124065	0.0627412	0.0467131	0.311355	0.0307243	0.0258651	0.356831	0	TRUE	2.52e-154
Male-pattern baldness	CHL1	IVW	4	-0.0424047	0.0260314	0.103317	0.0140211	0.0369434	0.740803	215.558	0.679427	2	0.711974	0.82347	3	0.843846	-0.106161	0.169993	0.596043	-0.043031	0.0269195	0.10993	-0.0319726	0.0497337	0.566063	-0.0443034	0.0274058	0.204391	0	TRUE	1.48e-147
Male-pattern baldness	SPON2	IVW	4	-0.0415169	0.0255853	0.104657	0.0648237	0.0522135	0.340269	291.822	2.6272	2	0.26885	4.65193	3	0.199132	-0.269244	0.184932	0.282697	-0.0491773	0.0216026	0.022819	0.100054	0.0510322	0.144767	-0.0517062	0.02138	0.0943012	0.187916	TRUE	5.01e-170
Male-pattern baldness	ISLR2	IVW	3	-0.0476523	0.0300074	0.112281	0.0316806	0.0521638	0.652538	228.196	0.170029	1	0.680086	0.538878	2	0.763808	-0.205898	0.262281	0.576302	-0.0550303	0.0313404	0.0791069	-0.0535086	0.0460883	0.36548	-0.0563009	0.0357407	0.25588	0	TRUE	3.99e-82
Male-pattern baldness	LECT2	IVW	4	-0.0255271	0.0160958	0.112752	0.0144225	0.032314	0.699034	693.503	0.69765	2	0.705517	0.896855	3	0.826187	-0.0499493	0.0570367	0.473526	-0.0296549	0.0171617	0.0839945	-0.0315255	0.0248881	0.294673	-0.0305759	0.0184373	0.195823	0	TRUE	1.42e-148
Male-pattern baldness	LRIG1	IVW	5	0.0248473	0.015892	0.117932	0.00528587	0.0201942	0.810456	592.269	3.1617	3	0.36736	3.23391	4	0.519472	0.0105126	0.0571428	0.865769	0.0276322	0.017329	0.11081	0.011363	0.0299845	0.723973	0.031303	0.0184232	0.164527	0	TRUE	1.54e-98
Male-pattern baldness	NCAM1	IVW	3	-0.0286029	0.0183228	0.118511	0.00283888	0.0129386	0.862498	527.207	0.329219	1	0.56612	0.37736	2	0.828052	-0.0400007	0.0550842	0.600154	-0.0268228	0.0204777	0.190245	-0.018766	0.024883	0.529449	-0.0203336	0.0242042	0.489283	0	TRUE	4.52e-198
Male-pattern baldness	PLA2R1	IVW	8	0.0223615	0.0143616	0.119463	-0.00735109	0.0345408	0.838511	1018.72	4.05544	6	0.669174	4.10073	7	0.768105	0.039269	0.0807317	0.643929	0.0212916	0.0174584	0.222632	0.0151377	0.0259056	0.577329	0.020669	0.0196751	0.328389	0	TRUE	9.75e-273
Male-pattern baldness	COL10A1	IVW	3	0.0399352	0.0260455	0.125206	-0.0111143	0.00882767	0.427319	328.136	0.586701	1	0.443698	2.17187	2	0.337586	0.0953939	0.0506455	0.310714	0.0396355	0.025444	0.119291	-0.045318	0.0661431	0.563999	0.0558615	0.0261755	0.166415	0	TRUE	6.22e-117
Male-pattern baldness	PTGR1	IVW	4	0.0410736	0.0268364	0.125888	-0.0109186	0.0143599	0.526455	1256.32	0.721509	2	0.69715	1.29964	3	0.729218	0.0615627	0.0380306	0.246914	0.0398865	0.0268762	0.137788	0.0144873	0.0588657	0.821477	0.0399619	0.027804	0.246192	0	TRUE	4.81e-85
Male-pattern baldness	IGLL1	IVW	3	0.026068	0.0170797	0.126946	0.00477876	0.00980008	0.711167	744.654	0.698854	1	0.403169	0.936631	2	0.626056	0.0148926	0.0285824	0.694207	0.0229912	0.0177311	0.194748	0.0263711	0.0285883	0.453679	0.0222883	0.0188588	0.358746	0	TRUE	9.61e-41
Male-pattern baldness	COLEC12	IVW	3	-0.0570497	0.0373916	0.127076	-0.0164607	0.0261974	0.64286	117.529	0.0124509	1	0.911154	0.407256	2	0.815766	0.0809043	0.222716	0.778176	-0.0473962	0.0408785	0.246277	-0.0405125	0.0528821	0.523689	-0.0405125	0.0479555	0.487172	0	TRUE	1.46e-41
Male-pattern baldness	CCL23	IVW	3	0.0238774	0.0156902	0.128058	-0.0545177	0.048745	0.464448	496.044	0.134063	1	0.714256	1.38494	2	0.500338	0.11718	0.0848861	0.399108	0.0329311	0.01743	0.0588467	0.0329699	0.0229761	0.287762	0.0329699	0.0192317	0.2286	0	TRUE	8.53e-184
Male-pattern baldness	FCRL4	IVW	6	0.0195495	0.0131545	0.137241	0.00522707	0.0151786	0.74791	838.402	0.975411	4	0.913501	1.094	5	0.954633	0.00658152	0.0398884	0.876948	0.0161555	0.014684	0.271241	0.0391562	0.0223113	0.139621	0.0130341	0.0166838	0.470015	0	TRUE	0
Male-pattern baldness	CXCL12	IVW	3	-0.103923	0.0699316	0.137262	-0.0136266	0.0220091	0.647076	110.784	4.60575	1	0.031865	6.37126	2	0.0413521	0.0197554	0.216736	0.942132	-0.069748	0.0434632	0.108546	-0.0660566	0.0587785	0.377856	-0.069007	0.0436502	0.254692	0.402003	TRUE	3.87e-32
Male-pattern baldness	PCSK9	IVW	4	-0.0310972	0.0209386	0.1375	-0.00318886	0.00896469	0.75607	253.03	0.763555	2	0.682647	0.890088	3	0.827819	-0.0222999	0.0324048	0.562447	-0.0287863	0.0224193	0.199143	-0.0246736	0.0301958	0.473715	-0.0273743	0.0240337	0.33742	0	TRUE	1.17e-123
Male-pattern baldness	AGRN	IVW	5	-0.0346786	0.0233942	0.138245	-0.00784735	0.0185875	0.70132	223.973	2.15254	3	0.541356	2.33078	4	0.67517	0.00101034	0.0877112	0.991533	-0.0206802	0.0249391	0.406974	-0.117463	0.0593235	0.118796	-0.020671	0.0268482	0.484295	0	TRUE	1.42e-134
Male-pattern baldness	CFHR1	IVW	3	0.0182779	0.0123887	0.140113	0.0331776	0.331852	0.936563	1745.54	0.002331	1	0.961493	0.0123264	2	0.993856	-0.0298023	0.481072	0.960612	0.0181321	0.0129751	0.162276	0.0163614	0.016401	0.423579	0.0192654	0.0137226	0.295481	0	TRUE	0
Male-pattern baldness	LRIG3	IVW	3	0.0334238	0.0227849	0.142395	-0.00889619	0.0269655	0.79713	712.935	0.526095	1	0.468253	0.634936	2	0.72799	0.0496747	0.0542727	0.528142	0.0348508	0.0236807	0.141103	0.03336	0.0288442	0.366935	0.0359097	0.0251626	0.289692	0	TRUE	0
Male-pattern baldness	HGFAC	IVW	5	-0.0154083	0.0105104	0.142647	-0.0276123	0.0244737	0.341295	1726.61	2.01669	3	0.568949	3.28963	4	0.510578	0.0225312	0.0352314	0.56797	-0.0110537	0.0112677	0.326589	-0.0120351	0.0158553	0.490087	-0.0106172	0.0121187	0.430437	0	TRUE	1.42e-102
Male-pattern baldness	LILRA4	IVW	4	0.0250084	0.0170723	0.142962	-0.00216432	0.0062287	0.761395	333.831	1.97722	2	0.372094	2.09796	3	0.552326	0.032807	0.0281991	0.364696	0.0279336	0.0196459	0.155068	0.0377209	0.0270886	0.258032	0.0350738	0.0202613	0.181871	0	TRUE	2.84e-249
Male-pattern baldness	ALAD	IVW	4	0.0823639	0.0564969	0.144883	-0.0171985	0.0401887	0.710368	183.005	0.216293	2	0.897496	0.399429	3	0.94036	0.171279	0.215316	0.509748	0.100418	0.0657137	0.126483	0.104859	0.0857299	0.308594	0.106844	0.0845342	0.295542	0	TRUE	5.49e-134
Male-pattern baldness	FUT10	IVW	3	0.021436	0.0147341	0.145708	-0.00146896	0.0182255	0.9488	1723.44	0.405435	1	0.524296	0.411931	2	0.813861	0.0260471	0.0590764	0.735634	0.0230701	0.0157604	0.143249	0.0238563	0.0189744	0.335575	0.0231104	0.016334	0.29273	0	TRUE	4.61e-137
Male-pattern baldness	PLAU	IVW	3	-0.0295202	0.0203479	0.146842	0.0278085	0.046947	0.659557	491.19	0.0163442	1	0.898272	0.367208	2	0.832265	-0.119937	0.153994	0.578745	-0.0281878	0.0227168	0.214665	-0.0435699	0.0302328	0.286255	-0.0233148	0.0225238	0.409368	0	TRUE	3.78e-184
Male-pattern baldness	TLR3	IVW	6	-0.025194	0.0175082	0.150155	0.00133883	0.00759302	0.868606	628.725	6.96594	4	0.137699	7.02008	5	0.219151	-0.0305527	0.0361085	0.445126	-0.0159587	0.0180451	0.376492	-0.00272857	0.0359581	0.942456	-0.00951294	0.0214317	0.675686	0.00570195	TRUE	1.32e-113
Male-pattern baldness	FCN2	IVW	6	0.027334	0.0190219	0.150725	0.000545546	0.00948839	0.956908	975.354	6.31427	4	0.176876	6.31949	5	0.276361	0.0251215	0.0439633	0.598291	0.0253558	0.0193114	0.189185	0.0687358	0.0328931	0.0909379	0.0158388	0.0192268	0.44756	0	TRUE	3.41e-215
Male-pattern baldness	WFDC1	IVW	4	0.0228841	0.0159378	0.151047	-0.00827896	0.00876872	0.444755	813.207	0.0122974	2	0.99387	0.903711	3	0.824532	0.0460041	0.0292174	0.256031	0.0266935	0.0165953	0.107726	0.0256658	0.0270613	0.41288	0.0271166	0.0178012	0.225065	0	TRUE	4.64e-52
Male-pattern baldness	ELANE	IVW	7	0.0424679	0.0296254	0.151717	-0.00653253	0.0288092	0.829596	287.829	4.63045	5	0.462622	4.68186	6	0.585214	0.0716605	0.132107	0.610808	0.0487329	0.0352269	0.166543	-0.0380032	0.06596	0.585458	0.048464	0.039645	0.267375	0	TRUE	2.58e-284
Male-pattern baldness	COL1A1	IVW	3	-0.0479832	0.0335105	0.152176	0.0542689	0.0638677	0.551613	138.183	0.618327	1	0.43167	1.34033	2	0.511624	-0.180698	0.159743	0.460864	-0.0394352	0.0396088	0.319437	-0.0348634	0.0543941	0.587202	-0.0248056	0.0525925	0.68362	0	TRUE	2.11e-48
Male-pattern baldness	B4GALT1	IVW	3	-0.0498291	0.0350517	0.155146	0.0198344	0.025779	0.582504	169.424	1.45384	1	0.227913	2.31448	2	0.314353	-0.126957	0.107668	0.44778	-0.056313	0.033942	0.0970963	-0.0253541	0.0719696	0.758281	-0.0608807	0.0290545	0.171119	0	TRUE	2.55e-58
Male-pattern baldness	DLK1	IVW	3	-0.0687727	0.0485783	0.156861	0.016917	0.0424837	0.758751	710.374	0.00411285	1	0.948866	0.162676	2	0.921882	-0.154726	0.221253	0.611492	-0.0764326	0.052751	0.147357	-0.0782382	0.0662997	0.359317	-0.0769509	0.0633471	0.348415	0	TRUE	3.27e-42
Male-pattern baldness	CLSTN1	IVW	3	0.0213542	0.0150985	0.157268	0.00214333	0.0556664	0.9755	1600.83	5.37979	1	0.0203713	5.38777	2	0.0676178	0.0202367	0.0360227	0.674153	0.0199124	0.00916041	0.0297245	-0.00366232	0.0205843	0.875177	0.0208184	0.0088734	0.143559	0.257704	TRUE	7.84e-36
Male-pattern baldness	MMP12	IVW	3	-0.0209857	0.0148679	0.158102	-0.0119969	0.0195686	0.649875	814.767	0.691323	1	0.405715	1.06718	2	0.586496	0.00225003	0.0407125	0.964852	-0.0195575	0.0153136	0.201555	-0.0107767	0.0249145	0.707517	-0.0192565	0.0149456	0.326528	0	TRUE	5.51e-39
Male-pattern baldness	FAM151A	IVW	5	-0.0346924	0.0246187	0.158778	0.0037665	0.00930299	0.712713	218.84	4.63616	3	0.200462	4.88948	4	0.298827	-0.056566	0.0607048	0.420165	-0.0314013	0.0237434	0.185994	0.00106371	0.0463209	0.982779	-0.0316633	0.0249611	0.273417	0	TRUE	1.39e-127
Male-pattern baldness	IGSF3	IVW	3	0.0709198	0.0505839	0.160909	0.00284091	0.0354662	0.949114	79.064	0.293231	1	0.588157	0.299648	2	0.86086	0.0472465	0.299837	0.900504	0.0788597	0.0526607	0.134262	0.0809689	0.0728607	0.382138	0.0790863	0.0587054	0.310264	0	TRUE	5.34e-28
Male-pattern baldness	SAT2	IVW	3	-0.0401953	0.0290227	0.166064	0.00152703	0.00902526	0.893298	203.51	0.625582	1	0.42898	0.654209	2	0.721008	-0.0489847	0.0595058	0.561545	-0.0348191	0.029887	0.244009	-0.0308111	0.0506242	0.604692	-0.0345797	0.0316019	0.388054	0	TRUE	1.99e-98
Male-pattern baldness	GPC5	IVW	5	0.022215	0.0162656	0.172013	-0.00610259	0.0121804	0.650811	546.073	1.07098	3	0.784084	1.322	4	0.857632	0.0423219	0.0433032	0.400478	0.0241846	0.0169875	0.154543	0.0170824	0.0277438	0.571389	0.0238481	0.0184916	0.266679	0	TRUE	1.58e-113
Male-pattern baldness	TREM2	IVW	4	-0.0278087	0.0204329	0.173522	0.0141718	0.0134586	0.402788	517.602	0.397371	2	0.819808	1.50616	3	0.68085	-0.0488048	0.0285497	0.229492	-0.03474	0.0218366	0.111631	-0.0271605	0.0336397	0.478518	-0.0395442	0.0247506	0.208396	0	TRUE	5.04e-261
Male-pattern baldness	A4GALT	IVW	3	0.0443682	0.0328243	0.176476	0.0528743	0.02187	0.249679	624.163	0.0290742	1	0.864608	5.87418	2	0.0530198	-0.133828	0.0761539	0.329352	0.0377727	0.0204527	0.0647711	0.0782465	0.0979169	0.508049	0.0339764	0.0195708	0.224685	0.639731	TRUE	1.51e-13
Male-pattern baldness	PSG9	IVW	4	0.042573	0.0315442	0.177135	-0.0149387	0.0299694	0.667577	235.455	4.11317	2	0.12789	4.62416	3	0.201479	0.111536	0.143068	0.517234	0.0338807	0.0283943	0.232782	0.0208674	0.0395024	0.633904	0.0312172	0.0342066	0.42874	0	TRUE	1e-108
Male-pattern baldness	LILRA2	IVW	5	-0.0189472	0.0141568	0.180773	0.00285845	0.0131786	0.842198	717.592	3.59687	3	0.308414	3.65328	4	0.454957	-0.0238736	0.0274982	0.449168	-0.00286323	0.016137	0.859169	-0.00472381	0.0286579	0.877069	-0.00320865	0.019802	0.879133	0	TRUE	4.13e-96
Male-pattern baldness	CCL15	IVW	3	0.0168463	0.0125884	0.180817	-0.0156447	0.0212413	0.595861	1922.91	1.11745	1	0.290468	1.72363	2	0.422394	0.0296327	0.0218738	0.404816	0.0179749	0.0123488	0.145503	0.0379692	0.0335608	0.37531	0.0183283	0.0137481	0.314056	0	TRUE	5.44e-18
Male-pattern baldness	CD300A	IVW	5	0.016847	0.0126334	0.182358	0.00486973	0.00751278	0.563049	968.659	0.127054	3	0.988404	0.547208	4	0.968746	0.00541705	0.0216921	0.818923	0.014235	0.0132087	0.281168	0.021156	0.0230461	0.410569	0.0139053	0.0151082	0.409457	0	TRUE	1.9e-97
Male-pattern baldness	F7	IVW	5	0.0199402	0.0149936	0.183547	0.00610729	0.0166408	0.737974	731.054	2.76937	3	0.428567	2.90407	4	0.574006	0.00823312	0.0352468	0.830339	0.0183362	0.0155387	0.237986	0.0212222	0.0335579	0.561468	0.018777	0.0158425	0.301529	0	TRUE	1.83e-93
Male-pattern baldness	SFTPD	IVW	3	0.0200095	0.01532	0.191517	0.044467	0.0356185	0.429945	1726.71	0.195469	1	0.658403	1.75403	2	0.416023	-0.0890398	0.0886829	0.498722	0.0262537	0.0163654	0.108665	0.030316	0.0245283	0.341941	0.0271464	0.0174854	0.260731	0	TRUE	2e-230
Male-pattern baldness	CCL18	IVW	3	-0.014498	0.0111439	0.193262	-0.000913035	0.00844825	0.931464	1750.05	0.267323	1	0.605133	0.279003	2	0.869792	-0.0129678	0.0180187	0.602868	-0.0135066	0.0110672	0.222308	-0.0145049	0.017746	0.499602	-0.0133054	0.0124517	0.397153	0	TRUE	2.73e-97
Male-pattern baldness	TESC	IVW	4	0.0229378	0.0177364	0.195922	-0.000748248	0.00883769	0.940239	686.81	0.721219	2	0.697251	0.728387	3	0.866508	0.0257714	0.0378778	0.566461	0.0222084	0.0190649	0.244067	0.033617	0.0320435	0.371191	0.0215896	0.0183097	0.323344	0	TRUE	1.11e-42
Male-pattern baldness	VIT	IVW	4	-0.0234872	0.0183718	0.201097	0.0531642	0.0262953	0.180567	821.767	0.389579	2	0.823008	4.47732	3	0.214322	-0.206766	0.0918896	0.153334	-0.0133506	0.0173863	0.442558	0.0124971	0.0361052	0.752097	-0.038404	0.018953	0.135831	0.40425	TRUE	1.05e-102
Male-pattern baldness	KIR2DL3	IVW	4	0.0316117	0.0248114	0.202635	0.0140796	0.0100297	0.295514	3328.14	0.12184	2	0.940898	2.09247	3	0.553438	-0.0303592	0.0506402	0.609705	0.0294679	0.0280003	0.292609	0.0238529	0.0395974	0.589405	0.0288071	0.0299384	0.406925	0	TRUE	3.78e-162
Male-pattern baldness	HBZ	IVW	3	-0.0138325	0.0109617	0.206986	0.0114853	0.0299278	0.76672	2242.19	0.810196	1	0.368062	0.957474	2	0.619566	-0.0406727	0.0707926	0.668013	-0.0162706	0.0116931	0.164084	-0.0150178	0.0168503	0.466835	-0.0170716	0.0120198	0.291378	0	TRUE	2.13e-152
Male-pattern baldness	ADAMTSL2	IVW	3	-0.0576862	0.0457498	0.207342	0.00964038	0.0133527	0.601905	80.9237	0.54565	1	0.460101	1.0669	2	0.586576	-0.168844	0.160616	0.484104	-0.0723085	0.050889	0.155344	-0.0699658	0.0767369	0.458139	-0.08444	0.0572027	0.277906	0	TRUE	4.15e-38
Male-pattern baldness	ISG15	IVW	3	-0.0253708	0.0201242	0.207414	-0.024815	0.0401522	0.647588	516.649	0.165941	1	0.683744	0.547894	2	0.760372	0.0574151	0.135456	0.744773	-0.0236052	0.0198301	0.2339	-0.0236265	0.054984	0.709282	-0.0236265	0.0213101	0.383028	0	TRUE	4.67e-14
Male-pattern baldness	GP1BA	IVW	3	0.0524554	0.0422537	0.214444	0.0418556	0.0562823	0.59292	142.955	0.101988	1	0.749457	0.655037	2	0.72071	-0.128098	0.246436	0.694827	0.0490887	0.0416712	0.238796	0.104189	0.0721855	0.285721	0.039952	0.0466399	0.481917	0	TRUE	1.33e-51
Male-pattern baldness	FLRT3	IVW	4	0.0175633	0.0142094	0.216443	0.0183932	0.0381042	0.676972	2266.28	4.12745	2	0.12698	4.60831	3	0.20283	-0.0294515	0.0987806	0.79371	0.0153289	0.0128051	0.231272	0.0287902	0.0184666	0.216881	0.0118796	0.0123816	0.408111	0	TRUE	9.7e-39
Male-pattern baldness	C4BPA	IVW	4	-0.0227249	0.0185132	0.219637	0.00900505	0.0210107	0.709965	556.808	0.982697	2	0.611801	1.16639	3	0.761076	-0.0430239	0.0508516	0.486602	-0.0219621	0.0192481	0.253869	-0.0174913	0.0423689	0.707461	-0.0215656	0.0199994	0.35987	0	TRUE	2.48e-24
Male-pattern baldness	SEMA5A	IVW	6	0.00879815	0.00725629	0.225327	0.00481213	0.00433155	0.328867	3236.09	0.947423	4	0.917661	2.18163	5	0.823485	0.00338381	0.00874104	0.718383	0.00693379	0.00756655	0.359471	0.0611154	0.0261119	0.0663375	0.00701217	0.00732253	0.382235	0	TRUE	1.87e-234
Male-pattern baldness	LILRB5	IVW	5	-0.0167598	0.0138682	0.226852	0.0141167	0.0531774	0.807848	1873.74	6.03501	3	0.109919	6.17677	4	0.18633	-0.0442486	0.104752	0.701171	-0.0189783	0.0116635	0.103705	-0.0229248	0.0258322	0.424976	-0.0190001	0.012119	0.192	0.0392567	TRUE	4.41e-151
Male-pattern baldness	SPATA20	IVW	3	0.0232267	0.0192255	0.227	0.00257302	0.015496	0.895249	543.192	0.0236255	1	0.877842	0.0511961	2	0.974727	0.0143325	0.0569114	0.842941	0.0226705	0.0201676	0.260969	0.0245082	0.0360792	0.567027	0.0225567	0.019463	0.366151	0	TRUE	1.92e-17
Male-pattern baldness	PRSS27	IVW	3	-0.0447979	0.0372033	0.228536	-0.00198959	0.010898	0.885041	185.401	0.169385	1	0.680659	0.202715	2	0.90361	-0.0362524	0.0597918	0.653013	-0.0457388	0.0362564	0.207115	-0.0628276	0.0647165	0.434049	-0.0450481	0.0395019	0.372279	0	TRUE	2.86e-68
Male-pattern baldness	AIF1L	IVW	3	0.0696802	0.0583606	0.232494	-0.0271301	0.0116363	0.257942	749.459	0.0689659	1	0.792848	5.50493	2	0.0637705	0.321046	0.113406	0.216169	0.0906133	0.038304	0.0179993	0.0893103	0.052229	0.229398	0.0988769	0.0395932	0.129838	0.603725	TRUE	5.2e-44
Male-pattern baldness	MLN	IVW	4	-0.0218198	0.0185276	0.238918	-0.0323487	0.0334535	0.435572	922.657	2.35614	2	0.307872	3.45769	3	0.326292	0.0633893	0.0900881	0.554545	-0.015955	0.0183244	0.38392	-0.126208	0.0374172	0.0433148	-0.0133588	0.0187755	0.528108	0	TRUE	6.59e-154
Male-pattern baldness	LILRB1	IVW	3	-0.0183619	0.0155923	0.238947	-0.00518059	0.00905461	0.669156	948.023	0.279141	1	0.597265	0.606495	2	0.738416	-0.00639161	0.0260928	0.847067	-0.0158323	0.0167997	0.345981	-0.0112304	0.0243353	0.68978	-0.0153265	0.0172151	0.467244	0	TRUE	0
Male-pattern baldness	ENPP7	IVW	5	-0.0149574	0.0127121	0.239346	0.0082536	0.0303764	0.80347	948.03	1.8566	3	0.602697	1.93042	4	0.748554	-0.0311364	0.0608867	0.644343	-0.0116844	0.0143994	0.417106	-0.000764518	0.0211349	0.972877	-0.0107943	0.014343	0.493566	0	TRUE	3.34e-302
Male-pattern baldness	ENPP5	IVW	4	-0.0321582	0.0273568	0.239791	0.0178547	0.0671903	0.81533	1005.3	6.9304	2	0.0312668	7.17509	3	0.0665216	-0.0848598	0.20104	0.713995	-0.0338696	0.0192671	0.0787654	-0.0362472	0.0235796	0.221836	-0.0351311	0.0205977	0.18663	0.30972	TRUE	1.14e-54
Male-pattern baldness	REG1A	IVW	5	0.0212382	0.0182049	0.243364	0.00107435	0.0162861	0.951554	326.852	1.2153	3	0.749338	1.21965	4	0.874853	0.0184013	0.0466989	0.719889	0.0236633	0.0196792	0.22919	0.0182093	0.0298417	0.574698	0.0233356	0.0218902	0.346481	0	TRUE	3.39e-205
Male-pattern baldness	NAAA	IVW	4	0.019251	0.016505	0.243463	0.00810761	0.017359	0.686401	1812.98	4.6091	2	0.0998036	5.11182	3	0.16379	-0.0025651	0.0505001	0.964106	0.0240126	0.0139681	0.0855955	0.0328478	0.0227604	0.244669	0.0249069	0.0136706	0.166002	0.0550622	TRUE	8.92e-129
Male-pattern baldness	NTN4	IVW	3	-0.0335044	0.0287315	0.243566	-0.00416849	0.00693889	0.65561	194.951	0.0271723	1	0.86907	0.388065	2	0.823631	-0.00871592	0.0502806	0.890731	-0.0308647	0.0286917	0.282046	-0.0431293	0.0421357	0.41368	-0.0275525	0.0313596	0.472286	0	TRUE	8.96e-72
Male-pattern baldness	SULT1A3	IVW	3	0.0849441	0.0738498	0.25005	-0.103954	0.0842982	0.433768	90.1552	0.189469	1	0.663359	1.71019	2	0.425244	0.643204	0.458686	0.394374	0.074022	0.0819741	0.36653	0.096525	0.11636	0.494047	0.0487663	0.107428	0.694372	0	TRUE	3.06e-51
Male-pattern baldness	GAS6	IVW	4	-0.0269128	0.0235988	0.254107	-0.00676944	0.0116808	0.62081	216.312	1.41534	2	0.492791	1.7512	3	0.625611	0.00366543	0.0578003	0.955204	-0.0260127	0.0242528	0.283468	-0.0165242	0.0488941	0.757661	-0.0260534	0.0243377	0.362868	0	TRUE	1.95e-131
Male-pattern baldness	FTCD	IVW	3	0.0229741	0.020431	0.260811	0.00919209	0.0301227	0.811446	661.486	1.75431	1	0.185336	1.91767	2	0.383339	0.00963759	0.0514038	0.882011	0.0196113	0.0213236	0.35773	8.16e-05	0.0337223	0.998288	0.0192372	0.0216421	0.467852	0	TRUE	1.62e-41
Male-pattern baldness	NTM	IVW	6	0.0156288	0.0139243	0.261689	-0.00368604	0.0062625	0.587768	648.896	3.83221	4	0.42919	4.17865	5	0.523993	0.0307686	0.0292492	0.352175	0.0199272	0.0148399	0.179333	0.0197958	0.020663	0.382046	0.0197958	0.0163044	0.278908	0	TRUE	5.55e-111
Male-pattern baldness	SERPINA12	IVW	6	0.0190467	0.0169699	0.261702	-0.0133416	0.00921963	0.221425	741.505	6.56311	4	0.160857	9.99898	5	0.0752641	0.058779	0.0314667	0.135148	0.0265385	0.0145553	0.0682598	-0.0107799	0.0288279	0.723781	0.0253163	0.0133694	0.116819	0.388775	TRUE	1.05e-231
Male-pattern baldness	FMOD	IVW	5	0.0377316	0.0337231	0.263198	-0.0130047	0.0190074	0.542968	82.3352	3.91697	3	0.270571	4.52817	4	0.339221	0.0970057	0.0938993	0.377548	0.0727927	0.0351107	0.0381505	-0.0678171	0.0822168	0.455801	0.0780316	0.0394701	0.119213	0	TRUE	1.12e-45
Male-pattern baldness	C8G	IVW	5	0.0169503	0.0151501	0.263214	0.0020888	0.00661601	0.772905	721.904	3.93915	3	0.268111	4.07003	4	0.396611	0.00846095	0.0319251	0.808157	0.0149359	0.0158655	0.346498	0.0260854	0.0304055	0.439302	0.0126831	0.0169164	0.495096	0	TRUE	1.72e-73
Male-pattern baldness	SELL	IVW	3	-0.019235	0.0172153	0.263856	-0.00790392	0.00743996	0.480756	1272.72	1.0137	1	0.314018	2.15777	2	0.339974	0.00548579	0.0286345	0.879497	-0.0184506	0.0173476	0.287518	-0.0821098	0.0506301	0.246313	-0.0103903	0.0158401	0.579232	0	TRUE	1.52e-27
Male-pattern baldness	CHKB	IVW	3	-0.0734857	0.0657753	0.263899	0.00219997	0.0242389	0.942377	145.143	3.48265	1	0.0620152	3.51134	2	0.172791	-0.0874609	0.179696	0.711635	-0.111325	0.0628936	0.0767194	-0.125567	0.0834341	0.271258	-0.127615	0.0749176	0.230605	0	TRUE	1.11e-48
Male-pattern baldness	TIMD4	IVW	4	0.0258763	0.0234193	0.269197	0.0134237	0.00890784	0.270812	249.271	0.123098	2	0.940307	2.394	3	0.494753	-0.0430516	0.0513869	0.490314	0.014305	0.0234132	0.541213	0.0294168	0.0522504	0.61277	0.0123214	0.0251839	0.658199	0	TRUE	1.87e-120
Male-pattern baldness	PMM2	IVW	3	0.0399484	0.0362436	0.270367	0.0094061	0.0128013	0.596582	158.902	0.834076	1	0.361097	1.37397	2	0.50309	-0.0133988	0.081147	0.895823	0.0297412	0.0385414	0.44031	0.0331824	0.0565487	0.616755	0.02524	0.0408919	0.599987	0	TRUE	5.26e-57
Male-pattern baldness	FGL1	IVW	4	0.0154058	0.0139804	0.27048	0.00771465	0.0101196	0.52549	1290.45	0.95656	2	0.619849	1.53774	3	0.673588	-0.00367317	0.0286667	0.909765	0.0159699	0.0155821	0.305417	0.0280995	0.0228665	0.30673	0.0170596	0.0168802	0.386632	0	TRUE	2.5e-31
Male-pattern baldness	LILRB3	IVW	7	-0.0101632	0.00926776	0.272807	0.00579293	0.00885951	0.542072	1292.09	5.10339	5	0.403394	5.53977	6	0.476663	-0.021299	0.0194349	0.323071	-0.0223981	0.0117163	0.0559142	-0.0175128	0.0213104	0.442617	-0.0223006	0.0128243	0.132706	0	TRUE	0
Male-pattern baldness	BTD	IVW	3	-0.014758	0.0135184	0.274966	-0.0108602	0.0148647	0.59831	1456.36	0.60176	1	0.437907	1.13554	2	0.566787	-0.00138937	0.0227501	0.961169	-0.0139391	0.0136503	0.30718	-0.00111682	0.0269159	0.970673	-0.0141623	0.0144018	0.429101	0	TRUE	1.74e-34
Male-pattern baldness	IL6R	IVW	3	0.00873632	0.00800574	0.27516	-0.00704064	0.00896541	0.576189	7771.01	0.0522612	1	0.819174	0.668976	2	0.715705	0.0202664	0.016723	0.4392	0.00936341	0.00834818	0.262028	0.0076567	0.0115639	0.575982	0.00963204	0.00835254	0.368043	0	TRUE	1.44e-14
Male-pattern baldness	SLAMF7	IVW	4	0.0242404	0.0222461	0.275868	0.0140619	0.00998572	0.294401	1852.64	2.80327	2	0.246194	5.58275	3	0.133772	-0.0251606	0.0400427	0.593967	0.0214712	0.0177209	0.225655	0.0234362	0.025671	0.428587	0.0234362	0.0199793	0.325449	0.281256	TRUE	2.42e-113
Male-pattern baldness	CPXM1	IVW	4	0.0286382	0.0263885	0.27781	-0.0164958	0.0373728	0.702068	410.858	5.7754	2	0.0557042	6.33798	3	0.0962758	0.0657112	0.0894794	0.539151	0.0202528	0.0189499	0.28518	-0.0046953	0.0397117	0.913354	0.0118304	0.0205815	0.605698	0.231358	TRUE	5.63e-244
Male-pattern baldness	HDHD2	IVW	3	0.0286086	0.0264115	0.278726	-0.00928574	0.0391422	0.851715	324.636	0.00279017	1	0.957874	0.0590688	2	0.970897	0.0517898	0.101222	0.698929	0.0287721	0.028031	0.304686	0.0142344	0.0392297	0.751477	0.0314507	0.0271139	0.365825	0	TRUE	1.77e-122
Male-pattern baldness	CPNE1	IVW	3	0.0135672	0.0125586	0.280003	0.0583499	0.067649	0.5469	1717.6	0.936974	1	0.333057	1.68095	2	0.431506	-0.0807409	0.110057	0.597057	0.0162708	0.0132108	0.218089	0.00747087	0.0230922	0.776996	0.0204277	0.0140191	0.282404	0	TRUE	5.51e-153
Male-pattern baldness	TIMP3	IVW	7	0.0126442	0.0117127	0.280354	-0.0123242	0.0215139	0.591547	786.003	4.13489	5	0.530164	4.46304	6	0.614275	0.040801	0.0505288	0.45607	0.00734627	0.0145554	0.613762	-0.00177013	0.0242826	0.944257	0.0108906	0.0143619	0.476992	0	TRUE	1.07e-306
Male-pattern baldness	CHST9	IVW	4	0.0269691	0.0250916	0.282453	0.0154293	0.00925155	0.2373	277.685	0.664905	2	0.717163	3.44629	3	0.327795	-0.049773	0.0516282	0.436731	0.0239225	0.0239925	0.318724	0.117075	0.0703001	0.194431	0.0105735	0.0257084	0.708478	0.0803684	TRUE	1.04e-132
Male-pattern baldness	BPIFB1	IVW	5	0.0314185	0.0294291	0.285701	-0.0332198	0.01424	0.101883	762.127	0.59057	3	0.898588	6.03274	4	0.196716	0.140452	0.0525236	0.0754281	0.00274829	0.0315881	0.930668	-0.0233474	0.0507667	0.669478	0.00478759	0.042366	0.91547	0.391648	TRUE	2.63e-198
Male-pattern baldness	KIRREL2	IVW	4	0.0300172	0.0282088	0.28728	0.0458644	0.0235284	0.190578	545.891	0.25682	2	0.879493	4.05666	3	0.25541	-0.0776483	0.0603248	0.326892	0.0218046	0.0264258	0.4093	0.00989525	0.0339942	0.78995	0.0171167	0.0292255	0.599238	0.282755	TRUE	2.23e-271
Male-pattern baldness	UROS	IVW	4	-0.0358821	0.0340024	0.291297	0.00138523	0.0093805	0.896145	159.968	3.17939	2	0.203988	3.21405	3	0.359785	-0.0437913	0.0677062	0.584088	-0.0395681	0.0351934	0.260884	-0.0402879	0.0687472	0.599029	-0.0428812	0.037092	0.331357	0	TRUE	1.03e-74
Male-pattern baldness	PGP	IVW	3	0.0320378	0.0303867	0.291729	-0.00673265	0.0280219	0.849889	177.824	0.943405	1	0.331404	1.00113	2	0.606188	0.0489685	0.0767397	0.638417	0.0349616	0.0309015	0.257892	0.054431	0.0485325	0.378633	0.0351288	0.0324174	0.391778	0	TRUE	4.43e-87
Male-pattern baldness	CSF2RB	IVW	3	0.0201344	0.0191876	0.294018	0.0117924	0.009321	0.425818	592.117	0.70189	1	0.402149	2.30249	2	0.316243	-0.0232237	0.0386563	0.655596	0.016916	0.0183747	0.357252	-0.000792606	0.0321923	0.982593	0.0155301	0.0197524	0.51409	0	TRUE	6.3e-28
Male-pattern baldness	UNC5C	IVW	3	-0.036197	0.0346773	0.296566	-0.0151658	0.0161663	0.520322	170.459	0.179871	1	0.671484	1.05993	2	0.588627	0.0703861	0.118789	0.659466	-0.028754	0.0356991	0.420557	-0.0391542	0.058783	0.573905	-0.0244639	0.0372259	0.578585	0	TRUE	7.05e-62
Male-pattern baldness	CEL	IVW	5	0.0266899	0.0255766	0.296704	-0.00379522	0.0154022	0.821264	323.243	0.447947	3	0.930169	0.508664	4	0.972652	0.0345976	0.0410373	0.461096	0.0272119	0.0293779	0.354305	0.033247	0.038215	0.433396	0.026263	0.0324573	0.463807	0	TRUE	5.87e-205
Male-pattern baldness	KLB	IVW	3	-0.0116893	0.0113173	0.301666	-0.00141018	0.0129617	0.93101	2577.63	1.7346	1	0.187825	1.75513	2	0.415794	-0.00810506	0.0361596	0.859624	-0.0135482	0.0122862	0.270149	-0.0206465	0.0171278	0.351305	-0.0138838	0.0122595	0.374925	0	TRUE	4.26e-95
Male-pattern baldness	CLSTN2	IVW	5	0.028491	0.0277579	0.304698	-0.0106444	0.0112508	0.413894	233.566	5.65462	3	0.129677	7.3418	4	0.118891	0.0605228	0.0440172	0.262832	0.027991	0.0270623	0.300988	0.0730539	0.0479665	0.20242	0.0305144	0.0351284	0.434049	0.231382	TRUE	1.33e-134
Male-pattern baldness	ANXA11	IVW	3	0.0395419	0.0385417	0.304915	0.00601033	0.0371134	0.89779	138.707	0.085828	1	0.76955	0.112054	2	0.945513	-0.00326672	0.267135	0.992215	0.0411855	0.0404916	0.309088	0.0489565	0.0580231	0.487643	0.0416951	0.0429013	0.433625	0	TRUE	1.23e-51
Male-pattern baldness	CNTFR	IVW	4	0.0323136	0.0316093	0.306649	-0.0130996	0.0234067	0.632032	212.711	0.237634	2	0.88797	0.550844	3	0.907587	0.0703576	0.0749678	0.447057	0.0366882	0.0337814	0.277459	0.0428232	0.0464879	0.424899	0.0432655	0.0369161	0.325804	0	TRUE	5.15e-106
Male-pattern baldness	MAN1C1	IVW	3	-0.0298409	0.0292751	0.308048	-0.0105249	0.00808479	0.417	219.073	0.211502	1	0.645593	1.90623	2	0.385539	0.0413101	0.0620017	0.62584	-0.0207677	0.0301978	0.491627	-0.0255196	0.0480079	0.648156	-0.0191159	0.0290482	0.578111	0	TRUE	8.3e-79
Male-pattern baldness	LUM	IVW	5	-0.0242183	0.0239174	0.311262	-0.0113314	0.0258403	0.69067	173.683	1.86916	3	0.600003	2.06145	4	0.724457	-0.000878477	0.0583514	0.988934	-0.0199151	0.0254456	0.43383	-0.00741364	0.0392808	0.85949	-0.0188205	0.0290566	0.552468	0	TRUE	1.72e-105
Male-pattern baldness	LILRB2	IVW	5	0.0129928	0.0129933	0.317329	-0.00676615	0.0235832	0.79286	880.131	4.56745	3	0.206352	4.69278	4	0.320297	0.0227388	0.0370541	0.582832	0.0165318	0.0120994	0.171834	0.0106818	0.0290293	0.731542	0.0165387	0.0127488	0.264299	0	TRUE	5.41e-141
Male-pattern baldness	MATN3	IVW	6	-0.0155318	0.0156341	0.320489	0.0257771	0.016567	0.194707	803.462	5.56677	4	0.233922	8.93595	5	0.111646	-0.0672512	0.0359895	0.135044	-0.0166044	0.0139802	0.234949	-0.0115621	0.0177483	0.543509	-0.0132239	0.0150558	0.419963	0.356035	TRUE	5.54e-220
Male-pattern baldness	ENGASE	IVW	4	0.0132158	0.0133052	0.320574	0.0421862	0.0329748	0.329138	854.386	1.63036	2	0.44256	3.26709	3	0.352249	-0.0635951	0.0613779	0.408995	0.0132276	0.0160881	0.410965	0.0362063	0.0262211	0.261225	0.0120494	0.0193114	0.576885	0	TRUE	1.22e-187
Male-pattern baldness	TNFRSF11B	IVW	4	-0.0338193	0.0341395	0.321871	-0.00254922	0.0139611	0.871949	133.192	1.46444	2	0.480841	1.49778	3	0.682783	-0.0140406	0.113573	0.912915	-0.0294817	0.0361559	0.41484	-0.0518418	0.0652207	0.484768	-0.011194	0.0424152	0.808935	0	TRUE	3.85e-64
Male-pattern baldness	VEGFA	IVW	6	0.0122307	0.0126246	0.332646	-0.00695019	0.00574568	0.293018	918.937	3.52408	4	0.474226	4.98731	5	0.417431	0.0334369	0.0216036	0.196597	0.0177186	0.0128344	0.167413	0.00124106	0.0393328	0.976049	0.0195871	0.0134909	0.206253	0	TRUE	1.55e-65
Male-pattern baldness	SPARCL1	IVW	3	-0.0140687	0.01454	0.333251	0.0108109	0.0528219	0.871479	1102.95	1.2241	1	0.268558	1.27537	2	0.528513	-0.0472737	0.163034	0.820332	-0.0168144	0.0151299	0.266424	-0.0146771	0.0200983	0.541184	-0.0183027	0.0165919	0.38496	0	TRUE	2.34e-129
Male-pattern baldness	VWC2	IVW	5	-0.0269132	0.0278619	0.334069	-0.000710729	0.019652	0.973422	221.867	7.15186	3	0.0672119	7.15497	4	0.127922	-0.0247105	0.0688774	0.743536	-0.0244363	0.02203	0.267331	-0.0117819	0.0584858	0.850178	-0.0227309	0.021805	0.356055	0.161536	TRUE	1.7e-154
Male-pattern baldness	CCL5	IVW	3	0.0427174	0.0444961	0.337043	0.0930359	0.0671181	0.397861	221.238	1.48022	1	0.22374	4.32435	2	0.115075	-0.328098	0.270036	0.438395	0.0393965	0.0312201	0.206987	0.284786	0.167328	0.23087	0.0280008	0.0312556	0.464864	0.354213	TRUE	2.12e-75
Male-pattern baldness	FAM3B	IVW	3	0.0243918	0.0255083	0.338955	0.000537902	0.0246875	0.986131	250.905	0.857806	1	0.354353	0.858281	2	0.651068	0.0232539	0.0581239	0.757721	0.020323	0.0271855	0.45472	0.011118	0.0464849	0.833247	0.0180597	0.0258183	0.556652	0	TRUE	9.21e-121
Male-pattern baldness	NAGPA	IVW	3	0.0176416	0.0186384	0.343885	-0.0365827	0.0295429	0.432479	747.516	0.932834	1	0.334128	2.4662	2	0.291388	0.0989651	0.0677849	0.382319	0.0202002	0.0173152	0.243364	0.00714617	0.0434861	0.884576	0.020402	0.0163511	0.338404	0	TRUE	4.28e-41
Male-pattern baldness	MPO	IVW	3	-0.0338429	0.0359819	0.346933	0.0160185	0.0383758	0.748264	322.362	3.80525	1	0.051092	4.46825	2	0.107086	-0.0708829	0.100397	0.608631	-0.028236	0.0259518	0.276586	-0.000603079	0.0443901	0.990394	-0.024345	0.0251239	0.434769	0.130277	TRUE	1.69e-112
Male-pattern baldness	F11	IVW	3	-0.0184695	0.0196712	0.347775	-0.0333191	0.0248652	0.408145	641.12	0.475574	1	0.490434	2.27114	2	0.321238	0.089824	0.0828981	0.474486	-0.0132421	0.0196856	0.501153	-0.0157532	0.0425673	0.74684	-0.0128442	0.018681	0.562761	0	TRUE	5.6e-22
Male-pattern baldness	EBI3	IVW	5	0.0103803	0.0111255	0.350812	0.0048447	0.00656081	0.513775	1778.07	0.668141	3	0.880671	1.21342	4	0.875884	-0.00179167	0.0198867	0.933891	0.00700306	0.0131569	0.594537	0.0169916	0.0155311	0.335401	0.00772289	0.0122005	0.561117	0	TRUE	2.06e-132
Male-pattern baldness	PDGFRL	IVW	4	-0.0307692	0.0333999	0.356926	-0.0109344	0.00953955	0.370346	574.21	5.15747	2	0.07587	8.54543	3	0.0359869	-0.0010219	0.0410299	0.982391	-0.0277345	0.0216149	0.199449	-0.0650524	0.0488282	0.274933	-0.0294912	0.0250906	0.324633	0.444065	TRUE	7.44e-34
Male-pattern baldness	FAM177A1	IVW	4	0.0151139	0.0164492	0.358186	0.012623	0.00848962	0.27541	845.858	0.80751	2	0.667808	3.0183	3	0.388812	-0.0118655	0.0244577	0.675514	0.0121112	0.0171677	0.480519	0.0682895	0.0401776	0.18775	0.00584518	0.0173086	0.757836	0	TRUE	1.88e-111
Male-pattern baldness	HP	IVW	3	-0.0108937	0.0119633	0.362509	-0.00274873	0.018813	0.907638	2415.49	0.137039	1	0.711242	0.158387	2	0.923861	-0.00394844	0.0490177	0.94883	-0.0113704	0.0127164	0.371243	-0.00996944	0.0149449	0.573382	-0.0124503	0.0154334	0.504514	0	TRUE	1.98e-71
Male-pattern baldness	GHR	IVW	3	0.0275171	0.0305505	0.367744	0.00736241	0.0132363	0.676845	154.372	0.493834	1	0.482222	0.803223	2	0.669241	-0.0132932	0.0794762	0.894495	0.0262978	0.0302114	0.384049	0.0904958	0.0559534	0.247202	0.0173521	0.0332473	0.653779	0	TRUE	5.13e-75
Male-pattern baldness	SHMT1	IVW	3	0.0126889	0.0140995	0.368143	-0.012548	0.0135411	0.524221	1410.23	0.516926	1	0.472156	1.37563	2	0.502673	0.0568638	0.0497123	0.457345	0.014059	0.0155965	0.367366	0.00192926	0.0214769	0.936609	0.0188653	0.0162494	0.365487	0	TRUE	2.49e-167
Male-pattern baldness	KYNU	IVW	3	-0.0185818	0.0209693	0.375539	0.0102696	0.00991264	0.488742	765.908	0.508208	1	0.475916	1.58152	2	0.453499	-0.0499005	0.0367908	0.404453	-0.018709	0.0219537	0.394102	-0.0352674	0.0386556	0.457893	-0.022529	0.0229777	0.430239	0	TRUE	1.75e-31
Male-pattern baldness	NOTUM	IVW	3	0.0456502	0.051748	0.377689	-0.00127267	0.0127622	0.936724	108.811	1.10198	1	0.293833	1.11294	2	0.57323	0.0538	0.0981328	0.680742	0.0641288	0.0556812	0.249439	0.0613739	0.0735359	0.491749	0.0670431	0.0602561	0.381674	0	TRUE	2.48e-39
Male-pattern baldness	COLEC11	IVW	6	-0.00882894	0.0100087	0.377707	-0.00261246	0.00712907	0.732588	1439.34	3.48581	4	0.48004	3.62009	5	0.605299	-0.00402371	0.0164961	0.819294	-0.0115928	0.0108586	0.285694	-0.00928076	0.0201688	0.664724	-0.0115539	0.0110626	0.344137	0	TRUE	2.56e-131
Male-pattern baldness	IL1RL1	IVW	3	0.0108137	0.0123433	0.380987	-0.0324836	0.0364596	0.536674	1933.21	0.00824639	1	0.927644	0.802033	2	0.669639	0.0757017	0.073869	0.4922	0.0109576	0.0131444	0.404489	0.0189246	0.0186498	0.417021	0.00252407	0.0142579	0.875791	0	TRUE	1.26e-142
Male-pattern baldness	TPSAB1	IVW	11	0.0125692	0.0143827	0.382165	0.00241369	0.0116715	0.840768	1286.14	13.6304	9	0.136092	13.6952	10	0.187353	0.00881693	0.0236217	0.717598	0.0140356	0.0151037	0.352744	-0.002828	0.029042	0.924352	0.0148467	0.0146503	0.334759	0.125175	TRUE	1.09e-291
Male-pattern baldness	BST1	IVW	6	-0.0107661	0.0123283	0.382507	0.00957322	0.0129559	0.500975	2292.31	6.61593	4	0.157631	7.51898	5	0.184814	-0.0248662	0.02305	0.34139	-0.0128156	0.0125456	0.307009	-0.00544648	0.0185796	0.78119	-0.0114099	0.0130479	0.421875	0.108826	TRUE	5.68e-228
Male-pattern baldness	NOG	IVW	5	0.0284192	0.0326872	0.384613	-0.0289685	0.0207851	0.257704	302.637	6.2366	3	0.10065	10.2747	4	0.0360468	0.068281	0.0410213	0.194596	0.0403685	0.0223236	0.0705539	0.022318	0.0649777	0.748538	0.0476667	0.0228664	0.105476	0.458302	TRUE	2.56e-173
Male-pattern baldness	SIGLEC12	IVW	6	0.0103917	0.0120023	0.386594	0.00136321	0.00809976	0.874512	703.376	1.4485	4	0.835723	1.47683	5	0.915728	0.00728095	0.022038	0.757692	0.00258309	0.014268	0.856336	0.00777214	0.0196568	0.70886	0.00224564	0.0146308	0.884016	0	TRUE	7.86e-278
Male-pattern baldness	LEPR	IVW	4	-0.0119688	0.0138491	0.387462	-0.00992821	0.0143174	0.559744	1935.19	2.68537	2	0.261143	3.331	3	0.343351	0.00914905	0.0340496	0.813341	-0.00585416	0.0159274	0.713208	0.0116214	0.0262774	0.688243	-0.0278564	0.018813	0.235268	0	TRUE	1.82e-190
Male-pattern baldness	TFF1	IVW	3	-0.0161914	0.0189303	0.392377	-0.0500434	0.0593893	0.554237	638.161	1.23001	1	0.267405	2.10336	2	0.34935	0.118007	0.160571	0.596523	-0.0136935	0.018121	0.449846	-0.0365413	0.0402838	0.460102	-0.0110979	0.0189247	0.616959	0	TRUE	2.6e-28
Male-pattern baldness	DNAJB11	IVW	3	-0.0377277	0.0444756	0.396282	-0.00842559	0.0173088	0.711601	98.2423	1.76835	1	0.183586	2.18737	2	0.33498	0.00935301	0.112039	0.946978	-0.0221442	0.0436588	0.612008	-0.0398238	0.087086	0.69233	-0.0143368	0.0481886	0.794131	0	TRUE	3.07e-34
Male-pattern baldness	PSME2	IVW	3	0.0250833	0.0296575	0.397683	0.00133581	0.0078868	0.893187	181.404	0.753962	1	0.385225	0.782649	2	0.676161	0.0216297	0.035991	0.655502	0.017302	0.0304455	0.569836	0.0183621	0.0461027	0.728914	0.0167138	0.0333853	0.666291	0	TRUE	3.38e-67
Male-pattern baldness	RNASET2	IVW	3	-0.0127059	0.0151846	0.402726	0.000667395	0.0198759	0.978632	1085.78	0.0611639	1	0.804666	0.0622914	2	0.969334	-0.0143231	0.0504998	0.824058	-0.0131274	0.0157307	0.403994	-0.0131184	0.01692	0.519271	-0.0131184	0.0161385	0.501669	0	TRUE	1.01e-141
Male-pattern baldness	CPB2	IVW	5	-0.0152959	0.0182825	0.402793	0.00319816	0.00994515	0.768874	688.419	5.48623	3	0.139465	5.67535	4	0.224741	-0.0281355	0.0449993	0.576143	-0.0223337	0.0162531	0.169405	-0.020938	0.024519	0.441256	-0.020938	0.0164419	0.271827	0	TRUE	8.19e-84
Male-pattern baldness	MTHFS	IVW	7	0.0154115	0.018421	0.402801	-0.0112929	0.0061214	0.124375	385.919	1.78623	5	0.877862	5.18958	6	0.519738	0.0589343	0.0299318	0.106066	0.0285518	0.0192136	0.137273	-0.0376178	0.0575435	0.53752	0.0293958	0.0210317	0.2117	0	TRUE	2.97e-44
Male-pattern baldness	ESAM	IVW	3	0.0248451	0.0297209	0.403184	0.0362489	0.0368032	0.50483	197.857	0.0326244	1	0.856664	1.00273	2	0.605703	-0.146796	0.176781	0.558828	0.0220383	0.0310277	0.477531	0.0129006	0.042766	0.79139	0.0223128	0.0332471	0.571272	0	TRUE	3.56e-98
Male-pattern baldness	GZMA	IVW	3	0.0247711	0.0297212	0.404593	0.00136439	0.00680695	0.874064	231.374	0.417114	1	0.518381	0.457291	2	0.795611	0.0212879	0.0344286	0.647452	0.019993	0.0304756	0.511803	0.023921	0.0496636	0.677601	0.0187904	0.0332976	0.629385	0	TRUE	7.57e-87
Male-pattern baldness	MMP1	IVW	3	-0.0123577	0.0149496	0.40845	-0.00498828	0.0096411	0.696034	1433.52	0.310017	1	0.577669	0.577718	2	0.749118	0.00231012	0.0320495	0.954192	-0.0110837	0.0155817	0.47688	-0.0262776	0.0261279	0.420451	-0.00824431	0.0166053	0.668752	0	TRUE	3.15e-83
Male-pattern baldness	NRXN3	IVW	3	0.0392088	0.048056	0.414558	-0.0276882	0.0131698	0.282644	192.598	0.420871	1	0.516503	4.84097	2	0.0888785	0.257639	0.10839	0.253519	0.0349677	0.0334355	0.295642	-0.048261	0.0740831	0.581614	0.0930412	0.037042	0.128623	0.539245	TRUE	3.89e-65
Male-pattern baldness	CA10	IVW	3	-0.025709	0.0317405	0.417955	-0.0133522	0.00717119	0.31377	287.588	0.0301014	1	0.86226	3.49688	2	0.174046	0.0334405	0.0398171	0.555275	-0.0246423	0.0264532	0.351573	-0.0789937	0.0490765	0.248769	-0.00220607	0.029638	0.94744	0.24375	TRUE	2.9e-102
Male-pattern baldness	CNTN2	IVW	5	0.0216477	0.0269294	0.421471	-0.0443941	0.0206765	0.121041	1125.89	3.4454	3	0.327914	8.73975	4	0.0679442	0.116094	0.0481265	0.0948236	0.0375069	0.0208044	0.0714134	0.0297475	0.0333236	0.422477	0.0403496	0.0200904	0.115008	0.510056	TRUE	3.09e-89
Male-pattern baldness	MAN2B2	IVW	7	0.0112556	0.0140874	0.424298	-0.000433719	0.00963932	0.965853	428.162	4.39727	5	0.493745	4.3993	6	0.622808	0.01265	0.0340416	0.725414	0.0138168	0.0159047	0.384996	0.0489759	0.0294035	0.146835	0.00516012	0.0156713	0.75314	0	TRUE	1.35e-123
Male-pattern baldness	CTSH	IVW	6	0.0155001	0.0194515	0.425534	-0.0320428	0.0201464	0.18693	1326.2	5.4954	4	0.240134	8.97082	5	0.110234	0.101848	0.0568955	0.147936	0.0150465	0.0152995	0.325381	0.00606526	0.0308654	0.851951	0.0157654	0.0172742	0.403284	0.373973	TRUE	2.99e-142
Male-pattern baldness	ITLN1	IVW	4	-0.0344102	0.0432418	0.426171	-0.0274136	0.0532474	0.657919	81.9	0.274875	2	0.871589	0.539931	3	0.910035	0.0400509	0.150957	0.815612	-0.0312375	0.047967	0.514898	-0.0290621	0.0655275	0.687433	-0.0265161	0.0543363	0.658992	0	TRUE	1.31e-40
Male-pattern baldness	CST2	IVW	4	-0.0110134	0.0138731	0.427273	-0.00238804	0.011967	0.860279	1007.3	1.93006	2	0.380971	1.96989	3	0.578681	-0.0045612	0.0351842	0.908715	-0.0093058	0.0146543	0.525414	-6.72e-05	0.0208694	0.997634	-0.00935358	0.0145779	0.566771	0	TRUE	1.26e-116
Male-pattern baldness	KLK11	IVW	3	0.00630672	0.00800318	0.430681	0.00940299	0.00936977	0.498873	4279.99	0.234571	1	0.628155	1.24167	2	0.537494	-0.00292898	0.0121962	0.849954	0.00619181	0.00811106	0.445237	0.0372663	0.0207301	0.214051	0.00368544	0.00841113	0.704052	0	TRUE	4.65e-65
Male-pattern baldness	CAPG	IVW	4	0.0183942	0.0233758	0.431344	-0.0060553	0.00921836	0.578743	726.528	3.39365	2	0.183265	4.1258	3	0.248197	0.036554	0.0379272	0.43684	0.024788	0.021371	0.246094	0.0160085	0.0283477	0.611733	0.0256179	0.023019	0.346898	0	TRUE	2.94e-71
Male-pattern baldness	SERPINA1	IVW	4	0.0121402	0.0154789	0.432863	-0.004433	0.0068518	0.583982	598.824	0.764943	2	0.682173	1.18353	3	0.756957	0.0265414	0.027112	0.430836	0.0102501	0.016233	0.527756	0.0151962	0.0247638	0.582843	0.00985568	0.0172119	0.607009	0	TRUE	6.3e-115
Male-pattern baldness	TAC1	IVW	3	0.0240607	0.0307453	0.433874	0.00935106	0.0172728	0.68411	188.344	0.373029	1	0.541358	0.666117	2	0.716728	-0.0226488	0.0915935	0.845675	0.0163325	0.0348606	0.639422	0.0157524	0.0439656	0.75441	0.0119926	0.0376783	0.780427	0	TRUE	2.64e-70
Male-pattern baldness	IL5RA	IVW	5	0.0134046	0.0172013	0.435818	0.00735422	0.00753766	0.401188	642.585	3.83558	3	0.279775	5.05263	4	0.281939	-0.014563	0.033484	0.693005	0.0138098	0.015779	0.381463	0.0296336	0.0306723	0.388687	0.0145166	0.0156365	0.40576	0	TRUE	1.85e-89
Male-pattern baldness	CD209	IVW	4	0.0583467	0.0748961	0.435959	-0.0216424	0.0197806	0.38809	331.041	4.19125	2	0.122993	6.69994	3	0.0821023	0.306968	0.238535	0.326971	0.0449752	0.0709801	0.526321	0.140926	0.121958	0.331548	0.00834218	0.0892572	0.931428	0.355184	TRUE	5.88e-196
Male-pattern baldness	APOL3	IVW	5	-0.0118811	0.0153439	0.438743	0.00281238	0.00957867	0.788197	798.837	5.13685	3	0.162046	5.28446	4	0.259335	-0.0184758	0.0284542	0.562414	-0.0177844	0.0150372	0.236932	-0.0181962	0.0206734	0.428471	-0.0148963	0.0157804	0.398635	0	TRUE	1.1e-186
Male-pattern baldness	PSG5	IVW	3	-0.0131821	0.017026	0.438794	-0.00107137	0.00944288	0.928078	1034.59	1.39922	1	0.236854	1.41724	2	0.492324	-0.00926719	0.0399526	0.854899	-0.0123995	0.0177903	0.485814	0.00240063	0.0258632	0.934507	-0.00774642	0.0195646	0.730395	0	TRUE	2.54e-61
Male-pattern baldness	CDON	IVW	3	0.0157696	0.0203767	0.438988	0.00663078	0.0102207	0.633625	778.597	2.22629	1	0.13568	3.1633	2	0.205636	0.000612826	0.0336194	0.988397	0.0101568	0.016604	0.540729	0.0155042	0.0326951	0.682082	0.00931157	0.0165803	0.630922	0	TRUE	1.16e-29
Male-pattern baldness	UNC5B	IVW	3	0.0328975	0.0426442	0.440445	0.0135599	0.0180312	0.589511	97.2206	0.365302	1	0.545576	0.930842	2	0.627871	-0.0703744	0.143794	0.710249	0.0396094	0.0500455	0.428671	0.0541406	0.0630504	0.480996	-0.00260016	0.0626916	0.970685	0	TRUE	6.45e-47
Male-pattern baldness	RNASE4	IVW	4	-0.015137	0.0197035	0.442346	-0.000556637	0.0141452	0.972185	373.232	3.0437	2	0.218307	3.04606	3	0.384578	-0.0133271	0.0519339	0.82146	-0.0219665	0.0200704	0.273747	-0.0370005	0.0444218	0.465991	-0.0217285	0.0221789	0.399485	0	TRUE	5.66e-183
Male-pattern baldness	CRTAC1	IVW	5	-0.0119636	0.0156159	0.443606	0.00604182	0.0107954	0.614774	717.789	1.07064	3	0.784166	1.38387	4	0.846994	-0.032239	0.0394499	0.473668	-0.0100995	0.0170178	0.552869	0.000665756	0.0285109	0.982489	-0.00952177	0.0177528	0.620153	0	TRUE	6.85e-70
Male-pattern baldness	CPQ	IVW	4	0.0126026	0.0164677	0.444097	0.00714521	0.0201849	0.757184	1070.84	1.35944	2	0.506759	1.48475	3	0.685795	0.00233887	0.0333448	0.950463	0.00923908	0.018739	0.621984	0.0131507	0.0240194	0.622135	0.0110427	0.0200832	0.620714	0	TRUE	1.15e-160
Male-pattern baldness	CXCL16	IVW	5	-0.0293571	0.0383983	0.444544	-0.00389463	0.0174997	0.838174	126.365	6.61192	3	0.0853517	6.72108	4	0.151383	-0.00501222	0.117898	0.968761	-0.0532517	0.033606	0.11306	-0.0669893	0.0614633	0.337014	-0.0556302	0.0324004	0.161122	0.112701	TRUE	1.67e-70
Male-pattern baldness	IHH	IVW	3	-0.102473	0.135038	0.447943	0.039832	0.039703	0.498967	55.501	4.53157	1	0.0332751	9.09263	2	0.0106062	-0.278521	0.221288	0.427417	-0.0780891	0.0884377	0.377245	0.0547739	0.140093	0.733531	-0.0115288	0.141742	0.942581	0.587021	TRUE	5.33e-15
Male-pattern baldness	AMY1A	IVW	3	-0.0119684	0.0158369	0.449814	0.0311655	0.0398483	0.577454	1127.92	0.102269	1	0.749124	0.713956	2	0.699788	-0.048779	0.0496592	0.505692	-0.0126267	0.01666	0.44851	0.0292107	0.0334585	0.474699	-0.0154837	0.0166988	0.451691	0	TRUE	5.9e-278
Male-pattern baldness	SERPINB13	IVW	4	-0.022997	0.0306461	0.453012	0.0379313	0.0300014	0.333508	157.511	0.551805	2	0.758887	2.1503	3	0.541804	-0.125396	0.0865959	0.284582	-0.024353	0.0318025	0.443821	0.00278365	0.0487741	0.958076	-0.0461261	0.0367428	0.298225	0	TRUE	8.34e-76
Male-pattern baldness	ACAA1	IVW	3	0.0174319	0.0232683	0.453756	0.00186451	0.00765834	0.847965	784.689	0.0628139	1	0.802102	0.122088	2	0.940782	0.0121399	0.0318417	0.768114	0.016545	0.0242455	0.494988	0.0121805	0.0346666	0.75888	0.01609	0.0254486	0.591858	0	TRUE	2.43e-22
Male-pattern baldness	CLIC5	IVW	3	0.0109049	0.0146282	0.455989	0.00614224	0.0103358	0.658648	995.055	0.692052	1	0.405467	1.04521	2	0.592975	0.00315006	0.0196028	0.898566	0.010238	0.0146184	0.483707	0.0472632	0.0308304	0.264989	0.00541085	0.0158472	0.765309	0	TRUE	1.84e-53
Male-pattern baldness	CR1	IVW	5	0.0109617	0.0147285	0.456722	-0.00582803	0.0167144	0.750363	842.059	3.43289	3	0.329571	3.57201	4	0.467013	0.0241421	0.0409526	0.596969	0.00812514	0.0158394	0.607972	0.00442629	0.0336801	0.901787	0.00740277	0.0154409	0.656671	0	TRUE	5e-101
Male-pattern baldness	LGALS3	IVW	4	-0.0177402	0.0238439	0.456868	0.00769577	0.0143167	0.644703	611.058	3.89849	2	0.142382	4.46172	3	0.215731	-0.0357372	0.0431983	0.49507	-0.0220934	0.0198031	0.26457	-0.0215797	0.0343433	0.574354	-0.0215797	0.0203499	0.36676	0	TRUE	1.39e-16
Male-pattern baldness	FUT8	IVW	4	0.00815484	0.0109936	0.458222	-0.00420852	0.0106035	0.729789	2726.77	1.31086	2	0.51922	1.46839	3	0.689586	0.0164598	0.0236369	0.558247	0.0071708	0.0118127	0.543822	-0.00721799	0.0198492	0.740241	0.00852904	0.012035	0.529627	0	TRUE	9.69e-56
Male-pattern baldness	XXYLT1	IVW	3	-0.0207884	0.02814	0.460058	0.0381296	0.0487178	0.577234	281.373	0.632233	1	0.426537	1.24479	2	0.536657	-0.228404	0.266757	0.549211	-0.0222551	0.0292348	0.446505	-0.011902	0.0345402	0.763268	-0.0242204	0.0279255	0.477199	0	TRUE	1.18e-104
Male-pattern baldness	SEZ6L	IVW	3	0.0406183	0.0549828	0.460062	1.48e-05	0.0130358	0.999277	93.4584	0.561958	1	0.453472	0.561959	2	0.755044	0.0404882	0.127114	0.803693	0.0448185	0.0615998	0.466873	0.0462405	0.0753184	0.601788	0.0497204	0.0716478	0.559477	0	TRUE	8.45e-35
Male-pattern baldness	REG3G	IVW	3	0.0134252	0.0182793	0.462674	-0.00190795	0.0564811	0.978503	1140.53	0.0601323	1	0.806287	0.0612734	2	0.969828	0.0194795	0.180154	0.931431	0.0125429	0.0184225	0.495968	0.0134353	0.0277329	0.675927	0.0123335	0.0190708	0.58412	0	TRUE	3.17e-37
Male-pattern baldness	PILRA	IVW	3	0.0123777	0.0168847	0.463515	-0.0681263	0.0653613	0.486815	4576.66	0.346563	1	0.556065	1.43296	2	0.488469	0.104674	0.090146	0.452613	0.00969078	0.0196176	0.621318	-0.00711541	0.0271011	0.817467	0.0314391	0.0226866	0.300104	0	TRUE	1.48e-142
Male-pattern baldness	CNDP1	IVW	4	-0.0171181	0.0235477	0.467254	0.0276371	0.014238	0.191763	372	1.87611	2	0.391388	5.6439	3	0.130281	-0.134433	0.0628293	0.165756	-0.018086	0.0202916	0.372768	0.034918	0.0485144	0.523686	-0.0473999	0.0213735	0.113286	0.44248	TRUE	1.73e-223
Male-pattern baldness	FCN1	IVW	6	-0.0191051	0.0263546	0.468498	0.00223616	0.0129274	0.871069	330.755	13.8384	4	0.00782903	13.9419	5	0.0159825	-0.0280109	0.0592662	0.661112	-0.0038592	0.0245763	0.875222	-0.0051779	0.061893	0.936574	0.00726245	0.0254128	0.786508	0.498689	TRUE	1.98e-271
Male-pattern baldness	PMVK	IVW	3	0.0523501	0.0727247	0.471624	0.048414	0.0387111	0.429392	77.5135	1.15784	1	0.281914	2.96885	2	0.226632	-0.228887	0.233865	0.506849	0.0202567	0.0671565	0.762931	0.000333327	0.0850865	0.99723	0.0140373	0.0733589	0.865916	0.0827419	TRUE	3.54e-26
Male-pattern baldness	GSTA1	IVW	4	-0.0163965	0.0227983	0.47202	-0.016518	0.0123049	0.311552	470.39	2.26378	2	0.322423	4.30345	3	0.230506	0.0428449	0.0485562	0.470651	-0.0150007	0.0208802	0.472501	-0.00511203	0.0542151	0.930822	-0.0148163	0.0192947	0.498458	0.117916	TRUE	1.55e-23
Male-pattern baldness	CFB	IVW	3	0.0153814	0.0213995	0.472281	-0.0141929	0.0386547	0.775981	875.843	2.04564	1	0.152643	2.32142	2	0.313264	0.0399947	0.0728066	0.680209	0.0150331	0.0229463	0.512377	-0.0204011	0.0335425	0.604915	-0.0139871	0.0260034	0.644497	0	TRUE	1.7e-154
Male-pattern baldness	TNC	IVW	5	0.0130139	0.0181109	0.472409	0.00553084	0.0155797	0.746079	1367.39	7.64052	3	0.0540556	7.96149	4	0.092999	0.00244522	0.0361387	0.950312	0.0203416	0.0154755	0.188698	0.0261115	0.0314577	0.453176	0.0191815	0.0187621	0.364411	0.253768	TRUE	5.84e-200
Male-pattern baldness	APOE	IVW	5	-0.0154332	0.0215063	0.472997	0.00281711	0.0209258	0.901434	175.028	1.58106	3	0.663692	1.59918	4	0.808939	-0.0276214	0.0930547	0.785962	-0.0116695	0.0223442	0.601487	-0.00325422	0.0491034	0.950341	-0.0113636	0.0223704	0.638201	0	TRUE	5.52e-130
Male-pattern baldness	GP6	IVW	3	-0.0151599	0.0211825	0.474189	0.0203702	0.0138577	0.380301	323.055	0.257548	1	0.61181	2.41833	2	0.298446	-0.0733413	0.044019	0.344133	-0.0153347	0.0194583	0.43065	0.171706	0.119118	0.286174	-0.0199591	0.0185154	0.393788	0	TRUE	2.54e-152
Male-pattern baldness	SIGLEC5	IVW	7	-0.00592317	0.00829331	0.475097	0.000806062	0.00764206	0.920098	2011.06	0.958364	5	0.965854	0.96949	6	0.986742	-0.00752185	0.0172773	0.681453	-0.00439835	0.0097196	0.650892	-0.0039572	0.0127698	0.767127	-0.00413605	0.00950761	0.678756	0	TRUE	1.13e-250
Male-pattern baldness	ADIPOQ	IVW	4	-0.0167386	0.023509	0.47646	0.0136859	0.00901767	0.268395	233.092	0.285203	2	0.8671	2.58855	3	0.4595	-0.0543125	0.034141	0.252624	-0.0287964	0.0268174	0.282915	-0.0267773	0.0364126	0.51538	-0.0286428	0.0268118	0.363717	0	TRUE	3.3e-113
Male-pattern baldness	H6PD	IVW	4	0.0103903	0.0146028	0.476756	0.00235016	0.0087886	0.814205	1153.85	1.84753	2	0.397021	1.91904	3	0.589379	0.0046142	0.0260732	0.875831	0.00739115	0.0148078	0.617681	0.0101881	0.025262	0.713753	0.0074718	0.0152191	0.657132	0	TRUE	5.46e-53
Male-pattern baldness	MAGI2	IVW	7	-0.0121211	0.0170817	0.477955	-0.0348257	0.0160581	0.0822751	501.155	3.62878	5	0.603997	8.33216	6	0.214764	0.0562532	0.0347	0.165916	-0.00480644	0.0152126	0.752039	-0.0343652	0.0348887	0.362664	-0.00632405	0.0139749	0.666789	0.325304	TRUE	1.24e-88
Male-pattern baldness	GOLM1	IVW	3	0.0163038	0.0230275	0.478935	0.0132801	0.0208221	0.638562	330.176	0.393791	1	0.530314	0.800568	2	0.67013	-0.0281282	0.0733725	0.766946	0.0179656	0.0256829	0.484229	0.0222584	0.0316311	0.554519	0.0178858	0.0277707	0.585541	0	TRUE	9.83e-125
Male-pattern baldness	FLT4	IVW	3	0.0322609	0.0458455	0.481628	-0.00891448	0.00906381	0.505288	111.168	0.00246653	1	0.96039	0.969787	2	0.615763	0.106049	0.087923	0.440682	0.0346977	0.0505936	0.492831	-0.0347057	0.0777712	0.699077	0.0540572	0.0497665	0.390868	0	TRUE	8.28e-41
Male-pattern baldness	ICAM1	IVW	6	0.00574025	0.00820932	0.484405	-0.00314199	0.0203608	0.884834	3770.93	6.40624	4	0.170795	6.44438	5	0.265347	0.0110523	0.035619	0.771833	0.00602756	0.00842513	0.474345	-0.0032547	0.0131041	0.813725	0.00521599	0.00805911	0.546029	0	TRUE	7.32e-199
Male-pattern baldness	ENPP2	IVW	3	0.0247339	0.0359538	0.491493	0.00640194	0.0667548	0.939133	159.893	0.123647	1	0.725112	0.132844	2	0.935736	-0.0136331	0.401676	0.978401	0.0236317	0.0356587	0.507511	0.0169853	0.0549392	0.786431	0.0235782	0.0388668	0.605779	0	TRUE	4.83e-61
Male-pattern baldness	CCL8	IVW	8	-0.00866647	0.0126709	0.493996	-0.0228825	0.00866075	0.0384326	904.387	3.32513	6	0.767071	10.3058	7	0.171897	0.0523021	0.0253288	0.0844782	-0.00299807	0.0122559	0.806748	-0.00276546	0.0157938	0.86596	-0.00276546	0.0119141	0.823087	0.421864	TRUE	2.18e-243
Male-pattern baldness	AKR1C3	IVW	5	-0.0257796	0.0377608	0.494791	-0.00294562	0.0125542	0.829596	102.565	4.34345	3	0.226687	4.42315	4	0.351757	-0.00417314	0.101719	0.969853	-0.0587078	0.0399744	0.141931	-0.0443855	0.0615506	0.510731	-0.0571527	0.043147	0.255912	0	TRUE	6.89e-68
Male-pattern baldness	MMP10	IVW	4	-0.0126647	0.018586	0.495611	0.0229451	0.0210791	0.390055	401.059	0.197798	2	0.905834	1.38268	3	0.7096	-0.073372	0.0587858	0.338293	-0.0135731	0.0201411	0.500375	-0.00463848	0.032479	0.895489	-0.0110758	0.0206789	0.629392	0	TRUE	9.31e-203
Male-pattern baldness	LILRA6	IVW	8	0.00547453	0.00803485	0.495651	0.0113475	0.0175295	0.541372	3764.66	9.22535	6	0.161296	9.86966	7	0.196081	-0.00441934	0.0174355	0.808369	0.00394474	0.00734132	0.591037	0.0070714	0.0114397	0.556049	0.00425664	0.00693282	0.558644	0.11466	TRUE	2.01e-139
Male-pattern baldness	PPIC	IVW	3	0.0173141	0.0254811	0.496828	-0.0199156	0.00919275	0.275303	1114.37	0.00189909	1	0.96524	4.69541	2	0.0955881	0.0809378	0.0337494	0.251502	0.0244124	0.0177208	0.168322	0.0316682	0.035823	0.469944	0.028159	0.0167018	0.233844	0.482684	TRUE	3.1e-33
Male-pattern baldness	CYB5R2	IVW	4	0.0162004	0.023878	0.497476	0.0150448	0.0168361	0.465829	200.939	0.267843	2	0.874659	1.06637	3	0.785198	-0.0664607	0.0955353	0.558603	0.0128249	0.0244794	0.600345	0.00474175	0.0374575	0.907273	0.00651236	0.0274204	0.827564	0	TRUE	3.37e-123
Male-pattern baldness	TCN2	IVW	5	0.0150087	0.0221833	0.498675	0.0708063	0.0843048	0.462632	1842.02	9.44945	3	0.0238752	11.6714	4	0.01997	-0.115107	0.156626	0.515627	0.0204186	0.0161198	0.205269	0.0354563	0.0242607	0.217691	0.0245566	0.0163197	0.206842	0.514484	TRUE	2.75e-238
Male-pattern baldness	ACVRL1	IVW	3	-0.0270076	0.0401092	0.500723	0.0186326	0.0115223	0.352583	199.582	0.306313	1	0.579952	2.92129	2	0.232086	-0.105517	0.0588086	0.323696	-0.0437417	0.0346374	0.206645	-0.040977	0.0794805	0.657494	-0.0444117	0.0372133	0.355068	0.0950526	TRUE	1.29e-70
Male-pattern baldness	SEMA3E	IVW	3	0.011092	0.0165152	0.501825	-0.0277524	0.028016	0.503009	3822.53	1.62247	1	0.202748	3.21455	2	0.200433	0.0622256	0.0542208	0.456306	0.00981668	0.015433	0.524723	0.0246145	0.0237238	0.408468	0.00548092	0.0210855	0.819225	0.0180092	TRUE	5.39e-56
Male-pattern baldness	FLRT2	IVW	3	-0.0175694	0.0261987	0.502462	-0.00665824	0.0144827	0.725667	317.958	2.42254	1	0.119601	2.93456	2	0.230552	0.0138922	0.0762656	0.885293	-0.0152764	0.0237962	0.520893	-0.00703974	0.0362588	0.863989	-0.0176732	0.0275309	0.58667	0	TRUE	5.38e-155
Male-pattern baldness	GSTM4	IVW	7	0.00771638	0.011608	0.506211	-0.0123843	0.0100956	0.274542	1042.72	1.7006	5	0.888825	3.20541	6	0.782659	0.0287239	0.0206885	0.223692	0.0111882	0.0129487	0.387566	0.0268901	0.0231167	0.288901	0.00399086	0.014215	0.788332	0	TRUE	8.39e-191
Male-pattern baldness	ATXN3	IVW	3	0.0168055	0.0254604	0.509212	-0.00513152	0.0108805	0.719448	216.945	0.116335	1	0.733044	0.338763	2	0.844187	0.0415893	0.0583928	0.606003	0.0171465	0.0268684	0.523364	-0.027398	0.0483708	0.628196	0.0218532	0.0277209	0.513105	0	TRUE	1.34e-136
Male-pattern baldness	REG3A	IVW	4	-0.0180403	0.0273778	0.509933	0.0393188	0.0268233	0.280333	173.64	1.33311	2	0.513474	3.48181	3	0.323129	-0.136581	0.0847673	0.248436	-0.028992	0.0287233	0.312804	-0.0487779	0.0439373	0.347906	-0.0306847	0.0298154	0.379122	0.0649517	TRUE	7.73e-104
Male-pattern baldness	TIMP4	IVW	3	-0.0118521	0.0180612	0.511683	0.0225052	0.0429455	0.692707	414.863	1.59214	1	0.207021	2.02937	2	0.362516	-0.0692392	0.111821	0.647049	-0.0175281	0.0190017	0.356295	-0.0111503	0.0416534	0.814016	-0.0191311	0.0187799	0.415519	0	TRUE	2.35e-201
Male-pattern baldness	KLKB1	IVW	4	-0.0168828	0.0257821	0.51258	-0.00428215	0.00799763	0.645923	731.296	1.07958	2	0.582871	1.36626	3	0.713462	0.00622214	0.0502677	0.912808	-0.0168818	0.0270176	0.532074	-0.0548184	0.0494766	0.348722	-0.015399	0.0275504	0.615213	0	TRUE	6.66e-106
Male-pattern baldness	SPON1	IVW	3	-0.0134075	0.0205102	0.513307	-0.00139153	0.0278928	0.968266	440.302	1.731	1	0.188283	1.73531	2	0.419936	-0.00802056	0.1113	0.954203	-0.0144014	0.0216099	0.505139	-0.0343641	0.0374166	0.455353	-0.0187671	0.0234335	0.50723	0	TRUE	2.72e-164
Male-pattern baldness	PSG3	IVW	4	0.00843738	0.0130213	0.517005	0.0104993	0.0112225	0.448265	1683.12	2.27461	2	0.320682	3.27005	3	0.351833	-0.0179768	0.0312098	0.622794	0.0063911	0.0148183	0.666252	0.0124456	0.0223062	0.615813	-0.00214611	0.0153314	0.897544	0	TRUE	4.4e-46
Male-pattern baldness	PTGFRN	IVW	5	-0.0115211	0.017785	0.517115	0.00410602	0.00784972	0.637096	762.722	2.14875	3	0.542114	2.42236	4	0.65859	-0.0221163	0.0269553	0.472064	-0.0115709	0.0216931	0.593763	-0.00920448	0.0282415	0.760823	-0.0118151	0.0264964	0.678732	0	TRUE	1e-245
Male-pattern baldness	VIM	IVW	3	-0.0402888	0.0624183	0.518627	0.011887	0.0211134	0.673558	53.2362	1.56795	1	0.210504	2.06496	2	0.356123	-0.231926	0.348965	0.626573	-0.0735673	0.0704466	0.296347	-0.0788652	0.109477	0.546107	-0.093558	0.0848144	0.384967	0	TRUE	1.63e-18
Male-pattern baldness	LIPN	IVW	3	-0.0138278	0.0215289	0.520686	-0.00599245	0.0102607	0.663491	923.747	0.26784	1	0.604785	0.60892	2	0.737522	0.0073597	0.0421857	0.890042	-0.00804444	0.0233861	0.730859	-0.00624093	0.0312199	0.860039	-0.00541121	0.0265447	0.857329	0	TRUE	1.8e-167
Male-pattern baldness	THG1L	IVW	3	-0.0102106	0.0159802	0.522853	0.00796883	0.0257573	0.808988	1008.64	1.25455	1	0.262685	1.37463	2	0.502923	-0.0332894	0.0767137	0.739355	-0.0097611	0.0164924	0.553948	0.00366017	0.0289011	0.910805	-0.00676915	0.0185236	0.749816	0	TRUE	2.8e-41
Male-pattern baldness	DPEP2	IVW	3	0.0671868	0.105428	0.523945	-0.042989	0.140981	0.811579	135.98	21.3068	1	3.91e-06	23.2879	2	8.77e-06	0.173751	0.377455	0.725359	0.09784	0.0355322	0.00589517	0.102389	0.0494699	0.174337	0.115864	0.0345671	0.0786504	0.828819	TRUE	6.96e-49
Male-pattern baldness	ITIH5	IVW	3	0.0153407	0.0240861	0.524181	-0.0466608	0.049896	0.521322	456.297	1.36673	1	0.242374	2.56198	2	0.277762	0.162027	0.158818	0.493632	0.0217016	0.0216567	0.316308	0.0205929	0.0334622	0.600984	0.021817	0.0217484	0.421437	0	TRUE	0
Male-pattern baldness	EDAR	IVW	4	-0.0140881	0.0222834	0.527239	0.0122654	0.0217777	0.630012	807.115	0.359128	2	0.835634	0.676333	3	0.878756	-0.0576834	0.0805488	0.548238	-0.0131451	0.0230416	0.568343	0.0228115	0.0425326	0.628949	-0.0128375	0.0235242	0.623222	0	TRUE	2.74e-151
Male-pattern baldness	QDPR	IVW	3	0.0109963	0.0175043	0.529869	0.00157439	0.0214356	0.953326	962.404	0.253094	1	0.614905	0.258489	2	0.878759	0.00664712	0.0617483	0.931732	0.0112654	0.017611	0.522381	0.0181849	0.0312183	0.619147	0.0108089	0.017428	0.598376	0	TRUE	2.77e-18
Male-pattern baldness	GALNT16	IVW	3	-0.0261529	0.0416836	0.530387	0.079105	0.0396877	0.296037	220.033	0.00537067	1	0.941579	3.97816	2	0.136821	-0.522557	0.250798	0.284871	-0.0278133	0.0331916	0.402053	-0.07548	0.0537242	0.295219	-0.0446287	0.0378134	0.359264	0.491088	TRUE	6.38e-77
Male-pattern baldness	ECI2	IVW	3	0.0135037	0.0215525	0.530956	-0.0367234	0.0262256	0.394801	599.233	0.57339	1	0.448915	2.5342	2	0.281647	0.140268	0.09253	0.371238	0.0154594	0.0190257	0.416475	-0.0036029	0.0322736	0.921306	0.0175118	0.0193691	0.461363	0.0840785	TRUE	6.92e-42
Male-pattern baldness	EPHB6	IVW	3	0.0245457	0.039227	0.531489	-0.0070901	0.0163805	0.739947	248.084	3.40181	1	0.0651251	4.03913	2	0.132713	0.058795	0.0940907	0.644441	0.0158653	0.0283139	0.57525	-0.0137313	0.0433961	0.781657	0.0146915	0.0286786	0.65942	0.0394814	TRUE	5.18e-87
Male-pattern baldness	SIGLEC9	IVW	4	-0.00746924	0.0120367	0.534903	-0.00533383	0.00737667	0.544766	1962.13	3.41552	2	0.181271	4.30838	3	0.230032	0.00623184	0.0230507	0.812231	-0.00650692	0.0103952	0.531347	-0.0035	0.0138139	0.816355	-0.00641057	0.0116616	0.620791	0	TRUE	1.07e-138
Male-pattern baldness	GREM1	IVW	5	0.0075173	0.0121334	0.535551	0.0080216	0.0258135	0.776329	1125.17	0.288998	3	0.962084	0.385565	4	0.983642	-0.00691191	0.0479923	0.894614	0.00648492	0.0128155	0.612841	0.0166456	0.0249651	0.541419	0.00609651	0.0128313	0.659476	0	TRUE	1.92e-69
Male-pattern baldness	CST5	IVW	4	0.00970208	0.015733	0.537452	0.0293644	0.0192914	0.267396	1314.63	2.06837	2	0.355516	4.46451	3	0.215477	-0.0674701	0.0523685	0.326548	0.00439243	0.0134804	0.744546	-0.00542337	0.0200606	0.804424	0.00337211	0.0141711	0.827241	0.237817	TRUE	3.59e-64
Male-pattern baldness	CTSB	IVW	6	0.00819116	0.0133572	0.539718	-0.011176	0.0159177	0.521316	837.799	2.87228	4	0.579421	3.36524	5	0.643869	0.0356166	0.0412821	0.436927	0.0101959	0.0151018	0.499581	-0.00201452	0.0276896	0.944823	0.0119462	0.0160087	0.489106	0	TRUE	9.15e-210
Male-pattern baldness	KL	IVW	3	-0.0203345	0.033336	0.541871	-0.011425	0.0110714	0.489994	157.264	0.622062	1	0.430282	1.68696	2	0.430211	0.0429758	0.0698227	0.648753	-0.026851	0.0370207	0.468269	-0.0628371	0.0592771	0.400219	0.0179822	0.0433896	0.718777	0	TRUE	3.43e-57
Male-pattern baldness	REG4	IVW	3	0.0247553	0.0407638	0.543661	0.00821969	0.0290088	0.824221	92.0556	1.20265	1	0.272792	1.29921	2	0.522251	-0.022661	0.173209	0.917181	0.0333227	0.0443325	0.452259	0.043968	0.0547782	0.506398	0.0366182	0.051339	0.54968	0	TRUE	3.6e-40
Male-pattern baldness	FETUB	IVW	4	0.0145356	0.0241796	0.547739	-0.0100068	0.00811341	0.342727	202.154	1.34302	2	0.510936	2.8642	3	0.41304	0.0422008	0.0329817	0.329088	0.0222523	0.025612	0.384944	-0.0821216	0.0496331	0.196585	0.0287609	0.0270051	0.364982	0	TRUE	3.43e-123
Male-pattern baldness	VTN	IVW	5	-0.00855039	0.0143132	0.550254	0.22597	0.121538	0.159949	2142.4	3.5849	3	0.309916	7.71567	4	0.102567	-0.364969	0.192031	0.153545	-0.0143593	0.0132115	0.277092	0.00813369	0.024576	0.757285	-0.0219866	0.0160831	0.243394	0.462079	TRUE	0
Male-pattern baldness	NCR1	IVW	3	-0.0140347	0.0236901	0.553564	-0.0192882	0.0188747	0.493103	359.51	0.273283	1	0.601138	1.31758	2	0.517478	0.0402626	0.0581753	0.614592	-0.0143493	0.0241825	0.55293	-0.0688662	0.0431112	0.251265	-0.000333395	0.0255663	0.990779	0	TRUE	1.36e-176
Male-pattern baldness	OLFM2	IVW	4	0.0104623	0.0179127	0.559173	0.00870449	0.0138786	0.594592	953.396	3.84856	2	0.145981	4.6055	3	0.20307	-0.0195687	0.0519122	0.742443	-0.00135791	0.0165303	0.93453	0.00745766	0.0375198	0.855154	-0.00989232	0.0189542	0.63782	0	TRUE	6.72e-125
Male-pattern baldness	FAP	IVW	4	-0.0337755	0.058054	0.560705	-0.0259127	0.0652371	0.729594	169.493	2.50901	2	0.285217	2.70694	3	0.439049	0.0932991	0.32646	0.80192	-0.0191196	0.0720838	0.790824	0.0525398	0.110275	0.666307	0.0290154	0.100682	0.791967	0	TRUE	1e-102
Male-pattern baldness	SERPINA11	IVW	4	-0.0272158	0.0470655	0.563092	-0.00237024	0.0134505	0.87635	234.925	11.3378	2	0.00345162	11.5139	3	0.00924831	-0.0140081	0.0942841	0.895517	-0.0305254	0.0279022	0.273948	-0.0318854	0.0618206	0.641616	-0.0318854	0.0276517	0.332403	0.566443	TRUE	5.29e-103
Male-pattern baldness	IL17RA	IVW	8	0.00611513	0.0106193	0.564716	0.00324358	0.008141	0.704108	1034.86	7.87764	6	0.247206	8.08606	7	0.325067	-0.00294629	0.0254051	0.911459	-0.00339545	0.0115281	0.768347	0.0158096	0.0161812	0.361099	-0.00168081	0.0108971	0.88177	0	TRUE	0
Male-pattern baldness	TPSB2	IVW	7	0.00654607	0.0113995	0.565804	-0.00724351	0.0203968	0.736982	2450.64	11.0762	5	0.0498904	11.3556	6	0.0779898	0.0203367	0.040744	0.638868	0.00683009	0.0116961	0.559244	0.0295715	0.0217511	0.222848	0.00609753	0.0142414	0.683481	0.302352	TRUE	3.22e-185
Male-pattern baldness	GSTM1	IVW	5	0.00663975	0.0115633	0.565826	-0.014493	0.0105327	0.262551	1443.41	1.18802	3	0.75588	3.08138	4	0.5443	0.0294494	0.0202114	0.241145	0.00930216	0.0125709	0.459314	0.0195531	0.0214588	0.413739	0.00917151	0.0133602	0.530135	0	TRUE	1.2e-138
Male-pattern baldness	SERPINA4	IVW	5	-0.0132	0.0230027	0.566073	0.00876612	0.0130154	0.548865	495.546	6.72527	3	0.0811895	7.74218	4	0.101492	-0.0419974	0.0494062	0.45776	-0.0223658	0.0172649	0.195166	-0.0212272	0.031045	0.531685	-0.0227951	0.0180104	0.274333	0.25545	TRUE	5.85e-68
Male-pattern baldness	ITIH2	IVW	5	-0.00722452	0.012629	0.567284	-0.000333651	0.00674819	0.963674	1083.85	2.72837	3	0.435428	2.73081	4	0.603834	-0.00671678	0.0162772	0.707582	-0.00893408	0.0133178	0.502323	-0.0101206	0.0300673	0.753337	-0.0101206	0.0133711	0.491244	0	TRUE	1.48e-88
Male-pattern baldness	HIBCH	IVW	3	0.0107679	0.0188468	0.567772	0.0216117	0.0292873	0.595285	755.955	0.473807	1	0.491241	1.01833	2	0.600996	-0.0582695	0.0954361	0.651038	0.00890735	0.0198131	0.653021	-0.00806888	0.0453559	0.875188	0.00777937	0.0188724	0.720169	0	TRUE	6.15e-10
Male-pattern baldness	PGLYRP2	IVW	3	0.0165744	0.0291501	0.569634	0.012893	0.00849549	0.370908	393.883	1.0568	1	0.303945	3.49085	2	0.174571	-0.0323815	0.0394343	0.562321	0.0105651	0.0230009	0.645995	0.026447	0.0456166	0.62068	0.00817192	0.0230954	0.757284	0.162519	TRUE	1.29e-142
Male-pattern baldness	APOM	IVW	3	0.0188216	0.0334266	0.573386	-0.0184899	0.0215479	0.54853	218.465	0.00765938	1	0.93026	0.743966	2	0.689366	0.0692959	0.0676564	0.492379	0.0195438	0.0360366	0.58759	-0.044957	0.0634924	0.5523	0.0316361	0.0338435	0.448584	0	TRUE	3.55e-82
Male-pattern baldness	GFRA2	IVW	5	-0.0155772	0.0278726	0.57625	0.00326205	0.0117001	0.798508	325.535	10.0271	3	0.0183372	10.2869	4	0.0358624	-0.0290442	0.057817	0.649979	-0.0262168	0.0195403	0.179699	-0.0205615	0.0428146	0.656136	-0.026427	0.0187198	0.23088	0.419608	TRUE	1.56e-229
Male-pattern baldness	FUT5	IVW	6	-0.00672186	0.0120748	0.577743	-0.0354697	0.0298881	0.300992	881.045	1.02828	4	0.905478	2.43666	5	0.786003	0.0490589	0.0485292	0.36924	-0.0117008	0.0140434	0.404735	-0.0149362	0.023095	0.546321	-0.0109449	0.0151064	0.501218	0	TRUE	4.66e-140
Male-pattern baldness	POSTN	IVW	4	-0.0162617	0.0292522	0.578269	-0.00348939	0.0134613	0.81971	205.162	3.43505	2	0.17951	3.55045	3	0.314278	0.00879329	0.10288	0.939673	0.0177876	0.0320436	0.578822	0.00905291	0.0602297	0.89006	0.0163006	0.0352684	0.675404	0	TRUE	4.34e-98
Male-pattern baldness	COL6A2	IVW	4	-0.0259039	0.0468747	0.580523	0.00594606	0.0291042	0.857021	335.605	12.7991	2	0.00166234	13.0662	3	0.00449567	-0.0453754	0.110959	0.722217	-0.0457501	0.0278418	0.100338	0.020993	0.0906752	0.831805	-0.068868	0.0261431	0.0780384	0.618203	TRUE	5.33e-151
Male-pattern baldness	GLCE	IVW	3	0.00890939	0.0161534	0.581257	0.00599447	0.00952655	0.642448	967.547	0.0725032	1	0.787726	0.468444	2	0.791186	-0.0112882	0.0359339	0.806227	0.00641625	0.0161105	0.690435	0.00511019	0.0236999	0.849275	0.00639138	0.0182494	0.759616	0	TRUE	2.16e-76
Male-pattern baldness	AOC1	IVW	3	-0.00684341	0.0124414	0.582286	0.0129138	0.0327117	0.760634	1773.63	0.126628	1	0.721954	0.282476	2	0.868283	-0.0364195	0.0759448	0.715332	-0.00679585	0.0131352	0.604894	0.00100292	0.0162911	0.95651	-0.0110501	0.0148953	0.535465	0	TRUE	2.91e-222
Male-pattern baldness	COL6A1	IVW	10	-0.00830485	0.0152397	0.585788	0.000585618	0.0476827	0.990502	1952.35	18.8581	8	0.015637	18.8585	9	0.0264233	-0.00917722	0.0728467	0.902856	-0.0128168	0.0134878	0.341983	-0.0171281	0.0218912	0.454061	-0.0087662	0.0152173	0.578689	0.416713	TRUE	0
Male-pattern baldness	MANEA	IVW	4	0.00540575	0.00994038	0.586567	0.00263806	0.00848998	0.785402	3693.82	1.8315	2	0.400216	1.92805	3	0.587473	-0.000721327	0.0220824	0.976908	0.00605577	0.0109778	0.581195	0.00930895	0.0165242	0.612557	-0.00110794	0.0115047	0.929353	0	TRUE	9.96e-92
Male-pattern baldness	SCARF1	IVW	4	-0.0118528	0.0221507	0.592582	-0.0112458	0.00870151	0.325399	600.553	2.89728	2	0.23489	5.31694	3	0.150007	0.0274667	0.0364231	0.529483	-0.00699778	0.0170205	0.680972	0.000974255	0.0371982	0.98075	-0.00711981	0.0167423	0.699309	0.211995	TRUE	5.89e-31
Male-pattern baldness	ERAP1	IVW	6	0.00487218	0.0091367	0.593858	-0.000384292	0.0165621	0.9826	5199.6	6.9373	4	0.139239	6.93823	5	0.225275	0.00541377	0.0254786	0.842119	-0.000382301	0.00904673	0.966293	0.00143563	0.0151631	0.928247	-0.00054852	0.0089728	0.953623	0	TRUE	4.33e-281
Male-pattern baldness	HAVCR1	IVW	3	0.00984463	0.0184901	0.59443	-0.024023	0.0319662	0.589718	817.608	0.15889	1	0.690181	0.723663	2	0.6964	0.0814283	0.0970306	0.555517	0.0117348	0.0185578	0.527166	0.0056067	0.0345335	0.885947	0.0124684	0.0195101	0.588201	0	TRUE	2.8e-26
Male-pattern baldness	IGFLR1	IVW	4	0.00820352	0.0154835	0.596233	0.0039816	0.0102488	0.735107	994.027	3.40767	2	0.181984	3.66483	3	0.300005	-0.000155565	0.0282372	0.996104	0.010968	0.0142045	0.440026	0.0529279	0.0359938	0.237792	0.00978462	0.0159752	0.583517	0	TRUE	6.63e-35
Male-pattern baldness	REG1B	IVW	6	0.00974606	0.0183999	0.596334	-0.0206426	0.028785	0.51294	279.657	1.96634	4	0.74195	2.48062	5	0.779411	0.055919	0.0669631	0.450652	0.00708582	0.0208607	0.734103	-0.0335189	0.0400233	0.440502	0.0206599	0.0230788	0.411705	0	TRUE	1.72e-210
Male-pattern baldness	ART3	IVW	3	0.0137509	0.0261264	0.598664	0.0263518	0.0693782	0.768909	251.335	0.365818	1	0.545293	0.510087	2	0.774883	-0.084454	0.259868	0.79996	0.012787	0.025724	0.61913	0.0791451	0.0662611	0.35475	0.010305	0.0258773	0.728953	0	TRUE	1.1e-126
Male-pattern baldness	COL15A1	IVW	3	0.0244523	0.0465822	0.599634	-0.00234636	0.0143431	0.896771	179.611	3.60664	1	0.0575492	3.70316	2	0.156989	0.0386519	0.108449	0.78204	0.0248505	0.0356395	0.485632	0.0255592	0.0642224	0.729108	0.0217024	0.0370829	0.617621	0	TRUE	1.56e-84
Male-pattern baldness	CFHR2	IVW	4	-0.00776409	0.0148966	0.602228	0.00723447	0.0455435	0.88838	2030.57	1.35702	2	0.507372	1.38225	3	0.7097	-0.0164464	0.0566515	0.798915	-0.00528685	0.0171276	0.75757	-0.000541329	0.0240732	0.983472	-0.00272043	0.0206099	0.903343	0	TRUE	7.49e-187
Male-pattern baldness	FAIM	IVW	5	-0.0159503	0.0308131	0.604705	0.021944	0.0504076	0.69274	503.141	9.67714	3	0.0215197	10.2885	4	0.0358391	-0.0598648	0.106615	0.613667	-0.0220567	0.0206437	0.285319	0.0838193	0.0670552	0.279438	-0.0281089	0.0208203	0.24833	0.42607	TRUE	2.27e-65
Male-pattern baldness	IFNAR1	IVW	4	0.00576762	0.011152	0.605027	0.0220297	0.0148497	0.27619	1101.13	0.386676	2	0.824203	2.58748	3	0.459689	-0.0294028	0.0261995	0.378385	0.00195106	0.011729	0.867885	0.011213	0.0186121	0.589363	0.00178452	0.0119297	0.890582	0	TRUE	3.25e-222
Male-pattern baldness	BLVRB	IVW	3	-0.0173462	0.033636	0.606061	-0.0174413	0.0206378	0.553316	89.9832	0.0336855	1	0.854377	0.747899	2	0.688012	0.0135689	0.0496947	0.83031	-0.0157699	0.035757	0.659191	-0.0831816	0.0641877	0.324403	-0.00595592	0.034775	0.879772	0	TRUE	1.28e-33
Male-pattern baldness	HSP90B1	IVW	3	0.0113159	0.0220422	0.607689	0.00805422	0.0253173	0.803917	2320.2	6.36881	1	0.0116144	7.01338	2	0.0299961	-0.00682458	0.0642955	0.932679	0.0121439	0.0134386	0.366176	0.0324173	0.0245615	0.317707	0.0181262	0.0153313	0.358603	0.435901	TRUE	7.98e-154
Male-pattern baldness	RETN	IVW	5	-0.00944941	0.0185543	0.610553	-0.0823567	0.102109	0.478935	365.465	2.72917	3	0.435293	3.3797	4	0.496405	0.128115	0.171565	0.509413	-0.0151282	0.0226113	0.503461	-0.0459307	0.0379891	0.29322	0.0106022	0.0252595	0.696245	0	TRUE	1.41e-228
Male-pattern baldness	SEMA4D	IVW	5	-0.00704755	0.0138914	0.611923	-0.00127298	0.0154531	0.939535	1151.35	2.05611	3	0.560842	2.0629	4	0.724191	-0.00521647	0.0262118	0.854978	-0.00841716	0.0161593	0.602445	-0.0247976	0.0236541	0.353645	-0.00884513	0.016979	0.629915	0	TRUE	4.17e-41
Male-pattern baldness	FCRL1	IVW	3	-0.00962156	0.0189809	0.612221	-0.0013923	0.00917114	0.904085	912.361	0.479343	1	0.48872	0.50239	2	0.777871	-0.00444381	0.0390321	0.927831	-0.00740847	0.0200312	0.711496	-0.0127214	0.0348803	0.750278	-0.00659128	0.0187098	0.75828	0	TRUE	2.18e-23
Male-pattern baldness	MIA	IVW	4	0.00803193	0.0159728	0.615068	-0.0182227	0.013562	0.311207	1339.5	2.43804	2	0.29552	4.63889	3	0.200231	0.0456487	0.031383	0.283017	0.00886394	0.014941	0.553006	-0.00417954	0.0200872	0.848499	0.00909897	0.014164	0.566331	0.158668	TRUE	8.52e-71
Male-pattern baldness	IL15RA	IVW	6	-0.00790131	0.015722	0.615271	0.0191803	0.00918296	0.104987	662.897	1.76116	4	0.77958	6.12375	5	0.294363	-0.0607461	0.0290162	0.104414	-0.0136297	0.0147705	0.356128	-0.00552102	0.0327228	0.872629	-0.0155872	0.0146474	0.335923	0.226853	TRUE	7.04e-111
Male-pattern baldness	RNASE6	IVW	5	0.0105178	0.0215773	0.62594	-0.00031836	0.0109064	0.978546	958.764	6.16109	3	0.104031	6.16284	4	0.187313	0.0117156	0.0480051	0.822931	0.00904385	0.018946	0.633113	-0.028331	0.0436082	0.551326	0.009017	0.0187898	0.656368	0.0265138	TRUE	2.14e-217
Male-pattern baldness	MRC1	IVW	4	0.0178599	0.0366727	0.626251	0.0134689	0.0280307	0.678293	682.899	2.47533	2	0.290061	2.76108	3	0.429946	-0.0300834	0.107796	0.806396	0.031086	0.0441913	0.48178	0.0324929	0.0661581	0.657012	0.0195441	0.0584324	0.760041	0	TRUE	4.28e-106
Male-pattern baldness	SERPINA10	IVW	5	0.00853608	0.0177856	0.631267	-0.00068288	0.00909623	0.944883	1056.12	6.02093	3	0.110596	6.03224	4	0.196753	0.0108223	0.0367209	0.787426	0.012546	0.0154116	0.415612	-0.00648789	0.0300133	0.839434	0.0174725	0.016532	0.350167	0.00592952	TRUE	2.57e-96
Male-pattern baldness	ADAMTS13	IVW	7	0.00650816	0.0135682	0.631467	-0.0211509	0.0182882	0.299715	657.189	6.01005	5	0.305242	7.61782	6	0.267461	0.0368182	0.0293451	0.265054	0.0112455	0.0149899	0.453133	-0.00139851	0.0218307	0.951002	0.0119476	0.0161933	0.488469	0.0689912	TRUE	0
Male-pattern baldness	RET	IVW	3	0.0093202	0.0195157	0.632953	0.0100886	0.00831685	0.438907	575.118	0.665273	1	0.414705	2.13671	2	0.343574	-0.0306392	0.0379692	0.567759	0.0101656	0.0198071	0.607788	0.060333	0.0429385	0.295182	-0.00467976	0.0212515	0.846143	0	TRUE	1.51e-216
Male-pattern baldness	PTN	IVW	3	0.0142645	0.0305264	0.640298	0.00636522	0.040544	0.900863	228.873	0.693871	1	0.404851	0.718519	2	0.698193	-0.0195878	0.217776	0.942893	0.0146	0.0305743	0.63299	0.0764306	0.0532723	0.287823	0.00380862	0.0325666	0.917586	0	TRUE	1.7e-86
Male-pattern baldness	ERAP2	IVW	5	0.0114768	0.0247005	0.642191	0.0606771	0.0559205	0.357304	2016.02	8.17169	3	0.0425936	11.3787	4	0.0226222	-0.154686	0.155033	0.391928	0.0315723	0.0167056	0.0587681	-0.0832896	0.0544196	0.200639	0.0334108	0.0169269	0.119644	0.520762	TRUE	4.99e-235
Male-pattern baldness	C1QC	IVW	3	-0.0136823	0.0294805	0.642566	0.0169679	0.0262709	0.634914	583.516	0.0859784	1	0.769353	0.503143	2	0.777578	-0.0758453	0.100659	0.588915	-0.0170479	0.0295765	0.564344	-0.00762016	0.0481049	0.888685	-0.0194983	0.0323967	0.608408	0	TRUE	6.57e-104
Male-pattern baldness	CLEC12A	IVW	3	-0.01105	0.0240203	0.645498	-0.021092	0.0757406	0.827096	2264.97	3.29199	1	0.0696184	3.54729	2	0.169714	0.0277793	0.143223	0.878037	-0.00201563	0.0193937	0.917223	-0.00379073	0.0285636	0.906569	-0.00104048	0.0210708	0.965104	0	TRUE	6.61e-263
Male-pattern baldness	TMEM132D	IVW	6	-0.00828427	0.0180591	0.646428	-0.00322417	0.00557996	0.594359	490.206	0.790091	4	0.939772	1.12396	5	0.951961	0.000659279	0.0237846	0.979214	-0.00464334	0.0190771	0.807697	-0.00353595	0.0374504	0.928445	-0.0044222	0.0189939	0.82513	0	TRUE	8.38e-55
Male-pattern baldness	RTN4R	IVW	3	-0.00907638	0.0199096	0.648476	-0.0117966	0.0161162	0.597745	355.524	0.0414365	1	0.838698	0.577214	2	0.749307	0.0403879	0.070449	0.668607	-0.00822915	0.0204168	0.686905	0.00471496	0.028433	0.88354	-0.00111233	0.0246252	0.968076	0	TRUE	7.05e-182
Male-pattern baldness	CRISPLD2	IVW	5	0.0121666	0.0267861	0.649675	-0.00584082	0.0122313	0.66562	221.006	3.13503	3	0.371271	3.37333	4	0.497399	0.0257838	0.0395341	0.560792	0.0190169	0.0286388	0.506675	0.0207639	0.0510682	0.705123	0.0192946	0.0311213	0.568843	0	TRUE	5.78e-162
Male-pattern baldness	NLGN1	IVW	3	0.0203379	0.045514	0.654984	0.0253082	0.0677554	0.772424	101.721	0.435603	1	0.509252	0.575123	2	0.750091	-0.161401	0.488678	0.796917	0.0233457	0.0495119	0.637272	0.0398056	0.0683057	0.619008	0.0248343	0.0512526	0.675871	0	TRUE	1.76e-38
Male-pattern baldness	CLPS	IVW	3	-0.0122443	0.0275826	0.657104	-0.0930327	0.0705108	0.412878	942.068	1.74482	1	0.186529	4.78228	2	0.0915252	0.275067	0.219028	0.428104	-0.0115619	0.0183081	0.527702	-0.115863	0.0760708	0.267185	0.00302041	0.0188407	0.887363	0.384139	TRUE	4.45e-35
Male-pattern baldness	CRTAM	IVW	5	-0.0108971	0.0246499	0.658435	0.000774564	0.00977199	0.941814	188.703	1.59653	3	0.660178	1.60281	4	0.808287	-0.0148253	0.0553507	0.80618	-0.0189994	0.0261373	0.467282	0.071764	0.0480841	0.20986	-0.0216666	0.0263374	0.456917	0	TRUE	1.37e-140
Male-pattern baldness	SWAP70	IVW	3	-0.00944032	0.02162	0.662368	-0.0137309	0.00830946	0.346453	865.431	0.116425	1	0.732945	2.847	2	0.240869	0.0437545	0.0369413	0.446377	-0.00789756	0.0184567	0.668726	-0.0796341	0.0537439	0.276604	0.0024136	0.0192655	0.911759	0.142327	TRUE	3.07e-145
Male-pattern baldness	MICB	IVW	5	0.010877	0.0249461	0.662821	0.0116684	0.0226782	0.642394	2416.75	7.96697	3	0.0466993	8.67	4	0.0698984	-0.0122221	0.0527065	0.831542	0.0198747	0.0207734	0.338699	-0.0503804	0.042019	0.296703	0.036696	0.0257034	0.226566	0.321987	TRUE	1.82e-178
Male-pattern baldness	PDXK	IVW	6	-0.0187705	0.0430545	0.662858	-0.0209845	0.0107169	0.121824	78.4156	3.37189	4	0.497624	7.20591	5	0.205771	0.14093	0.0890972	0.188866	-0.0247581	0.0457203	0.588155	-0.132997	0.0904363	0.201356	-0.0576449	0.0496654	0.298177	0.309544	TRUE	1.76e-51
Male-pattern baldness	PDE4A	IVW	3	0.015645	0.0360641	0.664426	-0.0525294	0.0292313	0.323276	250.984	0.112074	1	0.737795	3.34138	2	0.188117	0.0990242	0.0541415	0.318529	0.0235447	0.0280459	0.401185	0.00435392	0.0749845	0.958977	0.0253579	0.0289863	0.473924	0.255837	TRUE	1.41e-89
Male-pattern baldness	MDGA2	IVW	5	0.0081389	0.0188932	0.666625	0.0215449	0.0198867	0.357941	1020.51	2.84569	3	0.416033	4.0194	4	0.403386	-0.0416188	0.049645	0.463383	0.000442423	0.0204935	0.982776	0.09794	0.0481873	0.111896	-0.00421995	0.0217771	0.855791	0	TRUE	3.33e-54
Male-pattern baldness	PDGFRB	IVW	7	-0.00306579	0.00716174	0.668594	-0.00419477	0.00827294	0.633687	2747.63	3.56171	5	0.614071	3.81881	6	0.701181	0.00503016	0.0174995	0.785303	-0.00396272	0.00865102	0.646907	-0.00058875	0.0122929	0.963355	-0.00306779	0.00883371	0.740237	0	TRUE	7.33e-103
Male-pattern baldness	RTP4	IVW	3	-0.00842384	0.0196867	0.668727	-0.0259382	0.0230513	0.462528	425.686	0.339826	1	0.55993	1.60599	2	0.447986	0.0776406	0.0789786	0.505438	-0.00552089	0.019508	0.777171	-0.0188598	0.076309	0.827847	-0.004747	0.0209158	0.841544	0	TRUE	2.98e-19
Male-pattern baldness	MXRA7	IVW	3	-0.00909389	0.0213399	0.670002	0.0248202	0.0372954	0.626179	446.017	0.210468	1	0.646401	0.653362	2	0.721314	-0.0985937	0.136167	0.601034	-0.00947588	0.0218572	0.664625	0.0740223	0.0594107	0.338943	-0.0122716	0.0206809	0.613095	0	TRUE	1.94e-170
Male-pattern baldness	NPW	IVW	4	-0.0285426	0.0675717	0.672729	0.0334046	0.0317767	0.40343	845.633	5.7396	2	0.0567104	8.91097	3	0.0304984	-0.162982	0.144107	0.375435	-0.0644284	0.0479224	0.178809	-0.0282518	0.0891136	0.772002	-0.0872687	0.0508143	0.184405	0.486423	TRUE	1.85e-45
Male-pattern baldness	ENPEP	IVW	3	-0.0302358	0.0716248	0.672922	0.0260875	0.0087855	0.2068	397.443	0.00793434	1	0.929022	8.82514	2	0.012124	-0.176984	0.0600418	0.208216	-0.0456853	0.0383795	0.233905	0.000868443	0.0917369	0.993306	-0.0683866	0.0405197	0.233516	0.70491	TRUE	1.84e-186
Male-pattern baldness	LY9	IVW	3	0.00760048	0.018029	0.67334	0.0145767	0.00847007	0.335106	1136.43	0.148989	1	0.699503	3.11072	2	0.211113	-0.0306719	0.0265245	0.453919	0.00568401	0.0147986	0.700911	0.0413653	0.0381956	0.392008	0.00183404	0.0156775	0.917561	0.179305	TRUE	1.49e-42
Male-pattern baldness	CTSZ	IVW	4	0.00748807	0.0184925	0.685533	0.00125248	0.00629356	0.860652	902.755	1.23313	2	0.539797	1.27273	3	0.735618	0.00578691	0.0203726	0.803077	0.00400359	0.0188713	0.831988	0.00529755	0.0445359	0.912833	0.00383755	0.0197456	0.858319	0	TRUE	2.02e-25
Male-pattern baldness	GPC1	IVW	3	-0.00665265	0.0165606	0.687893	-0.0121929	0.00857929	0.390349	847.304	0.147405	1	0.701027	2.16721	2	0.338373	0.0186192	0.0238599	0.578145	-0.00481513	0.0158049	0.760624	-0.053942	0.054401	0.425911	-0.00187567	0.0166364	0.92053	0	TRUE	1.24e-42
Male-pattern baldness	IDH1	IVW	3	-0.0112546	0.0283839	0.691725	0.0258619	0.0312815	0.560197	338.157	2.2525	1	0.133399	3.79211	2	0.15016	-0.0527032	0.0589114	0.535373	-0.0180778	0.0209256	0.387639	-0.0154515	0.025879	0.611052	-0.0192937	0.0219258	0.471699	0.0589107	TRUE	3.87e-122
Male-pattern baldness	PDGFD	IVW	3	-0.00729887	0.0184393	0.692229	0.00439127	0.0170717	0.839721	572.369	0.065704	1	0.797698	0.131868	2	0.936192	-0.0215198	0.0582799	0.774816	-0.00873628	0.019408	0.652611	-0.00805267	0.032104	0.825362	-0.0088733	0.0189234	0.685282	0	TRUE	2.5e-54
Male-pattern baldness	TREML2	IVW	6	-0.00588726	0.0149077	0.692906	0.00281861	0.00547295	0.633701	662.84	4.2975	4	0.367238	4.58246	5	0.468927	-0.0157356	0.0245856	0.556971	-0.00750927	0.016249	0.643983	-0.0292033	0.0304829	0.38205	-0.00921668	0.0162035	0.594083	0	TRUE	4.63e-74
Male-pattern baldness	CHGA	IVW	3	0.00956398	0.0243648	0.694665	0.0199529	0.0374994	0.688701	307.204	0.307586	1	0.579165	0.590703	2	0.74427	-0.0524613	0.119089	0.735838	0.00832311	0.0241888	0.730779	0.0658418	0.0528163	0.338742	0.00539444	0.0270083	0.860155	0	TRUE	4.28e-117
Male-pattern baldness	SH3BGRL3	IVW	3	-0.00997047	0.0255069	0.695877	0.000613639	0.0100234	0.961074	408.456	0.598914	1	0.438993	0.602662	2	0.739833	-0.0118826	0.0403254	0.817572	-0.0140341	0.0266249	0.598123	-0.0167001	0.0413073	0.725135	-0.0140141	0.0255695	0.638637	0	TRUE	1.48e-156
Male-pattern baldness	CD48	IVW	4	0.00809615	0.0210537	0.700573	0.00775036	0.00878661	0.470786	284.251	1.76512	2	0.413723	2.54315	3	0.467542	-0.0189828	0.0372252	0.660794	0.0301874	0.0249596	0.22649	0.0269707	0.0439594	0.582906	0.0301958	0.0270114	0.345067	0	TRUE	5.88e-176
Male-pattern baldness	SPOCK3	IVW	6	0.00574727	0.015029	0.702155	-0.000595947	0.0163682	0.972701	718.765	1.90953	4	0.752395	1.91085	5	0.861338	0.00688143	0.0345867	0.851996	0.0055258	0.0166889	0.740564	6.41e-05	0.0220711	0.997797	0.00599444	0.0173058	0.743155	0	TRUE	3.33e-183
Male-pattern baldness	CRABP2	IVW	4	0.0114869	0.0301461	0.703174	-0.000286482	0.021179	0.990436	282	6.20927	2	0.0448408	6.20984	3	0.101836	0.0125982	0.0900723	0.901579	0.0136105	0.0205062	0.506865	0.00512607	0.054187	0.930597	0.0154036	0.0215505	0.526353	0.194845	TRUE	9.59e-164
Male-pattern baldness	DAPK2	IVW	3	0.0117247	0.0310652	0.705859	-0.0391488	0.0675238	0.665509	371.687	2.75211	1	0.0971261	3.67721	2	0.159039	0.167714	0.271722	0.647955	0.0162854	0.0230624	0.480099	0.0546845	0.052676	0.408251	0.0196042	0.0245967	0.509022	0.00131514	TRUE	2.79e-134
Male-pattern baldness	GNLY	IVW	4	0.00586469	0.0155677	0.706381	0.00972571	0.0385872	0.824542	968.576	2.13547	2	0.343787	2.20329	3	0.5313	-0.0223526	0.113103	0.861599	0.00331232	0.0164551	0.840469	-0.00286894	0.0289078	0.927204	0.00414525	0.0169382	0.822452	0	TRUE	1.95e-71
Male-pattern baldness	REN	IVW	3	-0.0169186	0.0457649	0.711617	0.00701758	0.00874285	0.569413	82.8033	0.369796	1	0.543115	1.01407	2	0.602279	-0.0559494	0.0667754	0.556014	-0.024513	0.0490056	0.616929	-0.0409811	0.0691994	0.613739	-0.0265027	0.0554651	0.679903	0	TRUE	9.79e-31
Male-pattern baldness	NQO2	IVW	3	0.00500191	0.0135511	0.712043	-0.0144606	0.00892842	0.352138	1957.44	0.385561	1	0.534642	3.00872	2	0.222159	0.0371261	0.022704	0.349415	0.00860212	0.0115692	0.457158	-0.00269322	0.0272615	0.930313	0.0113232	0.0114363	0.426475	0.159908	TRUE	5.54e-128
Male-pattern baldness	SERPINA9	IVW	4	0.0124189	0.0341049	0.715755	0.0171019	0.0354876	0.677449	127.492	2.49681	2	0.286962	2.78674	3	0.425687	-0.0829766	0.201586	0.720538	0.0196522	0.037665	0.601836	0.0299716	0.061031	0.657046	0.0205581	0.0356291	0.604387	0	TRUE	1.18e-60
Male-pattern baldness	HPGDS	IVW	4	-0.00489241	0.0134481	0.716009	0.00391106	0.0121416	0.777915	1148.94	2.97795	2	0.225604	3.13245	3	0.371651	-0.0118632	0.026948	0.702782	-0.00539848	0.0133056	0.684942	0.0119201	0.0223604	0.630935	-0.0054998	0.0157283	0.74969	0	TRUE	5.99e-115
Male-pattern baldness	ATRN	IVW	4	0.00561946	0.0155231	0.717347	0.0129797	0.0158486	0.498859	829.879	1.4811	2	0.476851	2.15184	3	0.541498	-0.012065	0.0265939	0.694535	0.00562406	0.0169909	0.740641	0.0411962	0.0308125	0.273565	0.000250879	0.0172043	0.989281	0	TRUE	2.44e-79
Male-pattern baldness	AKR7A3	IVW	3	0.00935295	0.0259755	0.718796	0.00505164	0.00941513	0.686494	205.81	0.809985	1	0.368125	1.09787	2	0.577566	-0.017447	0.0562996	0.808689	0.00904798	0.026911	0.736706	0.0596063	0.0448705	0.315351	-0.0057079	0.0278105	0.856376	0	TRUE	1.07e-121
Male-pattern baldness	IL1R2	IVW	3	-0.00504351	0.0140288	0.719213	-0.00426987	0.0165582	0.839335	1577.09	1.17563	1	0.278248	1.25381	2	0.534244	0.00658022	0.0475731	0.912499	-0.00816976	0.0142692	0.566954	-0.0140135	0.0229993	0.60432	-0.00859859	0.0151914	0.628422	0	TRUE	3.12e-52
Male-pattern baldness	OXT	IVW	3	0.0123894	0.0345306	0.719749	-0.00996436	0.0198179	0.70341	507.962	4.7735	1	0.0289011	5.98026	2	0.050281	0.052465	0.0908651	0.666645	0.0172453	0.0204667	0.39945	0.0351252	0.0480556	0.540855	0.0323013	0.0237766	0.307233	0.35149	TRUE	4.22e-34
Male-pattern baldness	SAA4	IVW	4	-0.00588612	0.0164418	0.720345	0.0122559	0.0106894	0.370233	2010.73	4.68533	2	0.0960712	7.76497	3	0.0511272	-0.031524	0.0272889	0.367381	-0.0211323	0.0161523	0.190766	0.0201823	0.0281872	0.525686	-0.0319478	0.0203301	0.214116	0.416334	TRUE	1.08e-52
Male-pattern baldness	MBL2	IVW	5	0.00395569	0.0110771	0.721014	0.0225358	0.0203645	0.34922	2304.34	0.974058	3	0.807529	2.19867	4	0.699273	-0.051538	0.0513558	0.389538	0.00144437	0.0130904	0.912141	0.00180162	0.0132307	0.898265	0.00180162	0.0118799	0.886803	0	TRUE	5.7e-14
Male-pattern baldness	CNTN4	IVW	6	0.00759628	0.0215213	0.724114	0.00233974	0.00688167	0.750963	227.341	0.501762	4	0.973329	0.617359	5	0.987195	-0.00323303	0.0384405	0.937014	0.007105	0.0253126	0.778948	0.00987752	0.0337587	0.781587	0.00543848	0.02848	0.856071	0	TRUE	8.55e-229
Male-pattern baldness	LILRA5	IVW	3	0.0069	0.0196792	0.72587	0.0042611	0.0134308	0.804419	590.743	2.38443	1	0.12255	2.62444	2	0.269222	-0.00807224	0.0541368	0.905769	0.00892481	0.0177867	0.615829	0.0305214	0.0268071	0.372895	0.00827808	0.0185196	0.698626	0	TRUE	5.27e-34
Male-pattern baldness	EGLN1	IVW	3	0.012952	0.0369693	0.72608	-0.00173964	0.04711	0.976502	293.014	0.357756	1	0.549755	0.35912	2	0.835638	0.0189168	0.165706	0.927638	0.0221637	0.0413728	0.592161	0.0255838	0.0509194	0.665223	0.0244695	0.049606	0.670659	0	TRUE	2.65e-113
Male-pattern baldness	MDGA1	IVW	4	0.00642651	0.018451	0.727613	0.0273234	0.0207314	0.318223	2273.31	2.64258	2	0.26679	4.93775	3	0.176413	-0.0552037	0.0495975	0.381537	-0.00398517	0.01617	0.80533	0.00602805	0.035624	0.876395	-0.0119699	0.0176846	0.547017	0.219369	TRUE	2.21e-102
Male-pattern baldness	ASAH2	IVW	5	-0.00422673	0.0123463	0.732089	0.00689083	0.00626033	0.351417	1433.38	1.32518	3	0.723162	2.53675	4	0.638067	-0.0183033	0.0177758	0.378913	-0.00335602	0.0142481	0.813789	0.0169898	0.0194723	0.432175	-0.000163777	0.0157533	0.992203	0	TRUE	0
Male-pattern baldness	DCLK1	IVW	3	0.0243782	0.0713523	0.732607	-0.0283965	0.00894525	0.194279	190.238	0.403285	1	0.525398	10.4806	2	0.00529873	0.196153	0.0624465	0.196213	0.038906	0.0314581	0.216177	-0.0588442	0.136876	0.70915	0.0567397	0.0321323	0.219468	0.761023	TRUE	1.75e-60
Male-pattern baldness	DSC2	IVW	3	-0.0125622	0.0368691	0.733311	0.00807768	0.0095034	0.551513	147.74	0.634095	1	0.425857	1.35656	2	0.507489	-0.0638993	0.070762	0.532416	-0.0119818	0.0374495	0.749011	0.0725199	0.08025	0.461548	-0.0344887	0.042404	0.501453	0	TRUE	1.77e-54
Male-pattern baldness	CBR3	IVW	5	-0.00580576	0.0172252	0.736079	0.0144842	0.025809	0.613846	554.585	1.25937	3	0.738803	1.57433	4	0.813399	-0.0502108	0.0809771	0.579129	-0.00682026	0.0184895	0.712223	-0.0376071	0.0365633	0.361819	-0.00729433	0.0179568	0.705377	0	TRUE	1.57e-54
Male-pattern baldness	PLXND1	IVW	3	0.01427	0.0424355	0.736664	-0.0244124	0.0219351	0.466005	299.685	2.29843	1	0.129505	5.14533	2	0.0763319	0.137347	0.117637	0.450887	0.0204894	0.0272623	0.452312	-0.0355944	0.0751256	0.682328	0.0311617	0.03009	0.409182	0.354994	TRUE	1.61e-105
Male-pattern baldness	KLK14	IVW	5	-0.00717565	0.0213669	0.736999	-0.0051416	0.00664672	0.495558	243.152	1.11791	3	0.772753	1.71629	4	0.787756	0.0209758	0.0422013	0.653302	-0.00992195	0.0255484	0.697751	-0.0476431	0.0341256	0.23518	-0.0112798	0.029468	0.721353	0	TRUE	6.24e-153
Male-pattern baldness	C7	IVW	5	0.00373571	0.0112857	0.740635	-0.00243851	0.0110819	0.839959	1214.86	2.78851	3	0.425395	2.83693	4	0.585475	0.00769803	0.0212512	0.741187	0.00583705	0.0123408	0.636222	-0.017637	0.0180082	0.382842	0.00527279	0.0130368	0.706571	0	TRUE	4.42e-51
Male-pattern baldness	PEAR1	IVW	3	-0.0187497	0.0573006	0.743504	0.0819602	0.0326098	0.24107	192.538	0.166937	1	0.682849	6.48391	2	0.0390874	-0.428574	0.166135	0.235429	-0.00678272	0.0336758	0.840376	0.013683	0.0849774	0.886873	0.00394572	0.0338965	0.917967	0.6775	TRUE	1.39e-64
Male-pattern baldness	NID2	IVW	3	-0.00555701	0.017043	0.74438	-0.00713928	0.0186366	0.767102	714.475	0.650658	1	0.419878	0.797407	2	0.67119	0.0197159	0.0681388	0.820692	-0.00209948	0.0181539	0.907931	0.00378932	0.0249196	0.893092	-0.00120435	0.0191399	0.95555	0	TRUE	3.56e-68
Male-pattern baldness	HSPG2	IVW	3	-0.0073709	0.0230535	0.749172	-0.0192632	0.0745247	0.83897	270.875	1.7268	1	0.18882	1.84217	2	0.398087	0.0331396	0.159626	0.869684	-0.00148708	0.0233146	0.949143	0.0100621	0.0426897	0.8356	0.00184879	0.0250571	0.947898	0	TRUE	4.37e-130
Male-pattern baldness	POMGNT2	IVW	3	-0.00629815	0.0197407	0.749693	0.0108891	0.0142997	0.585679	753.9	0.918261	1	0.337932	1.49813	2	0.472809	-0.0467696	0.0566955	0.560888	-0.00661275	0.0201439	0.742704	-0.0236703	0.0390165	0.60576	-0.00836589	0.0214537	0.734183	0	TRUE	1.02e-15
Male-pattern baldness	KIAA1549L	IVW	3	-0.0072047	0.0230512	0.754621	0.00605762	0.015255	0.759361	485.426	2.58835	1	0.107653	2.99648	2	0.223523	-0.0294039	0.0635871	0.724258	-0.0119664	0.0191342	0.531712	-0.0040906	0.0441698	0.934654	-0.013144	0.0191914	0.564135	0	TRUE	1.22e-25
Male-pattern baldness	LRPAP1	IVW	3	-0.00886862	0.0284472	0.755225	0.00483908	0.0158119	0.81093	176.074	0.0918259	1	0.761869	0.185487	2	0.911427	-0.0191301	0.0439715	0.738758	-0.0092695	0.0293374	0.752031	-0.018517	0.0417295	0.700621	-0.012027	0.032991	0.750382	0	TRUE	2.04e-68
Male-pattern baldness	PDGFA	IVW	3	0.0900954	0.290242	0.756245	-0.288167	0.0562841	0.122797	39.925	0.040255	1	0.840983	26.2533	2	1.99e-06	1.25406	0.241045	0.120891	0.278719	0.100102	0.00536371	0.304192	0.11572	0.119356	0.287467	0.0983612	0.099849	0.915613	TRUE	2.71e-07
Male-pattern baldness	RAB31	IVW	3	-0.0145037	0.0468555	0.75691	0.0146779	0.0186237	0.57508	92.2718	0.759959	1	0.383341	1.38111	2	0.501297	-0.132898	0.157359	0.553524	-0.0247014	0.0505906	0.625366	-0.00764361	0.0730163	0.926179	-0.0328969	0.0501028	0.578895	0	TRUE	9.05e-34
Male-pattern baldness	SLITRK6	IVW	4	-0.0094965	0.0309199	0.758743	0.00486672	0.00993002	0.672551	160.357	2.3124	2	0.31468	2.59012	3	0.459225	-0.0375474	0.0661907	0.627718	-0.00364677	0.03292	0.911793	0.00949149	0.0536737	0.870901	-0.00354698	0.0358402	0.927407	0	TRUE	2.33e-77
Male-pattern baldness	GDF15	IVW	5	0.00737907	0.0243112	0.76149	0.0138177	0.0114685	0.314642	515.347	6.05255	3	0.109081	8.98126	4	0.0615695	-0.0353152	0.04227	0.464765	0.00311511	0.0173321	0.857364	-0.0476007	0.0477545	0.375286	0.00285864	0.0172756	0.876598	0.394372	TRUE	5.85e-49
Male-pattern baldness	FCGR2B	IVW	3	0.00273863	0.00905271	0.762255	-0.00531677	0.0205919	0.83914	7032.92	0.269317	1	0.60379	0.335982	2	0.845361	0.0104684	0.0312763	0.79438	0.00212708	0.0103032	0.836441	0.00231663	0.0121801	0.86671	0.00133601	0.0126081	0.925281	0	TRUE	4.8e-129
Male-pattern baldness	PLXNB2	IVW	4	0.00443955	0.0149723	0.766835	-0.00137347	0.00805122	0.880241	603.162	0.0473084	2	0.976623	0.07641	3	0.99451	0.00954361	0.0334568	0.802279	0.00375854	0.0159019	0.813155	-0.00142763	0.023211	0.954824	0.00741952	0.0170737	0.693243	0	TRUE	8.51e-110
Male-pattern baldness	UCMA	IVW	4	-0.0108438	0.0367238	0.76778	-0.0219258	0.00692801	0.0870075	299.549	0.950863	2	0.621617	10.9669	3	0.0119064	0.0729252	0.0327036	0.155516	-0.00182629	0.0199723	0.927142	0.00856395	0.0359757	0.827176	0.00601519	0.0205956	0.789272	0.690011	TRUE	4.6e-173
Male-pattern baldness	CD177	IVW	3	-0.00368642	0.0126879	0.771398	-0.0165904	0.0184701	0.534099	2230.13	0.874442	1	0.349729	1.68126	2	0.431439	0.0502908	0.0614177	0.563203	-0.000170558	0.0141435	0.990378	0.00305015	0.0182082	0.882372	0.00187675	0.0180981	0.92687	0	TRUE	4.48e-228
Male-pattern baldness	GMPR	IVW	5	-0.00406027	0.0140426	0.772474	0.000947744	0.0160182	0.95654	2674.46	8.26481	3	0.0408445	8.27445	4	0.0820265	-0.00648314	0.0440399	0.892303	0.00906114	0.0125776	0.471266	0.0145375	0.0185871	0.477847	0.0118926	0.0137593	0.436158	0.275133	TRUE	1.02e-65
Male-pattern baldness	ADH7	IVW	3	-0.00681442	0.0235946	0.772725	0.00417898	0.00763182	0.681067	301.847	1.58288	1	0.208346	2.05748	2	0.357456	-0.0227551	0.0412802	0.679277	-0.0117846	0.024112	0.625024	-0.0295647	0.0351132	0.488432	-0.0121517	0.0267357	0.694026	0	TRUE	2.05e-111
Male-pattern baldness	KLK8	IVW	5	-0.00466668	0.0164077	0.776089	0.00393153	0.0169689	0.831682	262.454	0.174689	3	0.981568	0.22837	4	0.993957	-0.0104708	0.029946	0.749704	-0.0050999	0.0166267	0.759049	-0.00550158	0.0371151	0.889333	-0.00550158	0.0165762	0.756629	0	TRUE	4.39e-232
Male-pattern baldness	MYOC	IVW	4	0.00679691	0.023932	0.776403	0.0802753	0.0529269	0.26861	353.3	1.8916	2	0.388369	4.19204	3	0.24146	-0.177487	0.123177	0.286312	-0.00136089	0.0223566	0.951461	-0.00954467	0.041065	0.831159	-0.00954467	0.0226829	0.702236	0.218217	TRUE	4.57e-172
Male-pattern baldness	CHRDL2	IVW	4	0.00590583	0.0208794	0.777289	0.0038932	0.00914551	0.711764	392.119	0.853953	2	0.652479	1.03517	3	0.792743	-0.00604008	0.0349776	0.878794	0.00779555	0.0221871	0.725321	0.0267924	0.032785	0.473668	0.00260583	0.0218498	0.912606	0	TRUE	1.8e-200
Male-pattern baldness	DPP7	IVW	5	0.0133944	0.0474961	0.777936	-0.111334	0.0716443	0.218018	351.243	3.01908	3	0.388692	5.44931	4	0.244221	0.502978	0.317684	0.211521	0.00472557	0.0495666	0.924047	0.0068914	0.0621383	0.917034	0.00512612	0.0580534	0.933882	0.23097	TRUE	1.27e-50
Male-pattern baldness	SFTPB	IVW	4	0.00414176	0.0148817	0.780773	0.00181741	0.0236274	0.94569	776.923	0.728744	2	0.694633	0.73466	3	0.865023	-0.000793846	0.0658689	0.991478	0.00336359	0.0151683	0.824508	0.0185001	0.0302186	0.583679	0.00332597	0.0159423	0.848103	0	TRUE	9.69e-48
Male-pattern baldness	SMAP1	IVW	4	0.00656301	0.0240294	0.784758	0.0174702	0.0273659	0.588565	359.936	3.67548	2	0.159177	4.42445	3	0.219129	-0.0528539	0.0968605	0.64002	0.00532998	0.0204928	0.794794	0.0869372	0.0614777	0.252239	0.00436578	0.0207643	0.84694	0	TRUE	1.18e-174
Male-pattern baldness	AHSG	IVW	4	-0.00944052	0.0349366	0.786992	-0.0085966	0.011035	0.517506	623.597	9.05786	2	0.0107922	11.8064	3	0.00807669	0.0277691	0.0607128	0.692274	0.00358217	0.0185202	0.846631	0.00467012	0.0279964	0.878128	0.00392235	0.0187898	0.848015	0.588761	TRUE	1.69e-27
Male-pattern baldness	ANGPTL3	IVW	3	0.0134183	0.0501004	0.788832	-0.0272568	0.0160037	0.337991	474.626	2.26295	1	0.132501	8.82716	2	0.0121117	0.0782912	0.052324	0.375065	0.0249287	0.0324784	0.442757	0.0197549	0.0631844	0.784132	0.0539154	0.0308302	0.222436	0.605589	TRUE	7.13e-227
Male-pattern baldness	ANTXR2	IVW	3	0.0214926	0.0807607	0.790142	0.0226142	0.0209777	0.476112	169.36	5.61904	1	0.0177664	12.1489	2	0.00230087	-0.108417	0.143372	0.58782	0.0136417	0.0345203	0.692712	0.310832	0.152151	0.177787	-0.0239946	0.0374013	0.58688	0.690755	TRUE	7.43e-71
Male-pattern baldness	PEBP1	IVW	6	-0.00697461	0.0263556	0.79129	0.00250322	0.00968228	0.808752	463.844	7.8245	4	0.0982228	7.95525	5	0.158719	-0.0142136	0.0404722	0.74316	-0.0343382	0.0239368	0.151419	-0.0288211	0.0505555	0.593278	-0.0338649	0.0256269	0.243583	0.123108	TRUE	1.42e-62
Male-pattern baldness	ESD	IVW	3	0.00880424	0.0332802	0.791357	0.0237753	0.0139353	0.337508	263.423	0.0471022	1	0.828185	2.95794	2	0.227873	-0.0742573	0.0558486	0.410518	0.00348764	0.0278491	0.900339	0.0672991	0.0759243	0.468919	-0.00566608	0.0267394	0.851819	0.182462	TRUE	3.38e-95
Male-pattern baldness	SOD3	IVW	4	-0.0042981	0.0171261	0.801839	-0.012466	0.00880126	0.292351	627.892	0.648426	2	0.723096	2.65458	3	0.448002	0.0218961	0.0252055	0.476594	-0.00142913	0.0192962	0.94096	0.0189514	0.0293429	0.56437	-0.00220807	0.0211525	0.923449	0	TRUE	0
Male-pattern baldness	IL27RA	IVW	7	0.00278989	0.0112073	0.803411	0.00723543	0.0174944	0.696319	844.222	3.6063	5	0.607368	3.77735	6	0.706777	-0.00990805	0.0326837	0.773984	0.00311057	0.0124035	0.801983	0.00280418	0.0232068	0.907767	0.00280418	0.012878	0.834841	0	TRUE	3.98e-188
Male-pattern baldness	SH3GLB2	IVW	3	0.0102648	0.04126	0.803528	0.0136972	0.0163248	0.555577	862.311	6.48915	1	0.0108535	11.0575	2	0.00397105	-0.0370551	0.0719639	0.697284	0.00230431	0.0170393	0.892426	0.0245333	0.0719049	0.76547	0.00127755	0.0179371	0.949701	0.651237	TRUE	8.7e-07
Male-pattern baldness	PNLIPRP2	IVW	5	0.00244755	0.0098974	0.804682	0.00485196	0.0148343	0.765103	2251.5	1.73656	3	0.628837	1.84354	4	0.764508	-0.00749853	0.0319792	0.829703	0.000279405	0.0105678	0.978907	-0.00274807	0.0150724	0.864196	-0.000378241	0.0112298	0.974745	0	TRUE	4.99e-106
Male-pattern baldness	CHIT1	IVW	5	-0.00326886	0.0132643	0.805341	0.00600522	0.0114742	0.636918	1287.66	6.21806	3	0.10147	6.7858	4	0.14765	-0.0167549	0.029647	0.611478	-0.0060477	0.0108215	0.576258	-0.00783779	0.0179024	0.684129	-0.00838679	0.0110689	0.490822	0.140207	TRUE	7.64e-240
Male-pattern baldness	PRSS2	IVW	3	0.00691342	0.0282321	0.806551	0.00205494	0.01059	0.877983	233.998	0.315503	1	0.574323	0.353156	2	0.838133	-0.00450799	0.0652801	0.956107	0.00585872	0.0288958	0.839328	0.0370374	0.043094	0.480657	-0.000494813	0.0313013	0.988823	0	TRUE	2.86e-90
Male-pattern baldness	IGFBP7	IVW	5	-0.00675707	0.0280426	0.809589	-0.00459728	0.0140477	0.764976	372.891	8.47837	3	0.0370937	8.78105	4	0.0668114	0.0100038	0.0602942	0.878774	-0.000864786	0.0223306	0.969109	0.0288461	0.0559363	0.633261	0.0165506	0.0246811	0.539219	0.322296	TRUE	1.81e-223
Male-pattern baldness	CTSV	IVW	3	-0.0076037	0.0323804	0.814345	-0.00473396	0.0174241	0.831113	189.181	1.24806	1	0.263923	1.34019	2	0.511661	0.0264267	0.130374	0.872682	-0.0163795	0.033061	0.620294	-0.0190594	0.0446925	0.711291	-0.0164841	0.0352416	0.685983	0	TRUE	2.56e-70
Male-pattern baldness	ADGRE2	IVW	4	0.00520381	0.0225142	0.81721	0.0189532	0.0288254	0.578405	391.51	3.66139	2	0.160302	4.45284	3	0.216535	-0.0501787	0.0878628	0.625549	0.00210493	0.0188303	0.910995	0.106422	0.08555	0.301851	-0.00711163	0.0183966	0.724861	0	TRUE	4.66e-59
Male-pattern baldness	LYVE1	IVW	4	0.00863819	0.0380061	0.820203	-0.0355519	0.0299222	0.356743	171.737	0.141993	2	0.931465	1.55368	3	0.669938	0.111746	0.0947381	0.359491	0.0142612	0.0436364	0.743805	-0.059943	0.064119	0.418819	0.0192134	0.0530953	0.741439	0	TRUE	1.93e-103
Male-pattern baldness	GSTO1	IVW	6	0.00374942	0.0167088	0.822447	0.0204873	0.0245268	0.450536	651.39	1.95697	4	0.743673	2.6547	5	0.753038	-0.0566268	0.0741869	0.48782	0.0129734	0.0195088	0.506049	-0.0128481	0.0345168	0.72498	0.021563	0.0197091	0.323811	0	TRUE	1.06e-306
Male-pattern baldness	THBS4	IVW	3	0.00547666	0.0245848	0.823717	1.51e-05	0.00979883	0.999017	274.545	1.34218	1	0.24665	1.34218	2	0.511151	0.0054143	0.0494166	0.930526	0.0110174	0.026228	0.674438	0.0227592	0.038982	0.618404	0.0122364	0.0277139	0.701981	0	TRUE	6.26e-103
Male-pattern baldness	GSTZ1	IVW	4	-0.00287654	0.0129445	0.824142	-0.00136243	0.0109489	0.912349	3446.15	4.51933	2	0.104386	4.55432	3	0.207496	0.00015552	0.0290368	0.996213	-0.00555671	0.0132391	0.67469	-0.013522	0.0195675	0.53921	-0.00262974	0.0167892	0.885482	0	TRUE	8.62e-167
Male-pattern baldness	DPT	IVW	5	-0.00720953	0.0331398	0.82778	0.010211	0.0133366	0.499617	501.566	5.41703	3	0.143686	6.47551	4	0.16634	-0.0450849	0.0605984	0.510853	-0.017188	0.0351535	0.624882	-0.0111781	0.058844	0.85859	0.00676264	0.0520831	0.902958	0.121024	TRUE	4.63e-129
Male-pattern baldness	TMEM190	IVW	8	0.00216296	0.00994913	0.827895	-0.0187937	0.0108677	0.134483	843.55	3.72511	6	0.713818	6.71564	7	0.459076	0.0481104	0.0283714	0.140867	0.00911736	0.0123425	0.460093	0.00970551	0.0199204	0.640993	0.0116643	0.0112222	0.333186	0.0202997	TRUE	1.54e-262
Male-pattern baldness	RMDN1	IVW	4	0.00470264	0.0217136	0.828539	-0.00406214	0.0100761	0.725854	417.985	3.32247	2	0.189905	3.59246	3	0.308967	0.0230525	0.0522095	0.701973	0.00460622	0.0208472	0.82513	0.0048515	0.0428469	0.917001	0.00387441	0.021195	0.866612	0	TRUE	2.1e-206
Male-pattern baldness	TNFAIP6	IVW	4	0.00321321	0.0149765	0.830118	0.0212832	0.0264394	0.505318	1024.44	0.28714	2	0.86626	0.935129	3	0.816943	-0.0483752	0.0658135	0.538823	0.00374331	0.0158157	0.812903	0.0126772	0.0233544	0.624986	0.00603659	0.0158449	0.728598	0	TRUE	1.12e-89
Male-pattern baldness	ADAMTSL1	IVW	5	-0.00828776	0.0389338	0.83143	-0.0172526	0.0147288	0.326027	240.492	7.23703	3	0.0647145	10.5469	4	0.0321569	0.0464764	0.059772	0.493514	-0.0154437	0.0258624	0.550409	-0.124768	0.0678146	0.139624	0.0124952	0.0286678	0.685427	0.468964	TRUE	3.54e-198
Male-pattern baldness	NPNT	IVW	3	0.0110476	0.0527219	0.834022	0.0241932	0.0102529	0.255188	185.225	0.0133041	1	0.908173	5.58119	2	0.0613847	-0.138957	0.0709742	0.300626	-0.0122759	0.0332515	0.71199	-0.00946888	0.055838	0.880943	-0.0137815	0.0334538	0.720327	0.578081	TRUE	4.77e-63
Male-pattern baldness	ANG	IVW	6	0.00258314	0.0124029	0.835018	-0.00274354	0.00938509	0.784571	1454.29	7.39076	4	0.116624	7.54865	5	0.182927	0.00826022	0.0237783	0.745811	0.00829135	0.0114401	0.468597	0.00212487	0.0183644	0.912389	0.00676224	0.0108173	0.559305	0.0789571	TRUE	1.58e-93
Male-pattern baldness	SFRP1	IVW	3	0.00597481	0.0288466	0.835913	0.013796	0.0275023	0.704003	217.94	0.00089347	1	0.976154	0.252526	2	0.881383	-0.0948105	0.202976	0.721807	0.00677882	0.0321913	0.833215	0.0172361	0.0405546	0.712189	-0.00445785	0.0393684	0.920187	0	TRUE	8.58e-85
Male-pattern baldness	KNG1	IVW	5	-0.00374373	0.0186038	0.840515	-0.0122927	0.00701732	0.178108	572.652	2.17445	3	0.536999	5.24313	4	0.263248	0.0408832	0.0302165	0.268985	0.000461474	0.0171308	0.978509	-0.0753269	0.057287	0.258859	0.00590361	0.0168894	0.744307	0.156947	TRUE	3.27e-34
Male-pattern baldness	MANSC1	IVW	3	0.00759621	0.0378058	0.840756	0.0160952	0.00747648	0.27684	272.781	0.468247	1	0.493795	5.10272	2	0.0779757	-0.0447116	0.0339203	0.413174	0.00461051	0.0246733	0.851769	0.223213	0.165654	0.310185	-0.00310037	0.0242703	0.910038	0.417291	TRUE	1.73e-95
Male-pattern baldness	CST7	IVW	3	-0.00376882	0.0188439	0.841479	0.0168336	0.0712068	0.852213	1944.82	3.15669	1	0.0756162	3.33311	2	0.188896	-0.0424806	0.165793	0.840316	-0.00167475	0.0154572	0.91372	0.0127234	0.0257674	0.670361	0.000836863	0.0166408	0.964462	0	TRUE	1.1e-104
Male-pattern baldness	CNTNAP2	IVW	3	-0.00776996	0.0404697	0.847746	0.000498763	0.0259935	0.987786	132.328	0.651651	1	0.419523	0.652019	2	0.721798	-0.0110383	0.175076	0.959915	-0.00371259	0.0431493	0.931434	0.00927654	0.0600912	0.891485	-0.00183212	0.0433554	0.970132	0	TRUE	2.7e-50
Male-pattern baldness	KLK10	IVW	9	-0.0027134	0.0144901	0.851458	0.00990737	0.0183071	0.605173	469.344	11.3804	7	0.122866	11.8565	8	0.157721	-0.0231288	0.0406625	0.587269	-0.000609706	0.0137618	0.964662	-0.00566296	0.0284641	0.847265	0.00352735	0.0138358	0.805198	0.173303	TRUE	1.03e-198
Male-pattern baldness	APOA5	IVW	3	-0.00773943	0.0423359	0.854947	0.340509	0.318864	0.47911	757.847	1.79968	1	0.179751	3.85198	2	0.145732	-1.25845	1.17192	0.477344	-0.026614	0.0324327	0.411879	-0.0279152	0.0375971	0.535156	-0.0269732	0.0339019	0.509678	0.198469	TRUE	3.48e-81
Male-pattern baldness	CFHR4	IVW	6	0.00298482	0.0164024	0.855603	-0.0148229	0.0317446	0.664841	1430.37	6.16873	4	0.186897	6.50498	5	0.260133	0.0260175	0.0524598	0.645942	0.00305003	0.0194617	0.875466	-0.0262771	0.0347596	0.483743	0.0220934	0.0222293	0.365911	0	TRUE	1.92e-260
Male-pattern baldness	FUT3	IVW	4	-0.00281135	0.0159669	0.860236	0.00369689	0.0107047	0.762769	593.248	0.488565	2	0.783266	0.607834	3	0.894637	-0.0124236	0.0320877	0.735942	-0.00493161	0.0169222	0.770724	0.0226637	0.0301781	0.507194	-0.00779479	0.0167137	0.672726	0	TRUE	4.41e-170
Male-pattern baldness	ENTPD5	IVW	7	-0.0025509	0.0145037	0.860389	-0.00836091	0.0142622	0.583187	667.574	3.38083	5	0.641492	3.72449	6	0.713902	0.0115163	0.0280387	0.698281	-0.00186828	0.0150577	0.901256	-0.0723897	0.0341501	0.0783106	-0.00134999	0.0147691	0.930145	0	TRUE	2.46e-99
Male-pattern baldness	IL17RD	IVW	3	0.00311875	0.0179491	0.862058	0.00818489	0.00865079	0.517613	596.377	0.111254	1	0.738721	1.00644	2	0.60458	-0.026674	0.036245	0.596104	0.000321582	0.0186506	0.986243	0.0139559	0.0299589	0.68714	-0.00387565	0.0192916	0.859356	0	TRUE	4.29e-58
Male-pattern baldness	NCR3	IVW	4	-0.00726218	0.0419515	0.862566	-0.0225795	0.0136945	0.240962	120.233	0.453585	2	0.797086	3.17211	3	0.365843	0.121485	0.0881009	0.301882	-0.00418369	0.0474177	0.929693	-0.030928	0.0755323	0.709678	0.0282502	0.0550496	0.643228	0.0187765	TRUE	9.65e-57
Male-pattern baldness	PSG4	IVW	4	0.00226241	0.0131936	0.863848	0.00713266	0.00836397	0.483611	1393.25	0.550398	2	0.759421	1.27764	3	0.73445	-0.0208528	0.030146	0.560619	-4.44e-05	0.0147173	0.997593	-0.00114567	0.022032	0.961797	0.00223958	0.015051	0.891151	0	TRUE	3.61e-24
Male-pattern baldness	PCOLCE2	IVW	5	0.00242792	0.0142704	0.864903	-0.0270152	0.0364715	0.512571	915.507	3.76211	3	0.288324	4.45016	4	0.348498	0.0647309	0.085465	0.50387	0.00783453	0.0142609	0.58275	0.00452372	0.0335883	0.899369	0.00772522	0.013198	0.589753	0	TRUE	6.09e-100
Male-pattern baldness	MET	IVW	3	0.00716657	0.0432472	0.868384	-0.0428617	0.0460695	0.522953	105.71	0.00158521	1	0.968241	0.867177	2	0.648179	0.317644	0.336504	0.518349	-0.00246248	0.0427833	0.954101	0.0137705	0.0823809	0.88262	-0.00855949	0.0464653	0.870833	0	TRUE	9.76e-40
Male-pattern baldness	AP1G2	IVW	3	-0.00671643	0.0408295	0.869338	0.0309121	0.0201917	0.368361	173.876	0.597291	1	0.439614	2.94104	2	0.229806	-0.116562	0.0792581	0.380159	-0.0201231	0.0355209	0.571044	-0.0276273	0.0426979	0.583951	-0.0215961	0.0368918	0.617538	0.14448	TRUE	4.78e-62
Male-pattern baldness	VWA2	IVW	6	-0.00405164	0.0250917	0.871721	-0.036554	0.0473663	0.483335	159.745	0.739913	4	0.946317	1.33548	5	0.931239	0.111504	0.151823	0.503417	-0.0121754	0.0306085	0.690793	-0.00226316	0.040343	0.957436	-0.00726398	0.0316071	0.827337	0	TRUE	8.79e-121
Male-pattern baldness	C9	IVW	4	0.0073506	0.0456577	0.872098	0.0289101	0.0395755	0.541065	109.121	4.14569	2	0.125828	5.25184	3	0.154258	-0.0897614	0.141918	0.591735	0.0281911	0.0417069	0.499083	0.0416339	0.05262	0.486601	0.0319732	0.0490183	0.560747	0.123283	TRUE	3.19e-49
Male-pattern baldness	LGMN	IVW	3	-0.00577676	0.0360416	0.87266	-0.000445805	0.0173373	0.983634	138.418	0.37665	1	0.539402	0.377311	2	0.828072	-0.00382654	0.0839717	0.97101	-0.0115561	0.0367825	0.753389	-0.0116785	0.0463771	0.824697	-0.0121768	0.041884	0.798635	0	TRUE	1.72e-53
Male-pattern baldness	CBLN1	IVW	6	0.0061708	0.0385904	0.872956	-0.00355691	0.051642	0.948394	153.242	13.7781	4	0.00803811	13.7944	5	0.0169695	0.0158213	0.146599	0.919254	-0.0139416	0.0311043	0.653994	-0.0409629	0.0423731	0.378083	-0.0172548	0.0330897	0.624314	0.492705	TRUE	3.16e-100
Male-pattern baldness	ICAM5	IVW	3	-0.0033258	0.0209793	0.874041	-0.204696	0.109381	0.312424	1435.6	0.659306	1	0.416805	4.16147	2	0.124839	0.435667	0.23503	0.314951	-0.00208644	0.0145578	0.886037	-0.0542665	0.0456644	0.356669	0.0117963	0.0163713	0.546024	0.476523	TRUE	3.02e-65
Male-pattern baldness	IGF2R	IVW	3	0.00615891	0.0398229	0.877091	-0.0234815	0.0395148	0.658659	750.787	10.0325	1	0.00153805	13.5752	2	0.00112767	0.0660995	0.111886	0.660293	0.00673481	0.0162011	0.677629	0.0428925	0.0427713	0.421561	0.0158066	0.0186224	0.485385	0.71135	TRUE	1.92e-39
Male-pattern baldness	SMOC2	IVW	5	-0.00298266	0.0192975	0.877167	-0.0120882	0.00958843	0.296545	293.839	0.812186	3	0.84655	2.40158	4	0.662342	0.0468014	0.0439519	0.365053	0.00382812	0.0207368	0.853538	0.0212445	0.0416693	0.63701	0.00585319	0.0208942	0.793265	0	TRUE	2.08e-183
Male-pattern baldness	SIRPB1	IVW	5	0.00167748	0.0110049	0.878848	-0.0272372	0.0152824	0.172725	5227.49	3.97869	3	0.263775	8.19138	4	0.0848139	0.0426197	0.0246201	0.181866	0.000793618	0.00944293	0.933022	-0.0215575	0.0157271	0.242343	0.00681887	0.00996834	0.531515	0.443758	TRUE	2.24e-40
Male-pattern baldness	NAGLU	IVW	5	-0.00188751	0.0125051	0.880024	0.00204667	0.0180073	0.916689	1908.64	1.89401	3	0.594694	1.90693	4	0.752872	-0.00408892	0.023055	0.870528	0.000388231	0.0140271	0.97792	-0.00178209	0.0230796	0.942161	-0.00107701	0.0146153	0.944795	0	TRUE	1.3e-90
Male-pattern baldness	SCGB3A1	IVW	3	-0.00523298	0.0353378	0.882276	0.0135537	0.0144683	0.520769	136.66	0.000139581	1	0.990574	0.877718	2	0.644772	-0.0848702	0.0920628	0.525865	-0.00346048	0.040229	0.931451	-0.0139767	0.0525698	0.815239	0.0156079	0.0540368	0.799891	0	TRUE	1.69e-51
Male-pattern baldness	FCRLB	IVW	3	0.00266243	0.01845	0.885259	-0.00794142	0.00684186	0.452736	796.172	0.0107937	1	0.917254	1.35804	2	0.507114	0.0316655	0.0310607	0.493863	0.00414398	0.0182149	0.820031	-0.0290379	0.0333652	0.475893	0.0105699	0.0217173	0.674579	0	TRUE	2.72e-51
Male-pattern baldness	RNASE3	IVW	3	-0.00227689	0.0158553	0.885813	0.00085473	0.00808216	0.932924	368.903	0.952641	1	0.329048	0.963825	2	0.617601	-0.00389539	0.0220366	0.888616	-0.00249127	0.0168386	0.882382	-0.0168762	0.0250239	0.569562	-0.00892485	0.0179074	0.667623	0	TRUE	8.46e-283
Male-pattern baldness	CPA4	IVW	6	0.00106054	0.00746905	0.887087	-0.0158408	0.0194142	0.460335	5451.38	1.93604	4	0.747522	2.60179	5	0.761093	0.0201945	0.024611	0.457987	0.00206297	0.00747225	0.782483	0.00069479	0.0154413	0.965853	0.00278174	0.00847329	0.755991	0	TRUE	3.98e-235
Male-pattern baldness	HTATIP2	IVW	6	-0.00249863	0.0183805	0.891869	0.0513869	0.030631	0.168727	529.745	4.33263	4	0.362857	7.38105	5	0.193808	-0.14608	0.0870232	0.168524	-0.00955943	0.0157148	0.542984	0.0386851	0.0507355	0.480175	-0.0116455	0.0166074	0.514449	0.303838	TRUE	1.97e-82
Male-pattern baldness	CD33	IVW	9	0.00190523	0.0141967	0.893242	-0.0430341	0.0287637	0.178279	597.176	8.92957	7	0.257752	11.785	8	0.161058	0.112953	0.0753898	0.177741	0.00277784	0.0138106	0.84059	0.00957929	0.021335	0.66535	0.00318161	0.0142681	0.829134	0.281815	TRUE	2.47e-187
Male-pattern baldness	ADAM23	IVW	4	-0.0013813	0.0104857	0.895196	-0.00277141	0.00832866	0.770961	2101.15	1.83954	2	0.39861	1.95027	3	0.582792	0.00415187	0.0196583	0.852296	0.0046951	0.0117662	0.689869	0.00264058	0.0145726	0.86776	0.00432233	0.0119052	0.740633	0	TRUE	9.47e-121
Male-pattern baldness	WFIKKN2	IVW	5	-0.00213832	0.0163999	0.896261	-0.00547322	0.00685539	0.483008	572.454	3.49029	3	0.322024	4.23187	4	0.375534	0.0186153	0.0311688	0.592418	0.00112077	0.0168048	0.946826	-0.0191132	0.0349109	0.61316	0.00264072	0.0172208	0.885551	0	TRUE	1.46e-60
Male-pattern baldness	TREM1	IVW	3	0.00232599	0.01792	0.896726	0.0151015	0.0114567	0.413174	445.75	0.222731	1	0.636967	1.96021	2	0.375272	-0.0537833	0.0461854	0.451708	0.000358064	0.0184859	0.984546	0.0199562	0.031782	0.594202	-0.00324398	0.0192692	0.881793	0	TRUE	6.1e-213
Male-pattern baldness	CDH17	IVW	3	-0.00449926	0.0349013	0.897426	0.0236402	0.0258962	0.528973	453.699	3.05081	1	0.0806967	5.59322	2	0.0610165	-0.1137	0.125053	0.530249	-0.00374399	0.0219676	0.86467	-0.0253108	0.0401092	0.59251	-0.0116386	0.0268917	0.707365	0.369128	TRUE	2.57e-163
Male-pattern baldness	TGFBI	IVW	3	-0.00180481	0.0140143	0.897529	-0.0311803	0.025745	0.439398	1093.83	0.000184063	1	0.989175	1.467	2	0.480225	0.0742109	0.0643102	0.454576	-0.00144709	0.0145098	0.920557	-0.0756195	0.0467534	0.247187	0.00194181	0.0141941	0.903714	0	TRUE	1.89e-19
Male-pattern baldness	INHBB	IVW	4	-0.00216407	0.0172865	0.900374	-0.006792	0.00667614	0.416028	666.225	1.33633	2	0.512648	2.37134	3	0.498992	0.0230561	0.030222	0.525228	-0.00155731	0.0174428	0.928858	-0.0221418	0.037002	0.591742	-0.00115935	0.017653	0.951769	0	TRUE	3.24e-21
Male-pattern baldness	TEK	IVW	3	-0.00407563	0.0343871	0.905654	-0.0360677	0.0560376	0.635925	219.953	2.02861	1	0.154362	2.86899	2	0.238235	0.0868781	0.14711	0.660394	0.00258885	0.030119	0.931503	-0.00345393	0.0429664	0.94325	0.00638152	0.036185	0.876254	0	TRUE	2.77e-79
Male-pattern baldness	ESM1	IVW	3	-0.00441256	0.0379432	0.90742	-0.00499741	0.0193404	0.839023	131.336	1.48045	1	0.223705	1.57929	2	0.454006	0.0365102	0.164966	0.861339	0.00600803	0.041009	0.883522	-0.00167314	0.0561316	0.978928	0.0143101	0.0442472	0.777068	0	TRUE	3.51e-48
Male-pattern baldness	CTSD	IVW	4	0.00363676	0.0315233	0.908154	0.0135308	0.0086474	0.258114	228.432	2.0005	2	0.367787	4.44947	3	0.216842	-0.0591547	0.0477551	0.341112	-0.00710473	0.0281391	0.800665	-0.039313	0.0477447	0.470634	-0.0100251	0.0300779	0.76084	0.155442	TRUE	9.44e-109
Male-pattern baldness	AKR1C4	IVW	7	-0.00173102	0.0157183	0.912308	0.0109792	0.0102301	0.332215	879.319	7.18615	5	0.20716	8.84155	6	0.182687	-0.0289281	0.029718	0.375052	-0.00392342	0.0134428	0.770393	0.0300502	0.0419578	0.50078	-0.00713466	0.0144758	0.639622	0.166145	TRUE	3.3e-81
Male-pattern baldness	ACP1	IVW	4	-0.00244552	0.022936	0.915088	0.00778776	0.0132666	0.616629	1899.76	6.31391	2	0.0425552	7.40177	3	0.0601369	-0.0274157	0.049825	0.6374	-0.00249639	0.0155816	0.872713	-0.000108366	0.0278512	0.99714	-0.00159908	0.0155369	0.92452	0.345418	TRUE	6.5e-120
Male-pattern baldness	PLEKHA1	IVW	3	-0.00382132	0.0359035	0.915239	-0.00143769	0.0156948	0.941846	462.503	5.86	1	0.0154888	5.90918	2	0.0521001	0.00281459	0.0883431	0.979724	-0.00294437	0.0218126	0.892624	0.0225955	0.0505619	0.698689	-0.000383909	0.0231089	0.988254	0.323707	TRUE	2.31e-165
Male-pattern baldness	EPHA1	IVW	6	0.00108059	0.0103452	0.91681	0.0124503	0.0161107	0.482767	1758.79	4.35258	4	0.360387	5.00244	5	0.415582	-0.0138673	0.022148	0.565189	-0.00362509	0.0110662	0.743229	0.0229139	0.0258717	0.416349	-0.00327412	0.0112447	0.782614	0	TRUE	6.2e-113
Male-pattern baldness	NCAM2	IVW	3	-0.00362453	0.0359825	0.919764	-0.0471705	0.0326692	0.385618	956.165	1.02788	1	0.310658	3.17079	2	0.204867	0.247094	0.176042	0.394089	-0.0187767	0.0292407	0.520779	-0.0173514	0.0446751	0.735172	-0.0194644	0.0306632	0.590502	0.225835	TRUE	1.67e-94
Male-pattern baldness	LRRC15	IVW	3	-0.00285297	0.0286317	0.920627	0.0393944	0.0221188	0.325699	274.087	0.750428	1	0.386341	3.92253	2	0.14068	-0.0967028	0.056521	0.336728	-0.00801939	0.0208507	0.700526	0.0127425	0.0774266	0.884407	-0.00923746	0.0215674	0.710143	0.380779	TRUE	1.35e-196
Male-pattern baldness	AMY2A	IVW	4	0.00132815	0.0141066	0.924989	0.000229837	0.0105872	0.984651	1586.36	0.568377	2	0.752625	0.568848	3	0.903525	0.000887174	0.024731	0.974642	0.00545787	0.0149264	0.714625	0.00413006	0.0203236	0.851969	0.0057725	0.0165594	0.750423	0	TRUE	2.76e-126
Male-pattern baldness	HAVCR2	IVW	3	0.00359371	0.0387786	0.926164	-0.0114611	0.021703	0.69069	951.653	7.40599	1	0.00650072	9.47133	2	0.00877661	0.0381465	0.0814423	0.721136	0.0126316	0.0181418	0.486257	-0.0253752	0.0641627	0.730684	0.0191567	0.0184692	0.408587	0.585255	TRUE	7.1e-34
Male-pattern baldness	CCL16	IVW	4	-0.00120251	0.013166	0.927227	-0.0214369	0.0178378	0.352449	923.812	0.211349	2	0.899717	1.6556	3	0.64685	0.0400343	0.0367526	0.389784	-0.000235157	0.0149346	0.987437	0.0162402	0.0230245	0.531431	-0.0116813	0.0166268	0.53294	0	TRUE	7.46e-120
Male-pattern baldness	S100A7	IVW	3	0.00123546	0.0136914	0.9281	0.00954914	0.0221756	0.741139	1432.92	0.00145214	1	0.969602	0.186882	2	0.910792	-0.00796633	0.0253789	0.806368	0.000764333	0.0139941	0.956442	0.000587347	0.0166476	0.97506	0.000743315	0.0150952	0.965202	0	TRUE	1.78e-62
Male-pattern baldness	DKK3	IVW	4	0.00160054	0.0182518	0.930121	0.00424262	0.0164664	0.820762	669.855	0.0866079	2	0.95762	0.152994	3	0.984795	-0.0134052	0.0610328	0.846532	0.000564641	0.0190197	0.976317	8.26e-05	0.030644	0.998017	0.000355818	0.0203731	0.987162	0	TRUE	1.52e-52
Male-pattern baldness	RNASE1	IVW	5	-0.00223492	0.026049	0.931628	-0.00107063	0.0087496	0.910348	160.227	2.7224	3	0.436434	2.73737	4	0.602691	0.00342196	0.0530638	0.952639	0.0103616	0.0295365	0.725733	0.0161244	0.0528073	0.775334	0.0128275	0.0319511	0.708597	0	TRUE	1.29e-116
Male-pattern baldness	IL1RN	IVW	3	0.00453325	0.0535965	0.932595	0.0591504	0.0237743	0.243296	252.25	0.980725	1	0.32202	7.17084	2	0.027725	-0.361317	0.149746	0.250125	0.012212	0.0305652	0.689497	0.0210399	0.0423723	0.668714	0.0129649	0.0348244	0.745422	0.691776	TRUE	4.6e-86
Male-pattern baldness	PCSK7	IVW	5	0.000885659	0.0106768	0.93389	0.000890326	0.00552697	0.882261	1511.79	2.009	3	0.570542	2.03494	4	0.729331	-0.0010882	0.0162523	0.950829	0.000176455	0.010993	0.987193	-0.011116	0.0240436	0.667875	0.000941487	0.0108905	0.935263	0	TRUE	1.16e-102
Male-pattern baldness	IL18R1	IVW	3	-0.00192202	0.0239128	0.935938	-0.00603997	0.0572323	0.933063	990.056	2.57296	1	0.108704	2.60162	2	0.272312	0.0166159	0.178848	0.941024	-0.00558089	0.0211295	0.791681	0.0493255	0.0549373	0.464018	-0.015728	0.0220201	0.549181	0	TRUE	9.35e-190
Male-pattern baldness	FAH	IVW	5	-0.00138959	0.017764	0.937649	-2.42e-05	0.0086683	0.99795	993.923	6.2746	3	0.0989883	6.27462	4	0.179557	-0.00135791	0.0234496	0.957464	-0.000738118	0.0141424	0.958376	0.040276	0.0457306	0.428206	0.00104747	0.0146956	0.946598	0.0437667	TRUE	5.53e-47
Male-pattern baldness	LCT	IVW	5	-0.00168202	0.0222473	0.939733	0.0694159	0.0888594	0.49167	275.648	0.358858	3	0.948604	0.969113	4	0.914443	-0.0879987	0.112712	0.491896	-0.000754213	0.025702	0.97659	0.00480745	0.0290565	0.876614	0.00285848	0.0278832	0.923281	0	TRUE	4.14e-177
Male-pattern baldness	NPTX1	IVW	5	0.00185234	0.0255985	0.942314	-0.00786205	0.0233868	0.758879	572.39	6.64848	3	0.0839873	6.89893	4	0.141326	0.0219031	0.0663278	0.762946	0.00367897	0.0204729	0.857388	-0.00847868	0.0442558	0.857401	0.0031482	0.0211156	0.888694	0.141088	TRUE	1.13e-36
Male-pattern baldness	DECR2	IVW	6	-0.00136114	0.0191172	0.943239	-0.00618073	0.00854024	0.509298	529.376	6.81389	4	0.146057	7.70611	5	0.173194	0.0252823	0.0419435	0.579168	0.00840439	0.0170779	0.622634	0.00489305	0.0280897	0.868546	0.00614626	0.017219	0.735702	0.133569	TRUE	7.24e-117
Male-pattern baldness	NAGK	IVW	3	0.00241043	0.034035	0.943539	-0.0070588	0.00855567	0.560843	179.239	0.0810028	1	0.775943	0.7617	2	0.68328	0.057147	0.0745646	0.583701	0.00288081	0.0358769	0.936001	-0.0556403	0.0626284	0.468049	0.0169712	0.0408492	0.718137	0	TRUE	5.86e-68
Male-pattern baldness	ACP6	IVW	6	-0.000688508	0.00991212	0.944623	0.000125406	0.0161316	0.99417	1582.9	0.653496	4	0.956938	0.653556	5	0.98542	-0.000849734	0.0229864	0.972283	-0.00242157	0.0115841	0.834415	0.00162701	0.0144994	0.915021	-0.0018387	0.0120715	0.884892	0	TRUE	0
Male-pattern baldness	NT5DC3	IVW	3	-0.00233559	0.0348702	0.946598	0.00721048	0.0100937	0.605108	266.236	1.89496	1	0.168644	2.86196	2	0.239074	-0.0389985	0.0651478	0.656607	-0.0108447	0.0296694	0.714725	-0.00848525	0.0389085	0.847594	-0.0141111	0.033548	0.714917	0	TRUE	7.19e-97
Male-pattern baldness	HEBP1	IVW	4	0.00162401	0.0242876	0.946688	-0.0219174	0.00874762	0.129147	1305.87	3.69827	2	0.157373	15.3065	3	0.00157262	0.0345722	0.0196651	0.220816	0.0043957	0.0115985	0.704697	-0.0778731	0.0522051	0.232592	0.0116307	0.0124307	0.41848	0.715136	TRUE	7.93e-93
Male-pattern baldness	DSG2	IVW	4	-0.00170111	0.0285748	0.952529	0.00261789	0.0193353	0.904698	184.228	2.27675	2	0.320339	2.29762	3	0.512978	-0.0161246	0.110807	0.897642	0.0162439	0.0308214	0.598171	0.0113479	0.0633964	0.869345	0.0160096	0.0328801	0.659681	0	TRUE	5.72e-90
Male-pattern baldness	LBP	IVW	4	0.000805392	0.013785	0.95341	0.0313542	0.0237604	0.317773	1023.54	0.619164	2	0.733754	2.36052	3	0.501027	-0.0473385	0.039001	0.348716	-0.00274963	0.0169609	0.871215	-0.0175196	0.0237577	0.514304	-0.00657079	0.0193936	0.75708	0	TRUE	9.52e-168
Male-pattern baldness	ITPA	IVW	4	0.00175298	0.0317459	0.955964	0.00746488	0.0478156	0.890275	1063.71	0.535209	2	0.765211	0.559581	3	0.90562	-0.0157691	0.116639	0.904836	-0.000749082	0.0339754	0.98241	-0.00511012	0.0473156	0.920813	-0.00511012	0.0405247	0.90763	0	TRUE	0
Male-pattern baldness	EVL	IVW	4	0.0014195	0.028945	0.960886	0.0105202	0.019303	0.640403	179.186	0.317342	2	0.853277	0.61437	3	0.893135	-0.0563699	0.109915	0.659084	-0.00110053	0.0314608	0.972095	-0.0200707	0.0515394	0.72296	-0.00180673	0.0308128	0.956929	0	TRUE	1.72e-91
Male-pattern baldness	SECTM1	IVW	3	-0.00137412	0.031213	0.964885	0.0104185	0.0103332	0.497381	161.732	0.394986	1	0.52969	1.41158	2	0.493719	-0.0688165	0.073814	0.522296	-0.0010279	0.0321161	0.974468	0.0114714	0.0531566	0.84915	-0.00524373	0.031182	0.881921	0	TRUE	2.79e-80
Male-pattern baldness	FCGR3A	IVW	3	-0.000482613	0.0111222	0.965389	-0.00385541	0.0176897	0.863387	3182.63	0.00372165	1	0.951355	0.0512224	2	0.974714	0.00856422	0.0429736	0.874769	-0.000255106	0.0118073	0.982762	0.000795826	0.0152632	0.963156	0.000152663	0.0155958	0.993079	0	TRUE	7e-197
Male-pattern baldness	PSAPL1	IVW	8	-0.00105739	0.0246695	0.965811	0.00665262	0.00814533	0.445286	383.537	14.4158	6	0.0253208	16.0185	7	0.0249474	-0.0254611	0.0391377	0.539432	-0.00978401	0.018581	0.598499	-0.0204023	0.0500383	0.695651	-0.00955316	0.0185994	0.623323	0.45006	TRUE	1.6e-57
Male-pattern baldness	FHIT	IVW	3	-0.002931	0.0725389	0.96777	0.0535796	0.0306199	0.330525	62.3608	0.176398	1	0.674487	3.2383	2	0.198067	-0.801075	0.459675	0.331647	-0.00607482	0.0706041	0.931434	0.0526436	0.106132	0.669029	-0.0375939	0.100471	0.744218	0.357401	TRUE	3.44e-21
Male-pattern baldness	MATN4	IVW	4	-0.00187937	0.0483151	0.968972	0.0914857	0.0369702	0.131782	223.572	2.56014	2	0.278018	10.3987	3	0.015464	-0.393702	0.161038	0.134392	-0.00451751	0.0284341	0.873766	0.169361	0.125587	0.270249	-0.0161292	0.0302167	0.630509	0.691391	TRUE	1.66e-99
Male-pattern baldness	IL1RL2	IVW	3	0.00138095	0.038123	0.971104	-0.0185896	0.0188071	0.503702	150.221	1.14159	1	0.285316	2.25694	2	0.323529	0.129179	0.134859	0.513694	0.0043649	0.03747	0.907264	-0.108933	0.0933113	0.363393	0.0241927	0.037917	0.588753	0	TRUE	3.8e-54
Male-pattern baldness	NFASC	IVW	4	0.000564154	0.0161688	0.972166	-0.00656877	0.0105152	0.595939	477.025	0.537048	2	0.764507	0.927291	3	0.818837	0.0172195	0.0311813	0.636257	0.00232545	0.0170877	0.89175	0.000289074	0.0252528	0.991585	0.00185562	0.0180329	0.924534	0	TRUE	1.72e-246
Male-pattern baldness	PCDH9	IVW	5	-0.00109385	0.0326218	0.973251	0.00681673	0.015918	0.69736	231.146	8.66426	3	0.0341044	9.19391	4	0.0564313	-0.0343151	0.0857624	0.715857	-0.0227624	0.032162	0.479105	-0.0605425	0.0489879	0.284126	-0.052688	0.0423521	0.281404	0.35744	TRUE	1.93e-133
Male-pattern baldness	NQO1	IVW	3	0.00033173	0.00994511	0.973391	-0.00754988	0.033291	0.858026	3417.5	0.198317	1	0.656083	0.249748	2	0.882608	0.0130086	0.0567762	0.856612	-0.001289	0.0101636	0.899078	-0.000589625	0.0145951	0.971445	-0.00249423	0.0113812	0.846863	0	TRUE	1.1e-52
Male-pattern baldness	NCF1	IVW	3	-0.0046359	0.141988	0.973954	0.0394252	0.0861452	0.726759	133.536	6.80401	1	0.00909531	8.22913	2	0.016333	-0.245579	0.557232	0.735737	-0.0519438	0.0805952	0.51925	-0.0713039	0.083713	0.484063	-0.0620136	0.074015	0.490288	0.524588	TRUE	1.11e-42
Male-pattern baldness	FCGR2A	IVW	5	0.000347502	0.0115294	0.975955	0.0213763	0.0970422	0.839794	2134.6	4.32362	3	0.228572	4.39356	4	0.355356	-0.0387094	0.177798	0.841619	0.00239217	0.0121454	0.843858	0.00572038	0.0151059	0.724164	0.00113022	0.0122237	0.930777	0	TRUE	4.18e-286
Male-pattern baldness	TNFSF12	IVW	3	0.00177887	0.0602899	0.976462	0.0422254	0.0398238	0.481371	631.517	0.0567674	1	0.81168	1.18102	2	0.554045	-0.28449	0.276637	0.491091	0.00625939	0.0702579	0.929009	0.0464617	0.0930356	0.667024	0.0221115	0.0901563	0.829128	0	TRUE	1.08e-15
Male-pattern baldness	DKK1	IVW	3	-0.000726264	0.0280791	0.979365	0.0344785	0.0399738	0.546903	331.385	0.01106	1	0.916244	0.755015	2	0.685568	-0.0717142	0.0869602	0.560981	-0.00294892	0.0294928	0.920354	0.00148033	0.0391098	0.973245	-0.00459143	0.0365786	0.91159	0	TRUE	3.3e-127
Male-pattern baldness	NMRAL1	IVW	9	-0.000371886	0.0155382	0.980906	0.00273255	0.0170864	0.877456	499.141	4.78542	7	0.68613	4.811	8	0.777573	-0.00524561	0.0342075	0.882452	0.00100587	0.0192403	0.958306	-0.0178096	0.0323444	0.596929	0.0164263	0.0244737	0.521009	0	TRUE	2.41e-222
Male-pattern baldness	B4GALT7	IVW	3	-0.00051481	0.0275011	0.985065	0.000414926	0.0223566	0.988186	369.132	1.36e-06	1	0.999069	0.000345818	2	0.999827	-0.00133322	0.0519695	0.983672	-0.000690669	0.0292098	0.981136	-0.000689058	0.0378611	0.987132	-0.000692403	0.0309575	0.984187	0	TRUE	8.08e-148
Male-pattern baldness	CD36	IVW	3	0.000489795	0.0327672	0.988074	-0.0251627	0.0218967	0.455888	172.565	0.645409	1	0.421759	1.96596	2	0.374193	0.139087	0.12498	0.466023	-0.00547254	0.0347995	0.87504	0.044028	0.06634	0.575167	-0.0240845	0.0365308	0.577468	0	TRUE	5.56e-63
Male-pattern baldness	TGM3	IVW	4	-0.000614485	0.051553	0.99049	-0.000779286	0.0126585	0.95651	510.985	0.058535	2	0.971157	0.0623249	3	0.995938	0.00601325	0.119365	0.964401	-0.00608677	0.0598087	0.918939	-0.00369407	0.0715356	0.962062	-0.0059387	0.061459	0.929115	0	TRUE	7.54e-28
Male-pattern baldness	CNRIP1	IVW	7	0.000270968	0.023198	0.99068	-0.0201268	0.00717437	0.0377536	456.766	4.43895	5	0.488094	12.3091	6	0.0554187	0.0490558	0.0237639	0.0939181	0.00676661	0.0190423	0.72233	0.0181712	0.0331057	0.602896	0.00618814	0.0175391	0.736288	0.484554	TRUE	2.77e-76
Male-pattern baldness	CRISP2	IVW	4	8.74e-05	0.0116409	0.99401	0.0106899	0.0134929	0.511254	1492.87	0.422389	2	0.809617	1.05007	3	0.789139	-0.0185157	0.0262081	0.5531	-0.00466589	0.0134126	0.727934	-0.00526317	0.0189289	0.799037	-0.00240605	0.0147572	0.880849	0	TRUE	4.93e-130
Male-pattern baldness	CPN2	IVW	5	-8.46e-05	0.0180927	0.996267	-0.00321812	0.012611	0.815076	768.007	6.114	3	0.106194	6.24671	4	0.181466	0.00887795	0.0407523	0.841522	-0.000794706	0.0149172	0.957513	0.0208675	0.038367	0.615412	-0.000219671	0.0157163	0.989517	0.046351	TRUE	1.15e-51
Male-pattern baldness	PDCD5	IVW	3	-8.75e-05	0.0201149	0.996531	-0.0279591	0.0235924	0.446203	598.464	0.0370775	1	0.847307	1.44152	2	0.486383	0.091057	0.0794962	0.456913	0.00106074	0.0206414	0.959016	-0.0865609	0.061409	0.294055	0.00538483	0.0202927	0.815582	0	TRUE	1.43e-41
Male-pattern baldness	BDH2	IVW	3	7.77e-05	0.0384399	0.998388	-0.0169551	0.00979528	0.333509	253.354	0.585339	1	0.444227	3.58153	2	0.166833	0.107487	0.0683785	0.360697	0.00614456	0.0302768	0.839177	-0.0855665	0.0795316	0.394532	0.0217755	0.0312128	0.557592	0.310103	TRUE	1.17e-90
Male-pattern baldness	B3GNT8	IVW	2	0.0534306	0.0139365	0.00012615	NA	NA	NA	NA	NA	NA	NA	0.413175	1	0.520362	NA	NA	NA	NA	NA	NA	NA	NA	NA	NA	NA	NA	NA	TRUE	3.77e-57
Male-pattern baldness	TGFBR3	IVW	2	0.187367	0.0598435	0.00174239	NA	NA	NA	NA	NA	NA	NA	0.0246354	1	0.875279	NA	NA	NA	NA	NA	NA	NA	NA	NA	NA	NA	NA	NA	TRUE	2.1e-15
Male-pattern baldness	SNPH	IVW	2	-0.219414	0.0738089	0.00295159	NA	NA	NA	NA	NA	NA	NA	0.465884	1	0.494887	NA	NA	NA	NA	NA	NA	NA	NA	NA	NA	NA	NA	NA	TRUE	8.04e-10
Male-pattern baldness	ARHGEF25	IVW	2	0.159908	0.0543179	0.00324069	NA	NA	NA	NA	NA	NA	NA	0.958518	1	0.32756	NA	NA	NA	NA	NA	NA	NA	NA	NA	NA	NA	NA	NA	TRUE	1.01e-24
Male-pattern baldness	ANXA2	IVW	2	0.0575014	0.0196988	0.00351118	NA	NA	NA	NA	NA	NA	NA	0.145129	1	0.703235	NA	NA	NA	NA	NA	NA	NA	NA	NA	NA	NA	NA	NA	TRUE	2.78e-20
Male-pattern baldness	PCYOX1	IVW	2	0.0296641	0.010902	0.00650882	NA	NA	NA	NA	NA	NA	NA	0.426146	1	0.513886	NA	NA	NA	NA	NA	NA	NA	NA	NA	NA	NA	NA	NA	TRUE	1.18e-66
Male-pattern baldness	PPP1R14A	IVW	2	-0.0866788	0.0337248	0.0101646	NA	NA	NA	NA	NA	NA	NA	0.713882	1	0.398158	NA	NA	NA	NA	NA	NA	NA	NA	NA	NA	NA	NA	NA	TRUE	3.69e-56
Male-pattern baldness	GLO1	IVW	2	-0.141035	0.0569215	0.0132226	NA	NA	NA	NA	NA	NA	NA	0.00626122	1	0.936931	NA	NA	NA	NA	NA	NA	NA	NA	NA	NA	NA	NA	NA	TRUE	1.21e-24
Male-pattern baldness	FSTL4	IVW	2	0.196119	0.0816577	0.0163182	NA	NA	NA	NA	NA	NA	NA	0.365817	1	0.545293	NA	NA	NA	NA	NA	NA	NA	NA	NA	NA	NA	NA	NA	TRUE	3.09e-08
Male-pattern baldness	LRP10	IVW	2	0.154205	0.0642528	0.0163966	NA	NA	NA	NA	NA	NA	NA	0.5149	1	0.473025	NA	NA	NA	NA	NA	NA	NA	NA	NA	NA	NA	NA	NA	TRUE	7.42e-15
Male-pattern baldness	GPCPD1	IVW	2	-0.152673	0.0642502	0.0174911	NA	NA	NA	NA	NA	NA	NA	2.99e-06	1	0.99862	NA	NA	NA	NA	NA	NA	NA	NA	NA	NA	NA	NA	NA	TRUE	2.18e-14
Male-pattern baldness	ACYP2	IVW	2	-0.277813	0.12001	0.0206172	NA	NA	NA	NA	NA	NA	NA	0.0877247	1	0.76709	NA	NA	NA	NA	NA	NA	NA	NA	NA	NA	NA	NA	NA	TRUE	2.49e-96
Male-pattern baldness	IVD	IVW	2	-0.112828	0.0511066	0.0272647	NA	NA	NA	NA	NA	NA	NA	1.16172	1	0.28111	NA	NA	NA	NA	NA	NA	NA	NA	NA	NA	NA	NA	NA	TRUE	4.38e-28
Male-pattern baldness	NT5E	IVW	2	0.0382116	0.017328	0.0274409	NA	NA	NA	NA	NA	NA	NA	0.0464739	1	0.829317	NA	NA	NA	NA	NA	NA	NA	NA	NA	NA	NA	NA	NA	TRUE	1.85e-24
Male-pattern baldness	SERPING1	IVW	2	0.0358846	0.0164786	0.0294321	NA	NA	NA	NA	NA	NA	NA	0.00151789	1	0.968922	NA	NA	NA	NA	NA	NA	NA	NA	NA	NA	NA	NA	NA	TRUE	7.6e-47
Male-pattern baldness	ASGR1	IVW	2	0.132484	0.061439	0.0310569	NA	NA	NA	NA	NA	NA	NA	0.0386985	1	0.844047	NA	NA	NA	NA	NA	NA	NA	NA	NA	NA	NA	NA	NA	TRUE	2.01e-16
Male-pattern baldness	PPT1	IVW	2	-0.0633908	0.0311693	0.041976	NA	NA	NA	NA	NA	NA	NA	0.105053	1	0.745848	NA	NA	NA	NA	NA	NA	NA	NA	NA	NA	NA	NA	NA	TRUE	4.32e-67
Male-pattern baldness	BOC	IVW	2	0.0596346	0.0295308	0.0434451	NA	NA	NA	NA	NA	NA	NA	0.229459	1	0.631925	NA	NA	NA	NA	NA	NA	NA	NA	NA	NA	NA	NA	NA	TRUE	2.13e-74
Male-pattern baldness	EPHB4	IVW	2	-0.0877777	0.0442313	0.0471984	NA	NA	NA	NA	NA	NA	NA	0.468718	1	0.493578	NA	NA	NA	NA	NA	NA	NA	NA	NA	NA	NA	NA	NA	TRUE	7.85e-30
Male-pattern baldness	A1BG	IVW	2	-0.0575168	0.028984	0.0472075	NA	NA	NA	NA	NA	NA	NA	2.42773	1	0.119206	NA	NA	NA	NA	NA	NA	NA	NA	NA	NA	NA	NA	NA	TRUE	2.45e-18
Male-pattern baldness	BOLA1	IVW	2	0.0429818	0.0219333	0.050036	NA	NA	NA	NA	NA	NA	NA	0.762835	1	0.382443	NA	NA	NA	NA	NA	NA	NA	NA	NA	NA	NA	NA	NA	FALSE	0.173676
Male-pattern baldness	LRP11	IVW	2	0.0304628	0.0156344	0.0513618	NA	NA	NA	NA	NA	NA	NA	1.76254	1	0.184308	NA	NA	NA	NA	NA	NA	NA	NA	NA	NA	NA	NA	NA	TRUE	4.48e-09
Male-pattern baldness	PLEK	IVW	2	0.0903929	0.0471786	0.0553685	NA	NA	NA	NA	NA	NA	NA	0.271856	1	0.60209	NA	NA	NA	NA	NA	NA	NA	NA	NA	NA	NA	NA	NA	TRUE	3.37e-32
Male-pattern baldness	TDGF1	IVW	2	0.0167121	0.00878238	0.0570521	NA	NA	NA	NA	NA	NA	NA	0.401976	1	0.52607	NA	NA	NA	NA	NA	NA	NA	NA	NA	NA	NA	NA	NA	FALSE	0.203419
Male-pattern baldness	PNLIPRP1	IVW	2	0.0735911	0.0388612	0.0582659	NA	NA	NA	NA	NA	NA	NA	1.0686	1	0.301263	NA	NA	NA	NA	NA	NA	NA	NA	NA	NA	NA	NA	NA	TRUE	5.35e-44
Male-pattern baldness	TIRAP	IVW	2	-0.0673003	0.0355709	0.05849	NA	NA	NA	NA	NA	NA	NA	0.356376	1	0.550526	NA	NA	NA	NA	NA	NA	NA	NA	NA	NA	NA	NA	NA	TRUE	2.68e-45
Male-pattern baldness	MPST	IVW	2	-0.113637	0.0604897	0.0602966	NA	NA	NA	NA	NA	NA	NA	0.325682	1	0.568213	NA	NA	NA	NA	NA	NA	NA	NA	NA	NA	NA	NA	NA	TRUE	5e-21
Male-pattern baldness	TPST2	IVW	2	0.0836984	0.045402	0.0652564	NA	NA	NA	NA	NA	NA	NA	1.25645	1	0.262324	NA	NA	NA	NA	NA	NA	NA	NA	NA	NA	NA	NA	NA	TRUE	1.29e-36
Male-pattern baldness	EPHA4	IVW	2	0.104033	0.0573571	0.069712	NA	NA	NA	NA	NA	NA	NA	1.59232	1	0.206995	NA	NA	NA	NA	NA	NA	NA	NA	NA	NA	NA	NA	NA	TRUE	1.21e-49
Male-pattern baldness	ASPH	IVW	2	-0.108904	0.0611796	0.0750638	NA	NA	NA	NA	NA	NA	NA	0.53722	1	0.463587	NA	NA	NA	NA	NA	NA	NA	NA	NA	NA	NA	NA	NA	TRUE	2.92e-20
Male-pattern baldness	POGLUT1	IVW	2	-0.0535544	0.0300948	0.0751541	NA	NA	NA	NA	NA	NA	NA	0.157284	1	0.691669	NA	NA	NA	NA	NA	NA	NA	NA	NA	NA	NA	NA	NA	TRUE	2.54e-78
Male-pattern baldness	HAGH	IVW	2	-0.0724216	0.0416447	0.0820285	NA	NA	NA	NA	NA	NA	NA	1.09678	1	0.294974	NA	NA	NA	NA	NA	NA	NA	NA	NA	NA	NA	NA	NA	TRUE	9.99e-41
Male-pattern baldness	MTHFSD	IVW	2	0.147274	0.085038	0.0832987	NA	NA	NA	NA	NA	NA	NA	1.18426	1	0.27649	NA	NA	NA	NA	NA	NA	NA	NA	NA	NA	NA	NA	NA	TRUE	5.6e-31
Male-pattern baldness	BRSK2	IVW	2	-0.0870791	0.0523338	0.0961292	NA	NA	NA	NA	NA	NA	NA	1.87083	1	0.17138	NA	NA	NA	NA	NA	NA	NA	NA	NA	NA	NA	NA	NA	TRUE	2.96e-38
Male-pattern baldness	HYAL1	IVW	2	0.0779795	0.0473195	0.099366	NA	NA	NA	NA	NA	NA	NA	0.00414376	1	0.948674	NA	NA	NA	NA	NA	NA	NA	NA	NA	NA	NA	NA	NA	TRUE	8.04e-25
Male-pattern baldness	PLOD2	IVW	2	0.0910889	0.0553027	0.0995379	NA	NA	NA	NA	NA	NA	NA	0.317903	1	0.57287	NA	NA	NA	NA	NA	NA	NA	NA	NA	NA	NA	NA	NA	TRUE	1.18e-15
Male-pattern baldness	FBP1	IVW	2	-0.0956246	0.0586223	0.102848	NA	NA	NA	NA	NA	NA	NA	0.00141384	1	0.970006	NA	NA	NA	NA	NA	NA	NA	NA	NA	NA	NA	NA	NA	TRUE	2.37e-19
Male-pattern baldness	GABARAPL2	IVW	2	-0.145449	0.0896614	0.104759	NA	NA	NA	NA	NA	NA	NA	1.24397	1	0.264707	NA	NA	NA	NA	NA	NA	NA	NA	NA	NA	NA	NA	NA	TRUE	4.29e-17
Male-pattern baldness	DNAJC10	IVW	2	-0.0959583	0.0593144	0.105707	NA	NA	NA	NA	NA	NA	NA	0.200067	1	0.654666	NA	NA	NA	NA	NA	NA	NA	NA	NA	NA	NA	NA	NA	TRUE	2.19e-26
Male-pattern baldness	UBLCP1	IVW	2	-0.144943	0.0898092	0.106548	NA	NA	NA	NA	NA	NA	NA	4.73201	1	0.0296062	NA	NA	NA	NA	NA	NA	NA	NA	NA	NA	NA	NA	NA	TRUE	3.92e-81
Male-pattern baldness	GSTP1	IVW	2	0.0739418	0.0460994	0.108722	NA	NA	NA	NA	NA	NA	NA	0.190688	1	0.662345	NA	NA	NA	NA	NA	NA	NA	NA	NA	NA	NA	NA	NA	TRUE	6.96e-33
Male-pattern baldness	STAMBPL1	IVW	2	-0.0821655	0.0514062	0.109963	NA	NA	NA	NA	NA	NA	NA	0.0351078	1	0.85137	NA	NA	NA	NA	NA	NA	NA	NA	NA	NA	NA	NA	NA	TRUE	1.92e-26
Male-pattern baldness	SELP	IVW	2	-0.0353627	0.0223429	0.113483	NA	NA	NA	NA	NA	NA	NA	0.166649	1	0.683107	NA	NA	NA	NA	NA	NA	NA	NA	NA	NA	NA	NA	NA	TRUE	2.74e-146
Male-pattern baldness	PNP	IVW	2	0.0656064	0.0418886	0.1173	NA	NA	NA	NA	NA	NA	NA	0.317497	1	0.573116	NA	NA	NA	NA	NA	NA	NA	NA	NA	NA	NA	NA	NA	TRUE	5.66e-37
Male-pattern baldness	KRT1	IVW	2	-0.109071	0.0702372	0.120447	NA	NA	NA	NA	NA	NA	NA	0.741322	1	0.389238	NA	NA	NA	NA	NA	NA	NA	NA	NA	NA	NA	NA	NA	TRUE	1.16e-16
Male-pattern baldness	LGALS3BP	IVW	2	0.0580261	0.0383435	0.130198	NA	NA	NA	NA	NA	NA	NA	0.48122	1	0.48787	NA	NA	NA	NA	NA	NA	NA	NA	NA	NA	NA	NA	NA	TRUE	1.39e-48
Male-pattern baldness	CD7	IVW	2	0.048978	0.0324352	0.131036	NA	NA	NA	NA	NA	NA	NA	0.00230415	1	0.961715	NA	NA	NA	NA	NA	NA	NA	NA	NA	NA	NA	NA	NA	TRUE	1.17e-74
Male-pattern baldness	FAM20A	IVW	2	0.0524868	0.0348088	0.13159	NA	NA	NA	NA	NA	NA	NA	0.0116746	1	0.913957	NA	NA	NA	NA	NA	NA	NA	NA	NA	NA	NA	NA	NA	TRUE	7.09e-54
Male-pattern baldness	SERPINH1	IVW	2	-0.067236	0.0449156	0.134409	NA	NA	NA	NA	NA	NA	NA	0.118746	1	0.730399	NA	NA	NA	NA	NA	NA	NA	NA	NA	NA	NA	NA	NA	TRUE	6.32e-42
Male-pattern baldness	SFRP4	IVW	2	-0.0409456	0.0273974	0.135043	NA	NA	NA	NA	NA	NA	NA	0.384419	1	0.535248	NA	NA	NA	NA	NA	NA	NA	NA	NA	NA	NA	NA	NA	TRUE	6.25e-88
Male-pattern baldness	PREP	IVW	2	0.0662412	0.0447194	0.138537	NA	NA	NA	NA	NA	NA	NA	1.32864	1	0.249047	NA	NA	NA	NA	NA	NA	NA	NA	NA	NA	NA	NA	NA	TRUE	5.96e-49
Male-pattern baldness	CNTN1	IVW	2	-0.0518763	0.035057	0.138935	NA	NA	NA	NA	NA	NA	NA	2.23959	1	0.134517	NA	NA	NA	NA	NA	NA	NA	NA	NA	NA	NA	NA	NA	TRUE	2.39e-120
Male-pattern baldness	CFH	IVW	2	-0.0429785	0.0291242	0.140025	NA	NA	NA	NA	NA	NA	NA	0.140552	1	0.707732	NA	NA	NA	NA	NA	NA	NA	NA	NA	NA	NA	NA	NA	TRUE	2.9e-92
Male-pattern baldness	DNAJB4	IVW	2	-0.0555515	0.0381186	0.145024	NA	NA	NA	NA	NA	NA	NA	0.00030425	1	0.986083	NA	NA	NA	NA	NA	NA	NA	NA	NA	NA	NA	NA	NA	TRUE	4.81e-47
Male-pattern baldness	PSMB1	IVW	2	0.0299316	0.0205445	0.145139	NA	NA	NA	NA	NA	NA	NA	0.0141087	1	0.90545	NA	NA	NA	NA	NA	NA	NA	NA	NA	NA	NA	NA	NA	TRUE	0.000175935
Male-pattern baldness	CLMP	IVW	2	-0.0426033	0.0293367	0.146442	NA	NA	NA	NA	NA	NA	NA	0.347591	1	0.55548	NA	NA	NA	NA	NA	NA	NA	NA	NA	NA	NA	NA	NA	TRUE	3.99e-92
Male-pattern baldness	S100A12	IVW	2	-0.0458031	0.0320325	0.152747	NA	NA	NA	NA	NA	NA	NA	1.18397	1	0.27655	NA	NA	NA	NA	NA	NA	NA	NA	NA	NA	NA	NA	NA	TRUE	1.34e-74
Male-pattern baldness	PLEKHA7	IVW	2	0.0254311	0.0179225	0.155914	NA	NA	NA	NA	NA	NA	NA	0.597845	1	0.439402	NA	NA	NA	NA	NA	NA	NA	NA	NA	NA	NA	NA	NA	TRUE	7.59e-13
Male-pattern baldness	SPINT3	IVW	2	-0.0294399	0.0209484	0.159917	NA	NA	NA	NA	NA	NA	NA	0.00224689	1	0.962193	NA	NA	NA	NA	NA	NA	NA	NA	NA	NA	NA	NA	NA	TRUE	9.17e-09
Male-pattern baldness	ISOC1	IVW	2	0.0539532	0.0386864	0.163128	NA	NA	NA	NA	NA	NA	NA	1.06736	1	0.301542	NA	NA	NA	NA	NA	NA	NA	NA	NA	NA	NA	NA	NA	TRUE	4.07e-56
Male-pattern baldness	IGFALS	IVW	2	0.0673124	0.0486338	0.166338	NA	NA	NA	NA	NA	NA	NA	1.67814	1	0.195172	NA	NA	NA	NA	NA	NA	NA	NA	NA	NA	NA	NA	NA	TRUE	1.31e-37
Male-pattern baldness	DNAJC17	IVW	2	-0.080017	0.0582843	0.169791	NA	NA	NA	NA	NA	NA	NA	0.844278	1	0.358176	NA	NA	NA	NA	NA	NA	NA	NA	NA	NA	NA	NA	NA	TRUE	1.05e-35
Male-pattern baldness	SERPINA5	IVW	2	0.0347529	0.0254567	0.172198	NA	NA	NA	NA	NA	NA	NA	4.99e-05	1	0.994364	NA	NA	NA	NA	NA	NA	NA	NA	NA	NA	NA	NA	NA	TRUE	2.51e-113
Male-pattern baldness	CD244	IVW	2	0.114391	0.0841281	0.173919	NA	NA	NA	NA	NA	NA	NA	0.632072	1	0.426596	NA	NA	NA	NA	NA	NA	NA	NA	NA	NA	NA	NA	NA	TRUE	1.79e-15
Male-pattern baldness	GNMT	IVW	2	-0.0364932	0.0270444	0.177214	NA	NA	NA	NA	NA	NA	NA	0.361071	1	0.547912	NA	NA	NA	NA	NA	NA	NA	NA	NA	NA	NA	NA	NA	TRUE	8.05e-101
Male-pattern baldness	RRM2B	IVW	2	-0.0517395	0.0390774	0.185494	NA	NA	NA	NA	NA	NA	NA	0.690578	1	0.405968	NA	NA	NA	NA	NA	NA	NA	NA	NA	NA	NA	NA	NA	TRUE	1.35e-45
Male-pattern baldness	PGLS	IVW	2	0.0743899	0.0565329	0.188218	NA	NA	NA	NA	NA	NA	NA	0.00699379	1	0.933351	NA	NA	NA	NA	NA	NA	NA	NA	NA	NA	NA	NA	NA	TRUE	7.72e-41
Male-pattern baldness	GFRAL	IVW	2	0.0461256	0.0350968	0.188766	NA	NA	NA	NA	NA	NA	NA	0.251075	1	0.616319	NA	NA	NA	NA	NA	NA	NA	NA	NA	NA	NA	NA	NA	TRUE	5.72e-64
Male-pattern baldness	MMP8	IVW	2	0.0498788	0.0383287	0.193141	NA	NA	NA	NA	NA	NA	NA	2.2027	1	0.137769	NA	NA	NA	NA	NA	NA	NA	NA	NA	NA	NA	NA	NA	TRUE	4.02e-96
Male-pattern baldness	TNFRSF21	IVW	2	0.0680266	0.0524981	0.195047	NA	NA	NA	NA	NA	NA	NA	0.880473	1	0.348072	NA	NA	NA	NA	NA	NA	NA	NA	NA	NA	NA	NA	NA	TRUE	1.25e-25
Male-pattern baldness	FSTL3	IVW	2	-0.104445	0.0809487	0.196959	NA	NA	NA	NA	NA	NA	NA	0.0164328	1	0.897998	NA	NA	NA	NA	NA	NA	NA	NA	NA	NA	NA	NA	NA	TRUE	4.99e-16
Male-pattern baldness	C5	IVW	2	0.0625944	0.0488988	0.200517	NA	NA	NA	NA	NA	NA	NA	0.191275	1	0.661857	NA	NA	NA	NA	NA	NA	NA	NA	NA	NA	NA	NA	NA	TRUE	5.49e-27
Male-pattern baldness	BMPER	IVW	2	0.0691257	0.0548757	0.207786	NA	NA	NA	NA	NA	NA	NA	0.00583142	1	0.93913	NA	NA	NA	NA	NA	NA	NA	NA	NA	NA	NA	NA	NA	TRUE	4.55e-38
Male-pattern baldness	AMBP	IVW	2	0.0683144	0.0546101	0.210953	NA	NA	NA	NA	NA	NA	NA	0.183379	1	0.668485	NA	NA	NA	NA	NA	NA	NA	NA	NA	NA	NA	NA	NA	TRUE	1.74e-25
Male-pattern baldness	CBR1	IVW	2	-0.0310103	0.0248326	0.211748	NA	NA	NA	NA	NA	NA	NA	0.167595	1	0.682258	NA	NA	NA	NA	NA	NA	NA	NA	NA	NA	NA	NA	NA	TRUE	1.74e-197
Male-pattern baldness	SDF2L1	IVW	2	-0.0873979	0.070011	0.211905	NA	NA	NA	NA	NA	NA	NA	0.124207	1	0.724516	NA	NA	NA	NA	NA	NA	NA	NA	NA	NA	NA	NA	NA	TRUE	2.05e-10
Male-pattern baldness	CREB3L4	IVW	2	-0.0634358	0.0510619	0.214115	NA	NA	NA	NA	NA	NA	NA	2.78813	1	0.0949649	NA	NA	NA	NA	NA	NA	NA	NA	NA	NA	NA	NA	NA	TRUE	1.71e-80
Male-pattern baldness	PNLIP	IVW	2	-0.110831	0.0899325	0.217809	NA	NA	NA	NA	NA	NA	NA	0.939749	1	0.332342	NA	NA	NA	NA	NA	NA	NA	NA	NA	NA	NA	NA	NA	TRUE	8.48e-13
Male-pattern baldness	SVEP1	IVW	2	0.0373527	0.0303811	0.218896	NA	NA	NA	NA	NA	NA	NA	0.573494	1	0.448874	NA	NA	NA	NA	NA	NA	NA	NA	NA	NA	NA	NA	NA	TRUE	4.65e-246
Male-pattern baldness	FOLR3	IVW	2	0.0194909	0.015866	0.219269	NA	NA	NA	NA	NA	NA	NA	1.06666	1	0.3017	NA	NA	NA	NA	NA	NA	NA	NA	NA	NA	NA	NA	NA	TRUE	1.36e-144
Male-pattern baldness	EFEMP1	IVW	2	0.135019	0.112845	0.231503	NA	NA	NA	NA	NA	NA	NA	6.15425	1	0.0131097	NA	NA	NA	NA	NA	NA	NA	NA	NA	NA	NA	NA	NA	TRUE	1.85e-32
Male-pattern baldness	SERPINF2	IVW	2	-0.0519953	0.0438322	0.235529	NA	NA	NA	NA	NA	NA	NA	0.0963743	1	0.756225	NA	NA	NA	NA	NA	NA	NA	NA	NA	NA	NA	NA	NA	TRUE	7.35e-44
Male-pattern baldness	MAPK9	IVW	2	0.0455926	0.0385346	0.236745	NA	NA	NA	NA	NA	NA	NA	0.0521835	1	0.819306	NA	NA	NA	NA	NA	NA	NA	NA	NA	NA	NA	NA	NA	TRUE	4.49e-50
Male-pattern baldness	NEU1	IVW	2	-0.135318	0.115082	0.239659	NA	NA	NA	NA	NA	NA	NA	0.00256916	1	0.959575	NA	NA	NA	NA	NA	NA	NA	NA	NA	NA	NA	NA	NA	TRUE	3.82e-09
Male-pattern baldness	GCLM	IVW	2	-0.0683429	0.0584785	0.242531	NA	NA	NA	NA	NA	NA	NA	0.62869	1	0.427836	NA	NA	NA	NA	NA	NA	NA	NA	NA	NA	NA	NA	NA	TRUE	1.72e-20
Male-pattern baldness	FAM3D	IVW	2	-0.0254091	0.0220849	0.24993	NA	NA	NA	NA	NA	NA	NA	0.738858	1	0.390027	NA	NA	NA	NA	NA	NA	NA	NA	NA	NA	NA	NA	NA	TRUE	1.06e-121
Male-pattern baldness	PRDX1	IVW	2	0.0807385	0.0703848	0.25134	NA	NA	NA	NA	NA	NA	NA	1.29943	1	0.254318	NA	NA	NA	NA	NA	NA	NA	NA	NA	NA	NA	NA	NA	TRUE	2.4e-20
Male-pattern baldness	SLITRK5	IVW	2	-0.0501934	0.0440381	0.254381	NA	NA	NA	NA	NA	NA	NA	0.821143	1	0.364846	NA	NA	NA	NA	NA	NA	NA	NA	NA	NA	NA	NA	NA	TRUE	3.25e-33
Male-pattern baldness	CTSO	IVW	2	0.0468845	0.0411569	0.254633	NA	NA	NA	NA	NA	NA	NA	0.0241282	1	0.876559	NA	NA	NA	NA	NA	NA	NA	NA	NA	NA	NA	NA	NA	TRUE	6.1e-46
Male-pattern baldness	SPP1	IVW	2	0.046323	0.0409236	0.25766	NA	NA	NA	NA	NA	NA	NA	0.0142615	1	0.904941	NA	NA	NA	NA	NA	NA	NA	NA	NA	NA	NA	NA	NA	TRUE	3.92e-27
Male-pattern baldness	DLL1	IVW	2	-0.0804517	0.0725234	0.267291	NA	NA	NA	NA	NA	NA	NA	1.67677	1	0.195354	NA	NA	NA	NA	NA	NA	NA	NA	NA	NA	NA	NA	NA	TRUE	8.4e-20
Male-pattern baldness	FJX1	IVW	2	0.0335426	0.0303974	0.269823	NA	NA	NA	NA	NA	NA	NA	0.101643	1	0.749867	NA	NA	NA	NA	NA	NA	NA	NA	NA	NA	NA	NA	NA	TRUE	1.15e-77
Male-pattern baldness	OAF	IVW	2	0.0259408	0.0238939	0.277627	NA	NA	NA	NA	NA	NA	NA	1.6332	1	0.201261	NA	NA	NA	NA	NA	NA	NA	NA	NA	NA	NA	NA	NA	TRUE	1.39e-195
Male-pattern baldness	NBL1	IVW	2	-0.127413	0.118386	0.281815	NA	NA	NA	NA	NA	NA	NA	1.94569	1	0.163052	NA	NA	NA	NA	NA	NA	NA	NA	NA	NA	NA	NA	NA	TRUE	2.75e-08
Male-pattern baldness	GNPTG	IVW	2	0.0852531	0.0797459	0.285043	NA	NA	NA	NA	NA	NA	NA	1.11968	1	0.289988	NA	NA	NA	NA	NA	NA	NA	NA	NA	NA	NA	NA	NA	TRUE	7.31e-166
Male-pattern baldness	CDCP1	IVW	2	-0.0540068	0.0508408	0.288111	NA	NA	NA	NA	NA	NA	NA	0.321748	1	0.570559	NA	NA	NA	NA	NA	NA	NA	NA	NA	NA	NA	NA	NA	TRUE	5.18e-125
Male-pattern baldness	MATN2	IVW	2	0.0520994	0.0491693	0.289331	NA	NA	NA	NA	NA	NA	NA	0.413936	1	0.519979	NA	NA	NA	NA	NA	NA	NA	NA	NA	NA	NA	NA	NA	TRUE	3.53e-48
Male-pattern baldness	PLXNA1	IVW	2	0.049561	0.046994	0.291598	NA	NA	NA	NA	NA	NA	NA	3.53258	1	0.0601741	NA	NA	NA	NA	NA	NA	NA	NA	NA	NA	NA	NA	NA	TRUE	2.73e-98
Male-pattern baldness	PSMB4	IVW	2	-0.0145424	0.0138774	0.294676	NA	NA	NA	NA	NA	NA	NA	0.386697	1	0.534041	NA	NA	NA	NA	NA	NA	NA	NA	NA	NA	NA	NA	NA	TRUE	1.48e-07
Male-pattern baldness	CLEC1B	IVW	2	0.0403525	0.038664	0.296638	NA	NA	NA	NA	NA	NA	NA	0.118509	1	0.730657	NA	NA	NA	NA	NA	NA	NA	NA	NA	NA	NA	NA	NA	TRUE	9.47e-46
Male-pattern baldness	TNXB	IVW	2	0.016248	0.0156743	0.299922	NA	NA	NA	NA	NA	NA	NA	0.0969647	1	0.755503	NA	NA	NA	NA	NA	NA	NA	NA	NA	NA	NA	NA	NA	TRUE	0
Male-pattern baldness	MST1	IVW	2	0.0275521	0.0266444	0.301104	NA	NA	NA	NA	NA	NA	NA	0.746223	1	0.387675	NA	NA	NA	NA	NA	NA	NA	NA	NA	NA	NA	NA	NA	TRUE	1.14e-161
Male-pattern baldness	ANXA4	IVW	2	-0.037128	0.0361843	0.304854	NA	NA	NA	NA	NA	NA	NA	1.90654	1	0.167348	NA	NA	NA	NA	NA	NA	NA	NA	NA	NA	NA	NA	NA	TRUE	5.7e-113
Male-pattern baldness	MRC2	IVW	2	-0.0347225	0.0341237	0.308892	NA	NA	NA	NA	NA	NA	NA	1.31916	1	0.250744	NA	NA	NA	NA	NA	NA	NA	NA	NA	NA	NA	NA	NA	TRUE	7.43e-105
Male-pattern baldness	UBASH3B	IVW	2	0.085743	0.0843948	0.309642	NA	NA	NA	NA	NA	NA	NA	3.14468	1	0.076175	NA	NA	NA	NA	NA	NA	NA	NA	NA	NA	NA	NA	NA	TRUE	2.69e-28
Male-pattern baldness	AGER	IVW	2	-0.0161223	0.0158822	0.310049	NA	NA	NA	NA	NA	NA	NA	0.969281	1	0.324859	NA	NA	NA	NA	NA	NA	NA	NA	NA	NA	NA	NA	NA	TRUE	8.16e-196
Male-pattern baldness	AKR1B1	IVW	2	0.0575367	0.0573441	0.315688	NA	NA	NA	NA	NA	NA	NA	0.0354075	1	0.850744	NA	NA	NA	NA	NA	NA	NA	NA	NA	NA	NA	NA	NA	TRUE	1.35e-13
Male-pattern baldness	UGT1A6	IVW	2	-0.0364386	0.0366348	0.31991	NA	NA	NA	NA	NA	NA	NA	1.73198	1	0.188159	NA	NA	NA	NA	NA	NA	NA	NA	NA	NA	NA	NA	NA	TRUE	1.32e-103
Male-pattern baldness	PKP2	IVW	2	-0.11428	0.117774	0.33188	NA	NA	NA	NA	NA	NA	NA	2.79593	1	0.0945041	NA	NA	NA	NA	NA	NA	NA	NA	NA	NA	NA	NA	NA	TRUE	1.84e-20
Male-pattern baldness	FABP2	IVW	2	-0.0184506	0.0193085	0.33929	NA	NA	NA	NA	NA	NA	NA	0.0422471	1	0.837149	NA	NA	NA	NA	NA	NA	NA	NA	NA	NA	NA	NA	NA	TRUE	1.13e-235
Male-pattern baldness	COMP	IVW	2	0.0335493	0.0353486	0.342571	NA	NA	NA	NA	NA	NA	NA	1.04973	1	0.305569	NA	NA	NA	NA	NA	NA	NA	NA	NA	NA	NA	NA	NA	TRUE	5.08e-77
Male-pattern baldness	BIN1	IVW	2	-0.0415636	0.0439783	0.344612	NA	NA	NA	NA	NA	NA	NA	0.113658	1	0.736017	NA	NA	NA	NA	NA	NA	NA	NA	NA	NA	NA	NA	NA	TRUE	3.33e-34
Male-pattern baldness	EPB41	IVW	2	-0.081071	0.0862897	0.347464	NA	NA	NA	NA	NA	NA	NA	0.121224	1	0.72771	NA	NA	NA	NA	NA	NA	NA	NA	NA	NA	NA	NA	NA	TRUE	5.38e-13
Male-pattern baldness	APRT	IVW	2	-0.0323409	0.0344327	0.347603	NA	NA	NA	NA	NA	NA	NA	0.0422881	1	0.837072	NA	NA	NA	NA	NA	NA	NA	NA	NA	NA	NA	NA	NA	TRUE	1.42e-83
Male-pattern baldness	UGT1A1	IVW	2	-0.026543	0.0286555	0.354301	NA	NA	NA	NA	NA	NA	NA	0.00305957	1	0.955889	NA	NA	NA	NA	NA	NA	NA	NA	NA	NA	NA	NA	NA	TRUE	1.2e-94
Male-pattern baldness	NPTXR	IVW	2	0.0155661	0.0169048	0.357148	NA	NA	NA	NA	NA	NA	NA	0.226533	1	0.634107	NA	NA	NA	NA	NA	NA	NA	NA	NA	NA	NA	NA	NA	TRUE	2.65e-35
Male-pattern baldness	MX1	IVW	2	0.147091	0.162192	0.364464	NA	NA	NA	NA	NA	NA	NA	5.10749	1	0.0238228	NA	NA	NA	NA	NA	NA	NA	NA	NA	NA	NA	NA	NA	TRUE	5.62e-15
Male-pattern baldness	TIE1	IVW	2	-0.0264153	0.0295618	0.371558	NA	NA	NA	NA	NA	NA	NA	0.000123318	1	0.99114	NA	NA	NA	NA	NA	NA	NA	NA	NA	NA	NA	NA	NA	TRUE	4.34e-89
Male-pattern baldness	DTYMK	IVW	2	-0.0712665	0.0798096	0.371881	NA	NA	NA	NA	NA	NA	NA	0.781878	1	0.376567	NA	NA	NA	NA	NA	NA	NA	NA	NA	NA	NA	NA	NA	TRUE	1.19e-21
Male-pattern baldness	HTRA1	IVW	2	-0.0579504	0.0656044	0.377058	NA	NA	NA	NA	NA	NA	NA	0.980387	1	0.322103	NA	NA	NA	NA	NA	NA	NA	NA	NA	NA	NA	NA	NA	TRUE	1.43e-17
Male-pattern baldness	FCRL3	IVW	2	-0.0177881	0.0201767	0.377984	NA	NA	NA	NA	NA	NA	NA	0.314282	1	0.575064	NA	NA	NA	NA	NA	NA	NA	NA	NA	NA	NA	NA	NA	TRUE	1.17e-54
Male-pattern baldness	PF4	IVW	2	0.0503351	0.0576993	0.383007	NA	NA	NA	NA	NA	NA	NA	0.057302	1	0.810812	NA	NA	NA	NA	NA	NA	NA	NA	NA	NA	NA	NA	NA	TRUE	8.01e-19
Male-pattern baldness	ROR1	IVW	2	0.0312201	0.0358971	0.384459	NA	NA	NA	NA	NA	NA	NA	1.87358	1	0.171066	NA	NA	NA	NA	NA	NA	NA	NA	NA	NA	NA	NA	NA	TRUE	4.76e-119
Male-pattern baldness	CPOX	IVW	2	0.0383362	0.044475	0.388702	NA	NA	NA	NA	NA	NA	NA	0.0973308	1	0.755057	NA	NA	NA	NA	NA	NA	NA	NA	NA	NA	NA	NA	NA	TRUE	5.64e-37
Male-pattern baldness	RARRES2	IVW	2	-0.0236959	0.0275707	0.390087	NA	NA	NA	NA	NA	NA	NA	0.676694	1	0.410728	NA	NA	NA	NA	NA	NA	NA	NA	NA	NA	NA	NA	NA	TRUE	2.03e-95
Male-pattern baldness	MANSC4	IVW	2	-0.0146386	0.0171104	0.392253	NA	NA	NA	NA	NA	NA	NA	0.162513	1	0.686853	NA	NA	NA	NA	NA	NA	NA	NA	NA	NA	NA	NA	NA	TRUE	2.85e-64
Male-pattern baldness	RNPEP	IVW	2	0.0383596	0.0452369	0.396454	NA	NA	NA	NA	NA	NA	NA	0.101313	1	0.75026	NA	NA	NA	NA	NA	NA	NA	NA	NA	NA	NA	NA	NA	TRUE	1.41e-196
Male-pattern baldness	GSN	IVW	2	-0.0301211	0.0355914	0.397384	NA	NA	NA	NA	NA	NA	NA	0.658013	1	0.417262	NA	NA	NA	NA	NA	NA	NA	NA	NA	NA	NA	NA	NA	TRUE	6.13e-66
Male-pattern baldness	MTHFD1	IVW	2	-0.046473	0.0563416	0.409461	NA	NA	NA	NA	NA	NA	NA	0.339136	1	0.560328	NA	NA	NA	NA	NA	NA	NA	NA	NA	NA	NA	NA	NA	TRUE	2.78e-25
Male-pattern baldness	OLFM1	IVW	2	-0.04938	0.0602989	0.412831	NA	NA	NA	NA	NA	NA	NA	0.198935	1	0.655582	NA	NA	NA	NA	NA	NA	NA	NA	NA	NA	NA	NA	NA	TRUE	1.68e-42
Male-pattern baldness	EGFLAM	IVW	2	-0.0188209	0.0230934	0.415077	NA	NA	NA	NA	NA	NA	NA	0.948272	1	0.330159	NA	NA	NA	NA	NA	NA	NA	NA	NA	NA	NA	NA	NA	TRUE	3.1e-125
Male-pattern baldness	COLGALT1	IVW	2	-0.0552713	0.0679347	0.415877	NA	NA	NA	NA	NA	NA	NA	2.19136	1	0.138787	NA	NA	NA	NA	NA	NA	NA	NA	NA	NA	NA	NA	NA	TRUE	8.34e-31
Male-pattern baldness	KDR	IVW	2	-0.0221349	0.0273277	0.41795	NA	NA	NA	NA	NA	NA	NA	2.73899	1	0.0979265	NA	NA	NA	NA	NA	NA	NA	NA	NA	NA	NA	NA	NA	TRUE	2.68e-181
Male-pattern baldness	SERPINE1	IVW	2	0.0601591	0.076639	0.432473	NA	NA	NA	NA	NA	NA	NA	0.608285	1	0.435434	NA	NA	NA	NA	NA	NA	NA	NA	NA	NA	NA	NA	NA	TRUE	3.74e-13
Male-pattern baldness	LDHB	IVW	2	0.0692208	0.0883174	0.433173	NA	NA	NA	NA	NA	NA	NA	0.570339	1	0.450124	NA	NA	NA	NA	NA	NA	NA	NA	NA	NA	NA	NA	NA	TRUE	2.75e-15
Male-pattern baldness	CHST15	IVW	2	0.0412638	0.0537484	0.442652	NA	NA	NA	NA	NA	NA	NA	0.342223	1	0.558549	NA	NA	NA	NA	NA	NA	NA	NA	NA	NA	NA	NA	NA	TRUE	1.48e-24
Male-pattern baldness	CD46	IVW	2	0.0270038	0.0354169	0.445787	NA	NA	NA	NA	NA	NA	NA	1.95417	1	0.162138	NA	NA	NA	NA	NA	NA	NA	NA	NA	NA	NA	NA	NA	TRUE	1.87e-109
Male-pattern baldness	LDLRAP1	IVW	2	0.0763605	0.100458	0.44718	NA	NA	NA	NA	NA	NA	NA	3.08688	1	0.0789261	NA	NA	NA	NA	NA	NA	NA	NA	NA	NA	NA	NA	NA	TRUE	7.96e-17
Male-pattern baldness	F10	IVW	2	0.0500371	0.0663817	0.450982	NA	NA	NA	NA	NA	NA	NA	1.8243	1	0.176802	NA	NA	NA	NA	NA	NA	NA	NA	NA	NA	NA	NA	NA	TRUE	6.3e-64
Male-pattern baldness	CA3	IVW	2	0.0479413	0.0636046	0.451005	NA	NA	NA	NA	NA	NA	NA	0.334931	1	0.56277	NA	NA	NA	NA	NA	NA	NA	NA	NA	NA	NA	NA	NA	TRUE	4.34e-76
Male-pattern baldness	LYZ	IVW	2	-0.0131299	0.0175598	0.454625	NA	NA	NA	NA	NA	NA	NA	0.550606	1	0.45807	NA	NA	NA	NA	NA	NA	NA	NA	NA	NA	NA	NA	NA	TRUE	1.36e-55
Male-pattern baldness	TNFSF14	IVW	2	0.035755	0.0479323	0.455698	NA	NA	NA	NA	NA	NA	NA	0.0212021	1	0.88423	NA	NA	NA	NA	NA	NA	NA	NA	NA	NA	NA	NA	NA	TRUE	2.31e-33
Male-pattern baldness	SAR1A	IVW	2	0.054466	0.0731221	0.456354	NA	NA	NA	NA	NA	NA	NA	3.41629	1	0.064556	NA	NA	NA	NA	NA	NA	NA	NA	NA	NA	NA	NA	NA	TRUE	5.39e-40
Male-pattern baldness	SMPDL3A	IVW	2	0.0214426	0.0288745	0.457715	NA	NA	NA	NA	NA	NA	NA	0.110606	1	0.739456	NA	NA	NA	NA	NA	NA	NA	NA	NA	NA	NA	NA	NA	TRUE	1.31e-104
Male-pattern baldness	OSMR	IVW	2	0.0431664	0.0581584	0.457954	NA	NA	NA	NA	NA	NA	NA	1.35037	1	0.245213	NA	NA	NA	NA	NA	NA	NA	NA	NA	NA	NA	NA	NA	TRUE	1.66e-26
Male-pattern baldness	GUK1	IVW	2	0.0310667	0.0421283	0.460861	NA	NA	NA	NA	NA	NA	NA	0.276393	1	0.599075	NA	NA	NA	NA	NA	NA	NA	NA	NA	NA	NA	NA	NA	TRUE	1.65e-69
Male-pattern baldness	DSCAM	IVW	2	0.0342106	0.0465511	0.462397	NA	NA	NA	NA	NA	NA	NA	0.000675179	1	0.97927	NA	NA	NA	NA	NA	NA	NA	NA	NA	NA	NA	NA	NA	TRUE	1.41e-52
Male-pattern baldness	RARRES1	IVW	2	-0.00621765	0.00846331	0.462547	NA	NA	NA	NA	NA	NA	NA	0.0903116	1	0.763781	NA	NA	NA	NA	NA	NA	NA	NA	NA	NA	NA	NA	NA	TRUE	2.5e-103
Male-pattern baldness	UGDH	IVW	2	0.032447	0.0446715	0.467626	NA	NA	NA	NA	NA	NA	NA	4.50998	1	0.0336977	NA	NA	NA	NA	NA	NA	NA	NA	NA	NA	NA	NA	NA	TRUE	3.8e-171
Male-pattern baldness	ELMO1	IVW	2	-0.0554708	0.0771912	0.472377	NA	NA	NA	NA	NA	NA	NA	0.239547	1	0.624533	NA	NA	NA	NA	NA	NA	NA	NA	NA	NA	NA	NA	NA	TRUE	9.6e-21
Male-pattern baldness	AGT	IVW	2	-0.0244616	0.0342149	0.474645	NA	NA	NA	NA	NA	NA	NA	0.0307529	1	0.860793	NA	NA	NA	NA	NA	NA	NA	NA	NA	NA	NA	NA	NA	TRUE	6.03e-58
Male-pattern baldness	EDIL3	IVW	2	-0.0721543	0.102247	0.480383	NA	NA	NA	NA	NA	NA	NA	1.6861	1	0.194116	NA	NA	NA	NA	NA	NA	NA	NA	NA	NA	NA	NA	NA	TRUE	1.62e-10
Male-pattern baldness	TBCE	IVW	2	-0.0542691	0.0774109	0.483271	NA	NA	NA	NA	NA	NA	NA	1.9779	1	0.159612	NA	NA	NA	NA	NA	NA	NA	NA	NA	NA	NA	NA	NA	TRUE	1.84e-21
Male-pattern baldness	IGLON5	IVW	2	0.0389391	0.0557758	0.485092	NA	NA	NA	NA	NA	NA	NA	0.135238	1	0.713062	NA	NA	NA	NA	NA	NA	NA	NA	NA	NA	NA	NA	NA	TRUE	7.35e-21
Male-pattern baldness	FOLR2	IVW	2	0.0422036	0.0606761	0.486707	NA	NA	NA	NA	NA	NA	NA	0.20841	1	0.648017	NA	NA	NA	NA	NA	NA	NA	NA	NA	NA	NA	NA	NA	TRUE	3.43e-14
Male-pattern baldness	HSPA1L	IVW	2	0.0274814	0.039911	0.491095	NA	NA	NA	NA	NA	NA	NA	0.254925	1	0.613629	NA	NA	NA	NA	NA	NA	NA	NA	NA	NA	NA	NA	NA	TRUE	3.95e-48
Male-pattern baldness	CXCL10	IVW	2	-0.0519526	0.0757217	0.492651	NA	NA	NA	NA	NA	NA	NA	0.601546	1	0.437989	NA	NA	NA	NA	NA	NA	NA	NA	NA	NA	NA	NA	NA	TRUE	4.26e-17
Male-pattern baldness	CST1	IVW	2	-0.0104585	0.0153935	0.496879	NA	NA	NA	NA	NA	NA	NA	0.103025	1	0.748229	NA	NA	NA	NA	NA	NA	NA	NA	NA	NA	NA	NA	NA	TRUE	6.03e-80
Male-pattern baldness	FRZB	IVW	2	0.0153417	0.0226252	0.49772	NA	NA	NA	NA	NA	NA	NA	2.76521	1	0.0963338	NA	NA	NA	NA	NA	NA	NA	NA	NA	NA	NA	NA	NA	TRUE	0
Male-pattern baldness	LPO	IVW	2	0.016987	0.025073	0.498089	NA	NA	NA	NA	NA	NA	NA	0.0684759	1	0.793569	NA	NA	NA	NA	NA	NA	NA	NA	NA	NA	NA	NA	NA	TRUE	1.48e-124
Male-pattern baldness	SULT2A1	IVW	2	-0.0243627	0.0363132	0.50228	NA	NA	NA	NA	NA	NA	NA	0.0203	1	0.886703	NA	NA	NA	NA	NA	NA	NA	NA	NA	NA	NA	NA	NA	TRUE	2.24e-57
Male-pattern baldness	DHX58	IVW	2	0.0234352	0.0357555	0.512192	NA	NA	NA	NA	NA	NA	NA	0.0231816	1	0.878986	NA	NA	NA	NA	NA	NA	NA	NA	NA	NA	NA	NA	NA	TRUE	1.14e-72
Male-pattern baldness	TWSG1	IVW	2	0.0385335	0.0588792	0.512822	NA	NA	NA	NA	NA	NA	NA	0.160369	1	0.688817	NA	NA	NA	NA	NA	NA	NA	NA	NA	NA	NA	NA	NA	TRUE	1.38e-22
Male-pattern baldness	APMAP	IVW	2	-0.0488185	0.0758622	0.519889	NA	NA	NA	NA	NA	NA	NA	2.31138	1	0.12843	NA	NA	NA	NA	NA	NA	NA	NA	NA	NA	NA	NA	NA	TRUE	1.85e-27
Male-pattern baldness	RGMA	IVW	2	0.066448	0.105375	0.528312	NA	NA	NA	NA	NA	NA	NA	2.00048	1	0.15725	NA	NA	NA	NA	NA	NA	NA	NA	NA	NA	NA	NA	NA	TRUE	3.32e-62
Male-pattern baldness	DBI	IVW	2	-0.0164533	0.0261599	0.529381	NA	NA	NA	NA	NA	NA	NA	0.043186	1	0.835375	NA	NA	NA	NA	NA	NA	NA	NA	NA	NA	NA	NA	NA	TRUE	5.26e-98
Male-pattern baldness	GAA	IVW	2	-0.0411251	0.0655292	0.530276	NA	NA	NA	NA	NA	NA	NA	0.495424	1	0.481518	NA	NA	NA	NA	NA	NA	NA	NA	NA	NA	NA	NA	NA	TRUE	1.22e-203
Male-pattern baldness	LINGO1	IVW	2	-0.0410255	0.0655969	0.531697	NA	NA	NA	NA	NA	NA	NA	0.496843	1	0.480891	NA	NA	NA	NA	NA	NA	NA	NA	NA	NA	NA	NA	NA	TRUE	4.28e-16
Male-pattern baldness	DPEP1	IVW	2	-0.0311282	0.0497788	0.531755	NA	NA	NA	NA	NA	NA	NA	7.80939	1	0.00519755	NA	NA	NA	NA	NA	NA	NA	NA	NA	NA	NA	NA	NA	TRUE	9.72e-85
Male-pattern baldness	IL12B	IVW	2	0.0175854	0.0282034	0.532941	NA	NA	NA	NA	NA	NA	NA	3.19536	1	0.0738476	NA	NA	NA	NA	NA	NA	NA	NA	NA	NA	NA	NA	NA	TRUE	5.44e-13
Male-pattern baldness	TFF3	IVW	2	-0.0377185	0.0606789	0.5342	NA	NA	NA	NA	NA	NA	NA	0.150547	1	0.698013	NA	NA	NA	NA	NA	NA	NA	NA	NA	NA	NA	NA	NA	TRUE	1.99e-22
Male-pattern baldness	PXDN	IVW	2	0.0276823	0.0447273	0.535975	NA	NA	NA	NA	NA	NA	NA	0.340073	1	0.559787	NA	NA	NA	NA	NA	NA	NA	NA	NA	NA	NA	NA	NA	TRUE	1.08e-42
Male-pattern baldness	IGSF8	IVW	2	0.0245836	0.0399968	0.538794	NA	NA	NA	NA	NA	NA	NA	1.05e-05	1	0.997419	NA	NA	NA	NA	NA	NA	NA	NA	NA	NA	NA	NA	NA	TRUE	8.83e-39
Male-pattern baldness	FKBP4	IVW	2	0.0575882	0.0942038	0.540991	NA	NA	NA	NA	NA	NA	NA	1.20552	1	0.272222	NA	NA	NA	NA	NA	NA	NA	NA	NA	NA	NA	NA	NA	TRUE	3.41e-17
Male-pattern baldness	COL18A1	IVW	2	0.0290466	0.0476117	0.541814	NA	NA	NA	NA	NA	NA	NA	1.24663	1	0.264197	NA	NA	NA	NA	NA	NA	NA	NA	NA	NA	NA	NA	NA	TRUE	1.26e-57
Male-pattern baldness	FBLN5	IVW	2	-0.0411952	0.0681799	0.545702	NA	NA	NA	NA	NA	NA	NA	0.0339179	1	0.853882	NA	NA	NA	NA	NA	NA	NA	NA	NA	NA	NA	NA	NA	TRUE	2.19e-15
Male-pattern baldness	HTN3	IVW	2	0.0279857	0.0465039	0.547312	NA	NA	NA	NA	NA	NA	NA	0.340213	1	0.559706	NA	NA	NA	NA	NA	NA	NA	NA	NA	NA	NA	NA	NA	TRUE	2.47e-49
Male-pattern baldness	EFNB2	IVW	2	0.046207	0.0771365	0.549153	NA	NA	NA	NA	NA	NA	NA	0.400462	1	0.526851	NA	NA	NA	NA	NA	NA	NA	NA	NA	NA	NA	NA	NA	TRUE	4.46e-13
Male-pattern baldness	NID1	IVW	2	-0.0260446	0.0436615	0.550834	NA	NA	NA	NA	NA	NA	NA	0.02505	1	0.874243	NA	NA	NA	NA	NA	NA	NA	NA	NA	NA	NA	NA	NA	TRUE	1.97e-61
Male-pattern baldness	AMIGO2	IVW	2	-0.0336674	0.0567351	0.552904	NA	NA	NA	NA	NA	NA	NA	0.461442	1	0.496951	NA	NA	NA	NA	NA	NA	NA	NA	NA	NA	NA	NA	NA	TRUE	2.92e-28
Male-pattern baldness	NPL	IVW	2	0.0430485	0.0729473	0.555103	NA	NA	NA	NA	NA	NA	NA	3.73422	1	0.0533087	NA	NA	NA	NA	NA	NA	NA	NA	NA	NA	NA	NA	NA	TRUE	2.4e-39
Male-pattern baldness	NUDT2	IVW	2	-0.0138712	0.0235612	0.556043	NA	NA	NA	NA	NA	NA	NA	0.0587184	1	0.808533	NA	NA	NA	NA	NA	NA	NA	NA	NA	NA	NA	NA	NA	TRUE	4.93e-155
Male-pattern baldness	NDRG3	IVW	2	-0.0310233	0.0536216	0.562887	NA	NA	NA	NA	NA	NA	NA	0.529576	1	0.466785	NA	NA	NA	NA	NA	NA	NA	NA	NA	NA	NA	NA	NA	TRUE	2.71e-25
Male-pattern baldness	ADH5	IVW	2	-0.0225917	0.0391751	0.564153	NA	NA	NA	NA	NA	NA	NA	0.0472967	1	0.827836	NA	NA	NA	NA	NA	NA	NA	NA	NA	NA	NA	NA	NA	TRUE	2.25e-66
Male-pattern baldness	SERPINA3	IVW	2	-0.0178022	0.0309971	0.565751	NA	NA	NA	NA	NA	NA	NA	0.0181339	1	0.892879	NA	NA	NA	NA	NA	NA	NA	NA	NA	NA	NA	NA	NA	TRUE	7.6e-86
Male-pattern baldness	HK2	IVW	2	0.0632808	0.110458	0.566718	NA	NA	NA	NA	NA	NA	NA	1.87166	1	0.171285	NA	NA	NA	NA	NA	NA	NA	NA	NA	NA	NA	NA	NA	TRUE	3.69e-15
Male-pattern baldness	ADH6	IVW	2	-0.0218183	0.0385128	0.57104	NA	NA	NA	NA	NA	NA	NA	0.0389573	1	0.843533	NA	NA	NA	NA	NA	NA	NA	NA	NA	NA	NA	NA	NA	TRUE	4.81e-67
Male-pattern baldness	PGM1	IVW	2	-0.0347829	0.0619333	0.574376	NA	NA	NA	NA	NA	NA	NA	0.0316352	1	0.858831	NA	NA	NA	NA	NA	NA	NA	NA	NA	NA	NA	NA	NA	TRUE	1.74e-20
Male-pattern baldness	THSD1	IVW	2	0.0103056	0.0183945	0.575305	NA	NA	NA	NA	NA	NA	NA	0.209724	1	0.646984	NA	NA	NA	NA	NA	NA	NA	NA	NA	NA	NA	NA	NA	TRUE	3.21e-13
Male-pattern baldness	BPHL	IVW	2	-0.038567	0.0694628	0.578745	NA	NA	NA	NA	NA	NA	NA	0.0227328	1	0.880154	NA	NA	NA	NA	NA	NA	NA	NA	NA	NA	NA	NA	NA	TRUE	9.72e-45
Male-pattern baldness	CR2	IVW	2	-0.0186721	0.033677	0.579274	NA	NA	NA	NA	NA	NA	NA	0.0120916	1	0.91244	NA	NA	NA	NA	NA	NA	NA	NA	NA	NA	NA	NA	NA	TRUE	5.76e-74
Male-pattern baldness	SEMA3G	IVW	2	-0.0184558	0.0332937	0.579352	NA	NA	NA	NA	NA	NA	NA	0.311049	1	0.577037	NA	NA	NA	NA	NA	NA	NA	NA	NA	NA	NA	NA	NA	TRUE	2.79e-65
Male-pattern baldness	IL11RA	IVW	2	-0.0115655	0.0210113	0.582017	NA	NA	NA	NA	NA	NA	NA	1.06329	1	0.302465	NA	NA	NA	NA	NA	NA	NA	NA	NA	NA	NA	NA	NA	TRUE	6.57e-05
Male-pattern baldness	ECM1	IVW	2	0.0103966	0.0189284	0.582826	NA	NA	NA	NA	NA	NA	NA	0.280715	1	0.596233	NA	NA	NA	NA	NA	NA	NA	NA	NA	NA	NA	NA	NA	TRUE	7.07e-41
Male-pattern baldness	RBM17	IVW	2	-0.0448469	0.0819257	0.584098	NA	NA	NA	NA	NA	NA	NA	5.59751	1	0.0179861	NA	NA	NA	NA	NA	NA	NA	NA	NA	NA	NA	NA	NA	TRUE	1.3e-66
Male-pattern baldness	CSF1R	IVW	2	0.0256376	0.0474706	0.589148	NA	NA	NA	NA	NA	NA	NA	0.297254	1	0.585609	NA	NA	NA	NA	NA	NA	NA	NA	NA	NA	NA	NA	NA	TRUE	3.18e-30
Male-pattern baldness	TNFAIP8	IVW	2	-0.0217249	0.0403276	0.590087	NA	NA	NA	NA	NA	NA	NA	0.872431	1	0.350283	NA	NA	NA	NA	NA	NA	NA	NA	NA	NA	NA	NA	NA	TRUE	1.07e-57
Male-pattern baldness	SNX8	IVW	2	0.0207663	0.0389195	0.593639	NA	NA	NA	NA	NA	NA	NA	0.76043	1	0.383194	NA	NA	NA	NA	NA	NA	NA	NA	NA	NA	NA	NA	NA	TRUE	1.72e-32
Male-pattern baldness	ST6GALNAC6	IVW	2	0.0483902	0.0921718	0.599583	NA	NA	NA	NA	NA	NA	NA	1.54896	1	0.213289	NA	NA	NA	NA	NA	NA	NA	NA	NA	NA	NA	NA	NA	TRUE	4.97e-14
Male-pattern baldness	ROR2	IVW	2	-0.0270039	0.0514377	0.599595	NA	NA	NA	NA	NA	NA	NA	1.64071	1	0.200229	NA	NA	NA	NA	NA	NA	NA	NA	NA	NA	NA	NA	NA	TRUE	1.53e-64
Male-pattern baldness	GP5	IVW	2	0.0290068	0.0554413	0.600837	NA	NA	NA	NA	NA	NA	NA	0.0152501	1	0.901718	NA	NA	NA	NA	NA	NA	NA	NA	NA	NA	NA	NA	NA	TRUE	1.34e-24
Male-pattern baldness	CPB1	IVW	2	-0.0162318	0.0312002	0.602892	NA	NA	NA	NA	NA	NA	NA	1.12616	1	0.288595	NA	NA	NA	NA	NA	NA	NA	NA	NA	NA	NA	NA	NA	TRUE	6.78e-80
Male-pattern baldness	PGLYRP1	IVW	2	-0.0170222	0.0332824	0.609037	NA	NA	NA	NA	NA	NA	NA	0.0316779	1	0.858736	NA	NA	NA	NA	NA	NA	NA	NA	NA	NA	NA	NA	NA	TRUE	3.16e-68
Male-pattern baldness	WFIKKN1	IVW	2	0.0209067	0.0409347	0.609538	NA	NA	NA	NA	NA	NA	NA	0.00213138	1	0.963177	NA	NA	NA	NA	NA	NA	NA	NA	NA	NA	NA	NA	NA	TRUE	3.25e-56
Male-pattern baldness	HHIP	IVW	2	0.0238157	0.0470194	0.6125	NA	NA	NA	NA	NA	NA	NA	1.30824	1	0.252714	NA	NA	NA	NA	NA	NA	NA	NA	NA	NA	NA	NA	NA	TRUE	1.44e-43
Male-pattern baldness	PDGFRA	IVW	2	-0.025119	0.0504362	0.618459	NA	NA	NA	NA	NA	NA	NA	0.367693	1	0.544264	NA	NA	NA	NA	NA	NA	NA	NA	NA	NA	NA	NA	NA	TRUE	5.25e-27
Male-pattern baldness	BCAN	IVW	2	-0.0161652	0.0327177	0.621248	NA	NA	NA	NA	NA	NA	NA	0.0136221	1	0.907087	NA	NA	NA	NA	NA	NA	NA	NA	NA	NA	NA	NA	NA	TRUE	2.27e-77
Male-pattern baldness	DCTD	IVW	2	0.0310228	0.0628165	0.621403	NA	NA	NA	NA	NA	NA	NA	0.372873	1	0.541443	NA	NA	NA	NA	NA	NA	NA	NA	NA	NA	NA	NA	NA	TRUE	7.94e-17
Male-pattern baldness	GKN2	IVW	2	-0.0074524	0.0152008	0.623948	NA	NA	NA	NA	NA	NA	NA	0.0664605	1	0.796562	NA	NA	NA	NA	NA	NA	NA	NA	NA	NA	NA	NA	NA	TRUE	1.4e-52
Male-pattern baldness	PDCD6	IVW	2	-0.03591	0.0746273	0.63038	NA	NA	NA	NA	NA	NA	NA	1.32833	1	0.249103	NA	NA	NA	NA	NA	NA	NA	NA	NA	NA	NA	NA	NA	TRUE	1.03e-16
Male-pattern baldness	CAPN2	IVW	2	0.026475	0.0550426	0.630523	NA	NA	NA	NA	NA	NA	NA	2.27457	1	0.131511	NA	NA	NA	NA	NA	NA	NA	NA	NA	NA	NA	NA	NA	TRUE	2.08e-64
Male-pattern baldness	FAHD1	IVW	2	0.0189366	0.039551	0.632089	NA	NA	NA	NA	NA	NA	NA	0.304135	1	0.581301	NA	NA	NA	NA	NA	NA	NA	NA	NA	NA	NA	NA	NA	TRUE	4.81e-59
Male-pattern baldness	MFAP4	IVW	2	-0.0389896	0.0816783	0.633109	NA	NA	NA	NA	NA	NA	NA	0.195299	1	0.658542	NA	NA	NA	NA	NA	NA	NA	NA	NA	NA	NA	NA	NA	TRUE	4.89e-84
Male-pattern baldness	CTSE	IVW	2	0.00784268	0.0164701	0.633949	NA	NA	NA	NA	NA	NA	NA	0.00522129	1	0.942396	NA	NA	NA	NA	NA	NA	NA	NA	NA	NA	NA	NA	NA	TRUE	1.93e-12
Male-pattern baldness	NDST1	IVW	2	0.0568689	0.12044	0.636801	NA	NA	NA	NA	NA	NA	NA	7.89215	1	0.00496499	NA	NA	NA	NA	NA	NA	NA	NA	NA	NA	NA	NA	NA	TRUE	3.7e-31
Male-pattern baldness	COL6A3	IVW	2	-0.0240541	0.051076	0.637678	NA	NA	NA	NA	NA	NA	NA	0.0379547	1	0.845534	NA	NA	NA	NA	NA	NA	NA	NA	NA	NA	NA	NA	NA	TRUE	4.96e-37
Male-pattern baldness	FKBP1B	IVW	2	-0.0254049	0.0541543	0.638984	NA	NA	NA	NA	NA	NA	NA	3.68426	1	0.0549284	NA	NA	NA	NA	NA	NA	NA	NA	NA	NA	NA	NA	NA	TRUE	1.45e-85
Male-pattern baldness	AKR1A1	IVW	2	0.0422561	0.0900984	0.63907	NA	NA	NA	NA	NA	NA	NA	2.11545	1	0.145819	NA	NA	NA	NA	NA	NA	NA	NA	NA	NA	NA	NA	NA	TRUE	4.37e-129
Male-pattern baldness	PPIL1	IVW	2	0.00779277	0.0169582	0.645854	NA	NA	NA	NA	NA	NA	NA	1.41941	1	0.233501	NA	NA	NA	NA	NA	NA	NA	NA	NA	NA	NA	NA	NA	TRUE	1.17e-22
Male-pattern baldness	PPID	IVW	2	-0.0268439	0.0586876	0.647381	NA	NA	NA	NA	NA	NA	NA	5.6003	1	0.0179574	NA	NA	NA	NA	NA	NA	NA	NA	NA	NA	NA	NA	NA	TRUE	3.98e-106
Male-pattern baldness	FKBP7	IVW	2	-0.0113943	0.0250004	0.648558	NA	NA	NA	NA	NA	NA	NA	1.1592	1	0.281632	NA	NA	NA	NA	NA	NA	NA	NA	NA	NA	NA	NA	NA	TRUE	2.58e-156
Male-pattern baldness	HSD17B14	IVW	2	0.0330317	0.0728641	0.650309	NA	NA	NA	NA	NA	NA	NA	0.000494435	1	0.98226	NA	NA	NA	NA	NA	NA	NA	NA	NA	NA	NA	NA	NA	TRUE	5.52e-17
Male-pattern baldness	LSAMP	IVW	2	-0.0235702	0.0520631	0.650748	NA	NA	NA	NA	NA	NA	NA	1.66085	1	0.197489	NA	NA	NA	NA	NA	NA	NA	NA	NA	NA	NA	NA	NA	TRUE	5.99e-49
Male-pattern baldness	PLA2G12B	IVW	2	0.028727	0.0636203	0.651602	NA	NA	NA	NA	NA	NA	NA	0.0015786	1	0.968307	NA	NA	NA	NA	NA	NA	NA	NA	NA	NA	NA	NA	NA	TRUE	3.47e-20
Male-pattern baldness	ALCAM	IVW	2	-0.0892723	0.20189	0.658357	NA	NA	NA	NA	NA	NA	NA	6.18814	1	0.0128609	NA	NA	NA	NA	NA	NA	NA	NA	NA	NA	NA	NA	NA	TRUE	2.82e-33
Male-pattern baldness	ROBO2	IVW	2	-0.0316881	0.0729005	0.663797	NA	NA	NA	NA	NA	NA	NA	0.0572803	1	0.810847	NA	NA	NA	NA	NA	NA	NA	NA	NA	NA	NA	NA	NA	TRUE	2.12e-13
Male-pattern baldness	METTL24	IVW	2	-0.0248913	0.0575511	0.665373	NA	NA	NA	NA	NA	NA	NA	1.30872	1	0.252627	NA	NA	NA	NA	NA	NA	NA	NA	NA	NA	NA	NA	NA	TRUE	1.72e-43
Male-pattern baldness	LMAN2L	IVW	2	-0.0192759	0.0462967	0.67715	NA	NA	NA	NA	NA	NA	NA	0.524909	1	0.468755	NA	NA	NA	NA	NA	NA	NA	NA	NA	NA	NA	NA	NA	TRUE	6.72e-40
Male-pattern baldness	KLK13	IVW	2	-0.0233219	0.0560623	0.677411	NA	NA	NA	NA	NA	NA	NA	1.72257	1	0.189363	NA	NA	NA	NA	NA	NA	NA	NA	NA	NA	NA	NA	NA	TRUE	1.39e-46
Male-pattern baldness	ARL3	IVW	2	-0.0167644	0.0403978	0.678153	NA	NA	NA	NA	NA	NA	NA	0.100093	1	0.751718	NA	NA	NA	NA	NA	NA	NA	NA	NA	NA	NA	NA	NA	TRUE	9.14e-54
Male-pattern baldness	PKDCC	IVW	2	0.0331792	0.0810632	0.682319	NA	NA	NA	NA	NA	NA	NA	0.700286	1	0.402688	NA	NA	NA	NA	NA	NA	NA	NA	NA	NA	NA	NA	NA	TRUE	6.57e-14
Male-pattern baldness	HMOX1	IVW	2	0.02641	0.0647104	0.68318	NA	NA	NA	NA	NA	NA	NA	0.622851	1	0.42999	NA	NA	NA	NA	NA	NA	NA	NA	NA	NA	NA	NA	NA	TRUE	1.57e-31
Male-pattern baldness	AMY2B	IVW	2	0.00739739	0.018393	0.687548	NA	NA	NA	NA	NA	NA	NA	0.000445094	1	0.983168	NA	NA	NA	NA	NA	NA	NA	NA	NA	NA	NA	NA	NA	TRUE	6.44e-90
Male-pattern baldness	PLOD3	IVW	2	0.0227969	0.0572044	0.690249	NA	NA	NA	NA	NA	NA	NA	0.498341	1	0.48023	NA	NA	NA	NA	NA	NA	NA	NA	NA	NA	NA	NA	NA	TRUE	4.17e-24
Male-pattern baldness	APCS	IVW	2	-0.0115928	0.0292555	0.691912	NA	NA	NA	NA	NA	NA	NA	0.561325	1	0.453727	NA	NA	NA	NA	NA	NA	NA	NA	NA	NA	NA	NA	NA	TRUE	1.13e-114
Male-pattern baldness	DEFB1	IVW	2	-0.0221865	0.0568145	0.696161	NA	NA	NA	NA	NA	NA	NA	1.4451	1	0.229316	NA	NA	NA	NA	NA	NA	NA	NA	NA	NA	NA	NA	NA	TRUE	1.94e-60
Male-pattern baldness	NME4	IVW	2	-0.0370979	0.0950484	0.696311	NA	NA	NA	NA	NA	NA	NA	0.537401	1	0.463512	NA	NA	NA	NA	NA	NA	NA	NA	NA	NA	NA	NA	NA	TRUE	1.92e-65
Male-pattern baldness	DDT	IVW	2	-0.0182008	0.0478153	0.703465	NA	NA	NA	NA	NA	NA	NA	0.106338	1	0.744353	NA	NA	NA	NA	NA	NA	NA	NA	NA	NA	NA	NA	NA	TRUE	6.08e-36
Male-pattern baldness	DEFB104A	IVW	2	0.0144361	0.0380084	0.704083	NA	NA	NA	NA	NA	NA	NA	0.608304	1	0.435427	NA	NA	NA	NA	NA	NA	NA	NA	NA	NA	NA	NA	NA	TRUE	1.68e-133
Male-pattern baldness	ASRGL1	IVW	2	0.0118071	0.0310987	0.704194	NA	NA	NA	NA	NA	NA	NA	0.410119	1	0.521909	NA	NA	NA	NA	NA	NA	NA	NA	NA	NA	NA	NA	NA	TRUE	2.77e-81
Male-pattern baldness	ARSB	IVW	2	-0.0204262	0.0540997	0.705753	NA	NA	NA	NA	NA	NA	NA	1.48758	1	0.222593	NA	NA	NA	NA	NA	NA	NA	NA	NA	NA	NA	NA	NA	TRUE	8.88e-39
Male-pattern baldness	KLK7	IVW	2	-0.00803393	0.0213169	0.706262	NA	NA	NA	NA	NA	NA	NA	0.0013138	1	0.971086	NA	NA	NA	NA	NA	NA	NA	NA	NA	NA	NA	NA	NA	TRUE	7.73e-175
Male-pattern baldness	SERPINF1	IVW	2	-0.00826396	0.0219569	0.70664	NA	NA	NA	NA	NA	NA	NA	0.0437746	1	0.834273	NA	NA	NA	NA	NA	NA	NA	NA	NA	NA	NA	NA	NA	TRUE	5e-149
Male-pattern baldness	PRCP	IVW	2	-0.0131107	0.0348914	0.707097	NA	NA	NA	NA	NA	NA	NA	0.196681	1	0.657413	NA	NA	NA	NA	NA	NA	NA	NA	NA	NA	NA	NA	NA	TRUE	3.42e-60
Male-pattern baldness	CD5L	IVW	2	-0.00762386	0.0204139	0.708803	NA	NA	NA	NA	NA	NA	NA	0.0658246	1	0.797516	NA	NA	NA	NA	NA	NA	NA	NA	NA	NA	NA	NA	NA	TRUE	1.33e-182
Male-pattern baldness	CROT	IVW	2	-0.0072562	0.0197145	0.712825	NA	NA	NA	NA	NA	NA	NA	0.0809037	1	0.776076	NA	NA	NA	NA	NA	NA	NA	NA	NA	NA	NA	NA	NA	TRUE	1.28e-13
Male-pattern baldness	ARG1	IVW	2	0.0468795	0.127686	0.713509	NA	NA	NA	NA	NA	NA	NA	4.10049	1	0.0428707	NA	NA	NA	NA	NA	NA	NA	NA	NA	NA	NA	NA	NA	TRUE	8.42e-18
Male-pattern baldness	IL1RAP	IVW	2	-0.00506892	0.0139002	0.715362	NA	NA	NA	NA	NA	NA	NA	0.708293	1	0.400011	NA	NA	NA	NA	NA	NA	NA	NA	NA	NA	NA	NA	NA	TRUE	8.78e-35
Male-pattern baldness	ADGRF5	IVW	2	0.00445296	0.012414	0.719816	NA	NA	NA	NA	NA	NA	NA	0.244254	1	0.62115	NA	NA	NA	NA	NA	NA	NA	NA	NA	NA	NA	NA	NA	TRUE	8.15e-126
Male-pattern baldness	CTRB1	IVW	2	-0.00584083	0.0166612	0.725916	NA	NA	NA	NA	NA	NA	NA	0.00126362	1	0.971643	NA	NA	NA	NA	NA	NA	NA	NA	NA	NA	NA	NA	NA	TRUE	6.04e-23
Male-pattern baldness	NCAN	IVW	2	-0.0219095	0.0628114	0.727229	NA	NA	NA	NA	NA	NA	NA	3.54791	1	0.0596204	NA	NA	NA	NA	NA	NA	NA	NA	NA	NA	NA	NA	NA	TRUE	1.97e-54
Male-pattern baldness	SIRPA	IVW	2	0.00900284	0.0262352	0.731479	NA	NA	NA	NA	NA	NA	NA	0.190088	1	0.662843	NA	NA	NA	NA	NA	NA	NA	NA	NA	NA	NA	NA	NA	TRUE	2.22e-109
Male-pattern baldness	ARFIP1	IVW	2	-0.0125599	0.0367275	0.73237	NA	NA	NA	NA	NA	NA	NA	1.76301	1	0.18425	NA	NA	NA	NA	NA	NA	NA	NA	NA	NA	NA	NA	NA	TRUE	2.12e-94
Male-pattern baldness	CA8	IVW	2	0.0337947	0.101296	0.738663	NA	NA	NA	NA	NA	NA	NA	3.90615	1	0.0481097	NA	NA	NA	NA	NA	NA	NA	NA	NA	NA	NA	NA	NA	TRUE	2.13e-37
Male-pattern baldness	GAS1	IVW	2	0.018171	0.0554577	0.743172	NA	NA	NA	NA	NA	NA	NA	0.003458	1	0.953108	NA	NA	NA	NA	NA	NA	NA	NA	NA	NA	NA	NA	NA	TRUE	2.71e-24
Male-pattern baldness	BTC	IVW	2	-0.0238152	0.0742351	0.748356	NA	NA	NA	NA	NA	NA	NA	3.41609	1	0.0645636	NA	NA	NA	NA	NA	NA	NA	NA	NA	NA	NA	NA	NA	TRUE	1.47e-35
Male-pattern baldness	HS6ST1	IVW	2	-0.02236	0.0699153	0.749108	NA	NA	NA	NA	NA	NA	NA	3.27931	1	0.0701585	NA	NA	NA	NA	NA	NA	NA	NA	NA	NA	NA	NA	NA	TRUE	1.07e-45
Male-pattern baldness	APOC1	IVW	2	0.0220452	0.0693191	0.750466	NA	NA	NA	NA	NA	NA	NA	1.39753	1	0.237138	NA	NA	NA	NA	NA	NA	NA	NA	NA	NA	NA	NA	NA	TRUE	1.3e-211
Male-pattern baldness	CLEC3B	IVW	2	-0.0107338	0.0348415	0.758025	NA	NA	NA	NA	NA	NA	NA	0.0119692	1	0.912882	NA	NA	NA	NA	NA	NA	NA	NA	NA	NA	NA	NA	NA	TRUE	1.58e-65
Male-pattern baldness	MGAT4B	IVW	2	0.00597175	0.0196831	0.761589	NA	NA	NA	NA	NA	NA	NA	1.42015	1	0.233379	NA	NA	NA	NA	NA	NA	NA	NA	NA	NA	NA	NA	NA	TRUE	9.89e-37
Male-pattern baldness	ACAT2	IVW	2	-0.0069607	0.0230381	0.762547	NA	NA	NA	NA	NA	NA	NA	0.65409	1	0.418654	NA	NA	NA	NA	NA	NA	NA	NA	NA	NA	NA	NA	NA	TRUE	5.25e-142
Male-pattern baldness	PGM2	IVW	2	-0.0113149	0.037776	0.764539	NA	NA	NA	NA	NA	NA	NA	0.000232615	1	0.987831	NA	NA	NA	NA	NA	NA	NA	NA	NA	NA	NA	NA	NA	TRUE	7.48e-57
Male-pattern baldness	F5	IVW	2	-0.0065263	0.0222584	0.769365	NA	NA	NA	NA	NA	NA	NA	1.23081	1	0.26725	NA	NA	NA	NA	NA	NA	NA	NA	NA	NA	NA	NA	NA	TRUE	1.55e-56
Male-pattern baldness	OGN	IVW	2	0.00861434	0.0304461	0.777225	NA	NA	NA	NA	NA	NA	NA	2.81974	1	0.0931114	NA	NA	NA	NA	NA	NA	NA	NA	NA	NA	NA	NA	NA	TRUE	1.47e-21
Male-pattern baldness	PRSS22	IVW	2	-0.007491	0.0265143	0.777539	NA	NA	NA	NA	NA	NA	NA	0.969415	1	0.324826	NA	NA	NA	NA	NA	NA	NA	NA	NA	NA	NA	NA	NA	TRUE	1.76e-104
Male-pattern baldness	PTK7	IVW	2	-0.0328916	0.116795	0.778236	NA	NA	NA	NA	NA	NA	NA	3.96339	1	0.0465	NA	NA	NA	NA	NA	NA	NA	NA	NA	NA	NA	NA	NA	TRUE	1.36e-16
Male-pattern baldness	PLG	IVW	2	-0.00675759	0.0245278	0.782926	NA	NA	NA	NA	NA	NA	NA	0.224322	1	0.635766	NA	NA	NA	NA	NA	NA	NA	NA	NA	NA	NA	NA	NA	TRUE	6.9e-150
Male-pattern baldness	NPTX2	IVW	2	-0.0135662	0.0505799	0.788535	NA	NA	NA	NA	NA	NA	NA	0.07313	1	0.786833	NA	NA	NA	NA	NA	NA	NA	NA	NA	NA	NA	NA	NA	TRUE	8.37e-29
Male-pattern baldness	PSAP	IVW	2	0.00534162	0.0200121	0.789531	NA	NA	NA	NA	NA	NA	NA	0.0586101	1	0.808706	NA	NA	NA	NA	NA	NA	NA	NA	NA	NA	NA	NA	NA	TRUE	1.66e-185
Male-pattern baldness	CTSS	IVW	2	-0.00575802	0.0216443	0.790217	NA	NA	NA	NA	NA	NA	NA	0.0989438	1	0.753101	NA	NA	NA	NA	NA	NA	NA	NA	NA	NA	NA	NA	NA	TRUE	1.27e-20
Male-pattern baldness	PENK	IVW	2	0.00481455	0.0181716	0.791049	NA	NA	NA	NA	NA	NA	NA	0.094428	1	0.758622	NA	NA	NA	NA	NA	NA	NA	NA	NA	NA	NA	NA	NA	TRUE	1.43e-49
Male-pattern baldness	NEGR1	IVW	2	-0.0117234	0.0444126	0.791806	NA	NA	NA	NA	NA	NA	NA	0.593362	1	0.441122	NA	NA	NA	NA	NA	NA	NA	NA	NA	NA	NA	NA	NA	TRUE	1.19e-35
Male-pattern baldness	S100A4	IVW	2	-0.0205934	0.0788776	0.79403	NA	NA	NA	NA	NA	NA	NA	1.65293	1	0.198561	NA	NA	NA	NA	NA	NA	NA	NA	NA	NA	NA	NA	NA	TRUE	1.87e-19
Male-pattern baldness	CA1	IVW	2	-0.00765174	0.0296154	0.796121	NA	NA	NA	NA	NA	NA	NA	0.157656	1	0.691324	NA	NA	NA	NA	NA	NA	NA	NA	NA	NA	NA	NA	NA	TRUE	1.84e-87
Male-pattern baldness	GGH	IVW	2	0.00438626	0.0171507	0.798145	NA	NA	NA	NA	NA	NA	NA	0.348515	1	0.554955	NA	NA	NA	NA	NA	NA	NA	NA	NA	NA	NA	NA	NA	TRUE	5.04e-59
Male-pattern baldness	SIGLEC1	IVW	2	0.026787	0.106079	0.80064	NA	NA	NA	NA	NA	NA	NA	1.84e-07	1	0.999657	NA	NA	NA	NA	NA	NA	NA	NA	NA	NA	NA	NA	NA	TRUE	1.42e-10
Male-pattern baldness	AFM	IVW	2	-0.00677419	0.0268801	0.80103	NA	NA	NA	NA	NA	NA	NA	0.0222081	1	0.881535	NA	NA	NA	NA	NA	NA	NA	NA	NA	NA	NA	NA	NA	TRUE	1.13e-69
Male-pattern baldness	S100A6	IVW	2	-0.0262416	0.105051	0.802744	NA	NA	NA	NA	NA	NA	NA	2.49328	1	0.114333	NA	NA	NA	NA	NA	NA	NA	NA	NA	NA	NA	NA	NA	TRUE	4.35e-36
Male-pattern baldness	CYTL1	IVW	2	0.00446557	0.0183539	0.80777	NA	NA	NA	NA	NA	NA	NA	0.178539	1	0.672632	NA	NA	NA	NA	NA	NA	NA	NA	NA	NA	NA	NA	NA	TRUE	6.9e-15
Male-pattern baldness	LRRC4C	IVW	2	0.00890442	0.0372905	0.811272	NA	NA	NA	NA	NA	NA	NA	0.607136	1	0.435868	NA	NA	NA	NA	NA	NA	NA	NA	NA	NA	NA	NA	NA	TRUE	7.38e-64
Male-pattern baldness	LIFR	IVW	2	0.0156368	0.0659927	0.812698	NA	NA	NA	NA	NA	NA	NA	0.651821	1	0.419462	NA	NA	NA	NA	NA	NA	NA	NA	NA	NA	NA	NA	NA	TRUE	1.72e-41
Male-pattern baldness	CCL17	IVW	2	0.00558358	0.0243646	0.818739	NA	NA	NA	NA	NA	NA	NA	0.796816	1	0.372047	NA	NA	NA	NA	NA	NA	NA	NA	NA	NA	NA	NA	NA	TRUE	7.54e-114
Male-pattern baldness	POR	IVW	2	-0.0180816	0.0790794	0.81914	NA	NA	NA	NA	NA	NA	NA	3.91166	1	0.0479521	NA	NA	NA	NA	NA	NA	NA	NA	NA	NA	NA	NA	NA	TRUE	3.06e-43
Male-pattern baldness	UST	IVW	2	0.0119964	0.05322	0.821659	NA	NA	NA	NA	NA	NA	NA	1.30101	1	0.254029	NA	NA	NA	NA	NA	NA	NA	NA	NA	NA	NA	NA	NA	TRUE	8.31e-44
Male-pattern baldness	IDI2	IVW	2	-0.00925458	0.0421656	0.826275	NA	NA	NA	NA	NA	NA	NA	0.0029208	1	0.9569	NA	NA	NA	NA	NA	NA	NA	NA	NA	NA	NA	NA	NA	TRUE	2.75e-46
Male-pattern baldness	TCN1	IVW	2	0.00412308	0.0189027	0.827334	NA	NA	NA	NA	NA	NA	NA	0.0346128	1	0.852409	NA	NA	NA	NA	NA	NA	NA	NA	NA	NA	NA	NA	NA	TRUE	1.11e-210
Male-pattern baldness	MMP2	IVW	2	0.0424353	0.198847	0.83101	NA	NA	NA	NA	NA	NA	NA	11.658	1	0.000639286	NA	NA	NA	NA	NA	NA	NA	NA	NA	NA	NA	NA	NA	TRUE	1.07e-15
Male-pattern baldness	SERPINE2	IVW	2	-0.00495241	0.0233182	0.831808	NA	NA	NA	NA	NA	NA	NA	1.55286	1	0.212713	NA	NA	NA	NA	NA	NA	NA	NA	NA	NA	NA	NA	NA	TRUE	2.97e-80
Male-pattern baldness	ATP1B2	IVW	2	-0.00999634	0.0473476	0.832788	NA	NA	NA	NA	NA	NA	NA	1.25292	1	0.262995	NA	NA	NA	NA	NA	NA	NA	NA	NA	NA	NA	NA	NA	TRUE	4.18e-193
Male-pattern baldness	QPCTL	IVW	2	0.00492551	0.0243725	0.839844	NA	NA	NA	NA	NA	NA	NA	1.25551	1	0.262502	NA	NA	NA	NA	NA	NA	NA	NA	NA	NA	NA	NA	NA	TRUE	4.27e-177
Male-pattern baldness	CYB5D2	IVW	2	-0.00924902	0.0463277	0.84176	NA	NA	NA	NA	NA	NA	NA	1.95478	1	0.162073	NA	NA	NA	NA	NA	NA	NA	NA	NA	NA	NA	NA	NA	TRUE	8.53e-190
Male-pattern baldness	TPP1	IVW	2	-0.0135815	0.0695418	0.845158	NA	NA	NA	NA	NA	NA	NA	0.0184906	1	0.891837	NA	NA	NA	NA	NA	NA	NA	NA	NA	NA	NA	NA	NA	TRUE	1.95e-54
Male-pattern baldness	CCDC80	IVW	2	0.0114474	0.0589891	0.846129	NA	NA	NA	NA	NA	NA	NA	0.849885	1	0.356585	NA	NA	NA	NA	NA	NA	NA	NA	NA	NA	NA	NA	NA	TRUE	4.77e-21
Male-pattern baldness	LCP1	IVW	2	-0.0118889	0.0624424	0.848997	NA	NA	NA	NA	NA	NA	NA	0.651634	1	0.419529	NA	NA	NA	NA	NA	NA	NA	NA	NA	NA	NA	NA	NA	TRUE	2.85e-41
Male-pattern baldness	HNRNPAB	IVW	2	-0.0178786	0.0966728	0.853277	NA	NA	NA	NA	NA	NA	NA	1.75256	1	0.185556	NA	NA	NA	NA	NA	NA	NA	NA	NA	NA	NA	NA	NA	TRUE	2.27e-14
Male-pattern baldness	BPI	IVW	2	0.00285542	0.0154506	0.853378	NA	NA	NA	NA	NA	NA	NA	0.0445363	1	0.832859	NA	NA	NA	NA	NA	NA	NA	NA	NA	NA	NA	NA	NA	TRUE	3.01e-09
Male-pattern baldness	CNTN5	IVW	2	-0.00446836	0.0256533	0.861722	NA	NA	NA	NA	NA	NA	NA	0.165204	1	0.68441	NA	NA	NA	NA	NA	NA	NA	NA	NA	NA	NA	NA	NA	TRUE	1.91e-113
Male-pattern baldness	IDUA	IVW	2	-0.00264896	0.015303	0.862572	NA	NA	NA	NA	NA	NA	NA	0.451443	1	0.50165	NA	NA	NA	NA	NA	NA	NA	NA	NA	NA	NA	NA	NA	TRUE	4.14e-53
Male-pattern baldness	MYOM2	IVW	2	0.0147315	0.0918172	0.872532	NA	NA	NA	NA	NA	NA	NA	0.285454	1	0.593148	NA	NA	NA	NA	NA	NA	NA	NA	NA	NA	NA	NA	NA	TRUE	1.11e-16
Male-pattern baldness	VOPP1	IVW	2	0.00925945	0.0586341	0.87452	NA	NA	NA	NA	NA	NA	NA	0.125	1	0.723674	NA	NA	NA	NA	NA	NA	NA	NA	NA	NA	NA	NA	NA	TRUE	5.97e-18
Male-pattern baldness	CRP	IVW	2	0.00798812	0.0524766	0.879011	NA	NA	NA	NA	NA	NA	NA	1.9413	1	0.163528	NA	NA	NA	NA	NA	NA	NA	NA	NA	NA	NA	NA	NA	TRUE	4.03e-48
Male-pattern baldness	B3GNT2	IVW	2	-0.00489704	0.0335289	0.883879	NA	NA	NA	NA	NA	NA	NA	1.00463	1	0.316193	NA	NA	NA	NA	NA	NA	NA	NA	NA	NA	NA	NA	NA	TRUE	1.9e-67
Male-pattern baldness	CREG1	IVW	2	-0.00484802	0.0340446	0.886762	NA	NA	NA	NA	NA	NA	NA	0.360041	1	0.548484	NA	NA	NA	NA	NA	NA	NA	NA	NA	NA	NA	NA	NA	TRUE	2.07e-63
Male-pattern baldness	S100A2	IVW	2	0.00804569	0.0572361	0.888209	NA	NA	NA	NA	NA	NA	NA	0.428757	1	0.512599	NA	NA	NA	NA	NA	NA	NA	NA	NA	NA	NA	NA	NA	TRUE	8.68e-30
Male-pattern baldness	CD14	IVW	2	-0.00879291	0.0630464	0.889081	NA	NA	NA	NA	NA	NA	NA	4.97405	1	0.0257303	NA	NA	NA	NA	NA	NA	NA	NA	NA	NA	NA	NA	NA	TRUE	2.84e-103
Male-pattern baldness	CST6	IVW	2	0.00476059	0.0355547	0.893486	NA	NA	NA	NA	NA	NA	NA	0.630486	1	0.427177	NA	NA	NA	NA	NA	NA	NA	NA	NA	NA	NA	NA	NA	TRUE	5.59e-55
Male-pattern baldness	C1QL1	IVW	2	0.00417441	0.0320723	0.896443	NA	NA	NA	NA	NA	NA	NA	1.14963	1	0.283627	NA	NA	NA	NA	NA	NA	NA	NA	NA	NA	NA	NA	NA	TRUE	4.8e-108
Male-pattern baldness	RGMB	IVW	2	-0.00491549	0.0386858	0.898891	NA	NA	NA	NA	NA	NA	NA	0.0601889	1	0.806198	NA	NA	NA	NA	NA	NA	NA	NA	NA	NA	NA	NA	NA	TRUE	5.65e-55
Male-pattern baldness	CACNA2D3	IVW	2	0.00723053	0.0585504	0.901717	NA	NA	NA	NA	NA	NA	NA	0.10165	1	0.749859	NA	NA	NA	NA	NA	NA	NA	NA	NA	NA	NA	NA	NA	TRUE	3.38e-166
Male-pattern baldness	PLAT	IVW	2	-0.00390109	0.0327998	0.905326	NA	NA	NA	NA	NA	NA	NA	0.00505908	1	0.943297	NA	NA	NA	NA	NA	NA	NA	NA	NA	NA	NA	NA	NA	TRUE	1.19e-92
Male-pattern baldness	FAM20B	IVW	2	-0.0145287	0.125047	0.907506	NA	NA	NA	NA	NA	NA	NA	3.90944	1	0.0480155	NA	NA	NA	NA	NA	NA	NA	NA	NA	NA	NA	NA	NA	TRUE	1.71e-13
Male-pattern baldness	CXCL11	IVW	2	0.00211669	0.0187767	0.910245	NA	NA	NA	NA	NA	NA	NA	1.01804	1	0.312984	NA	NA	NA	NA	NA	NA	NA	NA	NA	NA	NA	NA	NA	TRUE	9.54e-29
Male-pattern baldness	CD55	IVW	2	0.00884752	0.0868221	0.918833	NA	NA	NA	NA	NA	NA	NA	3.27945	1	0.0701526	NA	NA	NA	NA	NA	NA	NA	NA	NA	NA	NA	NA	NA	TRUE	4.02e-32
Male-pattern baldness	PTHLH	IVW	2	0.0188104	0.188128	0.920355	NA	NA	NA	NA	NA	NA	NA	12.8629	1	0.000335167	NA	NA	NA	NA	NA	NA	NA	NA	NA	NA	NA	NA	NA	TRUE	2.6e-21
Male-pattern baldness	PRSS3	IVW	2	-0.00586708	0.0604206	0.922644	NA	NA	NA	NA	NA	NA	NA	0.467291	1	0.494236	NA	NA	NA	NA	NA	NA	NA	NA	NA	NA	NA	NA	NA	TRUE	4.04e-137
Male-pattern baldness	PLA2G7	IVW	2	0.00588306	0.0642687	0.927065	NA	NA	NA	NA	NA	NA	NA	0.0452526	1	0.83154	NA	NA	NA	NA	NA	NA	NA	NA	NA	NA	NA	NA	NA	TRUE	1.24e-31
Male-pattern baldness	ST3GAL6	IVW	2	0.00146392	0.0161004	0.927553	NA	NA	NA	NA	NA	NA	NA	0.00727217	1	0.932041	NA	NA	NA	NA	NA	NA	NA	NA	NA	NA	NA	NA	NA	TRUE	7.15e-113
Male-pattern baldness	ANGPT2	IVW	2	-0.00409619	0.0460571	0.929132	NA	NA	NA	NA	NA	NA	NA	0.0979825	1	0.754264	NA	NA	NA	NA	NA	NA	NA	NA	NA	NA	NA	NA	NA	TRUE	4.59e-34
Male-pattern baldness	SERPINB4	IVW	2	0.0143815	0.172699	0.933633	NA	NA	NA	NA	NA	NA	NA	4.38278	1	0.0363038	NA	NA	NA	NA	NA	NA	NA	NA	NA	NA	NA	NA	NA	TRUE	7.93e-43
Male-pattern baldness	TXNDC15	IVW	2	0.00150953	0.0187865	0.935957	NA	NA	NA	NA	NA	NA	NA	0.451046	1	0.501839	NA	NA	NA	NA	NA	NA	NA	NA	NA	NA	NA	NA	NA	TRUE	6.54e-07
Male-pattern baldness	PI3	IVW	2	-0.00547659	0.0684785	0.936257	NA	NA	NA	NA	NA	NA	NA	8.87704	1	0.00288779	NA	NA	NA	NA	NA	NA	NA	NA	NA	NA	NA	NA	NA	TRUE	2.02e-133
Male-pattern baldness	LRP8	IVW	2	-0.00291559	0.0404627	0.942557	NA	NA	NA	NA	NA	NA	NA	1.50883	1	0.219317	NA	NA	NA	NA	NA	NA	NA	NA	NA	NA	NA	NA	NA	TRUE	6.05e-67
Male-pattern baldness	PF4V1	IVW	2	-0.00123459	0.0201446	0.951131	NA	NA	NA	NA	NA	NA	NA	0.773991	1	0.378985	NA	NA	NA	NA	NA	NA	NA	NA	NA	NA	NA	NA	NA	TRUE	1.07e-185
Male-pattern baldness	RSPO3	IVW	2	0.0102497	0.183211	0.955386	NA	NA	NA	NA	NA	NA	NA	44.4445	1	2.62e-11	NA	NA	NA	NA	NA	NA	NA	NA	NA	NA	NA	NA	NA	TRUE	1.48e-69
Male-pattern baldness	EPHB2	IVW	2	-0.00237757	0.0560304	0.966153	NA	NA	NA	NA	NA	NA	NA	0.923052	1	0.336675	NA	NA	NA	NA	NA	NA	NA	NA	NA	NA	NA	NA	NA	TRUE	3.18e-141
Male-pattern baldness	PARK7	IVW	2	-0.00199561	0.0511481	0.968877	NA	NA	NA	NA	NA	NA	NA	0.0665687	1	0.7964	NA	NA	NA	NA	NA	NA	NA	NA	NA	NA	NA	NA	NA	TRUE	1.7e-31
Male-pattern baldness	ENO3	IVW	2	0.000798331	0.0206904	0.969222	NA	NA	NA	NA	NA	NA	NA	0.0495818	1	0.823793	NA	NA	NA	NA	NA	NA	NA	NA	NA	NA	NA	NA	NA	TRUE	3.83e-06
Male-pattern baldness	NUCB1	IVW	2	0.00278419	0.072767	0.969479	NA	NA	NA	NA	NA	NA	NA	2.67546	1	0.101906	NA	NA	NA	NA	NA	NA	NA	NA	NA	NA	NA	NA	NA	TRUE	4.83e-33
Male-pattern baldness	GPX7	IVW	2	-0.00137309	0.043021	0.974538	NA	NA	NA	NA	NA	NA	NA	0.000756025	1	0.978064	NA	NA	NA	NA	NA	NA	NA	NA	NA	NA	NA	NA	NA	TRUE	4.56e-65
Male-pattern baldness	RFK	IVW	2	-0.0025848	0.0954141	0.978388	NA	NA	NA	NA	NA	NA	NA	3.62911	1	0.0567771	NA	NA	NA	NA	NA	NA	NA	NA	NA	NA	NA	NA	NA	TRUE	5.78e-28
Male-pattern baldness	SMOC1	IVW	2	-0.000835802	0.0316907	0.978959	NA	NA	NA	NA	NA	NA	NA	0.574239	1	0.44858	NA	NA	NA	NA	NA	NA	NA	NA	NA	NA	NA	NA	NA	TRUE	9.29e-66
Male-pattern baldness	NT5C	IVW	2	0.000355069	0.0155023	0.981727	NA	NA	NA	NA	NA	NA	NA	0.490495	1	0.483707	NA	NA	NA	NA	NA	NA	NA	NA	NA	NA	NA	NA	NA	TRUE	1.03e-14
Male-pattern baldness	MAN1A2	IVW	2	-0.000361599	0.0300821	0.990409	NA	NA	NA	NA	NA	NA	NA	0.156821	1	0.6921	NA	NA	NA	NA	NA	NA	NA	NA	NA	NA	NA	NA	NA	TRUE	1.21e-82
Male-pattern baldness	TNFSF13B	IVW	2	0.00105208	0.0961951	0.991274	NA	NA	NA	NA	NA	NA	NA	1.5472	1	0.21355	NA	NA	NA	NA	NA	NA	NA	NA	NA	NA	NA	NA	NA	TRUE	5.72e-15
Male-pattern baldness	TNFSF8	IVW	2	-0.000319272	0.0422937	0.993977	NA	NA	NA	NA	NA	NA	NA	0.294318	1	0.587467	NA	NA	NA	NA	NA	NA	NA	NA	NA	NA	NA	NA	NA	TRUE	8.25e-42
Male-pattern baldness	PLCG1	Wald_ratio	1	-0.398918	0.0926305	1.66e-05	NA	NA	NA	NA	NA	NA	NA	NA	NA	NA	NA	NA	NA	NA	NA	NA	NA	NA	NA	NA	NA	NA	NA	TRUE	0.000182859
Male-pattern baldness	SCARF2	Wald_ratio	1	0.20633	0.0501678	3.91e-05	NA	NA	NA	NA	NA	NA	NA	NA	NA	NA	NA	NA	NA	NA	NA	NA	NA	NA	NA	NA	NA	NA	NA	TRUE	8.68e-22
Male-pattern baldness	MAP1LC3A	Wald_ratio	1	0.503879	0.124936	5.5e-05	NA	NA	NA	NA	NA	NA	NA	NA	NA	NA	NA	NA	NA	NA	NA	NA	NA	NA	NA	NA	NA	NA	NA	TRUE	0.0322306
Male-pattern baldness	HEXIM2	Wald_ratio	1	0.293142	0.0747858	8.86e-05	NA	NA	NA	NA	NA	NA	NA	NA	NA	NA	NA	NA	NA	NA	NA	NA	NA	NA	NA	NA	NA	NA	NA	TRUE	3.28e-08
Male-pattern baldness	HEXIM1	Wald_ratio	1	0.295318	0.0771405	0.000129027	NA	NA	NA	NA	NA	NA	NA	NA	NA	NA	NA	NA	NA	NA	NA	NA	NA	NA	NA	NA	NA	NA	NA	TRUE	1.2e-07
Male-pattern baldness	PSMD9	Wald_ratio	1	-0.183363	0.0531465	0.000560279	NA	NA	NA	NA	NA	NA	NA	NA	NA	NA	NA	NA	NA	NA	NA	NA	NA	NA	NA	NA	NA	NA	NA	TRUE	6.22e-20
Male-pattern baldness	ULK3	Wald_ratio	1	0.255461	0.0792961	0.0012747	NA	NA	NA	NA	NA	NA	NA	NA	NA	NA	NA	NA	NA	NA	NA	NA	NA	NA	NA	NA	NA	NA	NA	TRUE	6.3e-08
Male-pattern baldness	INPP5B	Wald_ratio	1	-0.407765	0.126888	0.00131093	NA	NA	NA	NA	NA	NA	NA	NA	NA	NA	NA	NA	NA	NA	NA	NA	NA	NA	NA	NA	NA	NA	NA	TRUE	6.4e-62
Male-pattern baldness	FTL	Wald_ratio	1	-0.374192	0.119607	0.00175691	NA	NA	NA	NA	NA	NA	NA	NA	NA	NA	NA	NA	NA	NA	NA	NA	NA	NA	NA	NA	NA	NA	NA	TRUE	0.0111444
Male-pattern baldness	AGFG1	Wald_ratio	1	-0.216987	0.0713095	0.00234322	NA	NA	NA	NA	NA	NA	NA	NA	NA	NA	NA	NA	NA	NA	NA	NA	NA	NA	NA	NA	NA	NA	NA	TRUE	1.17e-18
Male-pattern baldness	TRDMT1	Wald_ratio	1	-0.060247	0.0201664	0.00281276	NA	NA	NA	NA	NA	NA	NA	NA	NA	NA	NA	NA	NA	NA	NA	NA	NA	NA	NA	NA	NA	NA	NA	TRUE	9.93e-13
Male-pattern baldness	SRA1	Wald_ratio	1	-0.15108	0.0535812	0.00480779	NA	NA	NA	NA	NA	NA	NA	NA	NA	NA	NA	NA	NA	NA	NA	NA	NA	NA	NA	NA	NA	NA	NA	TRUE	2.28e-21
Male-pattern baldness	PTGDS	Wald_ratio	1	0.122646	0.0439067	0.00521675	NA	NA	NA	NA	NA	NA	NA	NA	NA	NA	NA	NA	NA	NA	NA	NA	NA	NA	NA	NA	NA	NA	NA	TRUE	4.39e-31
Male-pattern baldness	APOF	Wald_ratio	1	-0.107004	0.0387975	0.00581519	NA	NA	NA	NA	NA	NA	NA	NA	NA	NA	NA	NA	NA	NA	NA	NA	NA	NA	NA	NA	NA	NA	NA	TRUE	4.15e-64
Male-pattern baldness	NFKB1	Wald_ratio	1	0.269839	0.0982899	0.0060449	NA	NA	NA	NA	NA	NA	NA	NA	NA	NA	NA	NA	NA	NA	NA	NA	NA	NA	NA	NA	NA	NA	NA	TRUE	1.21e-05
Male-pattern baldness	FBP2	Wald_ratio	1	-0.304445	0.112241	0.00667952	NA	NA	NA	NA	NA	NA	NA	NA	NA	NA	NA	NA	NA	NA	NA	NA	NA	NA	NA	NA	NA	NA	NA	TRUE	9.21e-31
Male-pattern baldness	CSK	Wald_ratio	1	0.277584	0.102403	0.00671392	NA	NA	NA	NA	NA	NA	NA	NA	NA	NA	NA	NA	NA	NA	NA	NA	NA	NA	NA	NA	NA	NA	NA	TRUE	4.76e-05
Male-pattern baldness	ARPC1B	Wald_ratio	1	-0.205694	0.0759246	0.00674487	NA	NA	NA	NA	NA	NA	NA	NA	NA	NA	NA	NA	NA	NA	NA	NA	NA	NA	NA	NA	NA	NA	NA	TRUE	1.73e-09
Male-pattern baldness	ARRB1	Wald_ratio	1	0.219764	0.0833046	0.00833774	NA	NA	NA	NA	NA	NA	NA	NA	NA	NA	NA	NA	NA	NA	NA	NA	NA	NA	NA	NA	NA	NA	NA	TRUE	8.4e-08
Male-pattern baldness	PROC	Wald_ratio	1	0.114315	0.043864	0.00915736	NA	NA	NA	NA	NA	NA	NA	NA	NA	NA	NA	NA	NA	NA	NA	NA	NA	NA	NA	NA	NA	NA	NA	TRUE	1.3e-33
Male-pattern baldness	ALDH2	Wald_ratio	1	0.225151	0.0867133	0.00941787	NA	NA	NA	NA	NA	NA	NA	NA	NA	NA	NA	NA	NA	NA	NA	NA	NA	NA	NA	NA	NA	NA	NA	TRUE	1.23e-09
Male-pattern baldness	DEF6	Wald_ratio	1	0.0928417	0.0357866	0.00947796	NA	NA	NA	NA	NA	NA	NA	NA	NA	NA	NA	NA	NA	NA	NA	NA	NA	NA	NA	NA	NA	NA	NA	TRUE	7.48e-43
Male-pattern baldness	KREMEN1	Wald_ratio	1	-0.100984	0.0390842	0.00977347	NA	NA	NA	NA	NA	NA	NA	NA	NA	NA	NA	NA	NA	NA	NA	NA	NA	NA	NA	NA	NA	NA	NA	TRUE	1.21e-54
Male-pattern baldness	DLK2	Wald_ratio	1	0.0974545	0.0380579	0.0104465	NA	NA	NA	NA	NA	NA	NA	NA	NA	NA	NA	NA	NA	NA	NA	NA	NA	NA	NA	NA	NA	NA	NA	TRUE	1.22e-41
Male-pattern baldness	MDH1	Wald_ratio	1	0.224219	0.0896027	0.0123367	NA	NA	NA	NA	NA	NA	NA	NA	NA	NA	NA	NA	NA	NA	NA	NA	NA	NA	NA	NA	NA	NA	NA	TRUE	1.86e-07
Male-pattern baldness	RGS18	Wald_ratio	1	0.278038	0.11266	0.0135893	NA	NA	NA	NA	NA	NA	NA	NA	NA	NA	NA	NA	NA	NA	NA	NA	NA	NA	NA	NA	NA	NA	NA	TRUE	0.000196245
Male-pattern baldness	CA11	Wald_ratio	1	0.122189	0.0495961	0.0137516	NA	NA	NA	NA	NA	NA	NA	NA	NA	NA	NA	NA	NA	NA	NA	NA	NA	NA	NA	NA	NA	NA	NA	TRUE	4.47e-31
Male-pattern baldness	PDCD6IP	Wald_ratio	1	0.154538	0.0628283	0.0139059	NA	NA	NA	NA	NA	NA	NA	NA	NA	NA	NA	NA	NA	NA	NA	NA	NA	NA	NA	NA	NA	NA	NA	TRUE	1.42e-15
Male-pattern baldness	THBS2	Wald_ratio	1	-0.221962	0.0913657	0.0151246	NA	NA	NA	NA	NA	NA	NA	NA	NA	NA	NA	NA	NA	NA	NA	NA	NA	NA	NA	NA	NA	NA	NA	TRUE	4.79e-10
Male-pattern baldness	GC	Wald_ratio	1	-0.127176	0.0530784	0.0165754	NA	NA	NA	NA	NA	NA	NA	NA	NA	NA	NA	NA	NA	NA	NA	NA	NA	NA	NA	NA	NA	NA	NA	TRUE	1.74e-28
Male-pattern baldness	HSPA13	Wald_ratio	1	-0.153609	0.0660336	0.0200069	NA	NA	NA	NA	NA	NA	NA	NA	NA	NA	NA	NA	NA	NA	NA	NA	NA	NA	NA	NA	NA	NA	NA	TRUE	8.92e-13
Male-pattern baldness	NMT2	Wald_ratio	1	0.240827	0.103596	0.0200901	NA	NA	NA	NA	NA	NA	NA	NA	NA	NA	NA	NA	NA	NA	NA	NA	NA	NA	NA	NA	NA	NA	NA	TRUE	2.02e-05
Male-pattern baldness	IRF2	Wald_ratio	1	-0.308044	0.132888	0.0204453	NA	NA	NA	NA	NA	NA	NA	NA	NA	NA	NA	NA	NA	NA	NA	NA	NA	NA	NA	NA	NA	NA	NA	TRUE	0.00204012
Male-pattern baldness	C1QTNF9	Wald_ratio	1	0.0732574	0.0318077	0.0212713	NA	NA	NA	NA	NA	NA	NA	NA	NA	NA	NA	NA	NA	NA	NA	NA	NA	NA	NA	NA	NA	NA	NA	TRUE	3.2e-66
Male-pattern baldness	S100A14	Wald_ratio	1	0.158634	0.0696082	0.02267	NA	NA	NA	NA	NA	NA	NA	NA	NA	NA	NA	NA	NA	NA	NA	NA	NA	NA	NA	NA	NA	NA	NA	TRUE	2.09e-12
Male-pattern baldness	B3GAT3	Wald_ratio	1	-0.0565972	0.0249758	0.0234461	NA	NA	NA	NA	NA	NA	NA	NA	NA	NA	NA	NA	NA	NA	NA	NA	NA	NA	NA	NA	NA	NA	NA	TRUE	1.19e-118
Male-pattern baldness	MAPK12	Wald_ratio	1	-0.161785	0.0718984	0.0244366	NA	NA	NA	NA	NA	NA	NA	NA	NA	NA	NA	NA	NA	NA	NA	NA	NA	NA	NA	NA	NA	NA	NA	TRUE	6.74e-94
Male-pattern baldness	CPLX1	Wald_ratio	1	-0.23518	0.105128	0.0252812	NA	NA	NA	NA	NA	NA	NA	NA	NA	NA	NA	NA	NA	NA	NA	NA	NA	NA	NA	NA	NA	NA	NA	TRUE	4.81e-05
Male-pattern baldness	ANGPTL1	Wald_ratio	1	0.0878103	0.0393592	0.0256814	NA	NA	NA	NA	NA	NA	NA	NA	NA	NA	NA	NA	NA	NA	NA	NA	NA	NA	NA	NA	NA	NA	NA	TRUE	5.52e-226
Male-pattern baldness	IGFBP5	Wald_ratio	1	-0.273942	0.123205	0.0261842	NA	NA	NA	NA	NA	NA	NA	NA	NA	NA	NA	NA	NA	NA	NA	NA	NA	NA	NA	NA	NA	NA	NA	TRUE	0.000496292
Male-pattern baldness	ICOSLG	Wald_ratio	1	0.195663	0.0880403	0.0262547	NA	NA	NA	NA	NA	NA	NA	NA	NA	NA	NA	NA	NA	NA	NA	NA	NA	NA	NA	NA	NA	NA	NA	TRUE	1.18e-07
Male-pattern baldness	DNAJC30	Wald_ratio	1	0.0987695	0.0445909	0.0267589	NA	NA	NA	NA	NA	NA	NA	NA	NA	NA	NA	NA	NA	NA	NA	NA	NA	NA	NA	NA	NA	NA	NA	TRUE	2.09e-56
Male-pattern baldness	ATOX1	Wald_ratio	1	-0.201646	0.0919225	0.0282604	NA	NA	NA	NA	NA	NA	NA	NA	NA	NA	NA	NA	NA	NA	NA	NA	NA	NA	NA	NA	NA	NA	NA	TRUE	5.94e-07
Male-pattern baldness	NMT1	Wald_ratio	1	0.294553	0.135813	0.0300968	NA	NA	NA	NA	NA	NA	NA	NA	NA	NA	NA	NA	NA	NA	NA	NA	NA	NA	NA	NA	NA	NA	NA	TRUE	0.00281999
Male-pattern baldness	COMT	Wald_ratio	1	-0.163147	0.0756543	0.0310459	NA	NA	NA	NA	NA	NA	NA	NA	NA	NA	NA	NA	NA	NA	NA	NA	NA	NA	NA	NA	NA	NA	NA	TRUE	2.66e-10
Male-pattern baldness	NPPB	Wald_ratio	1	0.149903	0.0695279	0.031083	NA	NA	NA	NA	NA	NA	NA	NA	NA	NA	NA	NA	NA	NA	NA	NA	NA	NA	NA	NA	NA	NA	NA	TRUE	2.17e-13
Male-pattern baldness	HPCAL1	Wald_ratio	1	-0.128985	0.0598794	0.0312337	NA	NA	NA	NA	NA	NA	NA	NA	NA	NA	NA	NA	NA	NA	NA	NA	NA	NA	NA	NA	NA	NA	NA	TRUE	1.23e-25
Male-pattern baldness	ACADSB	Wald_ratio	1	-0.177617	0.0827001	0.0317354	NA	NA	NA	NA	NA	NA	NA	NA	NA	NA	NA	NA	NA	NA	NA	NA	NA	NA	NA	NA	NA	NA	NA	TRUE	1.57e-26
Male-pattern baldness	STX7	Wald_ratio	1	-0.114963	0.0536081	0.0319917	NA	NA	NA	NA	NA	NA	NA	NA	NA	NA	NA	NA	NA	NA	NA	NA	NA	NA	NA	NA	NA	NA	NA	TRUE	5.82e-22
Male-pattern baldness	CD68	Wald_ratio	1	0.228127	0.107278	0.033462	NA	NA	NA	NA	NA	NA	NA	NA	NA	NA	NA	NA	NA	NA	NA	NA	NA	NA	NA	NA	NA	NA	NA	TRUE	2.13e-06
Male-pattern baldness	IRF3	Wald_ratio	1	-0.187396	0.0884247	0.0340677	NA	NA	NA	NA	NA	NA	NA	NA	NA	NA	NA	NA	NA	NA	NA	NA	NA	NA	NA	NA	NA	NA	NA	TRUE	1.15e-07
Male-pattern baldness	TRIO	Wald_ratio	1	-0.297016	0.141119	0.0353162	NA	NA	NA	NA	NA	NA	NA	NA	NA	NA	NA	NA	NA	NA	NA	NA	NA	NA	NA	NA	NA	NA	NA	TRUE	0.00246896
Male-pattern baldness	RNASE2	Wald_ratio	1	0.0922446	0.0439719	0.0359222	NA	NA	NA	NA	NA	NA	NA	NA	NA	NA	NA	NA	NA	NA	NA	NA	NA	NA	NA	NA	NA	NA	NA	TRUE	1.64e-37
Male-pattern baldness	MAP3K3	Wald_ratio	1	-0.268799	0.130899	0.0400264	NA	NA	NA	NA	NA	NA	NA	NA	NA	NA	NA	NA	NA	NA	NA	NA	NA	NA	NA	NA	NA	NA	NA	TRUE	0.000890799
Male-pattern baldness	LYPLAL1	Wald_ratio	1	-0.1325	0.0655146	0.0431305	NA	NA	NA	NA	NA	NA	NA	NA	NA	NA	NA	NA	NA	NA	NA	NA	NA	NA	NA	NA	NA	NA	NA	TRUE	2.09e-17
Male-pattern baldness	PIGR	Wald_ratio	1	-0.0880935	0.0437245	0.0439319	NA	NA	NA	NA	NA	NA	NA	NA	NA	NA	NA	NA	NA	NA	NA	NA	NA	NA	NA	NA	NA	NA	NA	TRUE	2.68e-32
Male-pattern baldness	XRCC4	Wald_ratio	1	-0.129219	0.0655939	0.04884	NA	NA	NA	NA	NA	NA	NA	NA	NA	NA	NA	NA	NA	NA	NA	NA	NA	NA	NA	NA	NA	NA	NA	TRUE	2.31e-17
Male-pattern baldness	ALDH6A1	Wald_ratio	1	-0.172105	0.0876063	0.0494688	NA	NA	NA	NA	NA	NA	NA	NA	NA	NA	NA	NA	NA	NA	NA	NA	NA	NA	NA	NA	NA	NA	NA	TRUE	1.36e-11
Male-pattern baldness	REXO2	Wald_ratio	1	-0.106764	0.055394	0.053935	NA	NA	NA	NA	NA	NA	NA	NA	NA	NA	NA	NA	NA	NA	NA	NA	NA	NA	NA	NA	NA	NA	NA	TRUE	5.03e-18
Male-pattern baldness	PSAT1	Wald_ratio	1	-0.25724	0.133567	0.0541137	NA	NA	NA	NA	NA	NA	NA	NA	NA	NA	NA	NA	NA	NA	NA	NA	NA	NA	NA	NA	NA	NA	NA	TRUE	2.12e-25
Male-pattern baldness	CD8A	Wald_ratio	1	0.0415481	0.0217495	0.0560942	NA	NA	NA	NA	NA	NA	NA	NA	NA	NA	NA	NA	NA	NA	NA	NA	NA	NA	NA	NA	NA	NA	NA	FALSE	0.225764
Male-pattern baldness	MAP2K3	Wald_ratio	1	-0.258495	0.135422	0.0562873	NA	NA	NA	NA	NA	NA	NA	NA	NA	NA	NA	NA	NA	NA	NA	NA	NA	NA	NA	NA	NA	NA	NA	TRUE	0.00166522
Male-pattern baldness	CMPK1	Wald_ratio	1	0.160628	0.084442	0.0571407	NA	NA	NA	NA	NA	NA	NA	NA	NA	NA	NA	NA	NA	NA	NA	NA	NA	NA	NA	NA	NA	NA	NA	TRUE	6e-12
Male-pattern baldness	CD58	Wald_ratio	1	-0.0731914	0.038485	0.0571949	NA	NA	NA	NA	NA	NA	NA	NA	NA	NA	NA	NA	NA	NA	NA	NA	NA	NA	NA	NA	NA	NA	NA	TRUE	4.15e-69
Male-pattern baldness	ACAN	Wald_ratio	1	0.104939	0.0555451	0.0588567	NA	NA	NA	NA	NA	NA	NA	NA	NA	NA	NA	NA	NA	NA	NA	NA	NA	NA	NA	NA	NA	NA	NA	TRUE	8.08e-28
Male-pattern baldness	ALDH3A1	Wald_ratio	1	0.0966346	0.051475	0.0604755	NA	NA	NA	NA	NA	NA	NA	NA	NA	NA	NA	NA	NA	NA	NA	NA	NA	NA	NA	NA	NA	NA	NA	TRUE	1.7e-26
Male-pattern baldness	S100A9	Wald_ratio	1	-0.243076	0.130176	0.061862	NA	NA	NA	NA	NA	NA	NA	NA	NA	NA	NA	NA	NA	NA	NA	NA	NA	NA	NA	NA	NA	NA	NA	TRUE	0.00118286
Male-pattern baldness	DPY30	Wald_ratio	1	0.17654	0.0950414	0.0632394	NA	NA	NA	NA	NA	NA	NA	NA	NA	NA	NA	NA	NA	NA	NA	NA	NA	NA	NA	NA	NA	NA	NA	TRUE	1.82e-07
Male-pattern baldness	COL9A1	Wald_ratio	1	-0.172536	0.0930925	0.0638269	NA	NA	NA	NA	NA	NA	NA	NA	NA	NA	NA	NA	NA	NA	NA	NA	NA	NA	NA	NA	NA	NA	NA	TRUE	9.95e-08
Male-pattern baldness	HAPLN1	Wald_ratio	1	-0.179065	0.0971195	0.0652178	NA	NA	NA	NA	NA	NA	NA	NA	NA	NA	NA	NA	NA	NA	NA	NA	NA	NA	NA	NA	NA	NA	NA	TRUE	3.75e-38
Male-pattern baldness	DNAJB14	Wald_ratio	1	-0.196118	0.106527	0.0656194	NA	NA	NA	NA	NA	NA	NA	NA	NA	NA	NA	NA	NA	NA	NA	NA	NA	NA	NA	NA	NA	NA	NA	TRUE	2.35e-05
Male-pattern baldness	THYN1	Wald_ratio	1	0.233981	0.127792	0.0671086	NA	NA	NA	NA	NA	NA	NA	NA	NA	NA	NA	NA	NA	NA	NA	NA	NA	NA	NA	NA	NA	NA	NA	TRUE	0.00012982
Male-pattern baldness	CLEC11A	Wald_ratio	1	0.190459	0.104482	0.0683208	NA	NA	NA	NA	NA	NA	NA	NA	NA	NA	NA	NA	NA	NA	NA	NA	NA	NA	NA	NA	NA	NA	NA	TRUE	1.21e-180
Male-pattern baldness	RPS6KA1	Wald_ratio	1	0.116234	0.0649552	0.0735431	NA	NA	NA	NA	NA	NA	NA	NA	NA	NA	NA	NA	NA	NA	NA	NA	NA	NA	NA	NA	NA	NA	NA	TRUE	1.23e-17
Male-pattern baldness	SMAD1	Wald_ratio	1	0.224338	0.126185	0.0754287	NA	NA	NA	NA	NA	NA	NA	NA	NA	NA	NA	NA	NA	NA	NA	NA	NA	NA	NA	NA	NA	NA	NA	TRUE	0.000420716
Male-pattern baldness	UBE2C	Wald_ratio	1	0.0812415	0.0457431	0.0757265	NA	NA	NA	NA	NA	NA	NA	NA	NA	NA	NA	NA	NA	NA	NA	NA	NA	NA	NA	NA	NA	NA	NA	TRUE	7.78e-33
Male-pattern baldness	KRT5	Wald_ratio	1	-0.0788209	0.0447775	0.0783601	NA	NA	NA	NA	NA	NA	NA	NA	NA	NA	NA	NA	NA	NA	NA	NA	NA	NA	NA	NA	NA	NA	NA	TRUE	1.83e-32
Male-pattern baldness	YWHAB	Wald_ratio	1	0.0673845	0.0383009	0.078519	NA	NA	NA	NA	NA	NA	NA	NA	NA	NA	NA	NA	NA	NA	NA	NA	NA	NA	NA	NA	NA	NA	NA	TRUE	8.53e-46
Male-pattern baldness	TSSC4	Wald_ratio	1	-0.221245	0.126424	0.0801134	NA	NA	NA	NA	NA	NA	NA	NA	NA	NA	NA	NA	NA	NA	NA	NA	NA	NA	NA	NA	NA	NA	NA	TRUE	9.21e-05
Male-pattern baldness	TXNL4B	Wald_ratio	1	0.082587	0.0472119	0.0802419	NA	NA	NA	NA	NA	NA	NA	NA	NA	NA	NA	NA	NA	NA	NA	NA	NA	NA	NA	NA	NA	NA	NA	TRUE	6.25e-31
Male-pattern baldness	KCNAB2	Wald_ratio	1	0.158773	0.0909195	0.0807592	NA	NA	NA	NA	NA	NA	NA	NA	NA	NA	NA	NA	NA	NA	NA	NA	NA	NA	NA	NA	NA	NA	NA	TRUE	1.53e-13
Male-pattern baldness	GLRX3	Wald_ratio	1	0.137776	0.0789043	0.0807905	NA	NA	NA	NA	NA	NA	NA	NA	NA	NA	NA	NA	NA	NA	NA	NA	NA	NA	NA	NA	NA	NA	NA	TRUE	3.45e-10
Male-pattern baldness	SERPIND1	Wald_ratio	1	0.214284	0.123106	0.0817446	NA	NA	NA	NA	NA	NA	NA	NA	NA	NA	NA	NA	NA	NA	NA	NA	NA	NA	NA	NA	NA	NA	NA	TRUE	6.3e-05
Male-pattern baldness	SNAP29	Wald_ratio	1	-0.128824	0.0742718	0.0828316	NA	NA	NA	NA	NA	NA	NA	NA	NA	NA	NA	NA	NA	NA	NA	NA	NA	NA	NA	NA	NA	NA	NA	TRUE	2.98e-15
Male-pattern baldness	AOC2	Wald_ratio	1	-0.194581	0.11315	0.0854916	NA	NA	NA	NA	NA	NA	NA	NA	NA	NA	NA	NA	NA	NA	NA	NA	NA	NA	NA	NA	NA	NA	NA	TRUE	2.84e-07
Male-pattern baldness	MTHFD2	Wald_ratio	1	0.102686	0.0597187	0.0855242	NA	NA	NA	NA	NA	NA	NA	NA	NA	NA	NA	NA	NA	NA	NA	NA	NA	NA	NA	NA	NA	NA	NA	TRUE	7.08e-08
Male-pattern baldness	ADH1A	Wald_ratio	1	-0.0910051	0.0533918	0.088292	NA	NA	NA	NA	NA	NA	NA	NA	NA	NA	NA	NA	NA	NA	NA	NA	NA	NA	NA	NA	NA	NA	NA	TRUE	5.79e-17
Male-pattern baldness	CXCL5	Wald_ratio	1	-0.0816972	0.0482062	0.0901236	NA	NA	NA	NA	NA	NA	NA	NA	NA	NA	NA	NA	NA	NA	NA	NA	NA	NA	NA	NA	NA	NA	NA	TRUE	2.73e-38
Male-pattern baldness	TAGLN	Wald_ratio	1	0.195452	0.116114	0.092321	NA	NA	NA	NA	NA	NA	NA	NA	NA	NA	NA	NA	NA	NA	NA	NA	NA	NA	NA	NA	NA	NA	NA	TRUE	2.39e-12
Male-pattern baldness	NUDCD3	Wald_ratio	1	0.161254	0.0963344	0.0941501	NA	NA	NA	NA	NA	NA	NA	NA	NA	NA	NA	NA	NA	NA	NA	NA	NA	NA	NA	NA	NA	NA	NA	TRUE	2.16e-08
Male-pattern baldness	SIRPG	Wald_ratio	1	-0.071461	0.0427206	0.0943759	NA	NA	NA	NA	NA	NA	NA	NA	NA	NA	NA	NA	NA	NA	NA	NA	NA	NA	NA	NA	NA	NA	NA	TRUE	1.98e-36
Male-pattern baldness	RBP4	Wald_ratio	1	-0.130695	0.0783187	0.0951658	NA	NA	NA	NA	NA	NA	NA	NA	NA	NA	NA	NA	NA	NA	NA	NA	NA	NA	NA	NA	NA	NA	NA	TRUE	2.75e-11
Male-pattern baldness	LRRTM2	Wald_ratio	1	0.132777	0.0799022	0.0965636	NA	NA	NA	NA	NA	NA	NA	NA	NA	NA	NA	NA	NA	NA	NA	NA	NA	NA	NA	NA	NA	NA	NA	TRUE	6.97e-10
Male-pattern baldness	IL2RB	Wald_ratio	1	0.107504	0.0649118	0.09769	NA	NA	NA	NA	NA	NA	NA	NA	NA	NA	NA	NA	NA	NA	NA	NA	NA	NA	NA	NA	NA	NA	NA	TRUE	7.24e-16
Male-pattern baldness	ABLIM3	Wald_ratio	1	0.0946042	0.0574672	0.0997163	NA	NA	NA	NA	NA	NA	NA	NA	NA	NA	NA	NA	NA	NA	NA	NA	NA	NA	NA	NA	NA	NA	NA	TRUE	2.57e-23
Male-pattern baldness	ANKRD27	Wald_ratio	1	0.197268	0.11995	0.100055	NA	NA	NA	NA	NA	NA	NA	NA	NA	NA	NA	NA	NA	NA	NA	NA	NA	NA	NA	NA	NA	NA	NA	TRUE	8.55e-05
Male-pattern baldness	IGFBP2	Wald_ratio	1	0.200657	0.122068	0.100215	NA	NA	NA	NA	NA	NA	NA	NA	NA	NA	NA	NA	NA	NA	NA	NA	NA	NA	NA	NA	NA	NA	NA	TRUE	5.99e-08
Male-pattern baldness	NUDT12	Wald_ratio	1	0.182706	0.112174	0.103363	NA	NA	NA	NA	NA	NA	NA	NA	NA	NA	NA	NA	NA	NA	NA	NA	NA	NA	NA	NA	NA	NA	NA	TRUE	4.71e-11
Male-pattern baldness	C6	Wald_ratio	1	-0.0694097	0.0427195	0.10421	NA	NA	NA	NA	NA	NA	NA	NA	NA	NA	NA	NA	NA	NA	NA	NA	NA	NA	NA	NA	NA	NA	NA	TRUE	6.4e-86
Male-pattern baldness	CD200	Wald_ratio	1	0.130709	0.0808194	0.105813	NA	NA	NA	NA	NA	NA	NA	NA	NA	NA	NA	NA	NA	NA	NA	NA	NA	NA	NA	NA	NA	NA	NA	TRUE	1.57e-07
Male-pattern baldness	PEX14	Wald_ratio	1	0.193954	0.121118	0.109297	NA	NA	NA	NA	NA	NA	NA	NA	NA	NA	NA	NA	NA	NA	NA	NA	NA	NA	NA	NA	NA	NA	NA	TRUE	9.28e-05
Male-pattern baldness	PGD	Wald_ratio	1	0.160949	0.100879	0.11061	NA	NA	NA	NA	NA	NA	NA	NA	NA	NA	NA	NA	NA	NA	NA	NA	NA	NA	NA	NA	NA	NA	NA	TRUE	1.3e-08
Male-pattern baldness	LHB	Wald_ratio	1	-0.125146	0.078525	0.111	NA	NA	NA	NA	NA	NA	NA	NA	NA	NA	NA	NA	NA	NA	NA	NA	NA	NA	NA	NA	NA	NA	NA	TRUE	2.81e-187
Male-pattern baldness	CILP2	Wald_ratio	1	-0.115357	0.0724938	0.111551	NA	NA	NA	NA	NA	NA	NA	NA	NA	NA	NA	NA	NA	NA	NA	NA	NA	NA	NA	NA	NA	NA	NA	TRUE	6.47e-12
Male-pattern baldness	HINT1	Wald_ratio	1	0.121682	0.0765713	0.112029	NA	NA	NA	NA	NA	NA	NA	NA	NA	NA	NA	NA	NA	NA	NA	NA	NA	NA	NA	NA	NA	NA	NA	TRUE	2.14e-11
Male-pattern baldness	KRT20	Wald_ratio	1	-0.225081	0.142146	0.113319	NA	NA	NA	NA	NA	NA	NA	NA	NA	NA	NA	NA	NA	NA	NA	NA	NA	NA	NA	NA	NA	NA	NA	TRUE	0.000737778
Male-pattern baldness	PIP4K2A	Wald_ratio	1	-0.0868563	0.0549701	0.114092	NA	NA	NA	NA	NA	NA	NA	NA	NA	NA	NA	NA	NA	NA	NA	NA	NA	NA	NA	NA	NA	NA	NA	TRUE	9.29e-23
Male-pattern baldness	NT5C3A	Wald_ratio	1	0.126149	0.080082	0.115198	NA	NA	NA	NA	NA	NA	NA	NA	NA	NA	NA	NA	NA	NA	NA	NA	NA	NA	NA	NA	NA	NA	NA	TRUE	1.46e-10
Male-pattern baldness	FSTL1	Wald_ratio	1	0.0669867	0.0425389	0.115322	NA	NA	NA	NA	NA	NA	NA	NA	NA	NA	NA	NA	NA	NA	NA	NA	NA	NA	NA	NA	NA	NA	NA	TRUE	3.1e-47
Male-pattern baldness	KLRB1	Wald_ratio	1	0.23433	0.149813	0.117781	NA	NA	NA	NA	NA	NA	NA	NA	NA	NA	NA	NA	NA	NA	NA	NA	NA	NA	NA	NA	NA	NA	NA	TRUE	0.0004336
Male-pattern baldness	GZMM	Wald_ratio	1	0.212369	0.136143	0.118785	NA	NA	NA	NA	NA	NA	NA	NA	NA	NA	NA	NA	NA	NA	NA	NA	NA	NA	NA	NA	NA	NA	NA	TRUE	3.3e-09
Male-pattern baldness	STAT3	Wald_ratio	1	0.0650357	0.0418419	0.120108	NA	NA	NA	NA	NA	NA	NA	NA	NA	NA	NA	NA	NA	NA	NA	NA	NA	NA	NA	NA	NA	NA	NA	TRUE	1.75e-41
Male-pattern baldness	PRKCSH	Wald_ratio	1	0.101254	0.0652273	0.120586	NA	NA	NA	NA	NA	NA	NA	NA	NA	NA	NA	NA	NA	NA	NA	NA	NA	NA	NA	NA	NA	NA	NA	TRUE	8.47e-16
Male-pattern baldness	TAPBP	Wald_ratio	1	-0.0208939	0.0136048	0.124595	NA	NA	NA	NA	NA	NA	NA	NA	NA	NA	NA	NA	NA	NA	NA	NA	NA	NA	NA	NA	NA	NA	NA	TRUE	2.6e-92
Male-pattern baldness	CNPY3	Wald_ratio	1	-0.0766031	0.0501877	0.126927	NA	NA	NA	NA	NA	NA	NA	NA	NA	NA	NA	NA	NA	NA	NA	NA	NA	NA	NA	NA	NA	NA	NA	TRUE	2.21e-28
Male-pattern baldness	PCNP	Wald_ratio	1	0.115495	0.0760041	0.128614	NA	NA	NA	NA	NA	NA	NA	NA	NA	NA	NA	NA	NA	NA	NA	NA	NA	NA	NA	NA	NA	NA	NA	TRUE	1.14e-11
Male-pattern baldness	VTA1	Wald_ratio	1	0.188995	0.124392	0.128675	NA	NA	NA	NA	NA	NA	NA	NA	NA	NA	NA	NA	NA	NA	NA	NA	NA	NA	NA	NA	NA	NA	NA	TRUE	0.000144118
Male-pattern baldness	CHAD	Wald_ratio	1	-0.19448	0.130024	0.134727	NA	NA	NA	NA	NA	NA	NA	NA	NA	NA	NA	NA	NA	NA	NA	NA	NA	NA	NA	NA	NA	NA	NA	TRUE	0.000333994
Male-pattern baldness	WFDC2	Wald_ratio	1	0.15849	0.106061	0.135092	NA	NA	NA	NA	NA	NA	NA	NA	NA	NA	NA	NA	NA	NA	NA	NA	NA	NA	NA	NA	NA	NA	NA	TRUE	5.43e-06
Male-pattern baldness	BTN3A1	Wald_ratio	1	0.169397	0.114186	0.137937	NA	NA	NA	NA	NA	NA	NA	NA	NA	NA	NA	NA	NA	NA	NA	NA	NA	NA	NA	NA	NA	NA	NA	TRUE	0.000858595
Male-pattern baldness	INSR	Wald_ratio	1	0.132592	0.0895074	0.138512	NA	NA	NA	NA	NA	NA	NA	NA	NA	NA	NA	NA	NA	NA	NA	NA	NA	NA	NA	NA	NA	NA	NA	TRUE	1.14e-07
Male-pattern baldness	F13B	Wald_ratio	1	0.0272584	0.0184894	0.14041	NA	NA	NA	NA	NA	NA	NA	NA	NA	NA	NA	NA	NA	NA	NA	NA	NA	NA	NA	NA	NA	NA	NA	TRUE	2.45e-23
Male-pattern baldness	CRADD	Wald_ratio	1	-0.228229	0.155138	0.141254	NA	NA	NA	NA	NA	NA	NA	NA	NA	NA	NA	NA	NA	NA	NA	NA	NA	NA	NA	NA	NA	NA	NA	TRUE	5.45e-08
Male-pattern baldness	MPPED2	Wald_ratio	1	-0.0719925	0.049134	0.142859	NA	NA	NA	NA	NA	NA	NA	NA	NA	NA	NA	NA	NA	NA	NA	NA	NA	NA	NA	NA	NA	NA	NA	TRUE	5.32e-31
Male-pattern baldness	MAPK13	Wald_ratio	1	0.0856908	0.0585302	0.143182	NA	NA	NA	NA	NA	NA	NA	NA	NA	NA	NA	NA	NA	NA	NA	NA	NA	NA	NA	NA	NA	NA	NA	TRUE	2.24e-18
Male-pattern baldness	LGALS4	Wald_ratio	1	0.167294	0.115548	0.147665	NA	NA	NA	NA	NA	NA	NA	NA	NA	NA	NA	NA	NA	NA	NA	NA	NA	NA	NA	NA	NA	NA	NA	TRUE	2.8e-05
Male-pattern baldness	TNFRSF1B	Wald_ratio	1	-0.0771488	0.0533206	0.147929	NA	NA	NA	NA	NA	NA	NA	NA	NA	NA	NA	NA	NA	NA	NA	NA	NA	NA	NA	NA	NA	NA	NA	TRUE	3.84e-20
Male-pattern baldness	GUSB	Wald_ratio	1	0.103858	0.0724019	0.15144	NA	NA	NA	NA	NA	NA	NA	NA	NA	NA	NA	NA	NA	NA	NA	NA	NA	NA	NA	NA	NA	NA	NA	TRUE	3.21e-23
Male-pattern baldness	GSR	Wald_ratio	1	0.0820072	0.0574497	0.153447	NA	NA	NA	NA	NA	NA	NA	NA	NA	NA	NA	NA	NA	NA	NA	NA	NA	NA	NA	NA	NA	NA	NA	TRUE	1.62e-20
Male-pattern baldness	FCGR3B	Wald_ratio	1	-0.0231422	0.0162566	0.154575	NA	NA	NA	NA	NA	NA	NA	NA	NA	NA	NA	NA	NA	NA	NA	NA	NA	NA	NA	NA	NA	NA	NA	TRUE	2.39e-32
Male-pattern baldness	AK1	Wald_ratio	1	0.173206	0.121809	0.15504	NA	NA	NA	NA	NA	NA	NA	NA	NA	NA	NA	NA	NA	NA	NA	NA	NA	NA	NA	NA	NA	NA	NA	TRUE	5.92e-05
Male-pattern baldness	ZG16B	Wald_ratio	1	0.0503921	0.0360725	0.162423	NA	NA	NA	NA	NA	NA	NA	NA	NA	NA	NA	NA	NA	NA	NA	NA	NA	NA	NA	NA	NA	NA	NA	TRUE	1.29e-56
Male-pattern baldness	MCL1	Wald_ratio	1	0.0383347	0.0274754	0.162944	NA	NA	NA	NA	NA	NA	NA	NA	NA	NA	NA	NA	NA	NA	NA	NA	NA	NA	NA	NA	NA	NA	NA	TRUE	9.02e-47
Male-pattern baldness	FLII	Wald_ratio	1	-0.0996994	0.0714924	0.163153	NA	NA	NA	NA	NA	NA	NA	NA	NA	NA	NA	NA	NA	NA	NA	NA	NA	NA	NA	NA	NA	NA	NA	TRUE	7e-11
Male-pattern baldness	TMEM132B	Wald_ratio	1	0.0580707	0.0423271	0.170079	NA	NA	NA	NA	NA	NA	NA	NA	NA	NA	NA	NA	NA	NA	NA	NA	NA	NA	NA	NA	NA	NA	NA	TRUE	4.06e-38
Male-pattern baldness	MPG	Wald_ratio	1	0.152497	0.11145	0.171217	NA	NA	NA	NA	NA	NA	NA	NA	NA	NA	NA	NA	NA	NA	NA	NA	NA	NA	NA	NA	NA	NA	NA	TRUE	2.58e-11
Male-pattern baldness	ENTPD6	Wald_ratio	1	0.0681609	0.0500642	0.173365	NA	NA	NA	NA	NA	NA	NA	NA	NA	NA	NA	NA	NA	NA	NA	NA	NA	NA	NA	NA	NA	NA	NA	TRUE	5.73e-25
Male-pattern baldness	PAM	Wald_ratio	1	0.0234452	0.0172709	0.174623	NA	NA	NA	NA	NA	NA	NA	NA	NA	NA	NA	NA	NA	NA	NA	NA	NA	NA	NA	NA	NA	NA	NA	TRUE	4.37e-16
Male-pattern baldness	LGR4	Wald_ratio	1	-0.130209	0.0964771	0.177131	NA	NA	NA	NA	NA	NA	NA	NA	NA	NA	NA	NA	NA	NA	NA	NA	NA	NA	NA	NA	NA	NA	NA	TRUE	1.49e-17
Male-pattern baldness	ATF6B	Wald_ratio	1	0.0446444	0.0333783	0.18105	NA	NA	NA	NA	NA	NA	NA	NA	NA	NA	NA	NA	NA	NA	NA	NA	NA	NA	NA	NA	NA	NA	NA	TRUE	3.04e-63
Male-pattern baldness	ACADVL	Wald_ratio	1	0.171423	0.129483	0.185533	NA	NA	NA	NA	NA	NA	NA	NA	NA	NA	NA	NA	NA	NA	NA	NA	NA	NA	NA	NA	NA	NA	NA	TRUE	0.000110225
Male-pattern baldness	DARS2	Wald_ratio	1	0.092941	0.0708073	0.189321	NA	NA	NA	NA	NA	NA	NA	NA	NA	NA	NA	NA	NA	NA	NA	NA	NA	NA	NA	NA	NA	NA	NA	TRUE	5.47e-13
Male-pattern baldness	PGLYRP3	Wald_ratio	1	-0.196027	0.149448	0.189631	NA	NA	NA	NA	NA	NA	NA	NA	NA	NA	NA	NA	NA	NA	NA	NA	NA	NA	NA	NA	NA	NA	NA	TRUE	3.25e-05
Male-pattern baldness	SLAMF6	Wald_ratio	1	0.0469267	0.0358015	0.189943	NA	NA	NA	NA	NA	NA	NA	NA	NA	NA	NA	NA	NA	NA	NA	NA	NA	NA	NA	NA	NA	NA	NA	TRUE	1.05e-54
Male-pattern baldness	CACYBP	Wald_ratio	1	0.0620578	0.0474406	0.190834	NA	NA	NA	NA	NA	NA	NA	NA	NA	NA	NA	NA	NA	NA	NA	NA	NA	NA	NA	NA	NA	NA	NA	TRUE	1.81e-26
Male-pattern baldness	OMD	Wald_ratio	1	0.152684	0.117297	0.193024	NA	NA	NA	NA	NA	NA	NA	NA	NA	NA	NA	NA	NA	NA	NA	NA	NA	NA	NA	NA	NA	NA	NA	TRUE	1.07e-05
Male-pattern baldness	SORCS1	Wald_ratio	1	-0.125985	0.0975637	0.196597	NA	NA	NA	NA	NA	NA	NA	NA	NA	NA	NA	NA	NA	NA	NA	NA	NA	NA	NA	NA	NA	NA	NA	TRUE	1.65e-07
Male-pattern baldness	CRH	Wald_ratio	1	0.139192	0.107815	0.196694	NA	NA	NA	NA	NA	NA	NA	NA	NA	NA	NA	NA	NA	NA	NA	NA	NA	NA	NA	NA	NA	NA	NA	TRUE	0.000257799
Male-pattern baldness	SPINT1	Wald_ratio	1	0.0421265	0.0327119	0.197815	NA	NA	NA	NA	NA	NA	NA	NA	NA	NA	NA	NA	NA	NA	NA	NA	NA	NA	NA	NA	NA	NA	NA	TRUE	1.59e-51
Male-pattern baldness	SPINK2	Wald_ratio	1	-0.0346709	0.0269885	0.198914	NA	NA	NA	NA	NA	NA	NA	NA	NA	NA	NA	NA	NA	NA	NA	NA	NA	NA	NA	NA	NA	NA	NA	TRUE	2.21e-208
Male-pattern baldness	CPZ	Wald_ratio	1	-0.11754	0.0923392	0.203048	NA	NA	NA	NA	NA	NA	NA	NA	NA	NA	NA	NA	NA	NA	NA	NA	NA	NA	NA	NA	NA	NA	NA	TRUE	9.51e-16
Male-pattern baldness	ERBB3	Wald_ratio	1	-0.0746631	0.0588531	0.204571	NA	NA	NA	NA	NA	NA	NA	NA	NA	NA	NA	NA	NA	NA	NA	NA	NA	NA	NA	NA	NA	NA	NA	TRUE	9.88e-20
Male-pattern baldness	IFI16	Wald_ratio	1	0.152102	0.119911	0.204633	NA	NA	NA	NA	NA	NA	NA	NA	NA	NA	NA	NA	NA	NA	NA	NA	NA	NA	NA	NA	NA	NA	NA	TRUE	3.59e-05
Male-pattern baldness	DBNL	Wald_ratio	1	0.116705	0.0920964	0.205082	NA	NA	NA	NA	NA	NA	NA	NA	NA	NA	NA	NA	NA	NA	NA	NA	NA	NA	NA	NA	NA	NA	NA	TRUE	7.97e-09
Male-pattern baldness	GMDS	Wald_ratio	1	-0.147578	0.11914	0.215459	NA	NA	NA	NA	NA	NA	NA	NA	NA	NA	NA	NA	NA	NA	NA	NA	NA	NA	NA	NA	NA	NA	NA	TRUE	6.04e-05
Male-pattern baldness	TF	Wald_ratio	1	0.0552058	0.0447733	0.217573	NA	NA	NA	NA	NA	NA	NA	NA	NA	NA	NA	NA	NA	NA	NA	NA	NA	NA	NA	NA	NA	NA	NA	TRUE	4.52e-42
Male-pattern baldness	CFL2	Wald_ratio	1	-0.0684103	0.0559165	0.221165	NA	NA	NA	NA	NA	NA	NA	NA	NA	NA	NA	NA	NA	NA	NA	NA	NA	NA	NA	NA	NA	NA	NA	TRUE	2.72e-23
Male-pattern baldness	GUCA2B	Wald_ratio	1	0.0704847	0.0577998	0.222669	NA	NA	NA	NA	NA	NA	NA	NA	NA	NA	NA	NA	NA	NA	NA	NA	NA	NA	NA	NA	NA	NA	NA	TRUE	2.91e-18
Male-pattern baldness	ACADM	Wald_ratio	1	0.0361423	0.0297159	0.223886	NA	NA	NA	NA	NA	NA	NA	NA	NA	NA	NA	NA	NA	NA	NA	NA	NA	NA	NA	NA	NA	NA	NA	TRUE	9.86e-85
Male-pattern baldness	SCARA5	Wald_ratio	1	0.0915476	0.0752862	0.223987	NA	NA	NA	NA	NA	NA	NA	NA	NA	NA	NA	NA	NA	NA	NA	NA	NA	NA	NA	NA	NA	NA	NA	TRUE	2.54e-153
Male-pattern baldness	SBDS	Wald_ratio	1	0.0626405	0.0517637	0.226231	NA	NA	NA	NA	NA	NA	NA	NA	NA	NA	NA	NA	NA	NA	NA	NA	NA	NA	NA	NA	NA	NA	NA	TRUE	2.59e-23
Male-pattern baldness	GPT	Wald_ratio	1	0.148816	0.123594	0.228563	NA	NA	NA	NA	NA	NA	NA	NA	NA	NA	NA	NA	NA	NA	NA	NA	NA	NA	NA	NA	NA	NA	NA	TRUE	8.24e-05
Male-pattern baldness	NADK	Wald_ratio	1	0.060472	0.0502935	0.229215	NA	NA	NA	NA	NA	NA	NA	NA	NA	NA	NA	NA	NA	NA	NA	NA	NA	NA	NA	NA	NA	NA	NA	TRUE	1.69e-32
Male-pattern baldness	PLCG2	Wald_ratio	1	0.05802	0.048305	0.229705	NA	NA	NA	NA	NA	NA	NA	NA	NA	NA	NA	NA	NA	NA	NA	NA	NA	NA	NA	NA	NA	NA	NA	TRUE	1.06e-30
Male-pattern baldness	PHPT1	Wald_ratio	1	0.0403012	0.0335728	0.229979	NA	NA	NA	NA	NA	NA	NA	NA	NA	NA	NA	NA	NA	NA	NA	NA	NA	NA	NA	NA	NA	NA	NA	TRUE	2.14e-68
Male-pattern baldness	EPHA2	Wald_ratio	1	0.0546703	0.0456395	0.230966	NA	NA	NA	NA	NA	NA	NA	NA	NA	NA	NA	NA	NA	NA	NA	NA	NA	NA	NA	NA	NA	NA	NA	TRUE	5.42e-50
Male-pattern baldness	TRIL	Wald_ratio	1	0.102583	0.0857628	0.231649	NA	NA	NA	NA	NA	NA	NA	NA	NA	NA	NA	NA	NA	NA	NA	NA	NA	NA	NA	NA	NA	NA	NA	TRUE	1.7e-08
Male-pattern baldness	SPINK4	Wald_ratio	1	0.0366015	0.0306172	0.231909	NA	NA	NA	NA	NA	NA	NA	NA	NA	NA	NA	NA	NA	NA	NA	NA	NA	NA	NA	NA	NA	NA	NA	TRUE	8.68e-78
Male-pattern baldness	GRAMD1C	Wald_ratio	1	-0.154921	0.129596	0.231924	NA	NA	NA	NA	NA	NA	NA	NA	NA	NA	NA	NA	NA	NA	NA	NA	NA	NA	NA	NA	NA	NA	NA	TRUE	1.04e-42
Male-pattern baldness	RAD23B	Wald_ratio	1	0.140178	0.117923	0.234547	NA	NA	NA	NA	NA	NA	NA	NA	NA	NA	NA	NA	NA	NA	NA	NA	NA	NA	NA	NA	NA	NA	NA	TRUE	2.24e-05
Male-pattern baldness	C1QTNF3	Wald_ratio	1	0.0589687	0.0498595	0.236929	NA	NA	NA	NA	NA	NA	NA	NA	NA	NA	NA	NA	NA	NA	NA	NA	NA	NA	NA	NA	NA	NA	NA	TRUE	1.65e-32
Male-pattern baldness	PARP1	Wald_ratio	1	-0.163776	0.13923	0.239477	NA	NA	NA	NA	NA	NA	NA	NA	NA	NA	NA	NA	NA	NA	NA	NA	NA	NA	NA	NA	NA	NA	NA	TRUE	0.000115154
Male-pattern baldness	PIK3CG	Wald_ratio	1	0.150366	0.127841	0.239516	NA	NA	NA	NA	NA	NA	NA	NA	NA	NA	NA	NA	NA	NA	NA	NA	NA	NA	NA	NA	NA	NA	NA	TRUE	0.000125294
Male-pattern baldness	GPD1	Wald_ratio	1	-0.0852852	0.0727216	0.240891	NA	NA	NA	NA	NA	NA	NA	NA	NA	NA	NA	NA	NA	NA	NA	NA	NA	NA	NA	NA	NA	NA	NA	TRUE	2.01e-05
Male-pattern baldness	CES1	Wald_ratio	1	-0.171533	0.146614	0.242015	NA	NA	NA	NA	NA	NA	NA	NA	NA	NA	NA	NA	NA	NA	NA	NA	NA	NA	NA	NA	NA	NA	NA	TRUE	0.000335476
Male-pattern baldness	ZFAND1	Wald_ratio	1	0.151148	0.129365	0.242652	NA	NA	NA	NA	NA	NA	NA	NA	NA	NA	NA	NA	NA	NA	NA	NA	NA	NA	NA	NA	NA	NA	NA	TRUE	2.99e-47
Male-pattern baldness	BID	Wald_ratio	1	0.0966356	0.0830122	0.244378	NA	NA	NA	NA	NA	NA	NA	NA	NA	NA	NA	NA	NA	NA	NA	NA	NA	NA	NA	NA	NA	NA	NA	TRUE	3.82e-11
Male-pattern baldness	ADH1C	Wald_ratio	1	0.0562326	0.048382	0.245129	NA	NA	NA	NA	NA	NA	NA	NA	NA	NA	NA	NA	NA	NA	NA	NA	NA	NA	NA	NA	NA	NA	NA	TRUE	4.97e-30
Male-pattern baldness	ADI1	Wald_ratio	1	0.0931725	0.0805217	0.247227	NA	NA	NA	NA	NA	NA	NA	NA	NA	NA	NA	NA	NA	NA	NA	NA	NA	NA	NA	NA	NA	NA	NA	TRUE	2.17e-11
Male-pattern baldness	MAPK8	Wald_ratio	1	0.132674	0.114842	0.247978	NA	NA	NA	NA	NA	NA	NA	NA	NA	NA	NA	NA	NA	NA	NA	NA	NA	NA	NA	NA	NA	NA	NA	TRUE	3.05e-05
Male-pattern baldness	ITIH1	Wald_ratio	1	0.0506971	0.0438931	0.248085	NA	NA	NA	NA	NA	NA	NA	NA	NA	NA	NA	NA	NA	NA	NA	NA	NA	NA	NA	NA	NA	NA	NA	TRUE	5.43e-30
Male-pattern baldness	TGM4	Wald_ratio	1	0.140657	0.122013	0.248991	NA	NA	NA	NA	NA	NA	NA	NA	NA	NA	NA	NA	NA	NA	NA	NA	NA	NA	NA	NA	NA	NA	NA	TRUE	3.04e-05
Male-pattern baldness	GRN	Wald_ratio	1	0.0369029	0.0320224	0.249153	NA	NA	NA	NA	NA	NA	NA	NA	NA	NA	NA	NA	NA	NA	NA	NA	NA	NA	NA	NA	NA	NA	NA	TRUE	9.81e-67
Male-pattern baldness	PFKM	Wald_ratio	1	-0.0441599	0.0384465	0.250718	NA	NA	NA	NA	NA	NA	NA	NA	NA	NA	NA	NA	NA	NA	NA	NA	NA	NA	NA	NA	NA	NA	NA	TRUE	8.81e-50
Male-pattern baldness	ALDOC	Wald_ratio	1	-0.0659305	0.057514	0.251655	NA	NA	NA	NA	NA	NA	NA	NA	NA	NA	NA	NA	NA	NA	NA	NA	NA	NA	NA	NA	NA	NA	NA	TRUE	2.21e-30
Male-pattern baldness	ANXA7	Wald_ratio	1	-0.0851962	0.0743589	0.251902	NA	NA	NA	NA	NA	NA	NA	NA	NA	NA	NA	NA	NA	NA	NA	NA	NA	NA	NA	NA	NA	NA	NA	TRUE	1.63e-13
Male-pattern baldness	VWF	Wald_ratio	1	-0.066314	0.0579395	0.2524	NA	NA	NA	NA	NA	NA	NA	NA	NA	NA	NA	NA	NA	NA	NA	NA	NA	NA	NA	NA	NA	NA	NA	TRUE	2.95e-22
Male-pattern baldness	PTPRJ	Wald_ratio	1	0.120492	0.105289	0.252458	NA	NA	NA	NA	NA	NA	NA	NA	NA	NA	NA	NA	NA	NA	NA	NA	NA	NA	NA	NA	NA	NA	NA	TRUE	3.97e-19
Male-pattern baldness	DNAJB6	Wald_ratio	1	0.142141	0.124263	0.252675	NA	NA	NA	NA	NA	NA	NA	NA	NA	NA	NA	NA	NA	NA	NA	NA	NA	NA	NA	NA	NA	NA	NA	TRUE	3.25e-05
Male-pattern baldness	TRIM3	Wald_ratio	1	0.0664514	0.0583515	0.254782	NA	NA	NA	NA	NA	NA	NA	NA	NA	NA	NA	NA	NA	NA	NA	NA	NA	NA	NA	NA	NA	NA	NA	TRUE	9.39e-26
Male-pattern baldness	CCNH	Wald_ratio	1	-0.0897359	0.0788132	0.254874	NA	NA	NA	NA	NA	NA	NA	NA	NA	NA	NA	NA	NA	NA	NA	NA	NA	NA	NA	NA	NA	NA	NA	TRUE	7.86e-12
Male-pattern baldness	CYB5A	Wald_ratio	1	0.0886848	0.0781907	0.256706	NA	NA	NA	NA	NA	NA	NA	NA	NA	NA	NA	NA	NA	NA	NA	NA	NA	NA	NA	NA	NA	NA	NA	TRUE	1.56e-12
Male-pattern baldness	ENDOU	Wald_ratio	1	0.113514	0.100531	0.258834	NA	NA	NA	NA	NA	NA	NA	NA	NA	NA	NA	NA	NA	NA	NA	NA	NA	NA	NA	NA	NA	NA	NA	TRUE	1.84e-07
Male-pattern baldness	STAT6	Wald_ratio	1	-0.0911347	0.0807168	0.258869	NA	NA	NA	NA	NA	NA	NA	NA	NA	NA	NA	NA	NA	NA	NA	NA	NA	NA	NA	NA	NA	NA	NA	TRUE	1.19e-12
Male-pattern baldness	ART4	Wald_ratio	1	0.0235737	0.0208958	0.259255	NA	NA	NA	NA	NA	NA	NA	NA	NA	NA	NA	NA	NA	NA	NA	NA	NA	NA	NA	NA	NA	NA	NA	FALSE	0.374638
Male-pattern baldness	SORD	Wald_ratio	1	-0.145918	0.129905	0.261324	NA	NA	NA	NA	NA	NA	NA	NA	NA	NA	NA	NA	NA	NA	NA	NA	NA	NA	NA	NA	NA	NA	NA	TRUE	2.65e-109
Male-pattern baldness	GLRX2	Wald_ratio	1	-0.0313946	0.0279509	0.26135	NA	NA	NA	NA	NA	NA	NA	NA	NA	NA	NA	NA	NA	NA	NA	NA	NA	NA	NA	NA	NA	NA	NA	TRUE	1.99e-144
Male-pattern baldness	CRAT	Wald_ratio	1	0.0851956	0.0762077	0.263593	NA	NA	NA	NA	NA	NA	NA	NA	NA	NA	NA	NA	NA	NA	NA	NA	NA	NA	NA	NA	NA	NA	NA	TRUE	2.41e-20
Male-pattern baldness	UAP1	Wald_ratio	1	0.154294	0.138668	0.265844	NA	NA	NA	NA	NA	NA	NA	NA	NA	NA	NA	NA	NA	NA	NA	NA	NA	NA	NA	NA	NA	NA	NA	TRUE	5.55e-05
Male-pattern baldness	CCL11	Wald_ratio	1	0.12557	0.113576	0.268898	NA	NA	NA	NA	NA	NA	NA	NA	NA	NA	NA	NA	NA	NA	NA	NA	NA	NA	NA	NA	NA	NA	NA	TRUE	1.06e-29
Male-pattern baldness	OLFML3	Wald_ratio	1	-0.0786787	0.0715066	0.271201	NA	NA	NA	NA	NA	NA	NA	NA	NA	NA	NA	NA	NA	NA	NA	NA	NA	NA	NA	NA	NA	NA	NA	TRUE	3.48e-17
Male-pattern baldness	PAK4	Wald_ratio	1	-0.150156	0.136973	0.272969	NA	NA	NA	NA	NA	NA	NA	NA	NA	NA	NA	NA	NA	NA	NA	NA	NA	NA	NA	NA	NA	NA	NA	TRUE	0.000386258
Male-pattern baldness	DTD1	Wald_ratio	1	-0.0347716	0.0317531	0.273489	NA	NA	NA	NA	NA	NA	NA	NA	NA	NA	NA	NA	NA	NA	NA	NA	NA	NA	NA	NA	NA	NA	NA	TRUE	2.86e-72
Male-pattern baldness	NUDT9	Wald_ratio	1	0.0705714	0.0647492	0.275749	NA	NA	NA	NA	NA	NA	NA	NA	NA	NA	NA	NA	NA	NA	NA	NA	NA	NA	NA	NA	NA	NA	NA	TRUE	1.6e-25
Male-pattern baldness	COLEC10	Wald_ratio	1	-0.116033	0.106963	0.278012	NA	NA	NA	NA	NA	NA	NA	NA	NA	NA	NA	NA	NA	NA	NA	NA	NA	NA	NA	NA	NA	NA	NA	TRUE	2.11e-06
Male-pattern baldness	RAP1GDS1	Wald_ratio	1	0.144162	0.133005	0.278414	NA	NA	NA	NA	NA	NA	NA	NA	NA	NA	NA	NA	NA	NA	NA	NA	NA	NA	NA	NA	NA	NA	NA	TRUE	0.00018835
Male-pattern baldness	CST3	Wald_ratio	1	0.0764628	0.0705515	0.278459	NA	NA	NA	NA	NA	NA	NA	NA	NA	NA	NA	NA	NA	NA	NA	NA	NA	NA	NA	NA	NA	NA	NA	TRUE	1.04e-95
Male-pattern baldness	ECHS1	Wald_ratio	1	-0.12961	0.119883	0.279637	NA	NA	NA	NA	NA	NA	NA	NA	NA	NA	NA	NA	NA	NA	NA	NA	NA	NA	NA	NA	NA	NA	NA	TRUE	1.52e-05
Male-pattern baldness	CASP3	Wald_ratio	1	0.0464566	0.043013	0.280116	NA	NA	NA	NA	NA	NA	NA	NA	NA	NA	NA	NA	NA	NA	NA	NA	NA	NA	NA	NA	NA	NA	NA	TRUE	1.9e-40
Male-pattern baldness	RAB1A	Wald_ratio	1	0.121002	0.112179	0.280745	NA	NA	NA	NA	NA	NA	NA	NA	NA	NA	NA	NA	NA	NA	NA	NA	NA	NA	NA	NA	NA	NA	NA	TRUE	1.52e-05
Male-pattern baldness	ASPN	Wald_ratio	1	0.0180091	0.0167841	0.283278	NA	NA	NA	NA	NA	NA	NA	NA	NA	NA	NA	NA	NA	NA	NA	NA	NA	NA	NA	NA	NA	NA	NA	FALSE	0.496259
Male-pattern baldness	LCN2	Wald_ratio	1	0.098974	0.092301	0.283587	NA	NA	NA	NA	NA	NA	NA	NA	NA	NA	NA	NA	NA	NA	NA	NA	NA	NA	NA	NA	NA	NA	NA	TRUE	9.12e-07
Male-pattern baldness	PRSS1	Wald_ratio	1	0.101156	0.0943566	0.283695	NA	NA	NA	NA	NA	NA	NA	NA	NA	NA	NA	NA	NA	NA	NA	NA	NA	NA	NA	NA	NA	NA	NA	TRUE	1.59e-07
Male-pattern baldness	NRCAM	Wald_ratio	1	-0.108299	0.10235	0.289999	NA	NA	NA	NA	NA	NA	NA	NA	NA	NA	NA	NA	NA	NA	NA	NA	NA	NA	NA	NA	NA	NA	NA	TRUE	2.44e-06
Male-pattern baldness	B3GALT6	Wald_ratio	1	-0.131791	0.124952	0.291547	NA	NA	NA	NA	NA	NA	NA	NA	NA	NA	NA	NA	NA	NA	NA	NA	NA	NA	NA	NA	NA	NA	NA	TRUE	3.04e-05
Male-pattern baldness	TNFAIP3	Wald_ratio	1	-0.0447553	0.0426065	0.293519	NA	NA	NA	NA	NA	NA	NA	NA	NA	NA	NA	NA	NA	NA	NA	NA	NA	NA	NA	NA	NA	NA	NA	TRUE	2.1e-30
Male-pattern baldness	F2	Wald_ratio	1	-0.0578592	0.0550965	0.293652	NA	NA	NA	NA	NA	NA	NA	NA	NA	NA	NA	NA	NA	NA	NA	NA	NA	NA	NA	NA	NA	NA	NA	TRUE	2.63e-22
Male-pattern baldness	IL2RA	Wald_ratio	1	-0.0766256	0.0732114	0.295268	NA	NA	NA	NA	NA	NA	NA	NA	NA	NA	NA	NA	NA	NA	NA	NA	NA	NA	NA	NA	NA	NA	NA	TRUE	7.37e-11
Male-pattern baldness	RAB22A	Wald_ratio	1	0.106324	0.10169	0.295759	NA	NA	NA	NA	NA	NA	NA	NA	NA	NA	NA	NA	NA	NA	NA	NA	NA	NA	NA	NA	NA	NA	NA	TRUE	9.44e-08
Male-pattern baldness	BDNF	Wald_ratio	1	-0.103522	0.0991633	0.296507	NA	NA	NA	NA	NA	NA	NA	NA	NA	NA	NA	NA	NA	NA	NA	NA	NA	NA	NA	NA	NA	NA	NA	TRUE	2.93e-20
Male-pattern baldness	HS3ST3B1	Wald_ratio	1	-0.136314	0.13095	0.297893	NA	NA	NA	NA	NA	NA	NA	NA	NA	NA	NA	NA	NA	NA	NA	NA	NA	NA	NA	NA	NA	NA	NA	TRUE	7.44e-05
Male-pattern baldness	ABHD10	Wald_ratio	1	-0.13476	0.129562	0.298284	NA	NA	NA	NA	NA	NA	NA	NA	NA	NA	NA	NA	NA	NA	NA	NA	NA	NA	NA	NA	NA	NA	NA	TRUE	9e-05
Male-pattern baldness	PKLR	Wald_ratio	1	-0.0547478	0.0528905	0.300615	NA	NA	NA	NA	NA	NA	NA	NA	NA	NA	NA	NA	NA	NA	NA	NA	NA	NA	NA	NA	NA	NA	NA	TRUE	1.83e-30
Male-pattern baldness	UPP1	Wald_ratio	1	-0.0716133	0.0693478	0.301759	NA	NA	NA	NA	NA	NA	NA	NA	NA	NA	NA	NA	NA	NA	NA	NA	NA	NA	NA	NA	NA	NA	NA	TRUE	3.04e-13
Male-pattern baldness	BTN3A3	Wald_ratio	1	0.0631656	0.0616892	0.305867	NA	NA	NA	NA	NA	NA	NA	NA	NA	NA	NA	NA	NA	NA	NA	NA	NA	NA	NA	NA	NA	NA	NA	TRUE	3.74e-208
Male-pattern baldness	CHI3L2	Wald_ratio	1	-0.112758	0.110139	0.305937	NA	NA	NA	NA	NA	NA	NA	NA	NA	NA	NA	NA	NA	NA	NA	NA	NA	NA	NA	NA	NA	NA	NA	TRUE	8.8e-07
Male-pattern baldness	SYK	Wald_ratio	1	-0.0765214	0.0748663	0.30673	NA	NA	NA	NA	NA	NA	NA	NA	NA	NA	NA	NA	NA	NA	NA	NA	NA	NA	NA	NA	NA	NA	NA	TRUE	2.19e-14
Male-pattern baldness	FAM171A1	Wald_ratio	1	0.134219	0.131753	0.308337	NA	NA	NA	NA	NA	NA	NA	NA	NA	NA	NA	NA	NA	NA	NA	NA	NA	NA	NA	NA	NA	NA	NA	TRUE	2.74e-09
Male-pattern baldness	CLINT1	Wald_ratio	1	0.118186	0.116095	0.308672	NA	NA	NA	NA	NA	NA	NA	NA	NA	NA	NA	NA	NA	NA	NA	NA	NA	NA	NA	NA	NA	NA	NA	TRUE	5.66e-06
Male-pattern baldness	RELT	Wald_ratio	1	-0.127177	0.125194	0.309708	NA	NA	NA	NA	NA	NA	NA	NA	NA	NA	NA	NA	NA	NA	NA	NA	NA	NA	NA	NA	NA	NA	NA	TRUE	4.17e-06
Male-pattern baldness	XPNPEP1	Wald_ratio	1	0.101493	0.100128	0.310758	NA	NA	NA	NA	NA	NA	NA	NA	NA	NA	NA	NA	NA	NA	NA	NA	NA	NA	NA	NA	NA	NA	NA	TRUE	2.8e-07
Male-pattern baldness	GLRX	Wald_ratio	1	0.0850482	0.0839366	0.310944	NA	NA	NA	NA	NA	NA	NA	NA	NA	NA	NA	NA	NA	NA	NA	NA	NA	NA	NA	NA	NA	NA	NA	TRUE	5.58e-11
Male-pattern baldness	FOLH1	Wald_ratio	1	-0.0382491	0.0378815	0.312637	NA	NA	NA	NA	NA	NA	NA	NA	NA	NA	NA	NA	NA	NA	NA	NA	NA	NA	NA	NA	NA	NA	NA	TRUE	1.11e-46
Male-pattern baldness	GNPNAT1	Wald_ratio	1	0.106106	0.105408	0.314114	NA	NA	NA	NA	NA	NA	NA	NA	NA	NA	NA	NA	NA	NA	NA	NA	NA	NA	NA	NA	NA	NA	NA	TRUE	3.49e-08
Male-pattern baldness	ETFA	Wald_ratio	1	0.12266	0.122733	0.317601	NA	NA	NA	NA	NA	NA	NA	NA	NA	NA	NA	NA	NA	NA	NA	NA	NA	NA	NA	NA	NA	NA	NA	TRUE	3.1e-06
Male-pattern baldness	GALP	Wald_ratio	1	-0.111217	0.111613	0.319031	NA	NA	NA	NA	NA	NA	NA	NA	NA	NA	NA	NA	NA	NA	NA	NA	NA	NA	NA	NA	NA	NA	NA	TRUE	4.09e-08
Male-pattern baldness	DUSP28	Wald_ratio	1	0.0373666	0.0375779	0.320039	NA	NA	NA	NA	NA	NA	NA	NA	NA	NA	NA	NA	NA	NA	NA	NA	NA	NA	NA	NA	NA	NA	NA	TRUE	1.09e-60
Male-pattern baldness	RBP1	Wald_ratio	1	-0.0880664	0.0887732	0.321179	NA	NA	NA	NA	NA	NA	NA	NA	NA	NA	NA	NA	NA	NA	NA	NA	NA	NA	NA	NA	NA	NA	NA	TRUE	7.78e-11
Male-pattern baldness	MMP13	Wald_ratio	1	0.112004	0.112959	0.321417	NA	NA	NA	NA	NA	NA	NA	NA	NA	NA	NA	NA	NA	NA	NA	NA	NA	NA	NA	NA	NA	NA	NA	TRUE	5.03e-06
Male-pattern baldness	BET1L	Wald_ratio	1	0.0611794	0.0620812	0.324391	NA	NA	NA	NA	NA	NA	NA	NA	NA	NA	NA	NA	NA	NA	NA	NA	NA	NA	NA	NA	NA	NA	NA	TRUE	5.09e-23
Male-pattern baldness	APLP2	Wald_ratio	1	-0.0491307	0.0502183	0.327905	NA	NA	NA	NA	NA	NA	NA	NA	NA	NA	NA	NA	NA	NA	NA	NA	NA	NA	NA	NA	NA	NA	NA	TRUE	3.57e-35
Male-pattern baldness	TNFSF15	Wald_ratio	1	0.120192	0.123243	0.329443	NA	NA	NA	NA	NA	NA	NA	NA	NA	NA	NA	NA	NA	NA	NA	NA	NA	NA	NA	NA	NA	NA	NA	TRUE	3.92e-05
Male-pattern baldness	DNAJB1	Wald_ratio	1	-0.116881	0.120623	0.332555	NA	NA	NA	NA	NA	NA	NA	NA	NA	NA	NA	NA	NA	NA	NA	NA	NA	NA	NA	NA	NA	NA	NA	TRUE	1.61e-05
Male-pattern baldness	RPIA	Wald_ratio	1	0.0610271	0.0630662	0.33321	NA	NA	NA	NA	NA	NA	NA	NA	NA	NA	NA	NA	NA	NA	NA	NA	NA	NA	NA	NA	NA	NA	NA	TRUE	9.47e-50
Male-pattern baldness	CINP	Wald_ratio	1	0.117758	0.121863	0.333887	NA	NA	NA	NA	NA	NA	NA	NA	NA	NA	NA	NA	NA	NA	NA	NA	NA	NA	NA	NA	NA	NA	NA	TRUE	2.36e-05
Male-pattern baldness	OBP2B	Wald_ratio	1	0.021925	0.0227043	0.334206	NA	NA	NA	NA	NA	NA	NA	NA	NA	NA	NA	NA	NA	NA	NA	NA	NA	NA	NA	NA	NA	NA	NA	TRUE	1.49e-119
Male-pattern baldness	NSFL1C	Wald_ratio	1	0.120503	0.12633	0.340146	NA	NA	NA	NA	NA	NA	NA	NA	NA	NA	NA	NA	NA	NA	NA	NA	NA	NA	NA	NA	NA	NA	NA	TRUE	7.58e-05
Male-pattern baldness	OVCA2	Wald_ratio	1	0.0718111	0.0764128	0.347331	NA	NA	NA	NA	NA	NA	NA	NA	NA	NA	NA	NA	NA	NA	NA	NA	NA	NA	NA	NA	NA	NA	NA	TRUE	3.23e-11
Male-pattern baldness	CCDC134	Wald_ratio	1	-0.0576103	0.061308	0.347378	NA	NA	NA	NA	NA	NA	NA	NA	NA	NA	NA	NA	NA	NA	NA	NA	NA	NA	NA	NA	NA	NA	NA	TRUE	2.17e-20
Male-pattern baldness	RRM1	Wald_ratio	1	0.106429	0.113339	0.347713	NA	NA	NA	NA	NA	NA	NA	NA	NA	NA	NA	NA	NA	NA	NA	NA	NA	NA	NA	NA	NA	NA	NA	TRUE	3.36e-06
Male-pattern baldness	GGPS1	Wald_ratio	1	0.0673683	0.0717601	0.347834	NA	NA	NA	NA	NA	NA	NA	NA	NA	NA	NA	NA	NA	NA	NA	NA	NA	NA	NA	NA	NA	NA	NA	TRUE	2.13e-15
Male-pattern baldness	PLD3	Wald_ratio	1	-0.11103	0.118786	0.34994	NA	NA	NA	NA	NA	NA	NA	NA	NA	NA	NA	NA	NA	NA	NA	NA	NA	NA	NA	NA	NA	NA	NA	TRUE	2.17e-06
Male-pattern baldness	CCL3	Wald_ratio	1	-0.01903	0.0205941	0.355459	NA	NA	NA	NA	NA	NA	NA	NA	NA	NA	NA	NA	NA	NA	NA	NA	NA	NA	NA	NA	NA	NA	NA	TRUE	1.26e-158
Male-pattern baldness	MGP	Wald_ratio	1	-0.0237115	0.0258182	0.358408	NA	NA	NA	NA	NA	NA	NA	NA	NA	NA	NA	NA	NA	NA	NA	NA	NA	NA	NA	NA	NA	NA	NA	TRUE	3.07e-111
Male-pattern baldness	CELA2A	Wald_ratio	1	-0.0655698	0.0715317	0.359324	NA	NA	NA	NA	NA	NA	NA	NA	NA	NA	NA	NA	NA	NA	NA	NA	NA	NA	NA	NA	NA	NA	NA	TRUE	5.73e-17
Male-pattern baldness	GZMK	Wald_ratio	1	0.0398409	0.0435389	0.360158	NA	NA	NA	NA	NA	NA	NA	NA	NA	NA	NA	NA	NA	NA	NA	NA	NA	NA	NA	NA	NA	NA	NA	TRUE	5.75e-39
Male-pattern baldness	MAX	Wald_ratio	1	0.0326861	0.0358408	0.36178	NA	NA	NA	NA	NA	NA	NA	NA	NA	NA	NA	NA	NA	NA	NA	NA	NA	NA	NA	NA	NA	NA	NA	TRUE	2.04e-60
Male-pattern baldness	RAB21	Wald_ratio	1	0.0613347	0.0682946	0.369138	NA	NA	NA	NA	NA	NA	NA	NA	NA	NA	NA	NA	NA	NA	NA	NA	NA	NA	NA	NA	NA	NA	NA	TRUE	9.07e-14
Male-pattern baldness	FCRL6	Wald_ratio	1	0.0460847	0.051375	0.369705	NA	NA	NA	NA	NA	NA	NA	NA	NA	NA	NA	NA	NA	NA	NA	NA	NA	NA	NA	NA	NA	NA	NA	TRUE	1.81e-26
Male-pattern baldness	PRPSAP2	Wald_ratio	1	-0.0947525	0.105895	0.370904	NA	NA	NA	NA	NA	NA	NA	NA	NA	NA	NA	NA	NA	NA	NA	NA	NA	NA	NA	NA	NA	NA	NA	TRUE	5.48e-07
Male-pattern baldness	PRKCB	Wald_ratio	1	-0.0769243	0.0860933	0.37159	NA	NA	NA	NA	NA	NA	NA	NA	NA	NA	NA	NA	NA	NA	NA	NA	NA	NA	NA	NA	NA	NA	NA	TRUE	1.77e-09
Male-pattern baldness	SEMA7A	Wald_ratio	1	-0.0704013	0.0793112	0.374724	NA	NA	NA	NA	NA	NA	NA	NA	NA	NA	NA	NA	NA	NA	NA	NA	NA	NA	NA	NA	NA	NA	NA	TRUE	6.36e-12
Male-pattern baldness	LANCL1	Wald_ratio	1	-0.0537287	0.0605338	0.374766	NA	NA	NA	NA	NA	NA	NA	NA	NA	NA	NA	NA	NA	NA	NA	NA	NA	NA	NA	NA	NA	NA	NA	TRUE	1.64e-26
Male-pattern baldness	CRYBB1	Wald_ratio	1	0.0316663	0.0358245	0.376736	NA	NA	NA	NA	NA	NA	NA	NA	NA	NA	NA	NA	NA	NA	NA	NA	NA	NA	NA	NA	NA	NA	NA	TRUE	1.45e-55
Male-pattern baldness	PDHX	Wald_ratio	1	-0.0657256	0.0753587	0.383116	NA	NA	NA	NA	NA	NA	NA	NA	NA	NA	NA	NA	NA	NA	NA	NA	NA	NA	NA	NA	NA	NA	NA	TRUE	2.99e-26
Male-pattern baldness	CCL27	Wald_ratio	1	-0.118676	0.136234	0.38369	NA	NA	NA	NA	NA	NA	NA	NA	NA	NA	NA	NA	NA	NA	NA	NA	NA	NA	NA	NA	NA	NA	NA	TRUE	0.000183775
Male-pattern baldness	IFNLR1	Wald_ratio	1	-0.123445	0.141842	0.384136	NA	NA	NA	NA	NA	NA	NA	NA	NA	NA	NA	NA	NA	NA	NA	NA	NA	NA	NA	NA	NA	NA	NA	TRUE	7.48e-72
Male-pattern baldness	SIAE	Wald_ratio	1	0.056459	0.0649191	0.384474	NA	NA	NA	NA	NA	NA	NA	NA	NA	NA	NA	NA	NA	NA	NA	NA	NA	NA	NA	NA	NA	NA	NA	TRUE	7.67e-25
Male-pattern baldness	HOMER2	Wald_ratio	1	0.0807984	0.0932594	0.38628	NA	NA	NA	NA	NA	NA	NA	NA	NA	NA	NA	NA	NA	NA	NA	NA	NA	NA	NA	NA	NA	NA	NA	TRUE	8.41e-09
Male-pattern baldness	DMKN	Wald_ratio	1	0.104332	0.120912	0.388205	NA	NA	NA	NA	NA	NA	NA	NA	NA	NA	NA	NA	NA	NA	NA	NA	NA	NA	NA	NA	NA	NA	NA	TRUE	1.75e-05
Male-pattern baldness	FGFBP3	Wald_ratio	1	-0.019697	0.0228333	0.388333	NA	NA	NA	NA	NA	NA	NA	NA	NA	NA	NA	NA	NA	NA	NA	NA	NA	NA	NA	NA	NA	NA	NA	TRUE	2.12e-131
Male-pattern baldness	THBS3	Wald_ratio	1	-0.0604209	0.0705778	0.391948	NA	NA	NA	NA	NA	NA	NA	NA	NA	NA	NA	NA	NA	NA	NA	NA	NA	NA	NA	NA	NA	NA	NA	TRUE	1.35e-24
Male-pattern baldness	PIP	Wald_ratio	1	-0.0223123	0.0261924	0.394292	NA	NA	NA	NA	NA	NA	NA	NA	NA	NA	NA	NA	NA	NA	NA	NA	NA	NA	NA	NA	NA	NA	NA	TRUE	6.29e-106
Male-pattern baldness	FAM172A	Wald_ratio	1	-0.0794396	0.0937268	0.39668	NA	NA	NA	NA	NA	NA	NA	NA	NA	NA	NA	NA	NA	NA	NA	NA	NA	NA	NA	NA	NA	NA	NA	TRUE	7.6e-07
Male-pattern baldness	KPNA6	Wald_ratio	1	-0.0873081	0.103913	0.400792	NA	NA	NA	NA	NA	NA	NA	NA	NA	NA	NA	NA	NA	NA	NA	NA	NA	NA	NA	NA	NA	NA	NA	TRUE	1.65e-07
Male-pattern baldness	GNGT2	Wald_ratio	1	0.110006	0.13139	0.402454	NA	NA	NA	NA	NA	NA	NA	NA	NA	NA	NA	NA	NA	NA	NA	NA	NA	NA	NA	NA	NA	NA	NA	TRUE	3.02e-06
Male-pattern baldness	KIR2DL4	Wald_ratio	1	-0.084592	0.101052	0.402528	NA	NA	NA	NA	NA	NA	NA	NA	NA	NA	NA	NA	NA	NA	NA	NA	NA	NA	NA	NA	NA	NA	NA	TRUE	1.82e-14
Male-pattern baldness	DNAJC27	Wald_ratio	1	0.119973	0.143456	0.40298	NA	NA	NA	NA	NA	NA	NA	NA	NA	NA	NA	NA	NA	NA	NA	NA	NA	NA	NA	NA	NA	NA	NA	TRUE	0.000201056
Male-pattern baldness	TMEM106A	Wald_ratio	1	0.0920031	0.110367	0.404501	NA	NA	NA	NA	NA	NA	NA	NA	NA	NA	NA	NA	NA	NA	NA	NA	NA	NA	NA	NA	NA	NA	NA	TRUE	2.49e-06
Male-pattern baldness	VAT1	Wald_ratio	1	0.0811379	0.0974045	0.404845	NA	NA	NA	NA	NA	NA	NA	NA	NA	NA	NA	NA	NA	NA	NA	NA	NA	NA	NA	NA	NA	NA	NA	TRUE	1.84e-07
Male-pattern baldness	LGALS2	Wald_ratio	1	-0.0253957	0.0305145	0.405268	NA	NA	NA	NA	NA	NA	NA	NA	NA	NA	NA	NA	NA	NA	NA	NA	NA	NA	NA	NA	NA	NA	NA	TRUE	9.85e-106
Male-pattern baldness	VAV1	Wald_ratio	1	0.0830279	0.100212	0.407376	NA	NA	NA	NA	NA	NA	NA	NA	NA	NA	NA	NA	NA	NA	NA	NA	NA	NA	NA	NA	NA	NA	NA	TRUE	4.47e-09
Male-pattern baldness	CSRP1	Wald_ratio	1	0.0563055	0.0680216	0.407807	NA	NA	NA	NA	NA	NA	NA	NA	NA	NA	NA	NA	NA	NA	NA	NA	NA	NA	NA	NA	NA	NA	NA	TRUE	2.66e-15
Male-pattern baldness	GAPDH	Wald_ratio	1	-0.0972792	0.118125	0.410208	NA	NA	NA	NA	NA	NA	NA	NA	NA	NA	NA	NA	NA	NA	NA	NA	NA	NA	NA	NA	NA	NA	NA	TRUE	2.23e-05
Male-pattern baldness	GCA	Wald_ratio	1	-0.0168254	0.0205874	0.413777	NA	NA	NA	NA	NA	NA	NA	NA	NA	NA	NA	NA	NA	NA	NA	NA	NA	NA	NA	NA	NA	NA	NA	TRUE	3.7e-129
Male-pattern baldness	ITIH3	Wald_ratio	1	0.0179784	0.0220065	0.413952	NA	NA	NA	NA	NA	NA	NA	NA	NA	NA	NA	NA	NA	NA	NA	NA	NA	NA	NA	NA	NA	NA	NA	FALSE	0.604431
Male-pattern baldness	CD4	Wald_ratio	1	0.105759	0.12961	0.414514	NA	NA	NA	NA	NA	NA	NA	NA	NA	NA	NA	NA	NA	NA	NA	NA	NA	NA	NA	NA	NA	NA	NA	TRUE	1.72e-05
Male-pattern baldness	VEGFC	Wald_ratio	1	0.0668252	0.0820711	0.41551	NA	NA	NA	NA	NA	NA	NA	NA	NA	NA	NA	NA	NA	NA	NA	NA	NA	NA	NA	NA	NA	NA	NA	TRUE	9.34e-29
Male-pattern baldness	TES	Wald_ratio	1	0.0715085	0.0878314	0.415555	NA	NA	NA	NA	NA	NA	NA	NA	NA	NA	NA	NA	NA	NA	NA	NA	NA	NA	NA	NA	NA	NA	NA	TRUE	1.82e-08
Male-pattern baldness	RPE	Wald_ratio	1	-0.0661935	0.0816388	0.417475	NA	NA	NA	NA	NA	NA	NA	NA	NA	NA	NA	NA	NA	NA	NA	NA	NA	NA	NA	NA	NA	NA	NA	TRUE	1.77e-11
Male-pattern baldness	C1S	Wald_ratio	1	-0.0687438	0.0851712	0.419594	NA	NA	NA	NA	NA	NA	NA	NA	NA	NA	NA	NA	NA	NA	NA	NA	NA	NA	NA	NA	NA	NA	NA	TRUE	4.85e-10
Male-pattern baldness	LRP12	Wald_ratio	1	-0.104573	0.13002	0.421236	NA	NA	NA	NA	NA	NA	NA	NA	NA	NA	NA	NA	NA	NA	NA	NA	NA	NA	NA	NA	NA	NA	NA	TRUE	4.31e-05
Male-pattern baldness	LRP4	Wald_ratio	1	-0.0130361	0.0163968	0.426588	NA	NA	NA	NA	NA	NA	NA	NA	NA	NA	NA	NA	NA	NA	NA	NA	NA	NA	NA	NA	NA	NA	NA	TRUE	2e-12
Male-pattern baldness	CD274	Wald_ratio	1	-0.0231815	0.0291882	0.427074	NA	NA	NA	NA	NA	NA	NA	NA	NA	NA	NA	NA	NA	NA	NA	NA	NA	NA	NA	NA	NA	NA	NA	TRUE	7.1e-95
Male-pattern baldness	GFRA1	Wald_ratio	1	0.0268271	0.0337951	0.427302	NA	NA	NA	NA	NA	NA	NA	NA	NA	NA	NA	NA	NA	NA	NA	NA	NA	NA	NA	NA	NA	NA	NA	TRUE	8.51e-59
Male-pattern baldness	APOC3	Wald_ratio	1	-0.10054	0.128053	0.432366	NA	NA	NA	NA	NA	NA	NA	NA	NA	NA	NA	NA	NA	NA	NA	NA	NA	NA	NA	NA	NA	NA	NA	TRUE	1.82e-43
Male-pattern baldness	MMP19	Wald_ratio	1	0.0516359	0.0657877	0.43252	NA	NA	NA	NA	NA	NA	NA	NA	NA	NA	NA	NA	NA	NA	NA	NA	NA	NA	NA	NA	NA	NA	NA	TRUE	9.19e-14
Male-pattern baldness	IGFBP4	Wald_ratio	1	-0.089236	0.114748	0.436764	NA	NA	NA	NA	NA	NA	NA	NA	NA	NA	NA	NA	NA	NA	NA	NA	NA	NA	NA	NA	NA	NA	NA	TRUE	1.32e-06
Male-pattern baldness	GRAP	Wald_ratio	1	-0.101713	0.131286	0.438488	NA	NA	NA	NA	NA	NA	NA	NA	NA	NA	NA	NA	NA	NA	NA	NA	NA	NA	NA	NA	NA	NA	NA	TRUE	2.73e-05
Male-pattern baldness	SNX1	Wald_ratio	1	-0.0387502	0.0504206	0.442167	NA	NA	NA	NA	NA	NA	NA	NA	NA	NA	NA	NA	NA	NA	NA	NA	NA	NA	NA	NA	NA	NA	NA	TRUE	7.62e-28
Male-pattern baldness	DLL4	Wald_ratio	1	-0.096888	0.126643	0.444244	NA	NA	NA	NA	NA	NA	NA	NA	NA	NA	NA	NA	NA	NA	NA	NA	NA	NA	NA	NA	NA	NA	NA	TRUE	1.21e-06
Male-pattern baldness	RPN1	Wald_ratio	1	0.032162	0.0421574	0.445522	NA	NA	NA	NA	NA	NA	NA	NA	NA	NA	NA	NA	NA	NA	NA	NA	NA	NA	NA	NA	NA	NA	NA	TRUE	1.31e-44
Male-pattern baldness	TNFRSF1A	Wald_ratio	1	-0.0416526	0.054883	0.447892	NA	NA	NA	NA	NA	NA	NA	NA	NA	NA	NA	NA	NA	NA	NA	NA	NA	NA	NA	NA	NA	NA	NA	TRUE	2.06e-27
Male-pattern baldness	LCN1	Wald_ratio	1	-0.0701549	0.0926248	0.448805	NA	NA	NA	NA	NA	NA	NA	NA	NA	NA	NA	NA	NA	NA	NA	NA	NA	NA	NA	NA	NA	NA	NA	TRUE	2.74e-09
Male-pattern baldness	CD72	Wald_ratio	1	0.0434999	0.0574392	0.448858	NA	NA	NA	NA	NA	NA	NA	NA	NA	NA	NA	NA	NA	NA	NA	NA	NA	NA	NA	NA	NA	NA	NA	TRUE	1.72e-26
Male-pattern baldness	MUC16	Wald_ratio	1	0.0292768	0.0388921	0.451588	NA	NA	NA	NA	NA	NA	NA	NA	NA	NA	NA	NA	NA	NA	NA	NA	NA	NA	NA	NA	NA	NA	NA	TRUE	6.01e-50
Male-pattern baldness	LRRC32	Wald_ratio	1	0.07807	0.103781	0.451898	NA	NA	NA	NA	NA	NA	NA	NA	NA	NA	NA	NA	NA	NA	NA	NA	NA	NA	NA	NA	NA	NA	NA	TRUE	1.19e-07
Male-pattern baldness	RIPK2	Wald_ratio	1	0.0810716	0.108327	0.454223	NA	NA	NA	NA	NA	NA	NA	NA	NA	NA	NA	NA	NA	NA	NA	NA	NA	NA	NA	NA	NA	NA	NA	TRUE	4.38e-07
Male-pattern baldness	FGG	Wald_ratio	1	-0.0345733	0.0463126	0.455353	NA	NA	NA	NA	NA	NA	NA	NA	NA	NA	NA	NA	NA	NA	NA	NA	NA	NA	NA	NA	NA	NA	NA	TRUE	9.52e-31
Male-pattern baldness	PCSK2	Wald_ratio	1	-0.0560306	0.0754955	0.457983	NA	NA	NA	NA	NA	NA	NA	NA	NA	NA	NA	NA	NA	NA	NA	NA	NA	NA	NA	NA	NA	NA	NA	TRUE	9.4e-14
Male-pattern baldness	IDO1	Wald_ratio	1	0.0817889	0.11059	0.459561	NA	NA	NA	NA	NA	NA	NA	NA	NA	NA	NA	NA	NA	NA	NA	NA	NA	NA	NA	NA	NA	NA	NA	TRUE	1.04e-06
Male-pattern baldness	MSMP	Wald_ratio	1	0.0743534	0.102146	0.466668	NA	NA	NA	NA	NA	NA	NA	NA	NA	NA	NA	NA	NA	NA	NA	NA	NA	NA	NA	NA	NA	NA	NA	TRUE	1.31e-07
Male-pattern baldness	CRLF1	Wald_ratio	1	-0.0957138	0.13162	0.467105	NA	NA	NA	NA	NA	NA	NA	NA	NA	NA	NA	NA	NA	NA	NA	NA	NA	NA	NA	NA	NA	NA	NA	TRUE	4.52e-92
Male-pattern baldness	BTNL8	Wald_ratio	1	0.0742857	0.102813	0.469967	NA	NA	NA	NA	NA	NA	NA	NA	NA	NA	NA	NA	NA	NA	NA	NA	NA	NA	NA	NA	NA	NA	NA	TRUE	1.97e-51
Male-pattern baldness	DCXR	Wald_ratio	1	0.0496327	0.0686989	0.470007	NA	NA	NA	NA	NA	NA	NA	NA	NA	NA	NA	NA	NA	NA	NA	NA	NA	NA	NA	NA	NA	NA	NA	TRUE	5.59e-16
Male-pattern baldness	GPC6	Wald_ratio	1	-0.0869184	0.120339	0.470121	NA	NA	NA	NA	NA	NA	NA	NA	NA	NA	NA	NA	NA	NA	NA	NA	NA	NA	NA	NA	NA	NA	NA	TRUE	1.04e-06
Male-pattern baldness	GMPR2	Wald_ratio	1	-0.0210971	0.0292421	0.470625	NA	NA	NA	NA	NA	NA	NA	NA	NA	NA	NA	NA	NA	NA	NA	NA	NA	NA	NA	NA	NA	NA	NA	TRUE	6.81e-121
Male-pattern baldness	DEFB4A	Wald_ratio	1	-0.0385552	0.0539115	0.474512	NA	NA	NA	NA	NA	NA	NA	NA	NA	NA	NA	NA	NA	NA	NA	NA	NA	NA	NA	NA	NA	NA	NA	TRUE	1.34e-73
Male-pattern baldness	ANTXR1	Wald_ratio	1	-0.0950314	0.132941	0.47471	NA	NA	NA	NA	NA	NA	NA	NA	NA	NA	NA	NA	NA	NA	NA	NA	NA	NA	NA	NA	NA	NA	NA	TRUE	0.000126702
Male-pattern baldness	BPIFA2	Wald_ratio	1	0.0567297	0.0806727	0.481926	NA	NA	NA	NA	NA	NA	NA	NA	NA	NA	NA	NA	NA	NA	NA	NA	NA	NA	NA	NA	NA	NA	NA	TRUE	1.02e-11
Male-pattern baldness	PTEN	Wald_ratio	1	-0.102685	0.14622	0.482512	NA	NA	NA	NA	NA	NA	NA	NA	NA	NA	NA	NA	NA	NA	NA	NA	NA	NA	NA	NA	NA	NA	NA	TRUE	9.38e-06
Male-pattern baldness	PPP2R5A	Wald_ratio	1	-0.0759617	0.108605	0.484284	NA	NA	NA	NA	NA	NA	NA	NA	NA	NA	NA	NA	NA	NA	NA	NA	NA	NA	NA	NA	NA	NA	NA	TRUE	6.58e-07
Male-pattern baldness	EFNA3	Wald_ratio	1	0.0905048	0.131845	0.492429	NA	NA	NA	NA	NA	NA	NA	NA	NA	NA	NA	NA	NA	NA	NA	NA	NA	NA	NA	NA	NA	NA	NA	TRUE	6.69e-06
Male-pattern baldness	ENPP6	Wald_ratio	1	0.0801218	0.11709	0.493803	NA	NA	NA	NA	NA	NA	NA	NA	NA	NA	NA	NA	NA	NA	NA	NA	NA	NA	NA	NA	NA	NA	NA	TRUE	7.86e-07
Male-pattern baldness	ADH1B	Wald_ratio	1	-0.032698	0.0479905	0.495654	NA	NA	NA	NA	NA	NA	NA	NA	NA	NA	NA	NA	NA	NA	NA	NA	NA	NA	NA	NA	NA	NA	NA	TRUE	7.56e-07
Male-pattern baldness	MAPRE1	Wald_ratio	1	0.0680501	0.100184	0.496979	NA	NA	NA	NA	NA	NA	NA	NA	NA	NA	NA	NA	NA	NA	NA	NA	NA	NA	NA	NA	NA	NA	NA	TRUE	6.04e-08
Male-pattern baldness	AZGP1	Wald_ratio	1	0.0195153	0.0288548	0.498832	NA	NA	NA	NA	NA	NA	NA	NA	NA	NA	NA	NA	NA	NA	NA	NA	NA	NA	NA	NA	NA	NA	NA	TRUE	4.35e-92
Male-pattern baldness	SEPSECS	Wald_ratio	1	-0.0660032	0.09834	0.50211	NA	NA	NA	NA	NA	NA	NA	NA	NA	NA	NA	NA	NA	NA	NA	NA	NA	NA	NA	NA	NA	NA	NA	TRUE	6.44e-08
Male-pattern baldness	ST3GAL1	Wald_ratio	1	0.0164242	0.0250802	0.512554	NA	NA	NA	NA	NA	NA	NA	NA	NA	NA	NA	NA	NA	NA	NA	NA	NA	NA	NA	NA	NA	NA	NA	TRUE	2.12e-126
Male-pattern baldness	PDE5A	Wald_ratio	1	-0.0230766	0.0355213	0.515915	NA	NA	NA	NA	NA	NA	NA	NA	NA	NA	NA	NA	NA	NA	NA	NA	NA	NA	NA	NA	NA	NA	NA	TRUE	2.28e-63
Male-pattern baldness	NUDT5	Wald_ratio	1	-0.0559458	0.0863918	0.517255	NA	NA	NA	NA	NA	NA	NA	NA	NA	NA	NA	NA	NA	NA	NA	NA	NA	NA	NA	NA	NA	NA	NA	TRUE	1.11e-10
Male-pattern baldness	SDF2	Wald_ratio	1	0.016896	0.026119	0.517707	NA	NA	NA	NA	NA	NA	NA	NA	NA	NA	NA	NA	NA	NA	NA	NA	NA	NA	NA	NA	NA	NA	NA	TRUE	3.97e-113
Male-pattern baldness	GFER	Wald_ratio	1	-0.0754154	0.116587	0.517724	NA	NA	NA	NA	NA	NA	NA	NA	NA	NA	NA	NA	NA	NA	NA	NA	NA	NA	NA	NA	NA	NA	NA	TRUE	2.8e-06
Male-pattern baldness	SEMA6B	Wald_ratio	1	-0.0446377	0.0694368	0.520319	NA	NA	NA	NA	NA	NA	NA	NA	NA	NA	NA	NA	NA	NA	NA	NA	NA	NA	NA	NA	NA	NA	NA	TRUE	1.83e-17
Male-pattern baldness	TFF2	Wald_ratio	1	0.0466622	0.0732228	0.523953	NA	NA	NA	NA	NA	NA	NA	NA	NA	NA	NA	NA	NA	NA	NA	NA	NA	NA	NA	NA	NA	NA	NA	TRUE	1.05e-16
Male-pattern baldness	XCL2	Wald_ratio	1	0.138991	0.219011	0.52567	NA	NA	NA	NA	NA	NA	NA	NA	NA	NA	NA	NA	NA	NA	NA	NA	NA	NA	NA	NA	NA	NA	NA	TRUE	4.52e-08
Male-pattern baldness	ANXA5	Wald_ratio	1	-0.0266867	0.0422958	0.52807	NA	NA	NA	NA	NA	NA	NA	NA	NA	NA	NA	NA	NA	NA	NA	NA	NA	NA	NA	NA	NA	NA	NA	TRUE	1.77e-48
Male-pattern baldness	PRG3	Wald_ratio	1	-0.0514075	0.0815301	0.528345	NA	NA	NA	NA	NA	NA	NA	NA	NA	NA	NA	NA	NA	NA	NA	NA	NA	NA	NA	NA	NA	NA	NA	TRUE	6.58e-13
Male-pattern baldness	WIF1	Wald_ratio	1	0.0661634	0.105265	0.529649	NA	NA	NA	NA	NA	NA	NA	NA	NA	NA	NA	NA	NA	NA	NA	NA	NA	NA	NA	NA	NA	NA	NA	TRUE	2.26e-07
Male-pattern baldness	SCG3	Wald_ratio	1	-0.0717949	0.116199	0.536665	NA	NA	NA	NA	NA	NA	NA	NA	NA	NA	NA	NA	NA	NA	NA	NA	NA	NA	NA	NA	NA	NA	NA	TRUE	9.5e-10
Male-pattern baldness	PYY	Wald_ratio	1	0.0504298	0.081909	0.538105	NA	NA	NA	NA	NA	NA	NA	NA	NA	NA	NA	NA	NA	NA	NA	NA	NA	NA	NA	NA	NA	NA	NA	TRUE	5.98e-12
Male-pattern baldness	IBSP	Wald_ratio	1	0.0400217	0.0651466	0.538995	NA	NA	NA	NA	NA	NA	NA	NA	NA	NA	NA	NA	NA	NA	NA	NA	NA	NA	NA	NA	NA	NA	NA	TRUE	8.55e-18
Male-pattern baldness	CBL	Wald_ratio	1	-0.0286832	0.0469549	0.541287	NA	NA	NA	NA	NA	NA	NA	NA	NA	NA	NA	NA	NA	NA	NA	NA	NA	NA	NA	NA	NA	NA	NA	TRUE	3e-25
Male-pattern baldness	DEFA5	Wald_ratio	1	0.0690831	0.113454	0.542584	NA	NA	NA	NA	NA	NA	NA	NA	NA	NA	NA	NA	NA	NA	NA	NA	NA	NA	NA	NA	NA	NA	NA	TRUE	6.46e-06
Male-pattern baldness	LAG3	Wald_ratio	1	-0.0305567	0.0502888	0.543437	NA	NA	NA	NA	NA	NA	NA	NA	NA	NA	NA	NA	NA	NA	NA	NA	NA	NA	NA	NA	NA	NA	NA	TRUE	9.38e-35
Male-pattern baldness	DDX19A	Wald_ratio	1	-0.0523749	0.0865377	0.545029	NA	NA	NA	NA	NA	NA	NA	NA	NA	NA	NA	NA	NA	NA	NA	NA	NA	NA	NA	NA	NA	NA	NA	TRUE	8.38e-07
Male-pattern baldness	DDX19B	Wald_ratio	1	-0.0545632	0.0901534	0.545029	NA	NA	NA	NA	NA	NA	NA	NA	NA	NA	NA	NA	NA	NA	NA	NA	NA	NA	NA	NA	NA	NA	NA	TRUE	2.29e-06
Male-pattern baldness	NETO1	Wald_ratio	1	0.0848605	0.140529	0.545935	NA	NA	NA	NA	NA	NA	NA	NA	NA	NA	NA	NA	NA	NA	NA	NA	NA	NA	NA	NA	NA	NA	NA	TRUE	7.1e-05
Male-pattern baldness	MFAP2	Wald_ratio	1	0.114253	0.189223	0.545978	NA	NA	NA	NA	NA	NA	NA	NA	NA	NA	NA	NA	NA	NA	NA	NA	NA	NA	NA	NA	NA	NA	NA	TRUE	3.69e-139
Male-pattern baldness	PMM1	Wald_ratio	1	0.0783864	0.130664	0.548568	NA	NA	NA	NA	NA	NA	NA	NA	NA	NA	NA	NA	NA	NA	NA	NA	NA	NA	NA	NA	NA	NA	NA	TRUE	6.09e-05
Male-pattern baldness	CCM2	Wald_ratio	1	-0.0618534	0.103456	0.549926	NA	NA	NA	NA	NA	NA	NA	NA	NA	NA	NA	NA	NA	NA	NA	NA	NA	NA	NA	NA	NA	NA	NA	TRUE	1.06e-06
Male-pattern baldness	SPINK1	Wald_ratio	1	0.0332939	0.0557902	0.550661	NA	NA	NA	NA	NA	NA	NA	NA	NA	NA	NA	NA	NA	NA	NA	NA	NA	NA	NA	NA	NA	NA	NA	TRUE	4.2e-26
Male-pattern baldness	PPA2	Wald_ratio	1	0.0407003	0.0683663	0.551625	NA	NA	NA	NA	NA	NA	NA	NA	NA	NA	NA	NA	NA	NA	NA	NA	NA	NA	NA	NA	NA	NA	NA	TRUE	7.59e-18
Male-pattern baldness	PLXNA4	Wald_ratio	1	-0.0449597	0.0755464	0.551759	NA	NA	NA	NA	NA	NA	NA	NA	NA	NA	NA	NA	NA	NA	NA	NA	NA	NA	NA	NA	NA	NA	NA	TRUE	1.02e-12
Male-pattern baldness	NAP1L4	Wald_ratio	1	-0.0248714	0.0419217	0.552992	NA	NA	NA	NA	NA	NA	NA	NA	NA	NA	NA	NA	NA	NA	NA	NA	NA	NA	NA	NA	NA	NA	NA	TRUE	1.71e-38
Male-pattern baldness	PSG7	Wald_ratio	1	-0.0351933	0.0593976	0.553513	NA	NA	NA	NA	NA	NA	NA	NA	NA	NA	NA	NA	NA	NA	NA	NA	NA	NA	NA	NA	NA	NA	NA	TRUE	6.53e-22
Male-pattern baldness	GLIPR2	Wald_ratio	1	-0.0444345	0.075043	0.55377	NA	NA	NA	NA	NA	NA	NA	NA	NA	NA	NA	NA	NA	NA	NA	NA	NA	NA	NA	NA	NA	NA	NA	TRUE	1.54e-127
Male-pattern baldness	PTPN9	Wald_ratio	1	0.0588259	0.099507	0.554404	NA	NA	NA	NA	NA	NA	NA	NA	NA	NA	NA	NA	NA	NA	NA	NA	NA	NA	NA	NA	NA	NA	NA	TRUE	7.19e-09
Male-pattern baldness	ADM2	Wald_ratio	1	-0.0370228	0.0626259	0.554404	NA	NA	NA	NA	NA	NA	NA	NA	NA	NA	NA	NA	NA	NA	NA	NA	NA	NA	NA	NA	NA	NA	NA	TRUE	8.31e-24
Male-pattern baldness	IL17B	Wald_ratio	1	-0.0540809	0.0922003	0.5575	NA	NA	NA	NA	NA	NA	NA	NA	NA	NA	NA	NA	NA	NA	NA	NA	NA	NA	NA	NA	NA	NA	NA	TRUE	2.26e-08
Male-pattern baldness	SERPINB1	Wald_ratio	1	0.0464053	0.0797693	0.560739	NA	NA	NA	NA	NA	NA	NA	NA	NA	NA	NA	NA	NA	NA	NA	NA	NA	NA	NA	NA	NA	NA	NA	TRUE	1.49e-12
Male-pattern baldness	TPST1	Wald_ratio	1	-0.0132083	0.0228406	0.563073	NA	NA	NA	NA	NA	NA	NA	NA	NA	NA	NA	NA	NA	NA	NA	NA	NA	NA	NA	NA	NA	NA	NA	TRUE	1.09e-138
Male-pattern baldness	KLK12	Wald_ratio	1	0.0258215	0.0449487	0.565652	NA	NA	NA	NA	NA	NA	NA	NA	NA	NA	NA	NA	NA	NA	NA	NA	NA	NA	NA	NA	NA	NA	NA	TRUE	1.85e-36
Male-pattern baldness	SDSL	Wald_ratio	1	0.038528	0.0670853	0.565756	NA	NA	NA	NA	NA	NA	NA	NA	NA	NA	NA	NA	NA	NA	NA	NA	NA	NA	NA	NA	NA	NA	NA	TRUE	6.09e-132
Male-pattern baldness	RSPO1	Wald_ratio	1	0.0172397	0.0302326	0.568518	NA	NA	NA	NA	NA	NA	NA	NA	NA	NA	NA	NA	NA	NA	NA	NA	NA	NA	NA	NA	NA	NA	NA	TRUE	1.64e-69
Male-pattern baldness	PROS1	Wald_ratio	1	0.0801492	0.140642	0.568759	NA	NA	NA	NA	NA	NA	NA	NA	NA	NA	NA	NA	NA	NA	NA	NA	NA	NA	NA	NA	NA	NA	NA	TRUE	9.19e-09
Male-pattern baldness	ACY1	Wald_ratio	1	-0.0227235	0.0399912	0.56989	NA	NA	NA	NA	NA	NA	NA	NA	NA	NA	NA	NA	NA	NA	NA	NA	NA	NA	NA	NA	NA	NA	NA	TRUE	1.32e-65
Male-pattern baldness	C1orf198	Wald_ratio	1	-0.0320703	0.0571289	0.574547	NA	NA	NA	NA	NA	NA	NA	NA	NA	NA	NA	NA	NA	NA	NA	NA	NA	NA	NA	NA	NA	NA	NA	TRUE	4.73e-19
Male-pattern baldness	SPINK7	Wald_ratio	1	0.029853	0.0532132	0.574792	NA	NA	NA	NA	NA	NA	NA	NA	NA	NA	NA	NA	NA	NA	NA	NA	NA	NA	NA	NA	NA	NA	NA	TRUE	1.38e-25
Male-pattern baldness	GDI2	Wald_ratio	1	0.0374475	0.066966	0.576024	NA	NA	NA	NA	NA	NA	NA	NA	NA	NA	NA	NA	NA	NA	NA	NA	NA	NA	NA	NA	NA	NA	NA	TRUE	3.47e-18
Male-pattern baldness	PCOLCE	Wald_ratio	1	0.0220717	0.0395177	0.576485	NA	NA	NA	NA	NA	NA	NA	NA	NA	NA	NA	NA	NA	NA	NA	NA	NA	NA	NA	NA	NA	NA	NA	TRUE	1.28e-45
Male-pattern baldness	EPHA10	Wald_ratio	1	-0.0491653	0.0884288	0.57822	NA	NA	NA	NA	NA	NA	NA	NA	NA	NA	NA	NA	NA	NA	NA	NA	NA	NA	NA	NA	NA	NA	NA	TRUE	9.78e-11
Male-pattern baldness	PCBD2	Wald_ratio	1	-0.0743851	0.134211	0.579415	NA	NA	NA	NA	NA	NA	NA	NA	NA	NA	NA	NA	NA	NA	NA	NA	NA	NA	NA	NA	NA	NA	NA	TRUE	6.1e-07
Male-pattern baldness	SLIT2	Wald_ratio	1	-0.0357945	0.0647524	0.580407	NA	NA	NA	NA	NA	NA	NA	NA	NA	NA	NA	NA	NA	NA	NA	NA	NA	NA	NA	NA	NA	NA	NA	TRUE	2.38e-18
Male-pattern baldness	P4HB	Wald_ratio	1	0.0641226	0.116079	0.58067	NA	NA	NA	NA	NA	NA	NA	NA	NA	NA	NA	NA	NA	NA	NA	NA	NA	NA	NA	NA	NA	NA	NA	TRUE	1.15e-06
Male-pattern baldness	DTX3L	Wald_ratio	1	0.0554999	0.101129	0.583142	NA	NA	NA	NA	NA	NA	NA	NA	NA	NA	NA	NA	NA	NA	NA	NA	NA	NA	NA	NA	NA	NA	NA	TRUE	1.92e-08
Male-pattern baldness	VNN2	Wald_ratio	1	0.0067098	0.0122927	0.585178	NA	NA	NA	NA	NA	NA	NA	NA	NA	NA	NA	NA	NA	NA	NA	NA	NA	NA	NA	NA	NA	NA	NA	TRUE	7.96e-38
Male-pattern baldness	CLN5	Wald_ratio	1	0.0387027	0.0709243	0.585279	NA	NA	NA	NA	NA	NA	NA	NA	NA	NA	NA	NA	NA	NA	NA	NA	NA	NA	NA	NA	NA	NA	NA	TRUE	7.42e-21
Male-pattern baldness	SRGN	Wald_ratio	1	-0.0337648	0.0621719	0.587069	NA	NA	NA	NA	NA	NA	NA	NA	NA	NA	NA	NA	NA	NA	NA	NA	NA	NA	NA	NA	NA	NA	NA	TRUE	2.42e-82
Male-pattern baldness	LZIC	Wald_ratio	1	0.0730588	0.135161	0.588831	NA	NA	NA	NA	NA	NA	NA	NA	NA	NA	NA	NA	NA	NA	NA	NA	NA	NA	NA	NA	NA	NA	NA	TRUE	6.6e-06
Male-pattern baldness	QSOX2	Wald_ratio	1	0.00993261	0.018419	0.589709	NA	NA	NA	NA	NA	NA	NA	NA	NA	NA	NA	NA	NA	NA	NA	NA	NA	NA	NA	NA	NA	NA	NA	FALSE	0.732391
Male-pattern baldness	NRBP1	Wald_ratio	1	-0.0714172	0.132554	0.590041	NA	NA	NA	NA	NA	NA	NA	NA	NA	NA	NA	NA	NA	NA	NA	NA	NA	NA	NA	NA	NA	NA	NA	TRUE	8.46e-05
Male-pattern baldness	ALDH3B1	Wald_ratio	1	0.0287087	0.0539609	0.594706	NA	NA	NA	NA	NA	NA	NA	NA	NA	NA	NA	NA	NA	NA	NA	NA	NA	NA	NA	NA	NA	NA	NA	TRUE	3.72e-27
Male-pattern baldness	CD200R1	Wald_ratio	1	-0.0305059	0.0575412	0.596003	NA	NA	NA	NA	NA	NA	NA	NA	NA	NA	NA	NA	NA	NA	NA	NA	NA	NA	NA	NA	NA	NA	NA	TRUE	1.28e-24
Male-pattern baldness	MGAT2	Wald_ratio	1	-0.0249322	0.0470763	0.59638	NA	NA	NA	NA	NA	NA	NA	NA	NA	NA	NA	NA	NA	NA	NA	NA	NA	NA	NA	NA	NA	NA	NA	TRUE	1.41e-34
Male-pattern baldness	CCS	Wald_ratio	1	-0.0286132	0.0543582	0.598623	NA	NA	NA	NA	NA	NA	NA	NA	NA	NA	NA	NA	NA	NA	NA	NA	NA	NA	NA	NA	NA	NA	NA	TRUE	6.21e-26
Male-pattern baldness	IGFBP6	Wald_ratio	1	0.0518576	0.099122	0.600856	NA	NA	NA	NA	NA	NA	NA	NA	NA	NA	NA	NA	NA	NA	NA	NA	NA	NA	NA	NA	NA	NA	NA	TRUE	7.46e-09
Male-pattern baldness	RCAN1	Wald_ratio	1	0.053954	0.103382	0.601748	NA	NA	NA	NA	NA	NA	NA	NA	NA	NA	NA	NA	NA	NA	NA	NA	NA	NA	NA	NA	NA	NA	NA	TRUE	1.43e-07
Male-pattern baldness	INSL5	Wald_ratio	1	0.0576838	0.110985	0.603242	NA	NA	NA	NA	NA	NA	NA	NA	NA	NA	NA	NA	NA	NA	NA	NA	NA	NA	NA	NA	NA	NA	NA	TRUE	2.58e-07
Male-pattern baldness	PATE4	Wald_ratio	1	0.027874	0.0539653	0.605493	NA	NA	NA	NA	NA	NA	NA	NA	NA	NA	NA	NA	NA	NA	NA	NA	NA	NA	NA	NA	NA	NA	NA	TRUE	7.85e-26
Male-pattern baldness	CRNN	Wald_ratio	1	0.0275469	0.0534419	0.606235	NA	NA	NA	NA	NA	NA	NA	NA	NA	NA	NA	NA	NA	NA	NA	NA	NA	NA	NA	NA	NA	NA	NA	TRUE	2.87e-34
Male-pattern baldness	CHMP2B	Wald_ratio	1	-0.0133172	0.0259001	0.607131	NA	NA	NA	NA	NA	NA	NA	NA	NA	NA	NA	NA	NA	NA	NA	NA	NA	NA	NA	NA	NA	NA	NA	TRUE	6.25e-108
Male-pattern baldness	MINPP1	Wald_ratio	1	0.0335754	0.0654077	0.607724	NA	NA	NA	NA	NA	NA	NA	NA	NA	NA	NA	NA	NA	NA	NA	NA	NA	NA	NA	NA	NA	NA	NA	TRUE	6.96e-18
Male-pattern baldness	PROK2	Wald_ratio	1	-0.0297652	0.0581276	0.608605	NA	NA	NA	NA	NA	NA	NA	NA	NA	NA	NA	NA	NA	NA	NA	NA	NA	NA	NA	NA	NA	NA	NA	TRUE	3.33e-50
Male-pattern baldness	HBQ1	Wald_ratio	1	-0.0401896	0.0787576	0.609845	NA	NA	NA	NA	NA	NA	NA	NA	NA	NA	NA	NA	NA	NA	NA	NA	NA	NA	NA	NA	NA	NA	NA	TRUE	9.49e-14
Male-pattern baldness	COL3A1	Wald_ratio	1	0.058168	0.114547	0.611586	NA	NA	NA	NA	NA	NA	NA	NA	NA	NA	NA	NA	NA	NA	NA	NA	NA	NA	NA	NA	NA	NA	NA	TRUE	2.31e-12
Male-pattern baldness	TSTD1	Wald_ratio	1	0.0514495	0.101469	0.612122	NA	NA	NA	NA	NA	NA	NA	NA	NA	NA	NA	NA	NA	NA	NA	NA	NA	NA	NA	NA	NA	NA	NA	TRUE	5.33e-192
Male-pattern baldness	CDHR5	Wald_ratio	1	-0.0579104	0.116946	0.620467	NA	NA	NA	NA	NA	NA	NA	NA	NA	NA	NA	NA	NA	NA	NA	NA	NA	NA	NA	NA	NA	NA	NA	TRUE	1.27e-06
Male-pattern baldness	MXRA8	Wald_ratio	1	0.0327939	0.0662593	0.620648	NA	NA	NA	NA	NA	NA	NA	NA	NA	NA	NA	NA	NA	NA	NA	NA	NA	NA	NA	NA	NA	NA	NA	TRUE	1e-17
Male-pattern baldness	NTF3	Wald_ratio	1	-0.0790135	0.160731	0.62301	NA	NA	NA	NA	NA	NA	NA	NA	NA	NA	NA	NA	NA	NA	NA	NA	NA	NA	NA	NA	NA	NA	NA	TRUE	3.37e-32
Male-pattern baldness	FGFR1	Wald_ratio	1	0.0663286	0.13522	0.623763	NA	NA	NA	NA	NA	NA	NA	NA	NA	NA	NA	NA	NA	NA	NA	NA	NA	NA	NA	NA	NA	NA	NA	TRUE	1.52e-17
Male-pattern baldness	DUT	Wald_ratio	1	-0.0525814	0.107501	0.624752	NA	NA	NA	NA	NA	NA	NA	NA	NA	NA	NA	NA	NA	NA	NA	NA	NA	NA	NA	NA	NA	NA	NA	TRUE	2.08e-07
Male-pattern baldness	GATM	Wald_ratio	1	-0.0188887	0.0387467	0.625909	NA	NA	NA	NA	NA	NA	NA	NA	NA	NA	NA	NA	NA	NA	NA	NA	NA	NA	NA	NA	NA	NA	NA	TRUE	3.96e-50
Male-pattern baldness	CHRD	Wald_ratio	1	0.0426592	0.0878584	0.62729	NA	NA	NA	NA	NA	NA	NA	NA	NA	NA	NA	NA	NA	NA	NA	NA	NA	NA	NA	NA	NA	NA	NA	TRUE	1.31e-15
Male-pattern baldness	MCF2L	Wald_ratio	1	0.0145697	0.0300463	0.627742	NA	NA	NA	NA	NA	NA	NA	NA	NA	NA	NA	NA	NA	NA	NA	NA	NA	NA	NA	NA	NA	NA	NA	TRUE	1.1e-90
Male-pattern baldness	FH	Wald_ratio	1	0.0226537	0.0469386	0.629363	NA	NA	NA	NA	NA	NA	NA	NA	NA	NA	NA	NA	NA	NA	NA	NA	NA	NA	NA	NA	NA	NA	NA	TRUE	1.56e-37
Male-pattern baldness	CDNF	Wald_ratio	1	-0.0401229	0.0836297	0.631392	NA	NA	NA	NA	NA	NA	NA	NA	NA	NA	NA	NA	NA	NA	NA	NA	NA	NA	NA	NA	NA	NA	NA	TRUE	1e-174
Male-pattern baldness	CRYGD	Wald_ratio	1	0.0274885	0.0573809	0.631901	NA	NA	NA	NA	NA	NA	NA	NA	NA	NA	NA	NA	NA	NA	NA	NA	NA	NA	NA	NA	NA	NA	NA	TRUE	1.28e-25
Male-pattern baldness	TNFRSF19	Wald_ratio	1	-0.0305174	0.0638603	0.632737	NA	NA	NA	NA	NA	NA	NA	NA	NA	NA	NA	NA	NA	NA	NA	NA	NA	NA	NA	NA	NA	NA	NA	TRUE	5.42e-19
Male-pattern baldness	ALB	Wald_ratio	1	-0.0466796	0.0976813	0.632738	NA	NA	NA	NA	NA	NA	NA	NA	NA	NA	NA	NA	NA	NA	NA	NA	NA	NA	NA	NA	NA	NA	NA	TRUE	8.87e-07
Male-pattern baldness	CPM	Wald_ratio	1	0.0364081	0.0764852	0.634064	NA	NA	NA	NA	NA	NA	NA	NA	NA	NA	NA	NA	NA	NA	NA	NA	NA	NA	NA	NA	NA	NA	NA	TRUE	1.95e-27
Male-pattern baldness	FGR	Wald_ratio	1	-0.0532379	0.111859	0.634119	NA	NA	NA	NA	NA	NA	NA	NA	NA	NA	NA	NA	NA	NA	NA	NA	NA	NA	NA	NA	NA	NA	NA	TRUE	1.41e-43
Male-pattern baldness	PYGL	Wald_ratio	1	0.0281034	0.0593919	0.636081	NA	NA	NA	NA	NA	NA	NA	NA	NA	NA	NA	NA	NA	NA	NA	NA	NA	NA	NA	NA	NA	NA	NA	TRUE	1.48e-24
Male-pattern baldness	MVD	Wald_ratio	1	0.0614118	0.130219	0.637209	NA	NA	NA	NA	NA	NA	NA	NA	NA	NA	NA	NA	NA	NA	NA	NA	NA	NA	NA	NA	NA	NA	NA	TRUE	4.67e-14
Male-pattern baldness	SLITRK3	Wald_ratio	1	0.0422671	0.0908009	0.641579	NA	NA	NA	NA	NA	NA	NA	NA	NA	NA	NA	NA	NA	NA	NA	NA	NA	NA	NA	NA	NA	NA	NA	TRUE	2.09e-10
Male-pattern baldness	STIM1	Wald_ratio	1	0.0329956	0.071453	0.644239	NA	NA	NA	NA	NA	NA	NA	NA	NA	NA	NA	NA	NA	NA	NA	NA	NA	NA	NA	NA	NA	NA	NA	TRUE	2.85e-21
Male-pattern baldness	HGF	Wald_ratio	1	0.0261976	0.0570378	0.646017	NA	NA	NA	NA	NA	NA	NA	NA	NA	NA	NA	NA	NA	NA	NA	NA	NA	NA	NA	NA	NA	NA	NA	TRUE	3.48e-21
Male-pattern baldness	SF3B4	Wald_ratio	1	-0.0612233	0.134346	0.648595	NA	NA	NA	NA	NA	NA	NA	NA	NA	NA	NA	NA	NA	NA	NA	NA	NA	NA	NA	NA	NA	NA	NA	TRUE	9.69e-06
Male-pattern baldness	NAPG	Wald_ratio	1	0.0384139	0.084926	0.651037	NA	NA	NA	NA	NA	NA	NA	NA	NA	NA	NA	NA	NA	NA	NA	NA	NA	NA	NA	NA	NA	NA	NA	TRUE	4.42e-11
Male-pattern baldness	CHGB	Wald_ratio	1	-0.0385461	0.0865541	0.656073	NA	NA	NA	NA	NA	NA	NA	NA	NA	NA	NA	NA	NA	NA	NA	NA	NA	NA	NA	NA	NA	NA	NA	TRUE	1.03e-09
Male-pattern baldness	CAMK2D	Wald_ratio	1	0.0630303	0.142497	0.658253	NA	NA	NA	NA	NA	NA	NA	NA	NA	NA	NA	NA	NA	NA	NA	NA	NA	NA	NA	NA	NA	NA	NA	TRUE	6.93e-05
Male-pattern baldness	FN1	Wald_ratio	1	0.019472	0.0441288	0.659029	NA	NA	NA	NA	NA	NA	NA	NA	NA	NA	NA	NA	NA	NA	NA	NA	NA	NA	NA	NA	NA	NA	NA	TRUE	3.7e-55
Male-pattern baldness	FGFR3	Wald_ratio	1	-0.0273912	0.0625991	0.661702	NA	NA	NA	NA	NA	NA	NA	NA	NA	NA	NA	NA	NA	NA	NA	NA	NA	NA	NA	NA	NA	NA	NA	TRUE	7.97e-65
Male-pattern baldness	MAP2K1	Wald_ratio	1	0.0457985	0.105037	0.662819	NA	NA	NA	NA	NA	NA	NA	NA	NA	NA	NA	NA	NA	NA	NA	NA	NA	NA	NA	NA	NA	NA	NA	TRUE	4.44e-07
Male-pattern baldness	AP2A2	Wald_ratio	1	-0.0446213	0.104578	0.669614	NA	NA	NA	NA	NA	NA	NA	NA	NA	NA	NA	NA	NA	NA	NA	NA	NA	NA	NA	NA	NA	NA	NA	TRUE	4.21e-08
Male-pattern baldness	APOB	Wald_ratio	1	0.0389691	0.0915169	0.670244	NA	NA	NA	NA	NA	NA	NA	NA	NA	NA	NA	NA	NA	NA	NA	NA	NA	NA	NA	NA	NA	NA	NA	TRUE	1.18e-07
Male-pattern baldness	C1QTNF5	Wald_ratio	1	0.0301886	0.0710054	0.67072	NA	NA	NA	NA	NA	NA	NA	NA	NA	NA	NA	NA	NA	NA	NA	NA	NA	NA	NA	NA	NA	NA	NA	TRUE	6.67e-82
Male-pattern baldness	ST13	Wald_ratio	1	-0.0502802	0.118269	0.67074	NA	NA	NA	NA	NA	NA	NA	NA	NA	NA	NA	NA	NA	NA	NA	NA	NA	NA	NA	NA	NA	NA	NA	TRUE	1.07e-06
Male-pattern baldness	HGD	Wald_ratio	1	-0.0510678	0.120706	0.672241	NA	NA	NA	NA	NA	NA	NA	NA	NA	NA	NA	NA	NA	NA	NA	NA	NA	NA	NA	NA	NA	NA	NA	TRUE	6.34e-30
Male-pattern baldness	STARD5	Wald_ratio	1	-0.0101088	0.0239242	0.672636	NA	NA	NA	NA	NA	NA	NA	NA	NA	NA	NA	NA	NA	NA	NA	NA	NA	NA	NA	NA	NA	NA	NA	TRUE	2.34e-131
Male-pattern baldness	LDHC	Wald_ratio	1	0.0559448	0.133016	0.674058	NA	NA	NA	NA	NA	NA	NA	NA	NA	NA	NA	NA	NA	NA	NA	NA	NA	NA	NA	NA	NA	NA	NA	TRUE	3.07e-05
Male-pattern baldness	NEK7	Wald_ratio	1	-0.0277409	0.066263	0.675473	NA	NA	NA	NA	NA	NA	NA	NA	NA	NA	NA	NA	NA	NA	NA	NA	NA	NA	NA	NA	NA	NA	NA	TRUE	5.5e-11
Male-pattern baldness	MCEE	Wald_ratio	1	0.0409749	0.0989914	0.67893	NA	NA	NA	NA	NA	NA	NA	NA	NA	NA	NA	NA	NA	NA	NA	NA	NA	NA	NA	NA	NA	NA	NA	TRUE	2.15e-09
Male-pattern baldness	NT5C2	Wald_ratio	1	-0.0236451	0.057335	0.680044	NA	NA	NA	NA	NA	NA	NA	NA	NA	NA	NA	NA	NA	NA	NA	NA	NA	NA	NA	NA	NA	NA	NA	TRUE	4.24e-24
Male-pattern baldness	PRPSAP1	Wald_ratio	1	0.0341369	0.082956	0.680701	NA	NA	NA	NA	NA	NA	NA	NA	NA	NA	NA	NA	NA	NA	NA	NA	NA	NA	NA	NA	NA	NA	NA	TRUE	2.05e-13
Male-pattern baldness	FGF2	Wald_ratio	1	0.00733408	0.0178639	0.6814	NA	NA	NA	NA	NA	NA	NA	NA	NA	NA	NA	NA	NA	NA	NA	NA	NA	NA	NA	NA	NA	NA	NA	TRUE	1.18e-45
Male-pattern baldness	PECR	Wald_ratio	1	0.0265744	0.0648073	0.681768	NA	NA	NA	NA	NA	NA	NA	NA	NA	NA	NA	NA	NA	NA	NA	NA	NA	NA	NA	NA	NA	NA	NA	TRUE	5.87e-19
Male-pattern baldness	CCDC126	Wald_ratio	1	-0.00942525	0.0229973	0.681922	NA	NA	NA	NA	NA	NA	NA	NA	NA	NA	NA	NA	NA	NA	NA	NA	NA	NA	NA	NA	NA	NA	NA	TRUE	5.23e-155
Male-pattern baldness	ARF4	Wald_ratio	1	-0.0556874	0.136426	0.683137	NA	NA	NA	NA	NA	NA	NA	NA	NA	NA	NA	NA	NA	NA	NA	NA	NA	NA	NA	NA	NA	NA	NA	TRUE	1.48e-06
Male-pattern baldness	ITIH4	Wald_ratio	1	0.0275343	0.0679884	0.685488	NA	NA	NA	NA	NA	NA	NA	NA	NA	NA	NA	NA	NA	NA	NA	NA	NA	NA	NA	NA	NA	NA	NA	TRUE	1.72e-13
Male-pattern baldness	IFNGR1	Wald_ratio	1	0.0408317	0.10094	0.685833	NA	NA	NA	NA	NA	NA	NA	NA	NA	NA	NA	NA	NA	NA	NA	NA	NA	NA	NA	NA	NA	NA	NA	TRUE	1.07e-08
Male-pattern baldness	EGF	Wald_ratio	1	0.0321346	0.0795549	0.686264	NA	NA	NA	NA	NA	NA	NA	NA	NA	NA	NA	NA	NA	NA	NA	NA	NA	NA	NA	NA	NA	NA	NA	TRUE	4.97e-26
Male-pattern baldness	CD86	Wald_ratio	1	-0.0448837	0.111329	0.686829	NA	NA	NA	NA	NA	NA	NA	NA	NA	NA	NA	NA	NA	NA	NA	NA	NA	NA	NA	NA	NA	NA	NA	TRUE	1.29e-07
Male-pattern baldness	GBP1	Wald_ratio	1	-0.012117	0.0303319	0.689538	NA	NA	NA	NA	NA	NA	NA	NA	NA	NA	NA	NA	NA	NA	NA	NA	NA	NA	NA	NA	NA	NA	NA	TRUE	1.49e-79
Male-pattern baldness	BMP1	Wald_ratio	1	0.0360661	0.0910738	0.692098	NA	NA	NA	NA	NA	NA	NA	NA	NA	NA	NA	NA	NA	NA	NA	NA	NA	NA	NA	NA	NA	NA	NA	TRUE	2.97e-10
Male-pattern baldness	SUB1	Wald_ratio	1	0.0538959	0.137629	0.695351	NA	NA	NA	NA	NA	NA	NA	NA	NA	NA	NA	NA	NA	NA	NA	NA	NA	NA	NA	NA	NA	NA	NA	TRUE	6.59e-05
Male-pattern baldness	CTSF	Wald_ratio	1	-0.014299	0.036661	0.696512	NA	NA	NA	NA	NA	NA	NA	NA	NA	NA	NA	NA	NA	NA	NA	NA	NA	NA	NA	NA	NA	NA	NA	TRUE	4.16e-58
Male-pattern baldness	IL1R1	Wald_ratio	1	-0.0307565	0.08	0.70064	NA	NA	NA	NA	NA	NA	NA	NA	NA	NA	NA	NA	NA	NA	NA	NA	NA	NA	NA	NA	NA	NA	NA	TRUE	1.93e-65
Male-pattern baldness	TMEFF1	Wald_ratio	1	0.0432722	0.114975	0.706647	NA	NA	NA	NA	NA	NA	NA	NA	NA	NA	NA	NA	NA	NA	NA	NA	NA	NA	NA	NA	NA	NA	NA	TRUE	1.38e-06
Male-pattern baldness	LAMC2	Wald_ratio	1	-0.00758421	0.0201994	0.707313	NA	NA	NA	NA	NA	NA	NA	NA	NA	NA	NA	NA	NA	NA	NA	NA	NA	NA	NA	NA	NA	NA	NA	TRUE	7.22e-28
Male-pattern baldness	UROD	Wald_ratio	1	-0.00965851	0.026067	0.71099	NA	NA	NA	NA	NA	NA	NA	NA	NA	NA	NA	NA	NA	NA	NA	NA	NA	NA	NA	NA	NA	NA	NA	TRUE	1.99e-128
Male-pattern baldness	KLK3	Wald_ratio	1	-0.0520818	0.140626	0.711116	NA	NA	NA	NA	NA	NA	NA	NA	NA	NA	NA	NA	NA	NA	NA	NA	NA	NA	NA	NA	NA	NA	NA	TRUE	3.94e-08
Male-pattern baldness	ALOX15B	Wald_ratio	1	-0.0327475	0.0884848	0.711314	NA	NA	NA	NA	NA	NA	NA	NA	NA	NA	NA	NA	NA	NA	NA	NA	NA	NA	NA	NA	NA	NA	NA	TRUE	1.38e-10
Male-pattern baldness	MSMB	Wald_ratio	1	-0.0044602	0.012122	0.712917	NA	NA	NA	NA	NA	NA	NA	NA	NA	NA	NA	NA	NA	NA	NA	NA	NA	NA	NA	NA	NA	NA	NA	TRUE	1.53e-210
Male-pattern baldness	SNCA	Wald_ratio	1	-0.0485794	0.132067	0.712993	NA	NA	NA	NA	NA	NA	NA	NA	NA	NA	NA	NA	NA	NA	NA	NA	NA	NA	NA	NA	NA	NA	NA	TRUE	2.85e-05
Male-pattern baldness	APOA4	Wald_ratio	1	-0.0241795	0.0657855	0.713208	NA	NA	NA	NA	NA	NA	NA	NA	NA	NA	NA	NA	NA	NA	NA	NA	NA	NA	NA	NA	NA	NA	NA	TRUE	2e-21
Male-pattern baldness	FAS	Wald_ratio	1	-0.0102886	0.0282541	0.715749	NA	NA	NA	NA	NA	NA	NA	NA	NA	NA	NA	NA	NA	NA	NA	NA	NA	NA	NA	NA	NA	NA	NA	TRUE	7.07e-108
Male-pattern baldness	MAPKAPK2	Wald_ratio	1	-0.0136885	0.0379943	0.71864	NA	NA	NA	NA	NA	NA	NA	NA	NA	NA	NA	NA	NA	NA	NA	NA	NA	NA	NA	NA	NA	NA	NA	TRUE	2.26e-54
Male-pattern baldness	EPHA5	Wald_ratio	1	-0.0403358	0.112226	0.719285	NA	NA	NA	NA	NA	NA	NA	NA	NA	NA	NA	NA	NA	NA	NA	NA	NA	NA	NA	NA	NA	NA	NA	TRUE	1.22e-27
Male-pattern baldness	PDLIM4	Wald_ratio	1	-0.014683	0.0410059	0.72029	NA	NA	NA	NA	NA	NA	NA	NA	NA	NA	NA	NA	NA	NA	NA	NA	NA	NA	NA	NA	NA	NA	NA	TRUE	6.23e-39
Male-pattern baldness	CRYZ	Wald_ratio	1	0.0171576	0.047965	0.72056	NA	NA	NA	NA	NA	NA	NA	NA	NA	NA	NA	NA	NA	NA	NA	NA	NA	NA	NA	NA	NA	NA	NA	TRUE	1.64e-118
Male-pattern baldness	EVA1C	Wald_ratio	1	-0.0319359	0.0901644	0.723192	NA	NA	NA	NA	NA	NA	NA	NA	NA	NA	NA	NA	NA	NA	NA	NA	NA	NA	NA	NA	NA	NA	NA	TRUE	1.19e-10
Male-pattern baldness	PLA2G2A	Wald_ratio	1	0.0046761	0.0132042	0.723236	NA	NA	NA	NA	NA	NA	NA	NA	NA	NA	NA	NA	NA	NA	NA	NA	NA	NA	NA	NA	NA	NA	NA	TRUE	7.46e-108
Male-pattern baldness	SPOCK2	Wald_ratio	1	-0.011682	0.0330169	0.723475	NA	NA	NA	NA	NA	NA	NA	NA	NA	NA	NA	NA	NA	NA	NA	NA	NA	NA	NA	NA	NA	NA	NA	TRUE	5.35e-69
Male-pattern baldness	CST4	Wald_ratio	1	-0.00796063	0.0225479	0.724048	NA	NA	NA	NA	NA	NA	NA	NA	NA	NA	NA	NA	NA	NA	NA	NA	NA	NA	NA	NA	NA	NA	NA	TRUE	4.17e-138
Male-pattern baldness	LDHA	Wald_ratio	1	-0.0361869	0.103012	0.725371	NA	NA	NA	NA	NA	NA	NA	NA	NA	NA	NA	NA	NA	NA	NA	NA	NA	NA	NA	NA	NA	NA	NA	TRUE	6.74e-14
Male-pattern baldness	STC1	Wald_ratio	1	-0.0286802	0.0818191	0.72594	NA	NA	NA	NA	NA	NA	NA	NA	NA	NA	NA	NA	NA	NA	NA	NA	NA	NA	NA	NA	NA	NA	NA	TRUE	5.73e-12
Male-pattern baldness	CASS4	Wald_ratio	1	0.0390361	0.11202	0.727483	NA	NA	NA	NA	NA	NA	NA	NA	NA	NA	NA	NA	NA	NA	NA	NA	NA	NA	NA	NA	NA	NA	NA	TRUE	1.55e-07
Male-pattern baldness	NPPA	Wald_ratio	1	-0.0361257	0.104151	0.728697	NA	NA	NA	NA	NA	NA	NA	NA	NA	NA	NA	NA	NA	NA	NA	NA	NA	NA	NA	NA	NA	NA	NA	TRUE	2.75e-07
Male-pattern baldness	PNKP	Wald_ratio	1	-0.0214972	0.0625625	0.731138	NA	NA	NA	NA	NA	NA	NA	NA	NA	NA	NA	NA	NA	NA	NA	NA	NA	NA	NA	NA	NA	NA	NA	TRUE	6.76e-21
Male-pattern baldness	ANXA1	Wald_ratio	1	-0.0168358	0.0493059	0.73276	NA	NA	NA	NA	NA	NA	NA	NA	NA	NA	NA	NA	NA	NA	NA	NA	NA	NA	NA	NA	NA	NA	NA	TRUE	7.45e-24
Male-pattern baldness	CCL21	Wald_ratio	1	0.0391829	0.115364	0.734124	NA	NA	NA	NA	NA	NA	NA	NA	NA	NA	NA	NA	NA	NA	NA	NA	NA	NA	NA	NA	NA	NA	NA	TRUE	1.15e-06
Male-pattern baldness	NOTCH1	Wald_ratio	1	-0.0225162	0.0671456	0.737373	NA	NA	NA	NA	NA	NA	NA	NA	NA	NA	NA	NA	NA	NA	NA	NA	NA	NA	NA	NA	NA	NA	NA	TRUE	2.23e-19
Male-pattern baldness	NME2	Wald_ratio	1	-0.0143322	0.0430081	0.738951	NA	NA	NA	NA	NA	NA	NA	NA	NA	NA	NA	NA	NA	NA	NA	NA	NA	NA	NA	NA	NA	NA	NA	TRUE	1.95e-37
Male-pattern baldness	HDHD3	Wald_ratio	1	-0.0120036	0.0362774	0.740732	NA	NA	NA	NA	NA	NA	NA	NA	NA	NA	NA	NA	NA	NA	NA	NA	NA	NA	NA	NA	NA	NA	NA	TRUE	5.13e-59
Male-pattern baldness	CA12	Wald_ratio	1	-0.0438607	0.134474	0.7443	NA	NA	NA	NA	NA	NA	NA	NA	NA	NA	NA	NA	NA	NA	NA	NA	NA	NA	NA	NA	NA	NA	NA	TRUE	1.91e-05
Male-pattern baldness	GZMB	Wald_ratio	1	-0.0234077	0.0718822	0.744697	NA	NA	NA	NA	NA	NA	NA	NA	NA	NA	NA	NA	NA	NA	NA	NA	NA	NA	NA	NA	NA	NA	NA	TRUE	6.59e-14
Male-pattern baldness	GPNMB	Wald_ratio	1	-0.00882458	0.0271876	0.745498	NA	NA	NA	NA	NA	NA	NA	NA	NA	NA	NA	NA	NA	NA	NA	NA	NA	NA	NA	NA	NA	NA	NA	TRUE	5.46e-111
Male-pattern baldness	MGAT4C	Wald_ratio	1	-0.0356224	0.111951	0.750336	NA	NA	NA	NA	NA	NA	NA	NA	NA	NA	NA	NA	NA	NA	NA	NA	NA	NA	NA	NA	NA	NA	NA	TRUE	1.96e-06
Male-pattern baldness	EIF1AD	Wald_ratio	1	0.0100049	0.0315157	0.750897	NA	NA	NA	NA	NA	NA	NA	NA	NA	NA	NA	NA	NA	NA	NA	NA	NA	NA	NA	NA	NA	NA	NA	TRUE	4.47e-70
Male-pattern baldness	PTPN7	Wald_ratio	1	0.0485001	0.153251	0.751642	NA	NA	NA	NA	NA	NA	NA	NA	NA	NA	NA	NA	NA	NA	NA	NA	NA	NA	NA	NA	NA	NA	NA	TRUE	2.52e-05
Male-pattern baldness	TXNDC12	Wald_ratio	1	-0.0245536	0.0777955	0.752293	NA	NA	NA	NA	NA	NA	NA	NA	NA	NA	NA	NA	NA	NA	NA	NA	NA	NA	NA	NA	NA	NA	NA	TRUE	9.36e-17
Male-pattern baldness	PRSS8	Wald_ratio	1	-0.0348903	0.110654	0.752526	NA	NA	NA	NA	NA	NA	NA	NA	NA	NA	NA	NA	NA	NA	NA	NA	NA	NA	NA	NA	NA	NA	NA	TRUE	9.26e-07
Male-pattern baldness	FER	Wald_ratio	1	-0.025843	0.0820402	0.752758	NA	NA	NA	NA	NA	NA	NA	NA	NA	NA	NA	NA	NA	NA	NA	NA	NA	NA	NA	NA	NA	NA	NA	TRUE	1.03e-11
Male-pattern baldness	BTNL9	Wald_ratio	1	0.0290281	0.0926727	0.754104	NA	NA	NA	NA	NA	NA	NA	NA	NA	NA	NA	NA	NA	NA	NA	NA	NA	NA	NA	NA	NA	NA	NA	TRUE	2e-05
Male-pattern baldness	TAGLN2	Wald_ratio	1	-0.0208682	0.066684	0.754325	NA	NA	NA	NA	NA	NA	NA	NA	NA	NA	NA	NA	NA	NA	NA	NA	NA	NA	NA	NA	NA	NA	NA	TRUE	1.8e-17
Male-pattern baldness	FKBP2	Wald_ratio	1	0.040343	0.129408	0.75523	NA	NA	NA	NA	NA	NA	NA	NA	NA	NA	NA	NA	NA	NA	NA	NA	NA	NA	NA	NA	NA	NA	NA	TRUE	7.11e-06
Male-pattern baldness	SERPINB5	Wald_ratio	1	0.0148429	0.0481801	0.758028	NA	NA	NA	NA	NA	NA	NA	NA	NA	NA	NA	NA	NA	NA	NA	NA	NA	NA	NA	NA	NA	NA	NA	TRUE	2.27e-37
Male-pattern baldness	BOLA3	Wald_ratio	1	-0.0168573	0.0551343	0.759795	NA	NA	NA	NA	NA	NA	NA	NA	NA	NA	NA	NA	NA	NA	NA	NA	NA	NA	NA	NA	NA	NA	NA	TRUE	3.9e-26
Male-pattern baldness	USP8	Wald_ratio	1	0.0245817	0.0808903	0.761212	NA	NA	NA	NA	NA	NA	NA	NA	NA	NA	NA	NA	NA	NA	NA	NA	NA	NA	NA	NA	NA	NA	NA	TRUE	2.22e-12
Male-pattern baldness	WWOX	Wald_ratio	1	0.0275388	0.0907902	0.761643	NA	NA	NA	NA	NA	NA	NA	NA	NA	NA	NA	NA	NA	NA	NA	NA	NA	NA	NA	NA	NA	NA	NA	TRUE	9.24e-11
Male-pattern baldness	APP	Wald_ratio	1	0.025053	0.0831292	0.763129	NA	NA	NA	NA	NA	NA	NA	NA	NA	NA	NA	NA	NA	NA	NA	NA	NA	NA	NA	NA	NA	NA	NA	TRUE	2.63e-11
Male-pattern baldness	ACAT1	Wald_ratio	1	-0.0211643	0.0703514	0.763539	NA	NA	NA	NA	NA	NA	NA	NA	NA	NA	NA	NA	NA	NA	NA	NA	NA	NA	NA	NA	NA	NA	NA	TRUE	2.1e-20
Male-pattern baldness	SARS2	Wald_ratio	1	-0.0174281	0.0579398	0.763569	NA	NA	NA	NA	NA	NA	NA	NA	NA	NA	NA	NA	NA	NA	NA	NA	NA	NA	NA	NA	NA	NA	NA	TRUE	4.1e-24
Male-pattern baldness	SEMA4A	Wald_ratio	1	-0.0112927	0.0378068	0.765173	NA	NA	NA	NA	NA	NA	NA	NA	NA	NA	NA	NA	NA	NA	NA	NA	NA	NA	NA	NA	NA	NA	NA	TRUE	1.63e-48
Male-pattern baldness	CMBL	Wald_ratio	1	0.0332806	0.11234	0.76704	NA	NA	NA	NA	NA	NA	NA	NA	NA	NA	NA	NA	NA	NA	NA	NA	NA	NA	NA	NA	NA	NA	NA	TRUE	2.72e-52
Male-pattern baldness	TGM2	Wald_ratio	1	-0.0505917	0.173996	0.771232	NA	NA	NA	NA	NA	NA	NA	NA	NA	NA	NA	NA	NA	NA	NA	NA	NA	NA	NA	NA	NA	NA	NA	TRUE	3.47e-66
Male-pattern baldness	POFUT1	Wald_ratio	1	0.00573674	0.0197369	0.771311	NA	NA	NA	NA	NA	NA	NA	NA	NA	NA	NA	NA	NA	NA	NA	NA	NA	NA	NA	NA	NA	NA	NA	TRUE	1.79e-158
Male-pattern baldness	NOTCH3	Wald_ratio	1	0.0219166	0.0763558	0.774087	NA	NA	NA	NA	NA	NA	NA	NA	NA	NA	NA	NA	NA	NA	NA	NA	NA	NA	NA	NA	NA	NA	NA	TRUE	2.28e-11
Male-pattern baldness	ITGA2	Wald_ratio	1	0.020207	0.070995	0.775931	NA	NA	NA	NA	NA	NA	NA	NA	NA	NA	NA	NA	NA	NA	NA	NA	NA	NA	NA	NA	NA	NA	NA	TRUE	4.71e-17
Male-pattern baldness	CCL28	Wald_ratio	1	-0.0316804	0.11268	0.778593	NA	NA	NA	NA	NA	NA	NA	NA	NA	NA	NA	NA	NA	NA	NA	NA	NA	NA	NA	NA	NA	NA	NA	TRUE	5.44e-07
Male-pattern baldness	TSG101	Wald_ratio	1	-0.012386	0.044774	0.782061	NA	NA	NA	NA	NA	NA	NA	NA	NA	NA	NA	NA	NA	NA	NA	NA	NA	NA	NA	NA	NA	NA	NA	TRUE	1.86e-39
Male-pattern baldness	CFHR3	Wald_ratio	1	0.0159407	0.058433	0.785004	NA	NA	NA	NA	NA	NA	NA	NA	NA	NA	NA	NA	NA	NA	NA	NA	NA	NA	NA	NA	NA	NA	NA	TRUE	8.1e-25
Male-pattern baldness	MAPRE2	Wald_ratio	1	0.0113697	0.0418493	0.785867	NA	NA	NA	NA	NA	NA	NA	NA	NA	NA	NA	NA	NA	NA	NA	NA	NA	NA	NA	NA	NA	NA	NA	TRUE	8.86e-44
Male-pattern baldness	TINAGL1	Wald_ratio	1	-0.0193008	0.0718312	0.788163	NA	NA	NA	NA	NA	NA	NA	NA	NA	NA	NA	NA	NA	NA	NA	NA	NA	NA	NA	NA	NA	NA	NA	TRUE	7.11e-15
Male-pattern baldness	MARK3	Wald_ratio	1	0.0351789	0.13169	0.789365	NA	NA	NA	NA	NA	NA	NA	NA	NA	NA	NA	NA	NA	NA	NA	NA	NA	NA	NA	NA	NA	NA	NA	TRUE	1.91e-06
Male-pattern baldness	ENO2	Wald_ratio	1	-0.0122874	0.0463413	0.790894	NA	NA	NA	NA	NA	NA	NA	NA	NA	NA	NA	NA	NA	NA	NA	NA	NA	NA	NA	NA	NA	NA	NA	TRUE	2.07e-36
Male-pattern baldness	CD160	Wald_ratio	1	-0.0125366	0.0477437	0.792873	NA	NA	NA	NA	NA	NA	NA	NA	NA	NA	NA	NA	NA	NA	NA	NA	NA	NA	NA	NA	NA	NA	NA	TRUE	1.03e-36
Male-pattern baldness	RCN1	Wald_ratio	1	-0.0128944	0.0495621	0.794735	NA	NA	NA	NA	NA	NA	NA	NA	NA	NA	NA	NA	NA	NA	NA	NA	NA	NA	NA	NA	NA	NA	NA	TRUE	1.9e-30
Male-pattern baldness	LGR5	Wald_ratio	1	-0.0301585	0.116838	0.796313	NA	NA	NA	NA	NA	NA	NA	NA	NA	NA	NA	NA	NA	NA	NA	NA	NA	NA	NA	NA	NA	NA	NA	TRUE	1.02e-07
Male-pattern baldness	CALCB	Wald_ratio	1	-0.00716192	0.0278556	0.797095	NA	NA	NA	NA	NA	NA	NA	NA	NA	NA	NA	NA	NA	NA	NA	NA	NA	NA	NA	NA	NA	NA	NA	TRUE	1.29e-106
Male-pattern baldness	EHBP1	Wald_ratio	1	0.0348837	0.137679	0.799983	NA	NA	NA	NA	NA	NA	NA	NA	NA	NA	NA	NA	NA	NA	NA	NA	NA	NA	NA	NA	NA	NA	NA	TRUE	2.11e-05
Male-pattern baldness	OMG	Wald_ratio	1	0.0188262	0.0747464	0.801143	NA	NA	NA	NA	NA	NA	NA	NA	NA	NA	NA	NA	NA	NA	NA	NA	NA	NA	NA	NA	NA	NA	NA	TRUE	2.36e-16
Male-pattern baldness	ECH1	Wald_ratio	1	0.00559627	0.0225526	0.804024	NA	NA	NA	NA	NA	NA	NA	NA	NA	NA	NA	NA	NA	NA	NA	NA	NA	NA	NA	NA	NA	NA	NA	TRUE	4.93e-138
Male-pattern baldness	PTGES2	Wald_ratio	1	0.0190429	0.076953	0.804551	NA	NA	NA	NA	NA	NA	NA	NA	NA	NA	NA	NA	NA	NA	NA	NA	NA	NA	NA	NA	NA	NA	NA	TRUE	1.21e-12
Male-pattern baldness	CP	Wald_ratio	1	0.0228107	0.09467	0.809594	NA	NA	NA	NA	NA	NA	NA	NA	NA	NA	NA	NA	NA	NA	NA	NA	NA	NA	NA	NA	NA	NA	NA	TRUE	6.23e-21
Male-pattern baldness	GCKR	Wald_ratio	1	0.0172498	0.0725731	0.812123	NA	NA	NA	NA	NA	NA	NA	NA	NA	NA	NA	NA	NA	NA	NA	NA	NA	NA	NA	NA	NA	NA	NA	TRUE	1.06e-18
Male-pattern baldness	GLB1	Wald_ratio	1	0.0334754	0.143106	0.815047	NA	NA	NA	NA	NA	NA	NA	NA	NA	NA	NA	NA	NA	NA	NA	NA	NA	NA	NA	NA	NA	NA	NA	TRUE	1.81e-05
Male-pattern baldness	TPM4	Wald_ratio	1	0.021653	0.0937923	0.817423	NA	NA	NA	NA	NA	NA	NA	NA	NA	NA	NA	NA	NA	NA	NA	NA	NA	NA	NA	NA	NA	NA	NA	TRUE	2.29e-10
Male-pattern baldness	SEMA4C	Wald_ratio	1	0.0222328	0.0972088	0.819093	NA	NA	NA	NA	NA	NA	NA	NA	NA	NA	NA	NA	NA	NA	NA	NA	NA	NA	NA	NA	NA	NA	NA	TRUE	5.11e-27
Male-pattern baldness	SH3BP2	Wald_ratio	1	-0.00547596	0.0240467	0.819862	NA	NA	NA	NA	NA	NA	NA	NA	NA	NA	NA	NA	NA	NA	NA	NA	NA	NA	NA	NA	NA	NA	NA	TRUE	5.33e-140
Male-pattern baldness	APOBEC3G	Wald_ratio	1	0.0123048	0.0554011	0.824233	NA	NA	NA	NA	NA	NA	NA	NA	NA	NA	NA	NA	NA	NA	NA	NA	NA	NA	NA	NA	NA	NA	NA	TRUE	1.3e-30
Male-pattern baldness	C3	Wald_ratio	1	0.0236543	0.106522	0.824268	NA	NA	NA	NA	NA	NA	NA	NA	NA	NA	NA	NA	NA	NA	NA	NA	NA	NA	NA	NA	NA	NA	NA	TRUE	3.09e-07
Male-pattern baldness	ZYX	Wald_ratio	1	0.0190597	0.0874869	0.82754	NA	NA	NA	NA	NA	NA	NA	NA	NA	NA	NA	NA	NA	NA	NA	NA	NA	NA	NA	NA	NA	NA	NA	TRUE	1.95e-11
Male-pattern baldness	RTN4IP1	Wald_ratio	1	-0.0217908	0.100658	0.828611	NA	NA	NA	NA	NA	NA	NA	NA	NA	NA	NA	NA	NA	NA	NA	NA	NA	NA	NA	NA	NA	NA	NA	TRUE	7.83e-10
Male-pattern baldness	TTL	Wald_ratio	1	0.0259428	0.12006	0.828923	NA	NA	NA	NA	NA	NA	NA	NA	NA	NA	NA	NA	NA	NA	NA	NA	NA	NA	NA	NA	NA	NA	NA	TRUE	5.13e-08
Male-pattern baldness	SH3BGRL2	Wald_ratio	1	-0.0125523	0.0607282	0.836247	NA	NA	NA	NA	NA	NA	NA	NA	NA	NA	NA	NA	NA	NA	NA	NA	NA	NA	NA	NA	NA	NA	NA	TRUE	5.95e-21
Male-pattern baldness	CCL19	Wald_ratio	1	0.0278907	0.135109	0.836454	NA	NA	NA	NA	NA	NA	NA	NA	NA	NA	NA	NA	NA	NA	NA	NA	NA	NA	NA	NA	NA	NA	NA	TRUE	2.37e-05
Male-pattern baldness	TBCB	Wald_ratio	1	0.0206721	0.100703	0.837354	NA	NA	NA	NA	NA	NA	NA	NA	NA	NA	NA	NA	NA	NA	NA	NA	NA	NA	NA	NA	NA	NA	NA	TRUE	1.07e-07
Male-pattern baldness	ARL4D	Wald_ratio	1	-0.024548	0.120626	0.83874	NA	NA	NA	NA	NA	NA	NA	NA	NA	NA	NA	NA	NA	NA	NA	NA	NA	NA	NA	NA	NA	NA	NA	TRUE	1.24e-06
Male-pattern baldness	RALB	Wald_ratio	1	0.00560641	0.027687	0.839532	NA	NA	NA	NA	NA	NA	NA	NA	NA	NA	NA	NA	NA	NA	NA	NA	NA	NA	NA	NA	NA	NA	NA	TRUE	2.98e-101
Male-pattern baldness	SCO2	Wald_ratio	1	-0.0135783	0.0675306	0.840645	NA	NA	NA	NA	NA	NA	NA	NA	NA	NA	NA	NA	NA	NA	NA	NA	NA	NA	NA	NA	NA	NA	NA	TRUE	1.42e-18
Male-pattern baldness	CFI	Wald_ratio	1	0.026617	0.134329	0.84293	NA	NA	NA	NA	NA	NA	NA	NA	NA	NA	NA	NA	NA	NA	NA	NA	NA	NA	NA	NA	NA	NA	NA	TRUE	4.81e-83
Male-pattern baldness	CADM1	Wald_ratio	1	0.0091149	0.0462225	0.843674	NA	NA	NA	NA	NA	NA	NA	NA	NA	NA	NA	NA	NA	NA	NA	NA	NA	NA	NA	NA	NA	NA	NA	TRUE	4.22e-41
Male-pattern baldness	MASP1	Wald_ratio	1	0.0150601	0.0780297	0.846955	NA	NA	NA	NA	NA	NA	NA	NA	NA	NA	NA	NA	NA	NA	NA	NA	NA	NA	NA	NA	NA	NA	NA	TRUE	3.41e-14
Male-pattern baldness	TNR	Wald_ratio	1	-0.00919171	0.0479356	0.847937	NA	NA	NA	NA	NA	NA	NA	NA	NA	NA	NA	NA	NA	NA	NA	NA	NA	NA	NA	NA	NA	NA	NA	TRUE	1.16e-35
Male-pattern baldness	FGFBP1	Wald_ratio	1	-0.0159083	0.0835705	0.849029	NA	NA	NA	NA	NA	NA	NA	NA	NA	NA	NA	NA	NA	NA	NA	NA	NA	NA	NA	NA	NA	NA	NA	TRUE	1.62e-11
Male-pattern baldness	COCH	Wald_ratio	1	-0.00456623	0.024235	0.850552	NA	NA	NA	NA	NA	NA	NA	NA	NA	NA	NA	NA	NA	NA	NA	NA	NA	NA	NA	NA	NA	NA	NA	TRUE	5.03e-165
Male-pattern baldness	MGAT1	Wald_ratio	1	0.0208172	0.11052	0.850597	NA	NA	NA	NA	NA	NA	NA	NA	NA	NA	NA	NA	NA	NA	NA	NA	NA	NA	NA	NA	NA	NA	NA	TRUE	1.26e-07
Male-pattern baldness	DNAJB9	Wald_ratio	1	-0.0259402	0.138831	0.85178	NA	NA	NA	NA	NA	NA	NA	NA	NA	NA	NA	NA	NA	NA	NA	NA	NA	NA	NA	NA	NA	NA	NA	TRUE	3.87e-08
Male-pattern baldness	SYT11	Wald_ratio	1	0.0177996	0.0963482	0.853431	NA	NA	NA	NA	NA	NA	NA	NA	NA	NA	NA	NA	NA	NA	NA	NA	NA	NA	NA	NA	NA	NA	NA	TRUE	6.73e-10
Male-pattern baldness	PTPRS	Wald_ratio	1	0.0147571	0.0799004	0.853469	NA	NA	NA	NA	NA	NA	NA	NA	NA	NA	NA	NA	NA	NA	NA	NA	NA	NA	NA	NA	NA	NA	NA	TRUE	5.27e-20
Male-pattern baldness	MTRF1L	Wald_ratio	1	-0.00737058	0.0401294	0.854272	NA	NA	NA	NA	NA	NA	NA	NA	NA	NA	NA	NA	NA	NA	NA	NA	NA	NA	NA	NA	NA	NA	NA	TRUE	7.99e-54
Male-pattern baldness	SDCBP2	Wald_ratio	1	0.0239933	0.131206	0.854902	NA	NA	NA	NA	NA	NA	NA	NA	NA	NA	NA	NA	NA	NA	NA	NA	NA	NA	NA	NA	NA	NA	NA	TRUE	2.51e-05
Male-pattern baldness	GREM2	Wald_ratio	1	0.0185326	0.101731	0.855447	NA	NA	NA	NA	NA	NA	NA	NA	NA	NA	NA	NA	NA	NA	NA	NA	NA	NA	NA	NA	NA	NA	NA	TRUE	4.47e-07
Male-pattern baldness	RHOC	Wald_ratio	1	-0.0109006	0.0614115	0.859115	NA	NA	NA	NA	NA	NA	NA	NA	NA	NA	NA	NA	NA	NA	NA	NA	NA	NA	NA	NA	NA	NA	NA	TRUE	1.08e-20
Male-pattern baldness	TEC	Wald_ratio	1	0.00999029	0.0564105	0.85943	NA	NA	NA	NA	NA	NA	NA	NA	NA	NA	NA	NA	NA	NA	NA	NA	NA	NA	NA	NA	NA	NA	NA	TRUE	9.12e-29
Male-pattern baldness	SPHK1	Wald_ratio	1	-0.014378	0.0818248	0.860516	NA	NA	NA	NA	NA	NA	NA	NA	NA	NA	NA	NA	NA	NA	NA	NA	NA	NA	NA	NA	NA	NA	NA	TRUE	6.09e-10
Male-pattern baldness	CKMT2	Wald_ratio	1	0.0240148	0.143799	0.867368	NA	NA	NA	NA	NA	NA	NA	NA	NA	NA	NA	NA	NA	NA	NA	NA	NA	NA	NA	NA	NA	NA	NA	TRUE	3.16e-05
Male-pattern baldness	PSME1	Wald_ratio	1	0.0201005	0.120545	0.867569	NA	NA	NA	NA	NA	NA	NA	NA	NA	NA	NA	NA	NA	NA	NA	NA	NA	NA	NA	NA	NA	NA	NA	TRUE	1.19e-06
Male-pattern baldness	CHST12	Wald_ratio	1	-0.00610005	0.0370682	0.869288	NA	NA	NA	NA	NA	NA	NA	NA	NA	NA	NA	NA	NA	NA	NA	NA	NA	NA	NA	NA	NA	NA	NA	TRUE	2.34e-57
Male-pattern baldness	ERLEC1	Wald_ratio	1	0.0128386	0.0794899	0.87169	NA	NA	NA	NA	NA	NA	NA	NA	NA	NA	NA	NA	NA	NA	NA	NA	NA	NA	NA	NA	NA	NA	NA	TRUE	2.67e-12
Male-pattern baldness	HADH	Wald_ratio	1	0.0150677	0.0941222	0.872813	NA	NA	NA	NA	NA	NA	NA	NA	NA	NA	NA	NA	NA	NA	NA	NA	NA	NA	NA	NA	NA	NA	NA	TRUE	4.84e-11
Male-pattern baldness	MFGE8	Wald_ratio	1	-0.0088984	0.0563449	0.874514	NA	NA	NA	NA	NA	NA	NA	NA	NA	NA	NA	NA	NA	NA	NA	NA	NA	NA	NA	NA	NA	NA	NA	TRUE	2.05e-122
Male-pattern baldness	LYPD3	Wald_ratio	1	0.00889922	0.0576899	0.877405	NA	NA	NA	NA	NA	NA	NA	NA	NA	NA	NA	NA	NA	NA	NA	NA	NA	NA	NA	NA	NA	NA	NA	TRUE	4.64e-27
Male-pattern baldness	ACP5	Wald_ratio	1	0.0112449	0.0736265	0.878612	NA	NA	NA	NA	NA	NA	NA	NA	NA	NA	NA	NA	NA	NA	NA	NA	NA	NA	NA	NA	NA	NA	NA	TRUE	5.65e-93
Male-pattern baldness	NTRK2	Wald_ratio	1	0.0152113	0.0998844	0.878959	NA	NA	NA	NA	NA	NA	NA	NA	NA	NA	NA	NA	NA	NA	NA	NA	NA	NA	NA	NA	NA	NA	NA	TRUE	1.28e-08
Male-pattern baldness	TPI1	Wald_ratio	1	-0.0196711	0.129982	0.87971	NA	NA	NA	NA	NA	NA	NA	NA	NA	NA	NA	NA	NA	NA	NA	NA	NA	NA	NA	NA	NA	NA	NA	TRUE	7.86e-06
Male-pattern baldness	TFPI	Wald_ratio	1	-0.0110953	0.0746546	0.881852	NA	NA	NA	NA	NA	NA	NA	NA	NA	NA	NA	NA	NA	NA	NA	NA	NA	NA	NA	NA	NA	NA	NA	TRUE	9.04e-07
Male-pattern baldness	SNUPN	Wald_ratio	1	-0.00758144	0.0513509	0.882627	NA	NA	NA	NA	NA	NA	NA	NA	NA	NA	NA	NA	NA	NA	NA	NA	NA	NA	NA	NA	NA	NA	NA	TRUE	6.36e-27
Male-pattern baldness	PRKCA	Wald_ratio	1	-0.0109111	0.077491	0.888024	NA	NA	NA	NA	NA	NA	NA	NA	NA	NA	NA	NA	NA	NA	NA	NA	NA	NA	NA	NA	NA	NA	NA	TRUE	3.34e-13
Male-pattern baldness	PELO	Wald_ratio	1	-0.019439	0.143041	0.891902	NA	NA	NA	NA	NA	NA	NA	NA	NA	NA	NA	NA	NA	NA	NA	NA	NA	NA	NA	NA	NA	NA	NA	TRUE	1.46e-05
Male-pattern baldness	STAMBP	Wald_ratio	1	0.0152087	0.112372	0.892341	NA	NA	NA	NA	NA	NA	NA	NA	NA	NA	NA	NA	NA	NA	NA	NA	NA	NA	NA	NA	NA	NA	NA	TRUE	1.15e-05
Male-pattern baldness	RAB6B	Wald_ratio	1	-0.00444868	0.0331183	0.893144	NA	NA	NA	NA	NA	NA	NA	NA	NA	NA	NA	NA	NA	NA	NA	NA	NA	NA	NA	NA	NA	NA	NA	TRUE	7.23e-81
Male-pattern baldness	BCHE	Wald_ratio	1	0.00712531	0.0537084	0.894457	NA	NA	NA	NA	NA	NA	NA	NA	NA	NA	NA	NA	NA	NA	NA	NA	NA	NA	NA	NA	NA	NA	NA	TRUE	7.17e-35
Male-pattern baldness	FGL2	Wald_ratio	1	0.0150661	0.115772	0.896459	NA	NA	NA	NA	NA	NA	NA	NA	NA	NA	NA	NA	NA	NA	NA	NA	NA	NA	NA	NA	NA	NA	NA	TRUE	6.64e-07
Male-pattern baldness	AIF1	Wald_ratio	1	-0.00620803	0.0495958	0.900387	NA	NA	NA	NA	NA	NA	NA	NA	NA	NA	NA	NA	NA	NA	NA	NA	NA	NA	NA	NA	NA	NA	NA	TRUE	1.83e-37
Male-pattern baldness	NUDT1	Wald_ratio	1	0.00997546	0.0797235	0.900424	NA	NA	NA	NA	NA	NA	NA	NA	NA	NA	NA	NA	NA	NA	NA	NA	NA	NA	NA	NA	NA	NA	NA	TRUE	2.74e-14
Male-pattern baldness	VASN	Wald_ratio	1	-0.010851	0.0875559	0.901369	NA	NA	NA	NA	NA	NA	NA	NA	NA	NA	NA	NA	NA	NA	NA	NA	NA	NA	NA	NA	NA	NA	NA	TRUE	5.15e-11
Male-pattern baldness	CDKN2D	Wald_ratio	1	-0.0148554	0.12119	0.90244	NA	NA	NA	NA	NA	NA	NA	NA	NA	NA	NA	NA	NA	NA	NA	NA	NA	NA	NA	NA	NA	NA	NA	TRUE	7e-06
Male-pattern baldness	TG	Wald_ratio	1	-0.0151539	0.125466	0.903864	NA	NA	NA	NA	NA	NA	NA	NA	NA	NA	NA	NA	NA	NA	NA	NA	NA	NA	NA	NA	NA	NA	NA	TRUE	2.79e-17
Male-pattern baldness	SEMA6A	Wald_ratio	1	0.0147972	0.124003	0.905014	NA	NA	NA	NA	NA	NA	NA	NA	NA	NA	NA	NA	NA	NA	NA	NA	NA	NA	NA	NA	NA	NA	NA	TRUE	5.72e-38
Male-pattern baldness	FCN3	Wald_ratio	1	0.00757081	0.0676831	0.910937	NA	NA	NA	NA	NA	NA	NA	NA	NA	NA	NA	NA	NA	NA	NA	NA	NA	NA	NA	NA	NA	NA	NA	TRUE	2.63e-192
Male-pattern baldness	PMEL	Wald_ratio	1	0.00288315	0.0265987	0.913683	NA	NA	NA	NA	NA	NA	NA	NA	NA	NA	NA	NA	NA	NA	NA	NA	NA	NA	NA	NA	NA	NA	NA	TRUE	1.12e-114
Male-pattern baldness	ITPKA	Wald_ratio	1	0.00981835	0.0906929	0.91379	NA	NA	NA	NA	NA	NA	NA	NA	NA	NA	NA	NA	NA	NA	NA	NA	NA	NA	NA	NA	NA	NA	NA	TRUE	3.18e-11
Male-pattern baldness	ADK	Wald_ratio	1	0.0131863	0.125038	0.916012	NA	NA	NA	NA	NA	NA	NA	NA	NA	NA	NA	NA	NA	NA	NA	NA	NA	NA	NA	NA	NA	NA	NA	TRUE	3.63e-06
Male-pattern baldness	EMILIN3	Wald_ratio	1	0.0138234	0.144825	0.923958	NA	NA	NA	NA	NA	NA	NA	NA	NA	NA	NA	NA	NA	NA	NA	NA	NA	NA	NA	NA	NA	NA	NA	TRUE	2.43e-151
Male-pattern baldness	OPCML	Wald_ratio	1	-0.00589757	0.0621341	0.924381	NA	NA	NA	NA	NA	NA	NA	NA	NA	NA	NA	NA	NA	NA	NA	NA	NA	NA	NA	NA	NA	NA	NA	TRUE	1.54e-19
Male-pattern baldness	UNC5D	Wald_ratio	1	0.00565065	0.0630068	0.928539	NA	NA	NA	NA	NA	NA	NA	NA	NA	NA	NA	NA	NA	NA	NA	NA	NA	NA	NA	NA	NA	NA	NA	TRUE	1.65e-25
Male-pattern baldness	GALNT13	Wald_ratio	1	0.00936596	0.105982	0.92958	NA	NA	NA	NA	NA	NA	NA	NA	NA	NA	NA	NA	NA	NA	NA	NA	NA	NA	NA	NA	NA	NA	NA	TRUE	2.2e-07
Male-pattern baldness	IGF1R	Wald_ratio	1	-0.0104167	0.12047	0.931095	NA	NA	NA	NA	NA	NA	NA	NA	NA	NA	NA	NA	NA	NA	NA	NA	NA	NA	NA	NA	NA	NA	NA	TRUE	3.64e-27
Male-pattern baldness	ACOT13	Wald_ratio	1	0.0087597	0.102335	0.931786	NA	NA	NA	NA	NA	NA	NA	NA	NA	NA	NA	NA	NA	NA	NA	NA	NA	NA	NA	NA	NA	NA	NA	TRUE	2.06e-12
Male-pattern baldness	ICAM4	Wald_ratio	1	0.00514477	0.0601481	0.931836	NA	NA	NA	NA	NA	NA	NA	NA	NA	NA	NA	NA	NA	NA	NA	NA	NA	NA	NA	NA	NA	NA	NA	TRUE	1.4e-22
Male-pattern baldness	ALDOB	Wald_ratio	1	0.00139868	0.0178022	0.937376	NA	NA	NA	NA	NA	NA	NA	NA	NA	NA	NA	NA	NA	NA	NA	NA	NA	NA	NA	NA	NA	NA	NA	TRUE	8.71e-15
Male-pattern baldness	SCUBE3	Wald_ratio	1	0.00227252	0.0310448	0.941646	NA	NA	NA	NA	NA	NA	NA	NA	NA	NA	NA	NA	NA	NA	NA	NA	NA	NA	NA	NA	NA	NA	NA	TRUE	3.09e-71
Male-pattern baldness	KIT	Wald_ratio	1	0.00975821	0.133561	0.941757	NA	NA	NA	NA	NA	NA	NA	NA	NA	NA	NA	NA	NA	NA	NA	NA	NA	NA	NA	NA	NA	NA	NA	TRUE	2.24e-05
Male-pattern baldness	GXYLT1	Wald_ratio	1	0.00750372	0.10331	0.942098	NA	NA	NA	NA	NA	NA	NA	NA	NA	NA	NA	NA	NA	NA	NA	NA	NA	NA	NA	NA	NA	NA	NA	TRUE	1.47e-14
Male-pattern baldness	METAP1	Wald_ratio	1	0.00688606	0.0967202	0.943242	NA	NA	NA	NA	NA	NA	NA	NA	NA	NA	NA	NA	NA	NA	NA	NA	NA	NA	NA	NA	NA	NA	NA	TRUE	1.69e-09
Male-pattern baldness	MANBA	Wald_ratio	1	0.0014381	0.0209478	0.945267	NA	NA	NA	NA	NA	NA	NA	NA	NA	NA	NA	NA	NA	NA	NA	NA	NA	NA	NA	NA	NA	NA	NA	TRUE	5.3e-48
Male-pattern baldness	SCGN	Wald_ratio	1	0.00846318	0.128718	0.947577	NA	NA	NA	NA	NA	NA	NA	NA	NA	NA	NA	NA	NA	NA	NA	NA	NA	NA	NA	NA	NA	NA	NA	TRUE	5.23e-15
Male-pattern baldness	GRAP2	Wald_ratio	1	0.0117808	0.181152	0.948148	NA	NA	NA	NA	NA	NA	NA	NA	NA	NA	NA	NA	NA	NA	NA	NA	NA	NA	NA	NA	NA	NA	NA	TRUE	7.59e-10
Male-pattern baldness	IFNL3	Wald_ratio	1	-0.00847757	0.130419	0.948172	NA	NA	NA	NA	NA	NA	NA	NA	NA	NA	NA	NA	NA	NA	NA	NA	NA	NA	NA	NA	NA	NA	NA	TRUE	4.43e-06
Male-pattern baldness	BMP7	Wald_ratio	1	-0.00721869	0.112232	0.948716	NA	NA	NA	NA	NA	NA	NA	NA	NA	NA	NA	NA	NA	NA	NA	NA	NA	NA	NA	NA	NA	NA	NA	TRUE	5.78e-07
Male-pattern baldness	TFPI2	Wald_ratio	1	0.00750343	0.119293	0.949847	NA	NA	NA	NA	NA	NA	NA	NA	NA	NA	NA	NA	NA	NA	NA	NA	NA	NA	NA	NA	NA	NA	NA	TRUE	2.34e-07
Male-pattern baldness	IL12RB1	Wald_ratio	1	-0.00506996	0.0835368	0.951605	NA	NA	NA	NA	NA	NA	NA	NA	NA	NA	NA	NA	NA	NA	NA	NA	NA	NA	NA	NA	NA	NA	NA	TRUE	1.44e-12
Male-pattern baldness	C1RL	Wald_ratio	1	-0.0033922	0.0565939	0.952204	NA	NA	NA	NA	NA	NA	NA	NA	NA	NA	NA	NA	NA	NA	NA	NA	NA	NA	NA	NA	NA	NA	NA	TRUE	1.24e-30
Male-pattern baldness	EIF2B1	Wald_ratio	1	0.00692118	0.118406	0.953388	NA	NA	NA	NA	NA	NA	NA	NA	NA	NA	NA	NA	NA	NA	NA	NA	NA	NA	NA	NA	NA	NA	NA	TRUE	5.7e-08
Male-pattern baldness	CXCL8	Wald_ratio	1	-0.00729858	0.127411	0.954319	NA	NA	NA	NA	NA	NA	NA	NA	NA	NA	NA	NA	NA	NA	NA	NA	NA	NA	NA	NA	NA	NA	NA	TRUE	2.68e-05
Male-pattern baldness	HSF1	Wald_ratio	1	0.00549958	0.0976272	0.955077	NA	NA	NA	NA	NA	NA	NA	NA	NA	NA	NA	NA	NA	NA	NA	NA	NA	NA	NA	NA	NA	NA	NA	TRUE	1.35e-09
Male-pattern baldness	CNP	Wald_ratio	1	0.00468584	0.0859237	0.956509	NA	NA	NA	NA	NA	NA	NA	NA	NA	NA	NA	NA	NA	NA	NA	NA	NA	NA	NA	NA	NA	NA	NA	TRUE	2.84e-12
Male-pattern baldness	TLR2	Wald_ratio	1	-0.00884782	0.166177	0.957538	NA	NA	NA	NA	NA	NA	NA	NA	NA	NA	NA	NA	NA	NA	NA	NA	NA	NA	NA	NA	NA	NA	NA	TRUE	1.08e-06
Male-pattern baldness	AKR7A2	Wald_ratio	1	0.00213368	0.0428593	0.960295	NA	NA	NA	NA	NA	NA	NA	NA	NA	NA	NA	NA	NA	NA	NA	NA	NA	NA	NA	NA	NA	NA	NA	TRUE	1.57e-41
Male-pattern baldness	GRHPR	Wald_ratio	1	-0.00465148	0.0992797	0.962631	NA	NA	NA	NA	NA	NA	NA	NA	NA	NA	NA	NA	NA	NA	NA	NA	NA	NA	NA	NA	NA	NA	NA	TRUE	1.35e-131
Male-pattern baldness	ANGPTL4	Wald_ratio	1	0.00282231	0.0702272	0.967943	NA	NA	NA	NA	NA	NA	NA	NA	NA	NA	NA	NA	NA	NA	NA	NA	NA	NA	NA	NA	NA	NA	NA	TRUE	1.94e-21
Male-pattern baldness	DECR1	Wald_ratio	1	0.00378879	0.101369	0.970185	NA	NA	NA	NA	NA	NA	NA	NA	NA	NA	NA	NA	NA	NA	NA	NA	NA	NA	NA	NA	NA	NA	NA	TRUE	1.89e-14
Male-pattern baldness	SPINK5	Wald_ratio	1	0.00175082	0.0507973	0.972505	NA	NA	NA	NA	NA	NA	NA	NA	NA	NA	NA	NA	NA	NA	NA	NA	NA	NA	NA	NA	NA	NA	NA	TRUE	1.54e-29
Male-pattern baldness	PDK1	Wald_ratio	1	0.00424946	0.126095	0.973116	NA	NA	NA	NA	NA	NA	NA	NA	NA	NA	NA	NA	NA	NA	NA	NA	NA	NA	NA	NA	NA	NA	NA	TRUE	1.01e-54
Male-pattern baldness	HBEGF	Wald_ratio	1	0.00412132	0.123394	0.973356	NA	NA	NA	NA	NA	NA	NA	NA	NA	NA	NA	NA	NA	NA	NA	NA	NA	NA	NA	NA	NA	NA	NA	TRUE	4.4e-06
Male-pattern baldness	ADAM22	Wald_ratio	1	-0.00318286	0.0963638	0.973651	NA	NA	NA	NA	NA	NA	NA	NA	NA	NA	NA	NA	NA	NA	NA	NA	NA	NA	NA	NA	NA	NA	NA	TRUE	1.4e-145
Male-pattern baldness	HEXB	Wald_ratio	1	-0.000833887	0.0267755	0.975155	NA	NA	NA	NA	NA	NA	NA	NA	NA	NA	NA	NA	NA	NA	NA	NA	NA	NA	NA	NA	NA	NA	NA	TRUE	3.67e-131
Male-pattern baldness	POLM	Wald_ratio	1	-0.0021277	0.0707902	0.976022	NA	NA	NA	NA	NA	NA	NA	NA	NA	NA	NA	NA	NA	NA	NA	NA	NA	NA	NA	NA	NA	NA	NA	TRUE	7.46e-42
Male-pattern baldness	B4GALT2	Wald_ratio	1	-0.000740295	0.0250555	0.976429	NA	NA	NA	NA	NA	NA	NA	NA	NA	NA	NA	NA	NA	NA	NA	NA	NA	NA	NA	NA	NA	NA	NA	TRUE	4.73e-77
Male-pattern baldness	MDK	Wald_ratio	1	-0.00191159	0.0678514	0.977524	NA	NA	NA	NA	NA	NA	NA	NA	NA	NA	NA	NA	NA	NA	NA	NA	NA	NA	NA	NA	NA	NA	NA	TRUE	6.71e-24
Male-pattern baldness	SUMO3	Wald_ratio	1	-0.00277809	0.112227	0.980251	NA	NA	NA	NA	NA	NA	NA	NA	NA	NA	NA	NA	NA	NA	NA	NA	NA	NA	NA	NA	NA	NA	NA	TRUE	7.74e-08
Male-pattern baldness	C2	Wald_ratio	1	-0.00263138	0.121379	0.982704	NA	NA	NA	NA	NA	NA	NA	NA	NA	NA	NA	NA	NA	NA	NA	NA	NA	NA	NA	NA	NA	NA	NA	TRUE	3.86e-06
Male-pattern baldness	GLIPR1	Wald_ratio	1	0.00147881	0.073105	0.983861	NA	NA	NA	NA	NA	NA	NA	NA	NA	NA	NA	NA	NA	NA	NA	NA	NA	NA	NA	NA	NA	NA	NA	TRUE	2.45e-16
Male-pattern baldness	CHST4	Wald_ratio	1	0.00152548	0.0818538	0.985131	NA	NA	NA	NA	NA	NA	NA	NA	NA	NA	NA	NA	NA	NA	NA	NA	NA	NA	NA	NA	NA	NA	NA	TRUE	1.73e-12
Male-pattern baldness	WBP2	Wald_ratio	1	0.00166167	0.127088	0.989568	NA	NA	NA	NA	NA	NA	NA	NA	NA	NA	NA	NA	NA	NA	NA	NA	NA	NA	NA	NA	NA	NA	NA	TRUE	6.47e-07
Male-pattern baldness	PPCS	Wald_ratio	1	-0.000583183	0.0621984	0.992519	NA	NA	NA	NA	NA	NA	NA	NA	NA	NA	NA	NA	NA	NA	NA	NA	NA	NA	NA	NA	NA	NA	NA	TRUE	3.74e-23
Male-pattern baldness	KLC1	Wald_ratio	1	0.000577085	0.0734475	0.993731	NA	NA	NA	NA	NA	NA	NA	NA	NA	NA	NA	NA	NA	NA	NA	NA	NA	NA	NA	NA	NA	NA	NA	TRUE	2.53e-15
Male-pattern baldness	TCEA2	Wald_ratio	1	8.76e-05	0.0452884	0.998457	NA	NA	NA	NA	NA	NA	NA	NA	NA	NA	NA	NA	NA	NA	NA	NA	NA	NA	NA	NA	NA	NA	NA	TRUE	2.79e-39
Male-pattern baldness	DNAJB12	Wald_ratio	1	-0.000133121	0.0765792	0.998613	NA	NA	NA	NA	NA	NA	NA	NA	NA	NA	NA	NA	NA	NA	NA	NA	NA	NA	NA	NA	NA	NA	NA	TRUE	1.06e-13

### Sheet: Table 1_9
Supplementary Table 1_9. The Mendelian randomization (MR) results between plasma protein and uterine fibroids. Column description: Disease: the indicated disease used in the MR analysis; Protein: plasma protein used in MR analysis; IVW_MR_method: method used for the primary MR analysis; IVW_MR_Nsnp: number of instrumental variables; IVW_MR_Beta, IVW_MR_Se, IVW_MR_Pval: beta, standard error and p-value of the primary MR test; Pleiotropy_egger_intercept, Pleiotropy_egger_se, Pleiotropy_egger_pval: intercept, standard error and p-value of the Egger test; F.statics: F statistics for the exposure; Method_heterogeneity: method used for heterogeneity test; MR_Egger_heterogeneity_Q, MR_Egger_heterogeneity_Q_df, MR_Egger_heterogeneity_Q_pval: Q value, df, and p-value for heterogeneity test using MR Egger test; Inverse_variance_weighted_heterogeneity_Q, Inverse_variance_weighted_heterogeneity_Q_df, Inverse_variance_weighted_heterogeneity_Q_pval: Q value, df, and p-value for heterogeneity test using IVW test; Method_MR, method used for MR; MR_Egger_beta, MR_Egger_se, MR_Egger_pval: beta, standard error and p-value of the MR Egger test; Weighted_median_beta, Weighted_median_se, Weighted_median_pval: beta, standard error and p-value of the weighted median MR test; Simple_mode_beta, Simple_mode_se, Simple_mode_pval: beta, standard error and p-value of the Simple mode MR test; Weighted_mode_beta, Weighted_mode_se, Weighted_mode_pval: beta, standard error and p-value of the Weighted mode MR test; Isquared: I^2 statistics (heterogeneity test); Correct_causal_direction: causality direction; Steiger test, p-value using MR-Steiger test.
Disease	Protein	IVW_MR_Method	IVW_MR_Nsnp	IVW_MR_Beta	IVW_MR_Se	IVW_MR_Pval	Pleiotropy_egger_intercept	Pleiotropy_egger_se	Pleiotropy_egger_pval	F.statics	MR_Egger_heterogeneity_Q	MR_Egger_heterogeneity_Q_df	MR_Egger_heterogeneity_Q_pval	Inverse_variance_weighted_heterogeneity_Q	Inverse_variance_weighted_heterogeneity_Q_df	Inverse_variance_weighted_heterogeneity_Q_pval	MR_Egger_beta	MR_Egger_se	MR_Egger_pval	Weighted_median_beta	Weighted_median_se	Weighted_median_pval	Simple_mode_beta	Simple_mode_se	Simple_mode_pval	Weighted_mode_beta	Weighted_mode_se	Weighted_mode_pval	Isquared	Correct_causal_direction	Steiger test
Uterine fibroids	BDH2	IVW	3	-0.145523	0.0461065	0.00159819	0.00765235	0.0159485	0.715195	253.354	0.121655	1	0.727246	0.35188	2	0.838668	-0.193643	0.110379	0.32982	-0.151879	0.0470462	0.00124534	-0.143214	0.0785356	0.209786	-0.155597	0.0497332	0.0887692	0	TRUE	9.65e-135
Uterine fibroids	CFD	IVW	4	-0.206201	0.0681373	0.00247602	0.000180915	0.0242262	0.99472	115.287	0.59546	2	0.742502	0.595516	3	0.897458	-0.207649	0.205544	0.418727	-0.204336	0.0762744	0.00738512	-0.168997	0.108071	0.215826	-0.183494	0.0799647	0.105502	0	TRUE	8.2e-123
Uterine fibroids	HAVCR1	IVW	3	-0.096218	0.0321798	0.00278969	0.0836383	0.0558535	0.374833	817.608	0.00558349	1	0.940435	2.24796	2	0.324984	-0.343876	0.168148	0.289529	-0.0986326	0.0312324	0.0015884	-0.0158233	0.0851983	0.869792	-0.103771	0.0310027	0.0788456	0.0868615	TRUE	6.22e-35
Uterine fibroids	TMEM132D	IVW	6	0.0780219	0.0302923	0.0100056	-0.00609615	0.00906828	0.538258	490.206	3.06935	4	0.546288	3.52127	5	0.620172	0.0952034	0.0396338	0.0741893	0.0866854	0.0321651	0.00703853	0.0968095	0.079774	0.279114	0.0876662	0.0331298	0.0456375	0	TRUE	3.96e-77
Uterine fibroids	CCL8	IVW	8	0.0435598	0.0173278	0.0119413	0.00984713	0.0144735	0.521654	904.387	5.97934	6	0.425509	6.44222	7	0.489163	0.0174949	0.0420472	0.691826	0.0451341	0.0212698	0.0338395	0.0367442	0.0288974	0.244152	0.0407059	0.0216241	0.101801	0	TRUE	0
Uterine fibroids	CD36	IVW	3	0.151004	0.0613123	0.0137831	-0.0480176	0.0392018	0.43587	172.565	1.06277	1	0.302584	2.65729	2	0.264836	0.419012	0.225569	0.314391	0.146084	0.0561426	0.00926797	0.287674	0.135859	0.168418	0.102951	0.0613045	0.235097	0.00634658	TRUE	2.79e-90
Uterine fibroids	CTSH	IVW	6	-0.0829485	0.0342294	0.0153798	-0.0466334	0.0306127	0.202344	1326.2	1.42862	4	0.839205	3.74918	5	0.586062	0.0430328	0.0895046	0.655782	-0.0727168	0.041883	0.0825301	-0.0343482	0.0556666	0.564223	-0.072524	0.0427556	0.150604	0	TRUE	6.72e-226
Uterine fibroids	GLTPD2	IVW	3	0.0923161	0.0393325	0.0189218	-0.0108459	0.0198696	0.681909	295.659	0.400241	1	0.526965	0.698199	2	0.705323	0.151277	0.114954	0.413676	0.0954409	0.0415365	0.0215755	0.0827416	0.0534771	0.261876	0.098958	0.0454876	0.161582	0	TRUE	1.13e-161
Uterine fibroids	ROBO1	IVW	3	0.117112	0.0508271	0.0212158	-0.0132769	0.0214734	0.647465	162.971	0.000350002	1	0.985074	0.382635	2	0.82587	0.190138	0.128581	0.37854	0.118919	0.0521001	0.0224588	0.0521245	0.0830985	0.594551	0.127766	0.056269	0.151175	0	TRUE	5.98e-148
Uterine fibroids	RNASE1	IVW	5	0.0986244	0.0440801	0.0252607	-0.00732293	0.0144699	0.647646	160.227	2.58941	3	0.459349	2.84553	4	0.584	0.13802	0.0894592	0.220551	0.0750919	0.0485193	0.121702	0.0782469	0.0972346	0.466088	0.0719567	0.0492197	0.217568	0	TRUE	2.91e-173
Uterine fibroids	SFTPD	IVW	3	-0.0602539	0.0278801	0.0306818	0.00558764	0.065131	0.945517	1726.71	0.000407896	1	0.983887	0.00776796	2	0.996124	-0.0740416	0.163113	0.728727	-0.0602138	0.0290445	0.0381576	-0.0601935	0.037595	0.250504	-0.0602539	0.030851	0.190044	0	TRUE	0
Uterine fibroids	CAPG	IVW	4	0.0694438	0.0327261	0.0338404	-0.00447442	0.0115789	0.736416	726.528	0.0201309	2	0.989985	0.169458	3	0.982362	0.0830665	0.0481016	0.226328	0.0694288	0.0346439	0.0450623	0.0659963	0.04631	0.249353	0.0750673	0.0383828	0.145454	0	TRUE	3.67e-112
Uterine fibroids	LYVE1	IVW	4	-0.149738	0.070626	0.033993	-0.0861268	0.063078	0.305418	171.737	0.147107	2	0.929087	2.01143	3	0.570038	0.143325	0.225957	0.590758	-0.12649	0.077833	0.10413	-0.114544	0.114336	0.390251	-0.123001	0.0833988	0.236707	0	TRUE	1.6e-154
Uterine fibroids	LILRB5	IVW	4	0.0537117	0.0254105	0.0345358	0.0308931	0.110859	0.806668	1873.74	4.10928	2	0.128139	4.26884	3	0.23386	-0.0058901	0.216048	0.980726	0.0521751	0.0224253	0.0199855	0.165132	0.0601215	0.0709415	0.0490403	0.0229224	0.121922	0	TRUE	7.65e-200
Uterine fibroids	MIA	IVW	4	0.0452143	0.0214605	0.0351294	-0.00346676	0.0206396	0.882059	1339.5	1.63383	2	0.441793	1.66204	3	0.645405	0.0524789	0.0482818	0.390616	0.0459588	0.0210419	0.0289506	0.0584949	0.0331713	0.176028	0.0466987	0.0232445	0.138114	0	TRUE	1.91e-110
Uterine fibroids	ADAMTSL1	IVW	5	-0.0806666	0.0384228	0.0357775	-0.00494896	0.015289	0.767422	240.492	0.0263204	3	0.998873	0.131099	4	0.997943	-0.0650766	0.0616111	0.368391	-0.0754123	0.0409643	0.0656321	-0.111027	0.0659034	0.167331	-0.0743404	0.0442707	0.168408	0	TRUE	0
Uterine fibroids	HP	IVW	3	0.0396321	0.0192628	0.0396436	0.0352095	0.0306213	0.455701	2415.49	0.355597	1	0.550962	1.67772	2	0.432203	-0.0493955	0.0797865	0.647095	0.0352222	0.0225669	0.118574	0.0185375	0.0307185	0.607526	0.0216458	0.0287926	0.530609	0	TRUE	2.11e-102
Uterine fibroids	PNLIPRP2	IVW	4	-0.0336714	0.0167452	0.0443463	0.0120191	0.028635	0.715471	2251.5	0.299081	2	0.861103	0.475257	3	0.924293	-0.0570003	0.0580481	0.42966	-0.0359287	0.0178239	0.0438248	-0.0345093	0.0227305	0.226261	-0.0358754	0.0179607	0.139672	0	TRUE	1.38e-77
Uterine fibroids	KIAA1549L	IVW	3	-0.0643158	0.0321102	0.0451806	-0.0054621	0.0156776	0.786573	485.426	0.201214	1	0.653742	0.322599	2	0.851037	-0.0441483	0.0661951	0.625545	-0.0647945	0.0328715	0.0487073	-0.0764064	0.053729	0.290937	-0.0640322	0.0325586	0.188115	0	TRUE	6.91e-40
Uterine fibroids	PILRA	IVW	3	-0.0525544	0.0264435	0.0468757	0.110454	0.105707	0.486023	4576.66	0.0831958	1	0.773012	1.17502	2	0.55571	-0.197906	0.141597	0.395363	-0.0587263	0.0284287	0.0388531	-0.0536586	0.0389898	0.302585	-0.0657883	0.0324646	0.179949	0	TRUE	6.22e-210
Uterine fibroids	CNRIP1	IVW	7	-0.0543167	0.0274281	0.0476668	-0.0144267	0.0119176	0.280168	456.766	3.93596	5	0.558673	5.40137	6	0.493457	-0.0197467	0.0395959	0.639148	-0.0470654	0.0300498	0.117291	-0.0225827	0.0721563	0.764897	-0.0488659	0.0328487	0.187419	0	TRUE	1.4e-126
Uterine fibroids	SERPINA11	IVW	4	0.0762572	0.0388709	0.049785	-0.00221416	0.01084	0.85705	234.925	2.74941	2	0.252914	2.80677	3	0.422387	0.0884713	0.075185	0.360392	0.0745593	0.0419496	0.0755097	0.075827	0.077523	0.400148	0.0727336	0.0446644	0.201915	0	TRUE	7.97e-171
Uterine fibroids	TNC	IVW	5	0.0402853	0.0207489	0.0521903	0.00693569	0.01575	0.689473	1367.39	1.60566	3	0.658107	1.79958	4	0.772559	0.0271219	0.0363877	0.510139	0.0410558	0.0229279	0.0733491	0.0307037	0.0328834	0.40331	0.0363882	0.0246488	0.213917	0	TRUE	0
Uterine fibroids	DCLK1	IVW	3	-0.0953352	0.0496408	0.0547948	-0.0148292	0.0145384	0.493696	190.238	0.000971564	1	0.975134	1.04138	2	0.59411	-0.00644944	0.10029	0.959116	-0.0927835	0.0510749	0.0692759	-0.213657	0.104384	0.177275	-0.0758226	0.0526485	0.286494	0	TRUE	1.77e-103
Uterine fibroids	VTN	IVW	5	-0.0328138	0.0174957	0.0607192	-0.159692	0.186871	0.45561	2142.4	1.7213	3	0.632208	2.45156	4	0.653329	0.218226	0.294288	0.51214	-0.0381933	0.0211635	0.071125	-0.0431798	0.0259757	0.171784	-0.0426092	0.0233073	0.141531	0	TRUE	0
Uterine fibroids	IL17RA	IVW	7	-0.0325574	0.0173706	0.0608917	-0.0112881	0.0151292	0.489171	1034.86	1.97825	5	0.852147	2.53493	6	0.864538	-0.00244726	0.0439356	0.957737	-0.0305711	0.0202625	0.131363	-0.0430612	0.0254475	0.141564	-0.0283307	0.0205263	0.216742	0	TRUE	0
Uterine fibroids	SERPINA12	IVW	6	0.0358517	0.0193305	0.0636427	0.00870819	0.0116511	0.496358	741.505	2.30146	4	0.680503	2.86009	5	0.721546	0.0100001	0.0396234	0.813187	0.0327904	0.0234066	0.161243	0.0120651	0.0377152	0.761979	0.0260262	0.0249003	0.343798	0	TRUE	0
Uterine fibroids	TIMP3	IVW	7	-0.0348645	0.0192035	0.0694426	0.00959328	0.0376952	0.809248	786.003	2.40884	5	0.790156	2.47361	6	0.871409	-0.0567103	0.0879611	0.547518	-0.0320833	0.0227822	0.159053	-0.0551558	0.0315031	0.130546	-0.030347	0.02028	0.185186	0	TRUE	0
Uterine fibroids	NQO1	IVW	3	-0.0293561	0.016374	0.0729963	-0.0115307	0.0570902	0.873127	3417.5	0.423804	1	0.515045	0.464597	2	0.792709	-0.0100202	0.0971252	0.934553	-0.0284664	0.0167849	0.0898952	-0.0384891	0.0232691	0.239933	-0.0259117	0.0182491	0.291479	0	TRUE	1.08e-73
Uterine fibroids	S100A7	IVW	3	0.0535053	0.0300687	0.0751682	-0.0603845	0.0459382	0.414028	1432.92	1.11389	1	0.291238	3.03851	2	0.218875	0.113827	0.0526194	0.275666	0.0548618	0.0237691	0.0209926	0.133672	0.0815054	0.242678	0.0533382	0.0254177	0.170739	0.0480462	TRUE	1.26e-84
Uterine fibroids	TEK	IVW	3	0.0828255	0.0465981	0.0754953	-0.0526079	0.0654259	0.568865	219.953	0.302725	1	0.582179	0.949276	2	0.62211	0.215023	0.170884	0.4275	0.0832199	0.0501208	0.0968366	0.0403594	0.0641453	0.593512	0.0800291	0.0583894	0.30405	0	TRUE	1.09e-120
Uterine fibroids	RNASE4	IVW	4	0.0558547	0.0316709	0.0778003	-0.0148746	0.0183992	0.503716	373.232	0.145475	2	0.929845	0.799041	3	0.849696	0.10427	0.067746	0.263644	0.0615004	0.0337193	0.0681682	0.063841	0.0712121	0.436053	0.0618169	0.0321977	0.15065	0	TRUE	9.37e-278
Uterine fibroids	MMP10	IVW	4	-0.0537036	0.0305883	0.0791416	-0.0063888	0.037252	0.879612	401.059	2.37843	2	0.304461	2.41341	3	0.491144	-0.0367233	0.104478	0.758794	-0.0493679	0.0315386	0.117509	-0.0301327	0.0436299	0.539428	-0.0523697	0.0342837	0.224077	0	TRUE	2.43e-298
Uterine fibroids	F11	IVW	3	0.0522182	0.029961	0.0813566	-0.0303733	0.0408689	0.593118	641.12	0.310167	1	0.577578	0.862498	2	0.649697	0.150583	0.135704	0.466943	0.0543906	0.0299496	0.06936	-0.00725042	0.0650478	0.921427	0.0583801	0.0304962	0.195677	0	TRUE	8.49e-35
Uterine fibroids	IGF2R	IVW	3	-0.0500459	0.028983	0.0842156	-0.0276312	0.0204758	0.405998	750.787	0.897584	1	0.34343	2.71863	2	0.256837	0.0202585	0.0577251	0.785129	-0.044678	0.0251333	0.0754623	-0.0595004	0.0428657	0.299521	-0.0411629	0.0259233	0.253238	0.0144763	TRUE	1.12e-74
Uterine fibroids	IL1RL1	IVW	3	0.0369269	0.0215017	0.0859063	0.0476517	0.0761948	0.644205	1933.21	1.68956	1	0.193659	2.35037	2	0.308762	-0.0586352	0.154963	0.769714	0.0434585	0.0207857	0.0365467	0.0424347	0.0264886	0.250321	0.045859	0.0217681	0.169726	0	TRUE	1.35e-208
Uterine fibroids	ICAM5	IVW	3	0.0447325	0.0261456	0.0870996	0.266806	0.201116	0.411207	1435.6	0.429094	1	0.512434	2.18903	2	0.334701	-0.525236	0.430363	0.437002	0.0401199	0.0246083	0.103029	0.0547528	0.0441674	0.340825	0.0366996	0.0258087	0.290959	0	TRUE	3.36e-101
Uterine fibroids	CNTFR	IVW	4	-0.0918714	0.0538561	0.0880325	0.0225722	0.0464529	0.675052	212.711	3.02317	2	0.220561	3.38007	3	0.336653	-0.156167	0.146286	0.397515	-0.0884912	0.0567541	0.118948	-0.0330975	0.0838855	0.719547	-0.0928882	0.0591404	0.214296	0	TRUE	1.98e-154
Uterine fibroids	SAT2	IVW	3	0.0796225	0.0470017	0.090259	-0.00227828	0.0144255	0.90028	203.51	0.498273	1	0.48026	0.523216	2	0.769813	0.0927834	0.0956729	0.50976	0.0846933	0.0480711	0.0780973	0.0587113	0.0840994	0.557352	0.0891364	0.0470747	0.198799	0	TRUE	1.27e-149
Uterine fibroids	HTATIP2	IVW	6	0.0418695	0.0249149	0.0928604	0.0383089	0.048495	0.473748	529.745	1.28857	4	0.863311	1.9126	5	0.861101	-0.0648893	0.137423	0.661401	0.0392087	0.0253592	0.122073	0.0361805	0.0557286	0.544831	0.038591	0.0284755	0.233349	0	TRUE	2.52e-133
Uterine fibroids	C9	IVW	4	0.131965	0.0798507	0.0984018	-0.0315125	0.0718763	0.703889	109.121	4.9015	2	0.0862289	5.37258	3	0.146462	0.23942	0.262289	0.457699	0.135722	0.0718271	0.0588165	0.12644	0.0854087	0.235338	0.12644	0.0779714	0.203334	0.0966611	TRUE	6.13e-76
Uterine fibroids	FHIT	IVW	3	0.183416	0.111098	0.0987525	-0.0606074	0.0585935	0.489245	62.3608	1.41436	1	0.234335	2.92761	2	0.231354	1.08558	0.878995	0.433302	0.219008	0.116854	0.060903	0.240302	0.168066	0.289026	0.274318	0.166783	0.241751	0	TRUE	1.94e-32
Uterine fibroids	HIBCH	IVW	3	-0.0540319	0.0329334	0.100872	-0.020101	0.0857253	0.853373	755.955	2.19218	1	0.138713	2.31271	2	0.314631	0.00938978	0.27425	0.978212	-0.0503663	0.0309856	0.104062	0.0101884	0.0942902	0.923817	-0.0478926	0.0297495	0.248717	0	TRUE	4.86e-14
Uterine fibroids	OLFM2	IVW	4	-0.0494417	0.0303447	0.103242	-0.0100464	0.0174849	0.623592	953.396	0.425418	2	0.808392	0.755558	3	0.860065	-0.0105044	0.0742504	0.900461	-0.0507506	0.0342838	0.138792	-0.0560843	0.0455222	0.305701	-0.05043	0.0386276	0.282805	0	TRUE	3.92e-195
Uterine fibroids	SERPINA9	IVW	4	0.0920279	0.0567511	0.104888	-0.0717527	0.077878	0.454134	127.492	0.282742	2	0.868167	1.13162	3	0.769446	0.479455	0.424312	0.375781	0.0843224	0.0587944	0.151518	0.143214	0.109983	0.283823	0.0769627	0.0633977	0.31161	0	TRUE	4.12e-93
Uterine fibroids	B3GNT8	IVW	3	-0.0347988	0.0215482	0.106327	0.00894111	0.0293414	0.811695	1681.22	0.0479304	1	0.826704	0.140789	2	0.932026	-0.0576229	0.077938	0.594699	-0.0355252	0.0217964	0.10313	-0.0201231	0.0330655	0.604714	-0.0375526	0.0244333	0.264122	0	TRUE	3.81e-212
Uterine fibroids	ATRN	IVW	4	-0.0447575	0.0278306	0.107789	-0.0086586	0.0343813	0.82468	829.879	3.35885	2	0.186481	3.46537	3	0.325282	-0.0328521	0.057973	0.628047	-0.0391423	0.0280511	0.162897	-0.00700838	0.0445672	0.885032	-0.0405272	0.0286995	0.252769	0	TRUE	1.82e-117
Uterine fibroids	TIMP4	IVW	4	0.0459662	0.0285878	0.107858	0.00968283	0.0436096	0.844898	414.863	2.86847	2	0.238298	2.93918	3	0.401099	0.0204558	0.119887	0.880218	0.0424213	0.0305253	0.164617	-0.0412643	0.0668012	0.580484	0.0516911	0.0316445	0.200874	0	TRUE	1.2e-307
Uterine fibroids	ECI2	IVW	3	-0.0746618	0.0472745	0.114262	-0.00654639	0.0489222	0.915316	599.233	0.0986394	1	0.753469	0.116545	2	0.943393	-0.0498073	0.191663	0.838143	-0.075627	0.0478019	0.113629	-0.0810239	0.0552125	0.279943	-0.075227	0.0524571	0.287982	0	TRUE	5.3e-66
Uterine fibroids	MXRA7	IVW	3	-0.0540994	0.0342838	0.114569	-0.0648722	0.313408	0.870061	446.017	0.0403559	1	0.840786	0.0832007	2	0.959253	0.175198	1.1083	0.90019	-0.0541111	0.0343398	0.115083	-0.0781754	0.09624	0.501933	-0.0537073	0.033721	0.252237	0	TRUE	8.67e-250
Uterine fibroids	NAGLU	IVW	5	-0.0494621	0.0314671	0.115981	-0.0202606	0.0732685	0.800102	1908.64	7.8126	3	0.0500477	8.01173	4	0.0911494	-0.0293029	0.0812534	0.74227	-0.0476281	0.0239304	0.0465605	-0.0982911	0.0699477	0.232663	-0.0505378	0.0247063	0.110247	0.256539	TRUE	4.41e-129
Uterine fibroids	SLITRK6	IVW	4	0.0826427	0.0527723	0.117343	0.0170444	0.0152922	0.381006	160.357	1.90108	2	0.386533	3.14337	3	0.370044	-0.0198675	0.105436	0.867925	0.0892156	0.053631	0.096211	-0.113419	0.124382	0.429074	0.0921242	0.0589585	0.2161	0	TRUE	4.49e-116
Uterine fibroids	PSG4	IVW	4	0.0699575	0.0446767	0.117381	-0.0162179	0.0165837	0.431232	1393.25	0.408866	2	0.815109	1.36525	3	0.713701	0.135612	0.0806418	0.234659	0.0859446	0.0497848	0.0842897	-0.0402627	0.0724716	0.61725	0.0911853	0.0521252	0.178542	0	TRUE	1.72e-35
Uterine fibroids	PDXK	IVW	6	-0.0932513	0.0598359	0.119126	0.00593214	0.0177891	0.755527	78.4156	0.385169	4	0.983673	0.496372	5	0.992256	-0.139198	0.150215	0.406553	-0.105957	0.0686122	0.122517	-0.0997167	0.105451	0.387762	-0.113769	0.0742002	0.185788	0	TRUE	1.34e-86
Uterine fibroids	SIGLEC12	IVW	6	-0.0371741	0.0243783	0.127288	-0.0129234	0.0163282	0.472953	703.376	6.27901	4	0.179258	7.26237	5	0.201847	-0.00690748	0.0458762	0.887604	-0.0705933	0.0263961	0.00748663	-0.0758918	0.0455424	0.156512	-0.0670905	0.027688	0.0598888	0.085289	TRUE	0
Uterine fibroids	GSTM4	IVW	7	-0.0309127	0.0203816	0.129344	-0.010587	0.0166695	0.553278	1042.72	2.90061	5	0.715306	3.30397	6	0.769841	-0.0129622	0.0348458	0.725147	-0.0172037	0.021941	0.432988	-0.0150846	0.052022	0.781602	-0.0168425	0.023178	0.494797	0	TRUE	2.51e-288
Uterine fibroids	NTN4	IVW	3	-0.0697472	0.0462927	0.131899	-0.00115802	0.0112873	0.934914	194.951	0.00167448	1	0.967359	0.0122002	2	0.993918	-0.0629056	0.0811791	0.580311	-0.0695362	0.0472404	0.14103	-0.0795025	0.065774	0.350282	-0.0673312	0.0509274	0.317083	0	TRUE	1.89e-108
Uterine fibroids	POMGNT2	IVW	3	-0.0784244	0.0520678	0.132016	-0.0309122	0.0258668	0.443578	753.9	0.129751	1	0.71869	1.5579	2	0.458888	0.0541474	0.122545	0.735128	-0.0766196	0.0543738	0.158798	-0.220538	0.117694	0.201811	-0.0478792	0.0582708	0.497631	0	TRUE	2.1e-23
Uterine fibroids	PDIA5	IVW	5	-0.0238171	0.0158442	0.132785	0.00790358	0.0126963	0.577717	1922.55	2.45241	3	0.483953	2.83993	4	0.584961	-0.0379803	0.0277251	0.264244	-0.0229904	0.0155712	0.139818	0.0440201	0.0658094	0.540182	-0.0236444	0.0161541	0.217125	0	TRUE	1.73e-70
Uterine fibroids	MPO	IVW	3	-0.0996793	0.0675384	0.139973	0.00853418	0.0740268	0.92693	322.362	4.42453	1	0.0354258	4.48334	2	0.106281	-0.11938	0.195462	0.650947	-0.110271	0.0459275	0.0163514	-0.0945557	0.0807337	0.362167	-0.111285	0.0454169	0.133904	0.109753	TRUE	1.29e-173
Uterine fibroids	AOC1	IVW	3	-0.0369863	0.0253598	0.144712	-0.0115429	0.0973099	0.924835	1773.63	3.06277	1	0.0801051	3.10586	2	0.211627	-0.0106747	0.224654	0.969773	-0.0408616	0.0237258	0.0850255	-0.0674575	0.041782	0.247773	-0.0627299	0.028456	0.158312	0	TRUE	0
Uterine fibroids	NT5DC3	IVW	3	-0.0820117	0.0568813	0.149357	-0.0108563	0.0152103	0.605364	266.236	0.960701	1	0.32701	1.47014	2	0.479473	-0.00789456	0.118401	0.957615	-0.0911834	0.057609	0.113467	-0.131298	0.0931088	0.293909	-0.092123	0.0597686	0.263163	0	TRUE	1.75e-147
Uterine fibroids	GSTM1	IVW	5	-0.0286614	0.0202528	0.157014	-0.0101743	0.0171617	0.595002	1443.41	2.58625	3	0.459905	2.93772	4	0.568301	-0.0122933	0.0342409	0.743359	-0.0170952	0.0213729	0.423794	-0.0170204	0.0490571	0.746113	-0.0167014	0.0230353	0.508573	0	TRUE	1.06e-210
Uterine fibroids	LILRB2	IVW	5	0.0797071	0.0563324	0.157086	0.00839149	0.0349654	0.825799	880.131	2.58492	3	0.460139	2.64252	4	0.61931	0.0559036	0.114065	0.657665	0.0237175	0.0675422	0.725475	0.00448758	0.0871054	0.961382	0.029865	0.0820159	0.734188	0	TRUE	3.2e-217
Uterine fibroids	ESM1	IVW	3	0.0878386	0.0624186	0.159353	-0.0347776	0.0258772	0.407245	131.336	0.175485	1	0.675282	1.98168	2	0.371265	0.373588	0.221592	0.340824	0.0968951	0.0665692	0.145516	0.159256	0.0991274	0.249385	0.132024	0.0839064	0.256257	0	TRUE	1.69e-71
Uterine fibroids	PDCD6	IVW	3	0.170748	0.121479	0.15985	0.025586	0.192435	0.915849	62.4298	0.0191875	1	0.88983	0.0368656	2	0.981736	0.0268786	1.08885	0.984288	0.169522	0.126514	0.180263	0.172489	0.195203	0.470105	0.169697	0.124347	0.305601	0	TRUE	9.43e-35
Uterine fibroids	FTCD	IVW	3	0.0731767	0.0524224	0.162743	0.0248413	0.0741202	0.794128	661.486	3.10555	1	0.0780257	3.45438	2	0.177783	0.0359059	0.13156	0.830382	0.0714309	0.0415279	0.0854198	0.0243217	0.076806	0.781495	0.0624908	0.0409552	0.266576	0	TRUE	7.02e-76
Uterine fibroids	CCL15	IVW	3	-0.0317223	0.0228238	0.164566	0.0130314	0.0372272	0.785638	1922.91	0.0791809	1	0.77841	0.201716	2	0.904061	-0.0422998	0.0378682	0.464844	-0.0326677	0.0240874	0.175031	-0.0383721	0.0542805	0.55288	-0.0326749	0.0223159	0.280723	0	TRUE	2.54e-33
Uterine fibroids	VEGFA	IVW	6	0.0393766	0.0284776	0.166751	0.0167186	0.0123109	0.246004	918.937	6.33476	4	0.175504	9.25549	5	0.0992972	-0.0100455	0.0449246	0.834019	0.0321832	0.0212519	0.129933	0.0118175	0.0446968	0.80203	0.0309309	0.0212502	0.205281	0.321458	TRUE	3.34e-100
Uterine fibroids	IL18R1	IVW	3	-0.0518744	0.0375191	0.166783	0.0732279	0.0678939	0.475949	990.056	1.04866	1	0.305815	2.26857	2	0.321651	-0.281742	0.216156	0.41662	-0.0468053	0.0373518	0.210171	-0.00525137	0.0662203	0.944013	-0.0447891	0.0364584	0.344202	0	TRUE	6.38e-274
Uterine fibroids	TGM3	IVW	3	-0.122964	0.0889735	0.166962	-0.0075484	0.0210839	0.78113	510.985	0.149187	1	0.699313	0.277364	2	0.870505	-0.0560225	0.207068	0.831789	-0.129177	0.100897	0.200443	-0.170612	0.125327	0.306491	-0.0756101	0.115829	0.58091	0	TRUE	1.45e-33
Uterine fibroids	CNTN4	IVW	6	0.0500584	0.0362667	0.167499	0.00624255	0.0113436	0.61139	227.341	2.02325	4	0.731482	2.3261	5	0.802426	0.0200024	0.0655604	0.775507	0.0342937	0.0420128	0.414347	0.0513757	0.0572894	0.410934	0.0342391	0.0449279	0.480391	0	TRUE	0
Uterine fibroids	RTP4	IVW	3	-0.0426454	0.0314714	0.1754	0.0292145	0.039418	0.593957	425.686	0.0525504	1	0.818683	0.601849	2	0.740134	-0.139061	0.133842	0.487827	-0.0441185	0.033357	0.185962	0.0394457	0.108287	0.750564	-0.045952	0.032203	0.289731	0	TRUE	9.9e-32
Uterine fibroids	PCSK1	IVW	4	0.0391534	0.0291633	0.179416	-0.0577743	0.0289385	0.183987	945.562	0.555048	2	0.757657	4.54087	3	0.208674	0.163686	0.0667294	0.133666	0.0602244	0.0261874	0.0214623	0.0515497	0.0435661	0.321933	0.0592162	0.0287657	0.131676	0.357141	TRUE	1.16e-129
Uterine fibroids	FUT5	IVW	6	-0.0308312	0.0231332	0.182608	0.0632064	0.0693787	0.413813	881.045	3.95405	4	0.41226	4.78403	5	0.442801	-0.134774	0.116414	0.311404	-0.0323622	0.0254112	0.202827	-0.117459	0.0558584	0.0894347	-0.0147679	0.0274292	0.613394	0	TRUE	1.5e-210
Uterine fibroids	VIT	IVW	4	0.0329729	0.0248351	0.184285	-0.0557748	0.0431175	0.325072	821.767	0.938375	2	0.62551	2.61166	3	0.455449	0.225535	0.15092	0.273675	0.0318207	0.0267242	0.233768	0.0531369	0.0506707	0.371362	0.0393852	0.0297774	0.277738	0	TRUE	9.79e-164
Uterine fibroids	ENPEP	IVW	3	-0.0783486	0.0599867	0.191519	-0.00623428	0.0260155	0.850266	397.443	1.3595	1	0.243624	1.43757	2	0.487344	-0.0492598	0.140096	0.784751	-0.0823764	0.0631345	0.191969	-0.106903	0.077734	0.302839	-0.0808441	0.0664967	0.348103	0	TRUE	8.92e-294
Uterine fibroids	CST5	IVW	3	-0.0336168	0.0260137	0.196264	0.0518832	0.0312711	0.345314	1314.63	0.322261	1	0.570252	3.07502	2	0.214916	-0.169819	0.0847303	0.294629	-0.0430774	0.0222583	0.0529483	-0.0431846	0.0247169	0.22272	-0.0431846	0.0219753	0.188331	0.281411	TRUE	7.12e-92
Uterine fibroids	CFB	IVW	3	-0.0572051	0.0443092	0.196688	-0.102737	0.0956618	0.477307	875.843	0.00290801	1	0.956994	1.1563	2	0.560935	0.107244	0.159406	0.622983	-0.0537306	0.0442336	0.22448	-0.0619966	0.0582108	0.398419	-0.0527512	0.0458839	0.369203	0	TRUE	3.82e-235
Uterine fibroids	CBR3	IVW	4	-0.0370845	0.0289421	0.200076	0.00051574	0.0438192	0.991678	554.585	1.24071	2	0.537752	1.24085	3	0.743224	-0.0386447	0.135687	0.802574	-0.0373252	0.0282578	0.186541	-0.0712521	0.0658095	0.358198	-0.0367542	0.030063	0.308778	0	TRUE	2.26e-40
Uterine fibroids	GSTZ1	IVW	4	0.0216207	0.0169422	0.201905	0.00405523	0.0124141	0.774939	3446.15	1.4924	2	0.474166	1.59911	3	0.659593	0.0126531	0.0322592	0.732739	0.0230437	0.0186071	0.215555	0.018778	0.0228139	0.470785	0.0240856	0.0211165	0.336846	0	TRUE	6.46e-260
Uterine fibroids	SPON1	IVW	3	-0.0436804	0.0342583	0.202298	0.0198552	0.0466612	0.743882	440.302	1.8575	1	0.172914	2.19383	2	0.3339	-0.120473	0.185892	0.633929	-0.0578311	0.0336705	0.0858764	-0.0508755	0.0710297	0.548175	-0.0604342	0.0333008	0.211218	0	TRUE	7.16e-245
Uterine fibroids	ACP6	IVW	6	-0.0225871	0.0177346	0.202798	0.0206456	0.0284089	0.507641	1582.9	3.08993	4	0.54289	3.61807	5	0.605603	-0.0493761	0.0409067	0.293913	-0.0219706	0.0213908	0.304372	-0.00920522	0.0308958	0.777729	-0.0225745	0.0209943	0.331381	0	TRUE	0
Uterine fibroids	SCGB3A1	IVW	3	-0.0743479	0.058684	0.205184	0.00533025	0.0245074	0.863661	136.66	0.0537128	1	0.816724	0.101017	2	0.950746	-0.106123	0.157442	0.622425	-0.0742004	0.0668313	0.266885	-0.0865568	0.0765492	0.37552	-0.0654697	0.076637	0.482946	0	TRUE	1.95e-76
Uterine fibroids	LRIG1	IVW	5	0.0533838	0.0425816	0.209958	0.0523025	0.0517711	0.386779	592.269	7.41289	3	0.0598393	9.93485	4	0.0415395	-0.0892684	0.147452	0.587639	0.0580356	0.0314801	0.0652464	0.061447	0.0549691	0.326236	0.0601573	0.0320834	0.134049	0.44695	TRUE	1.98e-150
Uterine fibroids	MMAB	IVW	4	0.0398562	0.0319464	0.212179	0.0212042	0.0137466	0.262905	502.83	1.32842	2	0.51468	3.70775	3	0.2948	-0.025267	0.0510706	0.669786	0.0373809	0.0299976	0.212716	0.159041	0.0949373	0.192485	0.0312607	0.0312353	0.390667	0.0179911	TRUE	1.7e-47
Uterine fibroids	ELANE	IVW	7	-0.067263	0.0545039	0.217168	-0.0123244	0.0570891	0.837611	287.829	3.5601	5	0.614315	3.6067	6	0.729724	-0.0127738	0.258222	0.962462	-0.0303886	0.0656512	0.64345	-0.0501089	0.111876	0.669945	-0.0254011	0.0696773	0.727948	0	TRUE	0
Uterine fibroids	EVL	IVW	4	-0.10771	0.087615	0.218938	0.0204065	0.0411497	0.669094	179.186	0.00153675	2	0.999232	0.247463	3	0.969586	-0.250331	0.300644	0.492637	-0.127196	0.0965089	0.187513	-0.129558	0.126557	0.381313	-0.143473	0.119487	0.316013	0	TRUE	4.72e-134
Uterine fibroids	FAIM	IVW	4	0.0403787	0.033579	0.22917	-0.00141844	0.0551052	0.981802	503.141	2.68198	2	0.261586	2.68287	3	0.443146	0.0433251	0.120892	0.754352	0.0481184	0.0342614	0.160185	0.100718	0.0694429	0.242841	0.0490444	0.0360269	0.266637	0	TRUE	1.01e-50
Uterine fibroids	B4GALT1	IVW	3	0.062763	0.0528339	0.23486	-0.0230369	0.0369788	0.645312	169.424	0.0279389	1	0.867253	0.416038	2	0.812192	0.150606	0.150579	0.499943	0.0626852	0.0563281	0.265769	-0.0457123	0.110528	0.71931	0.0730746	0.0519774	0.294983	0	TRUE	1.68e-94
Uterine fibroids	IL1RL2	IVW	3	0.0684937	0.0577063	0.235253	-0.00405302	0.0324797	0.920967	150.221	1.36717	1	0.242298	1.38846	2	0.499459	0.0964859	0.234249	0.751261	0.0508657	0.0590771	0.389235	0.060691	0.0928429	0.580422	0.0476283	0.0605379	0.513848	0	TRUE	8.32e-83
Uterine fibroids	ACE	IVW	7	-0.0297664	0.0251463	0.236521	-0.0886524	0.030825	0.0347505	1141.34	3.44438	5	0.631819	11.7157	6	0.0686202	0.141877	0.0623356	0.0718951	-0.0205371	0.0202551	0.31062	-0.16909	0.0631723	0.0366997	-0.0206714	0.0196558	0.333451	0.576756	TRUE	0
Uterine fibroids	NAAA	IVW	4	0.0259375	0.0219216	0.236734	-0.00327028	0.0240151	0.904152	1812.98	3.34749	2	0.187544	3.37853	3	0.336862	0.0347614	0.0700928	0.669079	0.0349585	0.0221047	0.113764	0.0329119	0.0360448	0.428524	0.0362739	0.0216929	0.193088	0	TRUE	6.91e-204
Uterine fibroids	AIF1L	IVW	3	0.0671298	0.0572703	0.241134	-0.00724711	0.018801	0.765779	749.459	0.38117	1	0.536978	0.529753	2	0.767301	0.134111	0.18296	0.597316	0.0722368	0.0608929	0.235507	0.077179	0.0795754	0.434416	0.0735174	0.0693519	0.400216	0	TRUE	1.67e-75
Uterine fibroids	HGFAC	IVW	5	0.0298977	0.0256271	0.243355	-0.0887652	0.07017	0.2952	1726.61	5.19256	3	0.158228	7.96233	4	0.092968	0.148739	0.096937	0.22249	0.0330057	0.0209698	0.115496	0.0550391	0.0250907	0.0933159	0.0341044	0.0194702	0.154724	0.363799	TRUE	6.72e-157
Uterine fibroids	CNTN2	IVW	5	0.034853	0.029903	0.243802	0.0194426	0.0323125	0.589803	1125.89	1.2319	3	0.745364	1.59395	4	0.809879	-0.00608207	0.0743136	0.939926	0.0219193	0.0338908	0.517786	0.0217534	0.0553554	0.71438	0.0213757	0.0343264	0.567213	0	TRUE	3.26e-154
Uterine fibroids	DKK3	IVW	4	-0.062841	0.0541086	0.245485	-0.0504869	0.0466256	0.392069	669.855	5.74962	2	0.0564268	9.12031	3	0.0277333	0.117497	0.174659	0.570438	-0.055762	0.0354061	0.115273	0.00498829	0.105405	0.965228	-0.0249647	0.0358486	0.53629	0.507954	TRUE	3.95e-68
Uterine fibroids	EPHB6	IVW	3	-0.0926043	0.0798437	0.246123	-0.0269563	0.0250037	0.476088	248.084	2.83658	1	0.0921399	6.13349	2	0.0465725	0.0364706	0.142235	0.840206	-0.0866005	0.0486527	0.0750805	-0.378426	0.189464	0.183865	-0.0518583	0.0480851	0.39361	0.420103	TRUE	6.97e-132
Uterine fibroids	CCL23	IVW	3	-0.0300215	0.0260184	0.248559	-0.0129104	0.0833522	0.902172	496.044	0.376192	1	0.539648	0.400183	2	0.818656	-0.00799203	0.144587	0.964847	-0.0328791	0.0288014	0.253628	-0.0470913	0.0365113	0.326148	-0.0139052	0.0355315	0.733298	0	TRUE	7.4e-283
Uterine fibroids	TREM2	IVW	4	0.0393406	0.0341712	0.249617	-0.0276549	0.0229099	0.350781	517.602	0.446114	2	0.800069	1.90324	3	0.59273	0.0779435	0.0468012	0.237747	0.0530451	0.0366864	0.148204	0.0370465	0.0621724	0.593226	0.0643798	0.0392233	0.19926	0	TRUE	0
Uterine fibroids	CPXM1	IVW	3	0.0356209	0.0309516	0.249791	0.0240946	0.0965489	0.844306	410.858	1.10638	1	0.292871	1.17528	2	0.555636	-0.0138328	0.200821	0.956218	0.0353436	0.0317713	0.26595	0.139614	0.0642308	0.161796	0.0235986	0.0315525	0.532496	0	TRUE	0
Uterine fibroids	CRISPLD2	IVW	5	-0.115697	0.100611	0.250168	-0.032076	0.0446718	0.524601	221.006	7.19818	3	0.0658422	8.43525	4	0.0768743	0.0110293	0.206558	0.960773	-0.0619698	0.0805195	0.441522	-0.0334654	0.0924048	0.735555	-0.0531821	0.0817966	0.551033	0.317015	TRUE	1.06e-240
Uterine fibroids	CTSZ	IVW	4	-0.0420224	0.036639	0.25141	0.00755388	0.0158171	0.680053	902.755	3.78205	2	0.150917	4.21335	3	0.239328	-0.0513577	0.046793	0.386893	-0.0508318	0.0316303	0.108041	-0.0529446	0.0772405	0.542276	-0.0529446	0.031929	0.195859	0	TRUE	1.17e-36
Uterine fibroids	SPOCK3	IVW	6	0.0319697	0.0280987	0.25522	0.005017	0.0339693	0.889731	718.765	6.27373	4	0.179618	6.30794	5	0.277398	0.0222096	0.0731345	0.776512	0.0311488	0.0302798	0.303621	0.0485116	0.0413393	0.293448	0.0357117	0.0317867	0.312262	0	TRUE	5.96e-268
Uterine fibroids	SIGLEC14	IVW	3	0.0228684	0.0202029	0.257662	-0.0161153	0.0142986	0.462019	2087.34	0.0196032	1	0.888651	1.28985	2	0.524702	0.0666421	0.0437794	0.370025	0.0264498	0.0208213	0.203969	0.0210665	0.0305892	0.562178	0.0283087	0.0226153	0.337214	0	TRUE	9.14e-167
Uterine fibroids	LY9	IVW	3	0.0259913	0.0231346	0.261232	0.00907398	0.0155836	0.664319	1136.43	1.23328	1	0.266769	1.65142	2	0.437923	0.00248353	0.0478537	0.96699	0.0231928	0.0236505	0.326767	0.00201748	0.0367056	0.961164	0.0229523	0.0256895	0.465894	0	TRUE	1.36e-68
Uterine fibroids	KNG1	IVW	4	-0.0295029	0.0263878	0.263545	0.00281204	0.0115401	0.830197	572.652	0.212577	2	0.899165	0.271955	3	0.965214	-0.0396025	0.049134	0.50484	-0.0297613	0.0269777	0.269949	-0.012838	0.0502354	0.814814	-0.0302635	0.0289481	0.372637	0	TRUE	2.22e-51
Uterine fibroids	ENPP2	IVW	3	0.064766	0.0580181	0.264291	0.065718	0.107498	0.650675	159.893	0.439337	1	0.507442	0.813077	2	0.665952	-0.328955	0.646635	0.700408	0.0723629	0.0593464	0.222719	0.0331846	0.101039	0.773782	0.0795454	0.0610016	0.322124	0	TRUE	5.3e-89
Uterine fibroids	WFIKKN2	IVW	5	0.0307461	0.027644	0.266045	-0.0177058	0.010483	0.189804	572.454	1.71602	3	0.633377	4.56871	4	0.334478	0.0967163	0.0468473	0.13093	0.044946	0.0277993	0.105921	0.040855	0.0747051	0.613537	0.0507454	0.0278833	0.14289	0.0437428	TRUE	8.32e-94
Uterine fibroids	GREM1	IVW	5	0.0216022	0.0194595	0.266952	0.0128146	0.0439907	0.7898	1125.17	1.8714	3	0.599522	1.95626	4	0.743804	-0.00128621	0.0809465	0.98832	0.0143735	0.019822	0.468373	0.00937316	0.0486499	0.856607	0.0138668	0.0209577	0.544363	0	TRUE	7.51e-101
Uterine fibroids	APOH	IVW	3	-0.0211676	0.0191895	0.269989	0.0163419	0.0258065	0.640622	913.875	0.849902	1	0.35658	1.25091	2	0.535019	-0.0362216	0.0305511	0.446066	-0.022135	0.0193968	0.253799	-0.0406079	0.0377446	0.39454	-0.0256718	0.0195598	0.319748	0	TRUE	3.82e-68
Uterine fibroids	HSPG2	IVW	3	-0.0412316	0.0377696	0.274982	-0.0384176	0.0939017	0.75277	270.875	0.792967	1	0.373205	0.96035	2	0.618675	0.0392157	0.200227	0.876873	-0.0399053	0.0391189	0.307679	-0.0244885	0.0625168	0.733069	-0.0393585	0.0384902	0.414064	0	TRUE	7.4e-203
Uterine fibroids	CHKB	IVW	3	0.149405	0.136897	0.275112	0.00346728	0.0527896	0.958246	145.143	4.28019	1	0.038559	4.29866	2	0.116562	0.128012	0.378689	0.792474	0.0548912	0.121455	0.651307	0.0242164	0.156639	0.891329	0.018449	0.16228	0.91987	0.0701393	TRUE	2.55e-77
Uterine fibroids	PTN	IVW	3	-0.0558567	0.0512032	0.275324	-0.0357303	0.0934584	0.767528	228.873	1.86532	1	0.172012	2.13796	2	0.343358	0.134467	0.502395	0.83351	-0.0552522	0.050485	0.273767	-0.267675	0.14892	0.214093	-0.0308347	0.0529558	0.619278	0	TRUE	2.97e-126
Uterine fibroids	TPSB2	IVW	7	-0.0181494	0.0168385	0.2811	-0.00122466	0.0306849	0.969709	2450.64	8.39936	5	0.135556	8.40203	6	0.210104	-0.0157872	0.0619923	0.809125	-0.0128144	0.0179298	0.474797	-0.0230766	0.0269452	0.424639	-0.01191	0.0198066	0.569635	0.0480091	TRUE	2.98e-301
Uterine fibroids	CRTAC1	IVW	5	-0.0281021	0.0261458	0.282454	-0.0112235	0.0179041	0.57521	717.789	2.11723	3	0.548435	2.51019	4	0.642812	0.00933177	0.065189	0.895246	-0.0326722	0.0273682	0.232555	-0.067801	0.0486686	0.236014	-0.0312601	0.0278197	0.32403	0	TRUE	7.16e-105
Uterine fibroids	HDHD2	IVW	3	-0.0457985	0.0426714	0.283144	-0.0600183	0.0668017	0.534019	324.636	0.00533657	1	0.941765	0.812557	2	0.666125	0.101639	0.169559	0.656223	-0.046155	0.0428748	0.281701	-0.13638	0.086621	0.256053	-0.0291958	0.0461736	0.591832	0	TRUE	2.96e-182
Uterine fibroids	IL17RD	IVW	3	0.0309005	0.0289151	0.28522	-0.00242116	0.0141541	0.892145	596.377	0.518747	1	0.471377	0.548007	2	0.760329	0.0396106	0.0585561	0.621371	0.0343319	0.0302045	0.255685	0.0458395	0.0461379	0.425147	0.0358299	0.0319271	0.378393	0	TRUE	8.51e-84
Uterine fibroids	ASAH2	IVW	4	0.0290947	0.0275994	0.291801	0.0194342	0.0114945	0.232956	1433.38	1.51716	2	0.468331	4.37574	3	0.223645	-0.00402142	0.0300979	0.905941	0.0215329	0.023491	0.359328	0.0426414	0.044554	0.409136	0.011634	0.0265354	0.690725	0.0526409	TRUE	1.67e-160
Uterine fibroids	CST7	IVW	3	-0.0328623	0.0314863	0.296624	0.117065	0.070979	0.346992	1944.82	0.709986	1	0.399448	3.43016	2	0.17995	-0.306357	0.167559	0.318623	-0.0250039	0.0244954	0.30737	-0.0496026	0.051567	0.437594	-0.0187933	0.0263245	0.549355	0.339947	TRUE	4.13e-158
Uterine fibroids	NTNG1	IVW	4	-0.0289201	0.0277108	0.296651	0.0126593	0.0162139	0.516679	597.513	2.44434	2	0.29459	3.18937	3	0.363339	-0.0559577	0.0456286	0.344849	-0.00420863	0.0328156	0.89795	-0.00623126	0.0476309	0.904195	-0.0147527	0.0405523	0.740138	0	TRUE	0
Uterine fibroids	INHBC	IVW	4	0.011025	0.0106069	0.298611	-0.0102797	0.0726306	0.900418	12158.9	0.613829	2	0.735714	0.63386	3	0.888639	0.0269138	0.112761	0.833582	0.0113591	0.0111942	0.310238	0.0169958	0.0148869	0.336469	0.0108135	0.0117808	0.426364	0	TRUE	3.19e-59
Uterine fibroids	APOA5	IVW	3	0.0520729	0.0501062	0.298688	0.322759	0.39723	0.565615	757.847	0.658961	1	0.416927	1.31916	2	0.51707	-1.133	1.45937	0.579729	0.0672223	0.0517906	0.1943	0.0613386	0.0859212	0.549363	0.0897132	0.0636466	0.294061	0	TRUE	2.91e-127
Uterine fibroids	CA6	IVW	3	0.0229767	0.0222517	0.301798	-0.130264	0.143915	0.531672	1220.46	0.787548	1	0.374843	1.60683	2	0.447798	0.345853	0.357407	0.510458	0.0240083	0.0240134	0.317413	0.0366003	0.0493126	0.53529	0.0328324	0.0227041	0.285055	0	TRUE	6.6e-188
Uterine fibroids	CD177	IVW	3	-0.0321701	0.0311996	0.302491	-0.0237285	0.0452631	0.692611	2230.13	2.18121	1	0.139705	2.78065	2	0.248994	0.0464011	0.154889	0.8147	-0.0284869	0.0269297	0.290135	-0.0370099	0.0335019	0.384405	-0.0251795	0.0263178	0.43966	0	TRUE	0
Uterine fibroids	ESD	IVW	3	-0.0459907	0.0446412	0.302902	-0.0136157	0.0233159	0.663516	263.423	0.415779	1	0.519051	0.756797	2	0.684958	0.000382626	0.0910984	0.997326	-0.0434157	0.0474852	0.360559	-0.0169645	0.0810887	0.853659	-0.0418764	0.0460927	0.4595	0	TRUE	1.31e-147
Uterine fibroids	MAGI2	IVW	7	-0.0249985	0.0246769	0.311045	-0.0366624	0.0269196	0.231371	501.155	4.40543	5	0.492635	6.26026	6	0.394676	0.0466341	0.0578797	0.457002	-0.0183973	0.0257698	0.475283	-0.0861334	0.0775979	0.309495	-0.0139507	0.024971	0.5966	0	TRUE	5.63e-132
Uterine fibroids	KLKB1	IVW	4	0.051678	0.0527434	0.327184	0.0210406	0.01298	0.246464	731.296	2.03393	2	0.361692	4.70616	3	0.194622	-0.0619604	0.0819631	0.528583	0.0419444	0.0456627	0.35832	0.0521307	0.105057	0.653822	0.0343203	0.0457609	0.507718	0.21403	TRUE	2.69e-159
Uterine fibroids	PLA2R1	IVW	8	-0.0241791	0.0250903	0.335206	0.0325487	0.063261	0.625289	1018.72	3.10561	6	0.79548	3.37033	7	0.848763	-0.100323	0.150105	0.528765	-0.0343412	0.0289134	0.234942	-0.0310811	0.041438	0.477664	-0.0354997	0.0286672	0.255506	0	TRUE	0
Uterine fibroids	SERPINB13	IVW	4	-0.0516398	0.053623	0.33554	-0.0457874	0.0502638	0.458484	157.511	0.496354	2	0.780222	1.32617	3	0.722929	0.0737593	0.147734	0.667099	-0.0254035	0.0590765	0.667189	-0.0342451	0.0845414	0.712581	-0.0265	0.0612503	0.694485	0	TRUE	5.91e-117
Uterine fibroids	CRABP2	IVW	4	0.033421	0.0352551	0.343142	0.0135583	0.0247138	0.638333	282	2.8172	2	0.244486	3.24115	3	0.355918	-0.0182743	0.102468	0.874884	0.0258643	0.0341039	0.448213	0.0303683	0.0708057	0.696933	0.0251681	0.0343725	0.517055	0	TRUE	2.16e-259
Uterine fibroids	SMAP1	IVW	4	0.0304021	0.0320773	0.343243	0.00578101	0.0428678	0.905073	359.936	3.02301	2	0.220577	3.0505	3	0.383904	0.0109185	0.149676	0.948487	0.0281821	0.0326499	0.388049	0.0368461	0.0769761	0.664896	0.028494	0.0333168	0.455282	0	TRUE	7.04e-268
Uterine fibroids	GP1BA	IVW	3	-0.135733	0.144888	0.348854	-0.117435	0.255053	0.725302	142.955	7.6616	1	0.00564083	9.28584	2	0.00962953	0.368183	1.11016	0.796133	-0.0843801	0.0698747	0.227204	-0.0119959	0.104495	0.919091	-0.0783606	0.0747719	0.404615	0.57856	TRUE	3.59e-73
Uterine fibroids	NPW	IVW	4	0.068957	0.0738076	0.350159	-0.00957385	0.0333807	0.801242	845.633	1.38219	2	0.501026	1.46445	3	0.690499	0.106129	0.149148	0.550533	0.0906131	0.0787244	0.249725	0.0795289	0.0988295	0.479853	0.0903387	0.0837552	0.35976	0	TRUE	1.73e-79
Uterine fibroids	IL6R	IVW	3	-0.0163118	0.0175009	0.35131	-0.0196661	0.0200796	0.506622	7771.01	1.89957	1	0.168127	3.72171	2	0.155539	0.0157754	0.0372288	0.74484	-0.0138842	0.0132737	0.295563	-0.00869332	0.0161952	0.645139	-0.013981	0.0142535	0.430079	0.0932385	TRUE	1.79e-21
Uterine fibroids	SERPINA1	IVW	4	0.0297161	0.0319544	0.352394	-0.0220059	0.0110078	0.183622	598.824	0.912813	2	0.633556	4.90933	3	0.178558	0.101147	0.0435966	0.146129	0.0418505	0.0279405	0.134174	0.0337161	0.0376486	0.436485	0.0435733	0.028017	0.217734	0.299664	TRUE	1.96e-172
Uterine fibroids	SERPINA4	IVW	5	0.0307776	0.0333787	0.356491	0.0308451	0.0141934	0.1181	495.546	1.49916	3	0.682464	6.22198	4	0.183173	-0.0694902	0.0533385	0.283622	0.0305379	0.0286626	0.286684	0.172678	0.0805429	0.0986522	0.00680558	0.0284822	0.822894	0.35388	TRUE	1.64e-112
Uterine fibroids	ISLR2	IVW	3	-0.0639924	0.0695536	0.357549	0.171964	0.0890109	0.304074	228.196	0.265271	1	0.606522	3.99769	2	0.135492	-0.917493	0.444514	0.287218	-0.0783602	0.051297	0.126617	-0.00437231	0.129439	0.976121	-0.101585	0.0564104	0.213529	0.477434	TRUE	5.4e-124
Uterine fibroids	SH3BGRL3	IVW	3	-0.0407333	0.0444544	0.359512	-0.0245869	0.0161977	0.370851	408.456	0.0926387	1	0.760849	2.39674	2	0.301685	0.034862	0.0642594	0.683548	-0.0219217	0.0408068	0.591125	-0.0247735	0.087411	0.803503	-0.0210075	0.0396666	0.6493	0	TRUE	1.06e-227
Uterine fibroids	CA10	IVW	3	-0.0364555	0.0399145	0.361064	0.00759931	0.0117483	0.634484	287.588	0.607177	1	0.435853	1.02558	2	0.598822	-0.0716918	0.0675325	0.480987	-0.0499847	0.0426368	0.241061	-0.0522542	0.0582476	0.464336	-0.0511468	0.0508421	0.420349	0	TRUE	7.79e-162
Uterine fibroids	CPB2	IVW	5	-0.0231029	0.0253983	0.36302	-0.00911993	0.0120998	0.505776	688.419	0.597685	3	0.896962	1.16578	4	0.883699	0.0133713	0.0546521	0.822498	-0.016877	0.0278675	0.544769	-0.0753931	0.0476155	0.188506	-0.0144777	0.029027	0.644126	0	TRUE	5.33e-137
Uterine fibroids	PCSK7	IVW	5	-0.0381166	0.0419282	0.363302	0.0033151	0.0170787	0.858492	1511.79	6.91668	3	0.0746015	7.00354	4	0.135701	-0.0512293	0.0829364	0.580498	-0.0487563	0.0384411	0.204678	-0.0311838	0.0573473	0.615488	-0.0559208	0.0394917	0.22971	0.14608	TRUE	1.24e-149
Uterine fibroids	SHMT1	IVW	3	0.0219519	0.0241848	0.36405	-0.00763905	0.0243371	0.806375	1410.23	0.00188478	1	0.965371	0.100408	2	0.951035	0.0484653	0.0878625	0.679097	0.0242904	0.0249904	0.331055	0.0240438	0.0322804	0.533999	0.0248243	0.0302695	0.498343	0	TRUE	6.46e-255
Uterine fibroids	ATXN3	IVW	3	-0.0388553	0.0435533	0.372322	-0.0172941	0.0198365	0.543522	216.945	1.29725	1	0.254717	2.28328	2	0.319295	0.0444828	0.106267	0.747624	-0.033995	0.0419431	0.417651	-0.128827	0.0991454	0.323424	-0.0255307	0.0429673	0.612645	0	TRUE	7.49e-198
Uterine fibroids	MATN4	IVW	4	0.0377021	0.0425065	0.375094	-0.0517051	0.0547226	0.444466	223.572	1.8092	2	0.404704	2.70196	3	0.439895	0.258192	0.237198	0.390059	0.0457447	0.042821	0.285395	0.0514313	0.0917855	0.614368	0.0493903	0.0440684	0.344016	0	TRUE	3.56e-165
Uterine fibroids	LILRA4	IVW	4	-0.0259792	0.0295324	0.37903	-0.00125679	0.0110529	0.919856	333.831	1.78532	2	0.409566	1.79825	3	0.615317	-0.0214699	0.0494455	0.706488	-0.0266348	0.0320498	0.405949	-0.0711863	0.0541211	0.2799	-0.00879824	0.0366423	0.825716	0	TRUE	0
Uterine fibroids	CFHR2	IVW	4	-0.0314584	0.0359903	0.382075	-8.33e-05	0.128242	0.999541	2030.57	1.34358	2	0.510793	1.34358	3	0.718811	-0.0313424	0.18224	0.879278	-0.0403777	0.0385672	0.295125	-0.0707049	0.0604534	0.326642	-0.0403087	0.0489956	0.470976	0	TRUE	5.01e-244
Uterine fibroids	DPP7	IVW	3	0.118194	0.136178	0.38543	-0.05559	0.373918	0.906043	351.243	3.1726	1	0.074883	3.24273	2	0.197629	0.365238	1.67259	0.863132	0.135584	0.112789	0.229322	0.127089	0.122433	0.408288	0.136379	0.110746	0.343302	0	TRUE	1.66e-63
Uterine fibroids	NAGPA	IVW	3	-0.0232771	0.0268984	0.386836	0.0405476	0.0533258	0.586128	747.516	0.656801	1	0.417692	1.23497	2	0.539299	-0.11215	0.119936	0.521349	-0.0253113	0.026868	0.34616	-0.0341388	0.0796245	0.70987	-0.0282263	0.02605	0.391811	0	TRUE	1.91e-70
Uterine fibroids	ACAA1	IVW	3	0.0358675	0.0418226	0.391108	-0.000812135	0.0174126	0.970329	784.689	1.91025	1	0.166936	1.9144	2	0.383966	0.0384177	0.0795677	0.713637	0.0504244	0.0452679	0.265318	0.0690128	0.0620499	0.381819	0.0532713	0.0455947	0.363086	0	TRUE	3.94e-32
Uterine fibroids	CD209	IVW	4	-0.078295	0.0927651	0.398661	-0.0015513	0.0257115	0.957375	331.041	1.3011	2	0.521759	1.30474	3	0.728008	-0.06001	0.316938	0.867298	-0.0821353	0.117548	0.484715	-0.110591	0.159307	0.537485	-0.0646168	0.144175	0.684412	0	TRUE	0
Uterine fibroids	ABO	IVW	6	-0.013716	0.0162632	0.399019	-0.00415322	0.0244086	0.873149	2079.2	5.02924	4	0.28431	5.06564	5	0.407922	-0.00457803	0.056678	0.939503	-0.00461825	0.0182816	0.800564	-0.0105341	0.0271178	0.713667	-0.00519099	0.0181152	0.785947	0	TRUE	4.79e-218
Uterine fibroids	LEPR	IVW	4	-0.0238505	0.0283718	0.400548	0.00204341	0.032551	0.955655	1935.19	4.75512	2	0.0927768	4.76449	3	0.189878	-0.0284831	0.0815532	0.76024	-0.0345043	0.0244564	0.158289	-0.0292284	0.0322058	0.431022	-0.0353352	0.0260224	0.267608	0	TRUE	4.92e-288
Uterine fibroids	SLAMF7	IVW	4	0.0221695	0.0263754	0.400608	0.00555789	0.0140075	0.729866	1852.64	2.05015	2	0.358769	2.21153	3	0.52968	0.00273579	0.0557855	0.965343	0.0195266	0.0271191	0.471507	0.012436	0.043783	0.794859	0.0189134	0.0299097	0.572064	0	TRUE	6.59e-183
Uterine fibroids	FLT4	IVW	3	-0.0997959	0.118794	0.400867	0.00343592	0.0320103	0.931927	111.168	4.52787	1	0.0333471	4.58004	2	0.101265	-0.129076	0.319866	0.755826	-0.131214	0.0895507	0.142852	-0.208875	0.132744	0.256247	-0.144866	0.0884762	0.243209	0.128175	TRUE	4.74e-59
Uterine fibroids	S100A16	IVW	3	0.0462414	0.0551311	0.401608	-0.397141	0.50107	0.573335	220.425	0.385952	1	0.534435	1.01414	2	0.602257	2.18397	2.69772	0.566753	0.0467747	0.055163	0.396473	0.0847378	0.155132	0.639699	0.0573116	0.0561767	0.414952	0	TRUE	1.49e-123
Uterine fibroids	SEMA4D	IVW	5	-0.0184238	0.0221188	0.404874	0.0218866	0.0268679	0.474955	1151.35	2.6295	3	0.45234	3.29308	4	0.51003	-0.0491649	0.0437421	0.342846	-0.0158579	0.0252391	0.529803	0.00302077	0.036104	0.93734	-0.0121502	0.0280227	0.686949	0	TRUE	1.82e-62
Uterine fibroids	ART3	IVW	3	-0.0446102	0.0535768	0.405048	-0.17052	0.098264	0.332813	251.335	0.323785	1	0.569342	3.33515	2	0.188704	0.593823	0.370235	0.354918	-0.0342665	0.0409859	0.403124	-0.0955026	0.134481	0.551247	-0.028016	0.0420861	0.574114	0.363618	TRUE	3.81e-185
Uterine fibroids	RNASE3	IVW	3	-0.0228754	0.0274924	0.405373	-0.00389754	0.0172152	0.858258	368.903	1.6217	1	0.202855	1.70482	2	0.426386	-0.0154498	0.0479738	0.801656	-0.0215596	0.0275405	0.433727	-0.00284958	0.0475077	0.957625	-0.00410326	0.0296484	0.902603	0	TRUE	0
Uterine fibroids	EDAR	IVW	4	-0.0329618	0.0398214	0.407818	0.0123408	0.0510892	0.831634	807.115	3.49836	2	0.173917	3.60042	3	0.30797	-0.076344	0.185919	0.721158	-0.0365016	0.03647	0.316891	0.00205175	0.0877959	0.982823	-0.0422319	0.0443421	0.411152	0	TRUE	3.2e-228
Uterine fibroids	TPSAB1	IVW	11	-0.0197049	0.023812	0.407943	-0.0118557	0.0180225	0.527112	1286.14	9.11726	9	0.426522	9.55564	10	0.480304	0.000838105	0.0393651	0.983478	-0.00389995	0.0287594	0.892133	-0.00411569	0.0525712	0.939143	-0.00123826	0.0284328	0.96612	0	TRUE	0
Uterine fibroids	TREML2	IVW	6	-0.0198497	0.0240677	0.409518	0.00770965	0.00872516	0.426817	662.84	3.73721	4	0.442737	4.51798	5	0.477481	-0.0461833	0.038307	0.294408	-0.0312054	0.0258866	0.228023	-0.040856	0.0487181	0.43992	-0.0310574	0.0280053	0.317908	0	TRUE	1.44e-115
Uterine fibroids	SCUBE1	IVW	4	-0.0512292	0.062293	0.410855	-0.0476692	0.0346694	0.302913	92.4201	0.553347	2	0.758302	2.44387	3	0.48552	0.392719	0.328834	0.354803	-0.0156755	0.0724496	0.828704	-0.0307284	0.109111	0.796539	0.00116509	0.0797505	0.989261	0	TRUE	1.19e-67
Uterine fibroids	EPHA1	IVW	6	-0.0172524	0.0211432	0.414512	-0.0229691	0.0411918	0.60684	1758.79	7.36996	4	0.117582	7.94285	5	0.159413	0.00888325	0.0521089	0.872912	-0.0114397	0.0170427	0.502071	-0.0203152	0.0394565	0.628585	-0.011613	0.0177611	0.542085	0.144189	TRUE	1e-171
Uterine fibroids	C7	IVW	5	0.015125	0.0186028	0.416189	0.00675662	0.0180756	0.733409	1214.86	2.38047	3	0.49728	2.5202	4	0.641022	0.00427932	0.0344663	0.909041	0.0186748	0.0201333	0.353637	-0.00938861	0.0338648	0.795335	0.0186182	0.0205803	0.416804	0	TRUE	3.24e-79
Uterine fibroids	ADAMTS13	IVW	7	0.0282888	0.0348496	0.416941	-0.0918134	0.0387696	0.0640972	657.189	8.0331	5	0.154421	17.0435	6	0.00912482	0.156099	0.0599969	0.048146	0.0607721	0.0253774	0.0166325	-0.0285403	0.0488681	0.580479	0.0543052	0.0237778	0.0624676	0.622909	TRUE	0
Uterine fibroids	GSTO1	IVW	6	-0.0322809	0.039794	0.417251	0.0975712	0.0441287	0.0915183	651.39	4.63969	4	0.326303	10.3103	5	0.0669056	-0.321428	0.134136	0.0746563	-0.0199463	0.0338514	0.555707	0.104518	0.0795588	0.245988	-0.0162307	0.0408573	0.707572	0.527895	TRUE	0
Uterine fibroids	KIR2DL3	IVW	4	-0.0378353	0.0466861	0.417699	0.0121956	0.0162793	0.531894	3328.14	1.2476	2	0.535904	1.80882	3	0.613016	-0.0801875	0.0733189	0.388244	-0.0430308	0.0498068	0.387613	-0.0278971	0.0614538	0.680692	-0.0427475	0.0508867	0.462551	0	TRUE	1.7e-229
Uterine fibroids	ANGPTL3	IVW	3	0.0317211	0.0391418	0.417703	-0.000229457	0.0173665	0.991589	474.626	0.692284	1	0.405388	0.692459	2	0.70735	0.0322725	0.0572213	0.67308	0.0369227	0.0459212	0.421371	0.0337764	0.0517802	0.581159	0.0470255	0.0530597	0.46897	0	TRUE	0
Uterine fibroids	VIM	IVW	3	0.08123	0.100324	0.418124	-0.0338979	0.0273483	0.432179	53.2362	0.359824	1	0.548604	1.89615	2	0.387486	0.627651	0.452116	0.397404	0.138333	0.114684	0.227734	0.140823	0.149363	0.445294	0.150631	0.122365	0.343441	0	TRUE	2.35e-29
Uterine fibroids	TNFSF12	IVW	3	-0.0798268	0.0990143	0.420119	-0.042268	0.0650105	0.632991	631.517	0.0435853	1	0.834627	0.466309	2	0.792031	0.204951	0.449056	0.727421	-0.0788694	0.110829	0.476694	-0.117109	0.138203	0.486019	-0.0842166	0.137212	0.601876	0	TRUE	8.78e-30
Uterine fibroids	NLGN1	IVW	3	-0.0606053	0.0752721	0.420733	0.107663	0.113453	0.516667	101.721	0.0340925	1	0.85351	0.934622	2	0.626685	-0.836303	0.820875	0.494073	-0.0444385	0.0812249	0.584307	-0.0672774	0.129024	0.654057	-0.0354018	0.0805118	0.703098	0	TRUE	6.26e-57
Uterine fibroids	FAM151A	IVW	5	-0.0514179	0.0639162	0.421133	0.0150053	0.0312645	0.664086	218.84	11.4454	3	0.00954574	12.3242	4	0.0150962	-0.13371	0.185627	0.523383	-0.0501275	0.0393778	0.203021	-0.0584201	0.0582307	0.372507	-0.0498677	0.0375025	0.254372	0.520584	TRUE	1.43e-194
Uterine fibroids	ANXA11	IVW	3	-0.0615961	0.0776943	0.427894	-0.0934275	0.0616309	0.371238	138.707	0.80651	1	0.369154	3.10453	2	0.211768	0.60216	0.442275	0.403295	-0.0521256	0.0680904	0.443953	0.0129908	0.115736	0.920879	-0.0464374	0.068236	0.566379	0.249524	TRUE	2.1e-75
Uterine fibroids	RMDN1	IVW	4	-0.0285492	0.036134	0.429474	-0.0165077	0.012826	0.326925	417.985	2.08561	2	0.352464	3.81304	3	0.282373	0.0459587	0.066502	0.560947	-0.0197917	0.0338104	0.558297	-0.0839749	0.0880567	0.410617	-0.0063506	0.03601	0.871247	0	TRUE	0
Uterine fibroids	LRPAP1	IVW	3	-0.0433508	0.0548776	0.429555	-0.0162974	0.0287131	0.671344	176.074	0.226295	1	0.634285	0.548459	2	0.760158	-0.00624576	0.0853528	0.953498	-0.0418246	0.0540204	0.438791	-0.0105421	0.0846301	0.912258	-0.0298986	0.0624257	0.67923	0	TRUE	3.25e-99
Uterine fibroids	FCN2	IVW	6	0.024622	0.0312557	0.430838	0.00958245	0.0155182	0.570325	975.354	5.74226	4	0.219241	6.28964	5	0.279047	-0.0140376	0.070954	0.852817	0.0210379	0.0320897	0.512083	0.00231881	0.0457889	0.961572	0.0192439	0.0355742	0.611761	0	TRUE	0
Uterine fibroids	MMP1	IVW	3	-0.0204685	0.0261487	0.43376	-0.0112412	0.0169351	0.626938	1433.52	0.305035	1	0.580743	0.745645	2	0.688787	0.0151309	0.059666	0.841891	-0.0214763	0.0265888	0.419251	-0.0412971	0.0402102	0.412386	-0.0203907	0.0280623	0.542995	0	TRUE	3.3e-125
Uterine fibroids	SEZ6L	IVW	3	-0.0721128	0.0926482	0.436362	0.0253714	0.021936	0.45385	93.4584	0.582518	1	0.445327	1.92027	2	0.382842	-0.30039	0.218031	0.399702	-0.0442462	0.107827	0.681553	-0.0322334	0.158394	0.85757	0.0125934	0.152866	0.941846	0	TRUE	1.43e-51
Uterine fibroids	TMEM190	IVW	8	0.0139795	0.0179849	0.436989	-0.0215339	0.0197169	0.316667	843.55	6.74836	6	0.344747	8.08993	7	0.324731	0.0664002	0.0511718	0.242079	0.0169794	0.020358	0.404257	-0.00482825	0.0451829	0.917898	0.0351197	0.0213386	0.143794	0.00907958	TRUE	0
Uterine fibroids	LGMN	IVW	3	0.0815459	0.105067	0.437672	0.0714266	0.0290331	0.245783	138.418	0.0820976	1	0.774475	6.1346	2	0.0465468	-0.235756	0.142245	0.34561	0.189419	0.0794309	0.0170931	0.196812	0.146538	0.311365	0.204564	0.101879	0.182432	0.619844	TRUE	4.58e-73
Uterine fibroids	CHRDL2	IVW	4	0.0287858	0.0372529	0.439692	0.00991162	0.0182498	0.641492	392.119	2.98641	2	0.224651	3.42686	3	0.330372	-0.00263129	0.0718355	0.974108	0.0355979	0.0377489	0.345671	0.00173894	0.0661325	0.980674	0.0367977	0.0381527	0.40595	0	TRUE	4.08e-293
Uterine fibroids	DKK1	IVW	3	0.0926389	0.120047	0.440299	-0.00769185	0.240662	0.97966	331.385	8.23558	1	0.0041077	8.244	2	0.0162121	0.109707	0.560344	0.876916	0.0661169	0.0691483	0.33899	-0.107014	0.131964	0.502561	0.238174	0.0824799	0.101919	0.514853	TRUE	1.52e-178
Uterine fibroids	CSF2RB	IVW	3	0.0223087	0.0290293	0.442197	0.00111495	0.0153177	0.953743	592.117	0.952921	1	0.328977	0.95822	2	0.619334	0.018229	0.0631202	0.821015	0.0280053	0.029786	0.347105	0.0381321	0.0502563	0.527227	0.0290181	0.0320907	0.461302	0	TRUE	1.61e-46
Uterine fibroids	CNTNAP2	IVW	3	-0.052385	0.068296	0.443064	0.0409906	0.0554695	0.59485	132.328	0.465142	1	0.495231	1.01123	2	0.603136	-0.336153	0.390028	0.547144	-0.0287639	0.0745204	0.699507	-0.0309396	0.118007	0.817714	-0.0278881	0.0712515	0.733263	0	TRUE	4.63e-74
Uterine fibroids	CHGA	IVW	3	0.040413	0.0528907	0.444817	0.0594869	0.11205	0.689294	307.204	2.58646	1	0.107781	3.31545	2	0.190572	-0.142383	0.350598	0.754413	0.043258	0.0416924	0.299478	0.121992	0.107284	0.373384	0.0428164	0.0416085	0.411637	0	TRUE	4.01e-169
Uterine fibroids	QDPR	IVW	3	0.0497028	0.0651289	0.445377	-0.0167709	0.0769113	0.863321	962.404	3.93452	1	0.0473048	4.12159	2	0.127352	0.101273	0.253044	0.757642	0.0457995	0.045867	0.318023	0.0147275	0.0729602	0.858698	0.052102	0.0532885	0.431315	0.0389811	TRUE	4.97e-25
Uterine fibroids	AMY2A	IVW	4	-0.0223437	0.0292853	0.445483	0.0312797	0.0177727	0.220477	1586.36	0.878068	2	0.644659	3.97563	3	0.264107	-0.0871115	0.0447371	0.190884	-0.0292327	0.0300152	0.33009	-0.0495304	0.0595054	0.466266	-0.0495304	0.0337771	0.238809	0.129744	TRUE	5.05e-181
Uterine fibroids	MDGA1	IVW	4	0.0181494	0.023801	0.445733	-0.0159441	0.0299935	0.648148	2273.31	1.57095	2	0.455902	1.85354	3	0.603355	0.053765	0.0711009	0.528474	0.0241098	0.0257026	0.348229	0.0184503	0.0360044	0.643682	0.025337	0.0274225	0.423658	0	TRUE	9.67e-162
Uterine fibroids	B4GALT7	IVW	3	-0.0563008	0.0738845	0.446054	-0.00150433	0.071613	0.986629	369.132	3.36555	1	0.0665735	3.36703	2	0.18572	-0.0530954	0.184925	0.822003	-0.0690387	0.0573772	0.228883	-0.0669593	0.0790265	0.486051	-0.0687055	0.0611257	0.377795	0	TRUE	3.71e-205
Uterine fibroids	SEMA3E	IVW	3	-0.0203747	0.0270124	0.450685	-0.0196582	0.0563601	0.786349	3822.53	0.65356	1	0.418843	0.775219	2	0.678677	0.009426	0.0896073	0.933278	-0.0101214	0.0295518	0.731976	-0.00997828	0.0374672	0.814936	-0.00677007	0.032412	0.853888	0	TRUE	9.57e-92
Uterine fibroids	IHH	IVW	3	0.116091	0.15471	0.453025	0.022762	0.0520425	0.737519	55.501	0.312391	1	0.576217	0.503687	2	0.777366	0.0165617	0.275172	0.96173	0.108926	0.167619	0.515792	0.257111	0.256282	0.421407	0.0856279	0.166777	0.658745	0	TRUE	1.24e-31
Uterine fibroids	ANG	IVW	6	0.0158868	0.0212564	0.454828	-0.012833	0.0113955	0.323095	1454.29	4.08686	4	0.394379	5.3826	5	0.370991	0.0444186	0.032722	0.246174	0.0180085	0.0210699	0.392716	0.0380587	0.0393545	0.377923	0.0183894	0.0240457	0.47893	0	TRUE	4.89e-151
Uterine fibroids	C1QC	IVW	4	-0.03764	0.0506164	0.457099	-0.0330925	0.0479508	0.561435	583.516	2.74152	2	0.253914	3.39439	3	0.33472	0.0803283	0.179785	0.698741	-0.0519953	0.0502811	0.301093	-0.0830318	0.091938	0.433027	-0.0503546	0.053641	0.41712	0	TRUE	1.91e-188
Uterine fibroids	LEAP2	IVW	3	-0.0351417	0.0473682	0.458157	0.024414	0.0120921	0.292765	484.972	0.172494	1	0.677905	4.24889	2	0.119499	-0.109614	0.0491598	0.268393	-0.0416176	0.0324618	0.199826	0.072072	0.1502	0.678693	-0.0481364	0.0342408	0.295	0.335337	TRUE	5.18e-268
Uterine fibroids	AGRN	IVW	4	0.0337347	0.045738	0.46078	0.0046765	0.0371593	0.911361	223.973	2.02866	2	0.362645	2.04473	3	0.563175	0.0126461	0.173785	0.948613	0.0490609	0.0478582	0.305302	0.0390892	0.0968898	0.713658	0.051449	0.0488555	0.369629	0	TRUE	1.75e-201
Uterine fibroids	DNAJB11	IVW	3	-0.0549472	0.0745342	0.460996	-0.00370969	0.0325177	0.927686	98.2423	2.34573	1	0.125627	2.37626	2	0.304791	-0.0345611	0.207125	0.894743	-0.027198	0.0723496	0.706973	-0.0063738	0.125116	0.964001	-0.0211604	0.0765556	0.808181	0	TRUE	8.14e-54
Uterine fibroids	ADAMTS5	IVW	3	0.0180679	0.0245847	0.462385	0.0199713	0.0162189	0.434227	725.64	0.236563	1	0.6267	1.75281	2	0.416277	-0.0246006	0.042487	0.665872	0.0164606	0.025319	0.515608	0.138881	0.0826083	0.234745	0.0119151	0.0243533	0.673053	0	TRUE	1.27e-33
Uterine fibroids	PSAPL1	IVW	8	-0.0201407	0.0274768	0.463555	0.0161587	0.00889247	0.119093	383.537	1.64475	6	0.949306	4.9467	7	0.666467	-0.0789514	0.0424552	0.11228	-0.0311291	0.0302829	0.303976	0.0543288	0.0779857	0.508488	-0.0401904	0.0323787	0.25449	0	TRUE	5.23e-103
Uterine fibroids	CFHR1	IVW	3	-0.0155015	0.0211575	0.46376	-0.329782	0.568048	0.66514	1745.54	0.450425	1	0.502133	0.787467	2	0.674534	0.46288	0.824281	0.67426	-0.0174229	0.0220144	0.42869	-0.0267131	0.0285467	0.448178	-0.0198794	0.0247278	0.505805	0	TRUE	0
Uterine fibroids	ENTPD5	IVW	5	0.026307	0.0359451	0.46425	-0.000913086	0.0303279	0.977873	667.574	0.967474	3	0.809122	0.96838	4	0.914552	0.0280332	0.0676712	0.706524	0.0336089	0.038696	0.3851	0.0719106	0.058863	0.288909	0.035797	0.0404015	0.425656	0	TRUE	5.18e-124
Uterine fibroids	SERPINA10	IVW	5	0.0167994	0.0234092	0.472977	0.00156034	0.0104833	0.891122	1056.12	0.15801	3	0.984065	0.180164	4	0.996178	0.0116776	0.0416187	0.797265	0.0149641	0.0254625	0.55674	0.0285726	0.0384586	0.498779	0.0126578	0.0285555	0.680489	0	TRUE	3.12e-158
Uterine fibroids	PTGFRN	IVW	5	0.0221118	0.0308941	0.474158	0.000536436	0.0133101	0.970384	762.722	1.84961	3	0.604199	1.85124	4	0.763096	0.0206506	0.047634	0.693915	0.0313418	0.0352595	0.374062	0.0342206	0.0431508	0.472136	0.026595	0.0378798	0.521328	0	TRUE	0
Uterine fibroids	IL1RN	IVW	3	0.0327281	0.0457967	0.474832	0.0311538	0.0395035	0.574883	252.25	0.52527	1	0.468602	1.14721	2	0.563489	-0.161538	0.250553	0.635435	0.0398648	0.0446837	0.37231	0.0504316	0.0579952	0.47621	0.0396618	0.0499856	0.51069	0	TRUE	8.29e-142
Uterine fibroids	TP53I3	IVW	3	-0.0225022	0.0315988	0.476389	-0.0744079	0.0479216	0.364257	853.702	0.635882	1	0.425206	3.04676	2	0.217973	0.132143	0.102835	0.421006	-0.0179039	0.0263343	0.496585	0.00134245	0.038623	0.97543	-0.0187634	0.0267898	0.556193	0.234692	TRUE	2.68e-58
Uterine fibroids	SPATA20	IVW	3	-0.0222072	0.0312491	0.477299	-0.00196618	0.0314007	0.96019	543.192	1.26662	1	0.260401	1.27159	2	0.529514	-0.0155389	0.112153	0.912353	-0.0196814	0.0317335	0.53512	0.0200648	0.0650821	0.787002	-0.0201775	0.0298937	0.569266	0	TRUE	8.55e-27
Uterine fibroids	FCER2	IVW	5	-0.0208843	0.0294261	0.477877	0.00437711	0.0146332	0.784372	409.247	0.427766	3	0.934449	0.517241	4	0.971801	-0.0384279	0.0656183	0.599266	-0.0221238	0.0319301	0.488382	-0.0155554	0.0470175	0.757368	-0.0223395	0.0330957	0.536684	0	TRUE	0
Uterine fibroids	LY75	IVW	3	-0.0149246	0.0210633	0.478596	-0.00625026	0.0704235	0.943646	3556.35	1.00747	1	0.315509	1.01541	2	0.601875	-0.000152016	0.167785	0.999423	-0.0157273	0.0216924	0.468443	-0.0347147	0.0330118	0.403301	-0.0255176	0.0246598	0.409493	0	TRUE	1.13e-46
Uterine fibroids	GP6	IVW	3	0.0352879	0.0499034	0.479489	-0.0506726	0.0250346	0.292128	323.055	0.0244648	1	0.875708	4.12146	2	0.127361	0.179954	0.0794774	0.264765	0.0397219	0.0353955	0.261764	-0.126575	0.229103	0.636118	0.0427082	0.0344758	0.341088	0.433151	TRUE	9.37e-238
Uterine fibroids	CHIT1	IVW	5	-0.0119617	0.0169193	0.479578	0.00509507	0.0134369	0.729797	1287.66	1.14769	3	0.765576	1.29147	4	0.862821	-0.0234522	0.0347065	0.547639	-0.0143248	0.017829	0.421711	-0.0168685	0.0246185	0.530864	-0.0161528	0.0193088	0.44991	0	TRUE	0
Uterine fibroids	PSME2	IVW	3	-0.0686413	0.0974462	0.481182	-0.0257879	0.0230183	0.463912	181.404	0.240988	1	0.623493	1.49611	2	0.473286	0.138004	0.20861	0.62793	-0.0523376	0.111793	0.639666	0.0267084	0.161186	0.883629	-0.167506	0.129964	0.326407	0	TRUE	3.03e-101
Uterine fibroids	CR1	IVW	5	0.0171946	0.0245113	0.482992	-0.00503728	0.0273347	0.865546	842.059	3.36022	3	0.339349	3.39826	4	0.493516	0.0284937	0.0665762	0.697526	0.0149942	0.0240612	0.533174	0.048463	0.0501992	0.389008	0.0121155	0.0258639	0.663863	0	TRUE	2.6e-156
Uterine fibroids	NCR3	IVW	4	-0.0542494	0.0774644	0.483731	0.0421433	0.0226695	0.204116	120.233	0.86527	2	0.648797	4.32127	3	0.228797	-0.288761	0.1417	0.178452	-0.0674682	0.0722272	0.350247	-0.0843402	0.10302	0.472948	-0.081586	0.0824909	0.395563	0.260509	TRUE	7.63e-87
Uterine fibroids	LILRA5	IVW	3	0.0194025	0.0278244	0.485603	0.00524641	0.0157219	0.794957	590.743	0.83063	1	0.362091	0.941985	2	0.624382	0.00182119	0.0595819	0.980547	0.0209953	0.0283536	0.459009	0.0456175	0.0475738	0.438806	0.0204168	0.028733	0.551038	0	TRUE	2.37e-57
Uterine fibroids	RAB31	IVW	3	-0.0580592	0.0836099	0.487428	0.00152139	0.036417	0.973419	92.2718	1.11764	1	0.290428	1.11959	2	0.571327	-0.0711473	0.325516	0.86301	-0.0712463	0.0813147	0.380932	-0.0386905	0.148385	0.818682	-0.076768	0.0935842	0.498252	0	TRUE	1.28e-51
Uterine fibroids	CRTAM	IVW	5	-0.035188	0.0507267	0.487883	0.00211714	0.0230183	0.932515	188.703	6.24365	3	0.10034	6.26125	4	0.180469	-0.046025	0.131543	0.749548	-0.0383457	0.0418923	0.360013	0.00214589	0.0666231	0.975848	-0.0387544	0.0431604	0.419992	0.042706	TRUE	2.45e-204
Uterine fibroids	LILRA2	IVW	6	0.0204646	0.0295866	0.489135	-0.0241698	0.0235164	0.362136	717.592	4.44904	4	0.348633	5.62397	5	0.344543	0.0665352	0.053618	0.282444	0.0321904	0.031	0.299084	0.00570303	0.0473324	0.908788	0.0296969	0.0302447	0.371248	0	TRUE	7.73e-178
Uterine fibroids	APOE	IVW	5	0.0300533	0.0437927	0.492547	-0.00504275	0.0371285	0.900566	175.028	1.37423	3	0.711585	1.39268	4	0.845466	0.0524246	0.170437	0.778512	0.0379532	0.0460931	0.410279	0.00236119	0.0932792	0.981018	0.0331329	0.0519208	0.558083	0	TRUE	2.1e-195
Uterine fibroids	REG3G	IVW	3	0.0204304	0.0297886	0.49281	-0.0943415	0.0977825	0.511401	1140.53	0.046671	1	0.828961	0.97753	2	0.613384	0.318866	0.310752	0.491796	0.0216065	0.0316337	0.494594	0.0427109	0.0501222	0.483898	0.0241229	0.0310746	0.518809	0	TRUE	4.38e-55
Uterine fibroids	CD300A	IVW	5	0.0138739	0.0202518	0.493299	0.0133127	0.0121025	0.351687	968.659	0.492839	3	0.920462	1.70281	4	0.790206	-0.0173101	0.03484	0.653426	0.0113119	0.0211202	0.592239	0.00653734	0.0355737	0.863134	0.00946326	0.0211489	0.677706	0	TRUE	1.8e-150
Uterine fibroids	TNFRSF11B	IVW	4	0.0510468	0.0751431	0.49693	-0.0229912	0.0339129	0.567722	133.192	4.51199	2	0.104769	5.54888	3	0.135744	0.229215	0.275596	0.493064	0.0630851	0.0613751	0.304015	0.131284	0.114687	0.335378	0.0655152	0.068288	0.408135	0.160538	TRUE	1.65e-95
Uterine fibroids	CLSTN2	IVW	5	0.0239105	0.0353499	0.498789	-0.0104128	0.0137736	0.504595	233.566	0.223241	3	0.973753	0.794775	4	0.939147	0.0580441	0.0573426	0.385974	0.0254299	0.0408783	0.533885	0.0072409	0.0557972	0.903011	0.0175755	0.044419	0.712541	0	TRUE	1.7e-221
Uterine fibroids	CXCL16	IVW	5	0.0329065	0.0491543	0.503207	-0.00517743	0.0194128	0.80698	126.365	0.979001	3	0.806333	1.05013	4	0.902102	0.0651524	0.130516	0.651955	0.0265369	0.0532469	0.61822	0.0179584	0.0857334	0.844319	0.0272408	0.0549175	0.645891	0	TRUE	1.81e-118
Uterine fibroids	ENPP7	IVW	4	0.0167918	0.0253629	0.507933	-0.011942	0.0601476	0.860971	948.03	1.31066	2	0.51927	1.35008	3	0.717276	0.0402261	0.120725	0.770668	0.00939886	0.0264641	0.722474	0.0191632	0.0358491	0.63004	0.00900291	0.0278547	0.767755	0	TRUE	0
Uterine fibroids	ENGASE	IVW	4	-0.0139998	0.021256	0.510136	-0.0418032	0.0550571	0.526978	854.386	1.45396	2	0.483366	2.03045	3	0.56611	0.0622986	0.102713	0.605838	-0.00238891	0.0246911	0.922924	-0.00220179	0.0368525	0.956115	-0.00952698	0.029586	0.768579	0	TRUE	5.43e-289
Uterine fibroids	SAA2	IVW	4	0.0178841	0.0274079	0.514069	0.00671476	0.00921988	0.542164	618.797	0.857318	2	0.651382	1.38773	3	0.708414	-0.00164883	0.0383473	0.96961	0.013758	0.0290208	0.635447	0.0125983	0.0505376	0.819233	0.0133115	0.0289366	0.676792	0	TRUE	9.35e-79
Uterine fibroids	BTD	IVW	3	-0.0148945	0.0228351	0.51423	-0.021152	0.0243863	0.545139	1456.36	0.00419096	1	0.948383	0.756528	2	0.68505	0.010708	0.037319	0.822113	-0.0142159	0.0225812	0.528991	-0.0100714	0.0696563	0.898291	-0.0119832	0.0236351	0.662523	0	TRUE	1.02e-54
Uterine fibroids	SHBG	IVW	3	-0.0556149	0.0858287	0.517001	0.0546102	0.0237907	0.261558	190.698	0.114368	1	0.735226	5.3834	2	0.0677655	-0.43553	0.17358	0.241441	-0.0642879	0.0560283	0.251209	-0.153113	0.108434	0.293439	-0.109217	0.0636367	0.228252	0.594989	TRUE	1.44e-102
Uterine fibroids	ANTXR2	IVW	3	-0.0334317	0.0522983	0.52266	-0.000972038	0.0197247	0.968653	169.36	1.91231	1	0.166707	1.91696	2	0.383476	-0.0278781	0.133904	0.869326	-0.0492021	0.0528762	0.352104	-0.0588571	0.0905222	0.582276	-0.0494026	0.0527786	0.448069	0	TRUE	6.22e-126
Uterine fibroids	IL15RA	IVW	6	-0.0145302	0.0228904	0.525579	-0.0164909	0.0152827	0.341286	662.897	0.772042	4	0.942156	1.93641	5	0.857873	0.0303607	0.0474836	0.557348	-0.0161508	0.0248906	0.516423	-0.0330491	0.0444435	0.490551	-0.0158084	0.0247752	0.551499	0	TRUE	1.77e-178
Uterine fibroids	PLXNB2	IVW	4	-0.01929	0.0303898	0.52559	0.0105368	0.0174313	0.60697	603.162	3.49288	2	0.174394	4.13101	3	0.247661	-0.0593658	0.0746113	0.509658	-0.0316827	0.0287931	0.271176	-0.0299875	0.049988	0.590864	-0.0346885	0.0283681	0.308704	0	TRUE	1.39e-163
Uterine fibroids	VWC2	IVW	4	-0.0220477	0.0353269	0.532559	0.00391546	0.0260778	0.894425	221.867	3.18916	2	0.202994	3.2251	3	0.358203	-0.0341372	0.0912928	0.744376	-0.0211575	0.0349061	0.544431	0.120893	0.0962027	0.297824	-0.0284381	0.0379347	0.507893	0	TRUE	1.24e-238
Uterine fibroids	SHANK3	IVW	3	0.0184783	0.0296286	0.532849	-0.00278437	0.0137908	0.873171	715.802	0.0355693	1	0.850408	0.0763331	2	0.962553	0.0287195	0.0587437	0.710513	0.0175815	0.0301752	0.56013	0.00507836	0.0395018	0.909468	0.0233347	0.0316729	0.537982	0	TRUE	1.25e-139
Uterine fibroids	MANEA	IVW	4	0.0173749	0.0281567	0.537183	0.0360647	0.0148651	0.136061	3693.82	2.35238	2	0.308452	9.27557	3	0.0258428	-0.0662772	0.0386062	0.228162	0.0125963	0.0176373	0.475114	0.0463364	0.0355889	0.28387	0.00416183	0.0196395	0.845757	0.627713	TRUE	6.41e-133
Uterine fibroids	ALAD	IVW	4	-0.0651945	0.105837	0.5379	-0.0508508	0.0800287	0.590166	183.005	2.75783	2	0.251851	3.31456	3	0.345621	0.201645	0.436278	0.689349	-0.107083	0.121566	0.378392	-0.210852	0.183777	0.334449	-0.180395	0.172375	0.372209	0	TRUE	8.32e-201
Uterine fibroids	SAA1	IVW	4	0.0137528	0.0223413	0.538174	0.00669084	0.00880616	0.526726	978.258	0.857286	2	0.651392	1.43457	3	0.697452	-0.00129481	0.0298558	0.969348	0.0108227	0.0227635	0.634472	0.0100486	0.0436046	0.832564	0.0100486	0.02457	0.710001	0	TRUE	8.45e-94
Uterine fibroids	CHST11	IVW	3	0.0203233	0.0330819	0.538995	-0.00625587	0.0289684	0.864598	394.953	0.478189	1	0.489244	0.524826	2	0.769193	0.0460854	0.123796	0.773125	0.0228055	0.0327238	0.485859	0.0356082	0.0487516	0.541117	0.0227603	0.034406	0.576297	0	TRUE	1.39e-301
Uterine fibroids	LGALS3	IVW	4	0.0247403	0.0402856	0.539135	0.00493067	0.0266873	0.870458	611.058	4.69498	2	0.0956086	4.77512	3	0.189025	0.0134665	0.0782104	0.87914	0.0188513	0.0330905	0.568889	-0.0356239	0.0986085	0.741844	0.0126564	0.0339571	0.734135	0	TRUE	8.95e-28
Uterine fibroids	COL10A1	IVW	3	0.0245956	0.0403052	0.541708	0.00228484	0.0142273	0.898627	328.136	0.428301	1	0.512824	0.454092	2	0.796884	0.0132324	0.081431	0.897447	0.026975	0.0416549	0.517255	0.0432141	0.0602932	0.547936	0.0292827	0.0463509	0.592125	0	TRUE	2.29e-186
Uterine fibroids	GMPR	IVW	5	-0.00977101	0.0162426	0.547463	0.0154671	0.0159085	0.402634	2674.46	3.07807	3	0.379744	4.04795	4	0.399555	-0.0496318	0.04414	0.342684	-0.00352104	0.0192396	0.85479	-0.000764631	0.0187915	0.969493	-0.00512797	0.0204253	0.814138	0	TRUE	1.98e-109
Uterine fibroids	TMEM132A	IVW	4	0.0312991	0.0521486	0.54838	0.00845401	0.0371383	0.841083	1016.17	6.01406	2	0.0494383	6.16988	3	0.103632	0.0129742	0.102257	0.910643	0.0306279	0.0380191	0.420477	0.0987076	0.0822198	0.316083	0.0195411	0.0437972	0.68571	0.19348	TRUE	3.03e-62
Uterine fibroids	MAN2B2	IVW	7	-0.0148884	0.0248779	0.549532	-0.013512	0.0163108	0.44517	428.162	4.177	5	0.524224	4.86326	6	0.561467	0.0296637	0.0592559	0.637903	0.000786484	0.0279136	0.977522	-0.053982	0.0467647	0.29226	-0.000603275	0.028469	0.983781	0	TRUE	4.86e-147
Uterine fibroids	KLK11	IVW	3	-0.00829974	0.0139531	0.551958	0.0182444	0.0170282	0.478058	4279.99	0.22884	1	0.632385	1.37678	2	0.502383	-0.0257944	0.0214781	0.442033	-0.00845634	0.0139625	0.544749	0.0526102	0.0403298	0.321981	-0.0128567	0.014234	0.461731	0	TRUE	2.36e-99
Uterine fibroids	CDH17	IVW	3	-0.0198594	0.0335569	0.553977	0.00404212	0.0238635	0.89318	453.699	0.17154	1	0.678747	0.200231	2	0.904733	-0.0385177	0.115151	0.794501	-0.0184287	0.0343072	0.591152	-0.0134469	0.0474306	0.803441	-0.0186225	0.0359423	0.655993	0	TRUE	2.99e-260
Uterine fibroids	ERAP1	IVW	6	0.00738686	0.0125103	0.55488	-0.03231	0.0205258	0.190574	5199.6	0.918201	4	0.921935	3.39605	5	0.639171	0.0528515	0.0314755	0.168427	0.0168547	0.0146722	0.250659	0.0135889	0.0291975	0.661204	0.0182427	0.0157783	0.299843	0	TRUE	0
Uterine fibroids	CLPS	IVW	3	-0.0169221	0.0286718	0.555057	-0.0266648	0.0892457	0.815166	942.068	0.0655431	1	0.79794	0.154812	2	0.925514	0.0652332	0.27646	0.852482	-0.0158852	0.0292262	0.586766	-0.00914183	0.0479196	0.866313	-0.0157612	0.0309529	0.661232	0	TRUE	1.07e-60
Uterine fibroids	WFDC1	IVW	4	-0.0230018	0.0390699	0.55604	-0.00851513	0.0261014	0.775222	813.207	6.45027	2	0.0397505	6.79351	3	0.0787788	0.000661244	0.0862276	0.994578	-0.0252523	0.0277352	0.362572	-0.0339402	0.0390165	0.448368	-0.02582	0.0291767	0.441358	0.2716	TRUE	7.04e-78
Uterine fibroids	IL1R2	IVW	3	0.0131839	0.0224982	0.557877	-0.000554267	0.0244682	0.985581	1577.09	0.212541	1	0.644783	0.213054	2	0.898951	0.014692	0.0702751	0.868795	0.0155326	0.0232284	0.503693	0.0146863	0.0345839	0.712408	0.0157773	0.0242952	0.582697	0	TRUE	1.36e-80
Uterine fibroids	KL	IVW	3	-0.0312536	0.0533446	0.557956	0.00198174	0.0177078	0.929049	157.264	0.934411	1	0.333719	0.946936	2	0.622839	-0.0422472	0.111783	0.76996	-0.0374274	0.0593998	0.528634	-0.0749997	0.0777127	0.436323	-0.0618892	0.0692913	0.466012	0	TRUE	1.37e-88
Uterine fibroids	MMP12	IVW	3	-0.0135741	0.0236504	0.566005	-0.00565289	0.0314307	0.886714	814.767	0.222477	1	0.637159	0.254824	2	0.880371	-0.00272347	0.0648005	0.97326	-0.010821	0.0239751	0.651741	-0.0121099	0.0381644	0.781072	-0.0105302	0.0248996	0.713496	0	TRUE	3.99e-64
Uterine fibroids	FAH	IVW	5	-0.0182902	0.0319184	0.566624	0.0284036	0.0107143	0.0769287	993.923	0.501323	3	0.918601	7.52907	4	0.110434	-0.0521693	0.0265439	0.144092	-0.0274407	0.0231794	0.236476	0.0344553	0.0913606	0.725229	-0.0312854	0.0245717	0.271899	0.303451	TRUE	9.27e-75
Uterine fibroids	SPARCL1	IVW	3	-0.0133247	0.0233237	0.567799	0.0665422	0.0768763	0.545793	1102.95	0.413245	1	0.520327	1.16246	2	0.559209	-0.217514	0.23705	0.527344	-0.0107641	0.0234876	0.646745	-0.00742089	0.0339141	0.847094	-0.010756	0.0286887	0.743744	0	TRUE	4.19e-196
Uterine fibroids	AP1G2	IVW	3	-0.0327214	0.0573253	0.568134	-0.0410741	0.0349753	0.449055	173.876	0.435618	1	0.509245	1.81477	2	0.403578	0.118589	0.14102	0.554871	-0.013281	0.0600569	0.824983	-0.00380524	0.0762836	0.964749	-0.0120062	0.0645662	0.869635	0	TRUE	6.97e-97
Uterine fibroids	GPC1	IVW	3	0.0179032	0.0313828	0.568353	-0.0137136	0.0211496	0.633781	847.304	2.05524	1	0.151683	2.91934	2	0.232313	0.04551	0.0565637	0.568673	0.0171957	0.0262795	0.512894	-0.0125748	0.0634816	0.861287	0.0181403	0.0241915	0.531546	0	TRUE	1.71e-68
Uterine fibroids	CLEC12A	IVW	3	0.0176053	0.0310005	0.570099	-0.128003	0.150948	0.552247	2264.97	0.217494	1	0.640956	0.936591	2	0.626068	0.233187	0.256108	0.529801	0.0208288	0.0323076	0.519119	0.00853316	0.0541863	0.88933	0.0225865	0.03226	0.556323	0	TRUE	0
Uterine fibroids	TLR3	IVW	6	-0.0177107	0.0311912	0.570164	0.0161045	0.01098	0.216346	628.725	5.44718	4	0.244411	8.37673	5	0.136659	-0.0819162	0.0520296	0.190508	-0.045984	0.0284121	0.105562	-0.0248504	0.0482755	0.628659	-0.0460825	0.0286196	0.168275	0.279776	TRUE	1.99e-181
Uterine fibroids	PCDH9	IVW	5	-0.0243802	0.04336	0.57393	0.00996794	0.0211146	0.66908	231.146	5.66775	3	0.128943	6.0888	4	0.192614	-0.0734163	0.114554	0.567192	0.00111519	0.0421208	0.978878	-0.00160721	0.0537252	0.977568	0.000916834	0.0406791	0.983098	0.041868	TRUE	1.52e-212
Uterine fibroids	FCN1	IVW	6	0.0144662	0.0258504	0.575743	0.00987412	0.0124835	0.473218	330.755	4.44946	4	0.348582	5.1454	5	0.398395	-0.0242121	0.0557989	0.686727	-0.0145643	0.0312473	0.641146	0.0311705	0.0641454	0.64756	-0.0160294	0.0336342	0.653761	0	TRUE	0
Uterine fibroids	KIRREL2	IVW	4	0.0235905	0.0422373	0.576488	-0.0159846	0.0478405	0.77007	545.891	2.43495	2	0.295976	2.57087	3	0.462619	0.062274	0.124804	0.667276	0.0276704	0.0457381	0.545197	-0.028702	0.08834	0.766593	0.0555257	0.0494004	0.342839	0	TRUE	0
Uterine fibroids	SIGLEC9	IVW	4	-0.0144443	0.0259887	0.578353	0.0290787	0.0116532	0.130006	1962.13	0.829211	2	0.660601	7.05592	3	0.0701366	-0.0873287	0.0337682	0.122618	-0.0207856	0.0177114	0.240565	0.0176364	0.0435596	0.712706	-0.0287983	0.0203065	0.251167	0.546071	TRUE	4.38e-211
Uterine fibroids	CHST9	IVW	4	0.0287731	0.0518836	0.579188	0.0063144	0.0248058	0.822851	277.685	5.59826	2	0.0608631	5.77963	3	0.122838	-0.0025073	0.137882	0.987143	0.0351036	0.0392612	0.371266	0.0265041	0.0701509	0.730715	0.0317384	0.0402523	0.487977	0.142179	TRUE	6.22e-203
Uterine fibroids	NAGK	IVW	3	-0.0305063	0.0551594	0.580224	-0.0142193	0.013842	0.49144	179.239	0.277023	1	0.598659	1.33228	2	0.513687	0.079515	0.120471	0.628599	-0.0167211	0.0579702	0.773008	-0.0320328	0.0953595	0.768902	-0.0111661	0.0594503	0.868345	0	TRUE	2.54e-100
Uterine fibroids	CYB5R2	IVW	4	0.0321477	0.058302	0.58136	0.0637825	0.0346976	0.207414	200.939	0.401723	2	0.818026	3.78085	3	0.286121	-0.366108	0.222788	0.242037	0.0361064	0.0690281	0.600927	0.114562	0.110248	0.375138	0.0853796	0.0779677	0.35353	0.273509	TRUE	1.66e-185
Uterine fibroids	PLEKHA1	IVW	3	0.0246047	0.044666	0.581729	0.00169506	0.020883	0.948439	462.503	3.51932	1	0.0606574	3.54251	2	0.17012	0.0170712	0.112152	0.903835	0.0222828	0.0337582	0.509207	-0.0261753	0.0777604	0.768446	0.0177712	0.0338979	0.652409	0	TRUE	2.51e-257
Uterine fibroids	RET	IVW	3	0.0164252	0.030064	0.584831	0.00749005	0.0134504	0.676534	575.118	0.136148	1	0.712141	0.446247	2	0.800016	-0.0131076	0.0609627	0.865173	0.0171408	0.0311099	0.58165	0.053714	0.046751	0.369443	0.00623844	0.0350931	0.87528	0	TRUE	0
Uterine fibroids	RETN	IVW	5	-0.0185316	0.0345255	0.591439	-0.116225	0.184801	0.574029	365.465	0.751342	3	0.861066	1.14688	4	0.886764	0.176348	0.31178	0.611197	-0.00798338	0.0407681	0.844748	-0.00741548	0.0528856	0.895266	-0.00543392	0.0453232	0.910349	0	TRUE	0
Uterine fibroids	DPEP2	IVW	3	0.0372223	0.0694216	0.591836	-0.0785861	0.0895864	0.541583	135.98	1.50451	1	0.219979	2.66222	2	0.264184	0.269516	0.274903	0.506298	0.0747142	0.065964	0.257361	0.070937	0.108514	0.580414	0.0833003	0.0701447	0.356932	0	TRUE	6.15e-100
Uterine fibroids	MBL2	IVW	5	0.00950869	0.0178448	0.594134	-0.0374684	0.051713	0.521126	2304.34	1.67712	3	0.642032	2.20209	4	0.698647	0.10015	0.126367	0.48594	0.00466302	0.0206754	0.821563	0.00904812	0.0207382	0.685133	0.0101527	0.0197991	0.635122	0	TRUE	3.42e-22
Uterine fibroids	CCL16	IVW	4	-0.0145644	0.0274385	0.595557	0.0199465	0.0438251	0.693644	923.812	3.91501	2	0.141211	4.3205	3	0.228871	-0.0542467	0.0928708	0.618252	-0.0219399	0.0253106	0.386037	-0.0166538	0.0426747	0.722411	-0.0166538	0.0269488	0.580333	0	TRUE	1.1e-176
Uterine fibroids	HBZ	IVW	3	-0.00974957	0.018469	0.597578	0.00133171	0.0492684	0.982797	2242.19	0.0529033	1	0.818086	0.0536339	2	0.973539	-0.0128762	0.117137	0.9303	-0.010841	0.0191546	0.571412	-0.0109616	0.0260098	0.714407	-0.0108449	0.0219678	0.670426	0	TRUE	7.4e-236
Uterine fibroids	SIRPB1	IVW	4	0.0065432	0.0124272	0.598526	0.0336393	0.0238602	0.293986	5227.49	0.035381	2	0.982465	2.02307	3	0.567633	-0.0437712	0.0377895	0.366367	0.00308014	0.0134995	0.819517	0.00783516	0.0162972	0.663566	0.00212605	0.0142346	0.890747	0	TRUE	8.39e-19
Uterine fibroids	CCL7	IVW	6	0.0123447	0.023476	0.598997	0.0583177	0.0481468	0.292465	707.346	2.56774	4	0.632548	4.03486	5	0.544408	-0.0953652	0.0919714	0.358349	0.025643	0.0265978	0.334996	0.00875517	0.0469011	0.859255	0.022288	0.0263085	0.435558	0	TRUE	4.54e-250
Uterine fibroids	IGSF3	IVW	3	-0.122619	0.233701	0.599805	0.155907	0.116474	0.408472	79.064	1.84985	1	0.173801	5.16427	2	0.0756124	-1.20273	0.830812	0.384841	-0.0738518	0.177445	0.677266	0.178582	0.304278	0.616694	0.119558	0.324512	0.747899	0.41331	TRUE	8.55e-42
Uterine fibroids	SH3GLB2	IVW	3	-0.0150511	0.0288056	0.601319	-0.00231783	0.0105669	0.862535	862.311	0.0997202	1	0.752166	0.147834	2	0.928749	-0.00708217	0.0463641	0.903502	-0.013567	0.0293219	0.643586	-0.015657	0.0670931	0.837189	-0.0135119	0.0302133	0.698486	0	TRUE	1.04e-16
Uterine fibroids	REG4	IVW	3	0.039888	0.0767252	0.603146	0.00755775	0.0684744	0.930017	92.0556	2.63758	1	0.104362	2.66971	2	0.263196	-0.00381622	0.410392	0.99408	0.0457457	0.0750037	0.54192	0.0473924	0.107101	0.701382	0.0429821	0.0879058	0.673235	0	TRUE	7.93e-67
Uterine fibroids	PLTP	IVW	3	-0.0244099	0.0472175	0.605179	-0.00532968	0.0231836	0.856147	1253.65	0.0368216	1	0.847829	0.0896709	2	0.956155	0.00788765	0.148214	0.966152	-0.0248131	0.0468138	0.596085	-0.0324032	0.0583643	0.634573	-0.0233899	0.0496497	0.683957	0	TRUE	4.19e-127
Uterine fibroids	CPQ	IVW	4	-0.0141873	0.0275227	0.606221	-0.0372976	0.0342266	0.389632	1070.84	1.55653	2	0.459202	2.74403	3	0.432797	0.0381451	0.0553513	0.561943	0.0048067	0.0322186	0.881403	-0.000642322	0.053637	0.991197	0.0128557	0.0339911	0.730452	0	TRUE	2.06e-240
Uterine fibroids	PRSS2	IVW	3	0.0559609	0.109648	0.609792	0.0409193	0.0400781	0.493389	233.998	5.24666	1	0.0219889	10.7159	2	0.0047106	-0.173183	0.249285	0.613462	0.0568785	0.0529631	0.282855	0.114227	0.127113	0.463689	0.0633137	0.0565528	0.379309	0.653255	TRUE	4.38e-123
Uterine fibroids	MATN3	IVW	6	0.0107423	0.0210853	0.610423	0.0434609	0.028482	0.201732	803.462	1.77952	4	0.776226	4.10791	5	0.533987	-0.0859673	0.0667939	0.267505	0.0291411	0.0255315	0.253712	-0.056681	0.0506867	0.314284	0.0370068	0.0269818	0.228551	0	TRUE	0
Uterine fibroids	FETUB	IVW	4	-0.0201912	0.0396575	0.610654	0.00829398	0.0133382	0.597495	202.154	1.74035	2	0.418878	2.12701	3	0.546467	-0.0429705	0.053988	0.509536	-0.032039	0.0437744	0.464222	-0.00711674	0.0647352	0.919402	-0.0369464	0.0461563	0.481968	0	TRUE	1.4e-188
Uterine fibroids	SCARF1	IVW	4	0.0159798	0.0315276	0.612259	0.0187824	0.0243508	0.521179	600.553	2.88909	2	0.235853	3.74851	3	0.289932	-0.0399388	0.0800309	0.667234	0.0117065	0.0280646	0.676587	0.0153731	0.090396	0.875782	0.0123291	0.0304388	0.712595	0	TRUE	2.62e-51
Uterine fibroids	COL1A1	IVW	3	-0.0356248	0.0702958	0.612307	-0.134476	0.148804	0.532173	138.183	0.00263606	1	0.959053	0.819326	2	0.663874	0.314242	0.393476	0.570978	-0.0343387	0.0756628	0.649946	0.0365925	0.0994452	0.748192	-0.0960846	0.0878003	0.388009	0	TRUE	4.46e-78
Uterine fibroids	KLK8	IVW	5	-0.0153692	0.0306603	0.616179	0.00927046	0.0310601	0.784825	262.454	0.366323	3	0.947108	0.455407	4	0.977694	-0.0291	0.055285	0.635071	-0.0185713	0.031772	0.558873	-0.0272021	0.0749189	0.734914	-0.0190753	0.0347577	0.612333	0	TRUE	0
Uterine fibroids	NCAM2	IVW	3	0.0416932	0.0831929	0.616256	0.0312856	0.222827	0.911197	956.165	5.89933	1	0.0151466	6.01562	2	0.0493996	-0.131321	1.23777	0.932709	0.0488288	0.0485018	0.314059	0.0305751	0.0618689	0.670115	0.0521762	0.0488267	0.397137	0.337215	TRUE	3.35e-142
Uterine fibroids	CRHBP	IVW	5	-0.0154372	0.0309296	0.617704	-0.0229914	0.00967616	0.0979637	768.232	1.25142	3	0.740699	6.8972	4	0.141422	0.0592566	0.0392811	0.228547	0.00163242	0.0237848	0.945282	-0.00397827	0.0904473	0.967025	-0.0002715	0.0255369	0.992026	0.390409	TRUE	1.27e-71
Uterine fibroids	NRP2	IVW	3	0.100135	0.201793	0.619733	-0.0251641	0.129731	0.878029	91.0096	5.63009	1	0.0176547	5.84192	2	0.0538819	0.237715	0.762602	0.807632	0.066715	0.124951	0.593391	0.0681658	0.115185	0.613975	0.0681658	0.118154	0.622275	0.319021	TRUE	1.07e-63
Uterine fibroids	PLXND1	IVW	3	-0.0384454	0.0775137	0.619907	0.0535351	0.0239643	0.267945	299.685	0.605755	1	0.43639	5.59629	2	0.060923	-0.316116	0.132653	0.252939	-0.0409086	0.0457194	0.370906	0.433143	0.250379	0.22578	-0.0666679	0.0491592	0.307862	0.584046	TRUE	1.52e-163
Uterine fibroids	MLN	IVW	4	0.0197746	0.0400817	0.62176	0.00833187	0.0954557	0.938397	922.657	6.27268	2	0.0434416	6.29657	3	0.0980398	-0.00203451	0.254619	0.99435	0.0357913	0.0294343	0.223995	0.014072	0.0643207	0.840861	0.0332989	0.0333461	0.391587	0.206834	TRUE	3.44e-234
Uterine fibroids	UROS	IVW	4	-0.0272381	0.0559613	0.626448	-0.0119936	0.0123269	0.433198	159.968	0.153055	2	0.926328	1.09971	3	0.777144	0.0431119	0.0914313	0.683701	-0.0227144	0.0608615	0.708989	-0.152206	0.107033	0.250151	0.00350289	0.0634039	0.959415	0	TRUE	5.03e-120
Uterine fibroids	IGFBP7	IVW	5	-0.0149082	0.0307348	0.627633	-0.0108569	0.0135539	0.481692	372.891	1.42678	3	0.699269	2.06841	4	0.723179	0.0253942	0.0589589	0.695749	-0.0104678	0.0334933	0.754635	-0.0360789	0.0507752	0.516591	-0.0106012	0.0348566	0.776189	0	TRUE	0
Uterine fibroids	RTN4R	IVW	3	0.0212982	0.0451437	0.637078	-0.0524422	0.0283553	0.315555	355.524	0.27921	1	0.59722	3.69973	2	0.157258	0.234649	0.120038	0.30103	0.023827	0.0362032	0.510443	0.0787318	0.0669002	0.360347	0.0481668	0.0400166	0.351855	0.403819	TRUE	1.42e-265
Uterine fibroids	ITIH5	IVW	3	-0.0165573	0.0351601	0.637703	0.00741235	0.0844151	0.944242	456.297	0.12744	1	0.721102	0.13515	2	0.934658	-0.0399485	0.268699	0.90604	-0.0177755	0.0356224	0.617781	-0.0080798	0.062452	0.908898	-0.0188565	0.0382921	0.671159	0	TRUE	0
Uterine fibroids	REN	IVW	3	-0.0403067	0.085666	0.637991	0.0241528	0.0170201	0.390797	82.8033	0.138468	1	0.709809	2.15225	2	0.340915	-0.166884	0.121555	0.400765	-0.0775683	0.0855523	0.364578	-0.0863921	0.121181	0.549855	-0.0785659	0.0956584	0.497791	0	TRUE	9.43e-46
Uterine fibroids	GAS6	IVW	4	-0.0178541	0.0382867	0.640982	0.000165411	0.0189205	0.993818	216.312	0.668102	2	0.716017	0.668179	3	0.880662	-0.0185994	0.0934533	0.860642	-0.0217457	0.0384631	0.571825	-0.0268594	0.0766756	0.749267	-0.0221461	0.0400097	0.618488	0	TRUE	2.46e-203
Uterine fibroids	SFRP1	IVW	3	-0.0414037	0.089117	0.642218	0.117337	0.04434	0.230009	217.94	0.308313	1	0.578717	7.31125	2	0.0258454	-0.897621	0.326892	0.222338	-0.0108891	0.0564692	0.847089	0.0834189	0.0988237	0.487474	-0.162035	0.0612394	0.11807	0.715586	TRUE	7.82e-117
Uterine fibroids	CXCL12	IVW	3	-0.0296463	0.0638488	0.642418	-0.00409054	0.0165647	0.845875	110.784	0.140628	1	0.707658	0.201609	2	0.90411	0.00771097	0.164201	0.970126	-0.0194044	0.0679006	0.77505	-0.0194921	0.0862612	0.84222	-0.0193118	0.0706037	0.810108	0	TRUE	1.38e-63
Uterine fibroids	FCRLB	IVW	3	0.0137617	0.0297362	0.643513	-0.00547781	0.0109905	0.705642	796.172	0.107042	1	0.743537	0.355458	2	0.837169	0.0338962	0.0501615	0.621683	0.0141355	0.0311141	0.649604	-0.0125067	0.046274	0.812284	0.0238746	0.0321786	0.535422	0	TRUE	3.81e-79
Uterine fibroids	ICAM1	IVW	6	-0.00547565	0.0119568	0.646988	0.0206014	0.0276036	0.496944	3770.93	1.15089	4	0.886116	1.7079	5	0.887903	-0.0400747	0.0478761	0.44966	-0.00862603	0.0130009	0.507013	-0.00917321	0.0187919	0.646098	-0.00839275	0.0140534	0.576384	0	TRUE	0
Uterine fibroids	PDCD5	IVW	3	0.0151033	0.0331101	0.648279	-0.0476836	0.041141	0.453193	598.464	2.71e-05	1	0.995846	1.34337	2	0.510847	0.169301	0.137099	0.433337	0.0151938	0.0335716	0.650851	-0.143909	0.107951	0.314073	0.0242355	0.0345588	0.55574	0	TRUE	3.42e-67
Uterine fibroids	CRELD1	IVW	5	0.00996258	0.0218926	0.649062	-0.0446187	0.108505	0.708527	1434.87	3.79385	3	0.284602	4.0077	4	0.404965	0.0944827	0.207005	0.6791	0.0226082	0.0242729	0.351636	0.0286364	0.0347098	0.455718	0.0245257	0.0258056	0.395727	0	TRUE	0
Uterine fibroids	CBLN1	IVW	6	0.0322391	0.0712032	0.65071	0.0173105	0.0942883	0.863265	153.242	16.4154	4	0.00250952	16.5537	5	0.00542874	-0.0142998	0.265598	0.959644	0.0382525	0.0505247	0.448986	0.0395972	0.0841847	0.6579	0.0190646	0.0595157	0.761673	0.577905	TRUE	3.44e-161
Uterine fibroids	MTHFS	IVW	7	-0.0134232	0.0298146	0.652552	-0.00256728	0.0101153	0.809755	385.919	1.17843	5	0.94693	1.24285	6	0.974715	-0.003945	0.0477864	0.937409	-0.0113654	0.032014	0.72258	-0.0508215	0.0636564	0.455085	-0.0110768	0.0328119	0.747174	0	TRUE	9.65e-75
Uterine fibroids	OXT	IVW	3	-0.0144561	0.0321181	0.652645	-0.00528941	0.0165979	0.8036	507.962	0.681394	1	0.409107	0.782951	2	0.676059	0.00608089	0.072004	0.946363	-0.0136251	0.0330193	0.679869	0.00929805	0.0494699	0.868255	-0.0058251	0.0357508	0.885544	0	TRUE	4.47e-60
Uterine fibroids	FLRT3	IVW	4	0.0117334	0.0262391	0.654751	0.0982277	0.042519	0.147116	2266.28	0.69755	2	0.705552	6.0346	3	0.109939	-0.238964	0.110083	0.162125	-0.00788719	0.0238055	0.740404	-0.0171174	0.0443739	0.725408	-0.0177286	0.0267412	0.554738	0.550557	TRUE	1.18e-63
Uterine fibroids	GPC5	IVW	5	0.0119506	0.0267256	0.654759	-0.0216906	0.0202321	0.362255	546.073	0.597693	3	0.89696	1.74706	4	0.782152	0.083391	0.0717963	0.329456	0.014934	0.0279593	0.59325	-0.021018	0.0481966	0.685275	0.0175881	0.0293992	0.581899	0	TRUE	1.46e-179
Uterine fibroids	SPINK6	IVW	6	-0.0139195	0.031187	0.655363	0.0108487	0.0348164	0.770912	507.327	7.61766	4	0.106632	7.80256	5	0.167458	-0.0292903	0.0601691	0.651871	-0.010807	0.0298889	0.717673	0.0873738	0.0712559	0.274718	-0.0523047	0.0316052	0.158841	0.109599	TRUE	2.12e-259
Uterine fibroids	ACVRL1	IVW	3	-0.0243827	0.0547889	0.656298	-0.00573706	0.0271093	0.867233	199.582	1.79957	1	0.179764	1.88017	2	0.390595	-0.00112399	0.132216	0.994588	-0.031936	0.0542276	0.555911	-0.0891197	0.0964171	0.452902	-0.0332604	0.0566145	0.616368	0	TRUE	3.62e-111
Uterine fibroids	PLXNC1	IVW	7	-0.00868606	0.0196576	0.658586	-0.00529176	0.0257894	0.845515	966.484	8.1654	5	0.147352	8.23416	6	0.221445	-0.00280948	0.0357779	0.940456	-0.00206348	0.0200848	0.91817	-0.0224032	0.0378135	0.575172	-0.00929629	0.0209869	0.67332	0.0312537	TRUE	0
Uterine fibroids	ACP1	IVW	4	0.0195733	0.0447934	0.662135	0.00714254	0.0171427	0.717392	1899.76	0.431483	2	0.805944	0.605083	3	0.895268	-0.0194987	0.103925	0.868482	0.0243008	0.0472734	0.607219	0.0481216	0.0698782	0.54052	0.0190098	0.052137	0.739587	0	TRUE	3.14e-211
Uterine fibroids	PRSS57	IVW	6	-0.0119238	0.0274753	0.664301	0.0140401	0.0138464	0.367938	448.602	3.42579	4	0.489252	4.45396	5	0.486067	-0.0620893	0.0565908	0.334185	-0.0244458	0.0297804	0.411722	-0.0284699	0.0686958	0.695736	-0.0246029	0.0294838	0.442057	0	TRUE	5.99e-87
Uterine fibroids	TESC	IVW	4	0.0128264	0.0296046	0.664829	-0.00650983	0.017054	0.739409	686.81	0.802254	2	0.669565	0.947964	3	0.81384	0.036062	0.0676882	0.647464	0.0132353	0.0306023	0.665382	0.017393	0.0521349	0.760628	0.0136139	0.0299046	0.67986	0	TRUE	1.84e-67
Uterine fibroids	GSTA1	IVW	4	0.0135323	0.031416	0.666654	-0.0226533	0.0188685	0.352819	470.39	0.695375	2	0.70632	2.13679	3	0.544506	0.0944431	0.0743554	0.331801	0.0170459	0.0327207	0.6024	-0.0481856	0.0791672	0.585744	0.0190699	0.0325453	0.599075	0	TRUE	5.96e-41
Uterine fibroids	IGFBP3	IVW	3	0.0183957	0.0430485	0.669142	0.0152915	0.0102988	0.377336	422.591	0.129834	1	0.718605	2.33442	2	0.311234	-0.0212302	0.0479577	0.734686	0.00981611	0.0420863	0.815577	0.0463017	0.0834772	0.634873	0.00310592	0.044173	0.950343	0	TRUE	5.55e-237
Uterine fibroids	BST1	IVW	6	-0.01049	0.0246935	0.670975	0.00943995	0.0280073	0.753019	2292.31	11.5321	4	0.0211923	11.8596	5	0.0367632	-0.0239008	0.0482105	0.646067	-0.0146433	0.0196544	0.456248	-0.0409427	0.0328199	0.267459	-0.01598	0.0222174	0.504184	0.413312	TRUE	0
Uterine fibroids	GDF15	IVW	5	0.0120673	0.0284527	0.671479	-0.0134401	0.0201634	0.552733	515.347	1.31823	3	0.72481	1.76253	4	0.77933	0.0504963	0.0642914	0.489521	0.0178464	0.0291891	0.54093	-0.0570825	0.0891793	0.55694	0.0178903	0.0309676	0.594421	0	TRUE	1.59e-81
Uterine fibroids	DAPK2	IVW	3	0.0155214	0.0370924	0.675617	-0.0525123	0.0694874	0.588015	371.687	0.303736	1	0.581549	0.874833	2	0.645702	0.223841	0.278146	0.568602	0.0194001	0.0379604	0.609308	-0.00697773	0.0945483	0.947886	0.0212263	0.036266	0.61759	0	TRUE	2.23e-210
Uterine fibroids	DECR2	IVW	6	0.0107635	0.0261698	0.680856	-0.00109117	0.0112846	0.927619	529.376	3.7974	4	0.434118	3.80675	5	0.57756	0.0154731	0.0552905	0.793468	0.00223766	0.0286218	0.937685	-0.0184865	0.0501331	0.727414	-0.00156283	0.0319203	0.962846	0	TRUE	2.92e-187
Uterine fibroids	INHBB	IVW	4	0.0221885	0.0540106	0.681206	0.00146279	0.0265636	0.961091	666.225	10.6684	2	0.00482382	10.6846	3	0.0135598	0.0168638	0.117127	0.898715	0.0110609	0.0289352	0.702265	-0.106241	0.121466	0.446141	0.00787636	0.0288943	0.802853	0.532121	TRUE	3.7e-30
Uterine fibroids	THBS4	IVW	3	-0.0163828	0.0399424	0.681688	0.0034519	0.0161394	0.865861	274.545	1.4106	1	0.234956	1.47513	2	0.478277	-0.0306876	0.0819984	0.77202	-0.0100586	0.0435018	0.817142	0.01211	0.0605342	0.859936	-0.00892914	0.0448017	0.86045	0	TRUE	1.82e-154
Uterine fibroids	NCR1	IVW	3	-0.0208362	0.0508795	0.682158	-0.0179522	0.054984	0.799091	359.51	3.17303	1	0.0748634	3.51128	2	0.172797	0.0282958	0.165298	0.892069	-0.0146231	0.0398922	0.713943	0.0227137	0.064952	0.759954	-0.0146613	0.0429219	0.765217	0	TRUE	2.9e-261
Uterine fibroids	UCMA	IVW	4	-0.01347	0.0330924	0.683977	0.013546	0.0113943	0.356522	299.549	1.71374	2	0.42449	3.12707	3	0.372445	-0.066268	0.0549816	0.351354	-0.0147479	0.0332177	0.657058	-0.0110571	0.0532806	0.848889	-0.0157601	0.0373644	0.701575	0	TRUE	1.57e-274
Uterine fibroids	COL6A2	IVW	4	-0.0153125	0.0376898	0.684539	-0.00131377	0.0205012	0.954733	335.605	2.45338	2	0.293262	2.45841	3	0.482853	-0.0109539	0.0798041	0.903397	0.00141353	0.041748	0.97299	0.00446894	0.0695249	0.952792	0.00520836	0.0474382	0.919506	0	TRUE	1.02e-252
Uterine fibroids	QPCT	IVW	3	-0.0223036	0.0551262	0.685778	0.0731879	0.0751247	0.508313	271.31	1.6341	1	0.201138	3.18502	2	0.203414	-0.33335	0.324124	0.491067	-0.03051	0.0479306	0.52442	-0.0621215	0.0716264	0.477209	-0.0324251	0.0500022	0.58319	0.0233872	TRUE	2.37e-150
Uterine fibroids	TFF1	IVW	3	-0.023541	0.0586925	0.688353	0.163469	0.181943	0.534015	638.161	4.2682	1	0.0388319	7.71368	2	0.0211347	-0.462729	0.492703	0.519966	-0.0212451	0.0311241	0.494863	0.0477745	0.0831852	0.62374	-0.0100682	0.0331511	0.790034	0.52974	TRUE	2.43e-42
Uterine fibroids	AKR7A3	IVW	3	0.0241964	0.0605123	0.68926	-0.00193541	0.0166022	0.926119	205.81	0.262883	1	0.608147	0.276473	2	0.870893	0.0354071	0.113622	0.807686	0.00913908	0.065575	0.889159	0.00646726	0.0833092	0.94519	0.00141436	0.0787233	0.987297	0	TRUE	3.39e-192
Uterine fibroids	DSC2	IVW	3	0.0251373	0.0632037	0.690838	-0.00988761	0.0153313	0.635342	147.74	0.0249845	1	0.874406	0.44092	2	0.80215	0.0903628	0.119261	0.587213	0.0352688	0.0671494	0.599424	0.019036	0.101242	0.868206	0.0429819	0.0717305	0.609868	0	TRUE	4.02e-84
Uterine fibroids	LIPN	IVW	3	0.0141346	0.0356397	0.691664	0.00750502	0.0170934	0.736619	923.747	0.00177849	1	0.966361	0.194551	2	0.907306	-0.0130563	0.071453	0.884942	0.0163462	0.0391935	0.676632	0.0288878	0.0486587	0.612926	0.0272607	0.0481015	0.628016	0	TRUE	1.28e-250
Uterine fibroids	NFASC	IVW	4	-0.0113463	0.0291395	0.696997	0.00612404	0.0244067	0.825304	477.025	3.61636	2	0.163952	3.7302	3	0.29211	-0.0266385	0.0703501	0.74136	-0.0110808	0.028755	0.699978	0.0632265	0.0644683	0.399044	-0.0241822	0.0300305	0.479581	0	TRUE	0
Uterine fibroids	C4BPA	IVW	4	0.0136161	0.0349985	0.69724	0.0461643	0.0412013	0.379	556.808	2.52232	2	0.283325	4.10562	3	0.250283	-0.0881666	0.0968543	0.458753	0.00549917	0.0296107	0.852668	0.079167	0.102289	0.495355	0.00181147	0.0319911	0.958405	0.0295553	TRUE	1.41e-37
Uterine fibroids	FUT10	IVW	3	-0.00931709	0.0242342	0.700638	-0.00950143	0.0297067	0.802929	1723.44	0.984984	1	0.320971	1.08728	2	0.58063	0.0207308	0.0970217	0.865988	-0.00477738	0.0244465	0.845063	-0.00512027	0.0321559	0.888113	-0.00451037	0.0243966	0.870375	0	TRUE	4.35e-210
Uterine fibroids	COL6A1	IVW	8	-0.00932821	0.0242903	0.700956	-0.121917	0.0747485	0.154004	1952.35	7.37821	6	0.287282	10.6496	7	0.154653	0.173222	0.114034	0.179556	-0.0150202	0.0271778	0.580494	-0.218959	0.0393087	0.000841808	-0.0112108	0.0227834	0.63773	0.316471	TRUE	0
Uterine fibroids	KLB	IVW	3	-0.00932325	0.0245654	0.704296	-0.017321	0.0246022	0.609477	2577.63	2.41314	1	0.120321	3.60927	2	0.164535	0.0348443	0.0688661	0.701799	-0.00119013	0.01904	0.950159	-0.0071862	0.0328366	0.847072	0.00113967	0.0181219	0.955574	0.000686436	TRUE	2.24e-144
Uterine fibroids	LILRB3	IVW	5	0.010575	0.0280436	0.706105	-0.0306154	0.0242452	0.295908	1292.09	5.95932	3	0.113606	9.12673	4	0.0580087	0.0789689	0.0601524	0.280641	0.00642135	0.0194148	0.740836	-0.0446377	0.0590048	0.491455	0.0060922	0.0205348	0.781481	0.419685	TRUE	0
Uterine fibroids	PDGFRB	IVW	7	0.00440813	0.0116906	0.706124	0.00996041	0.013798	0.502711	2747.63	3.81533	5	0.576298	4.33643	6	0.631249	-0.0147014	0.0289387	0.633052	0.00340259	0.0134353	0.80007	-0.0105952	0.0169214	0.554279	0.00303333	0.0133393	0.827665	0	TRUE	3.3e-158
Uterine fibroids	LRIG3	IVW	3	0.0144643	0.03847	0.706924	0.0264063	0.0456179	0.665948	712.935	0.102644	1	0.74868	0.437719	2	0.803434	-0.0347705	0.0933507	0.773012	0.0129156	0.0400118	0.74685	0.0115248	0.0465402	0.827522	0.0138329	0.0435124	0.780679	0	TRUE	0
Uterine fibroids	ITPA	IVW	4	-0.0217635	0.0581109	0.70802	0.0108366	0.0867547	0.912017	1063.71	1.2902	2	0.52461	1.3058	3	0.727755	-0.0465053	0.206423	0.842679	-0.0245423	0.0615229	0.689957	-0.0265968	0.067687	0.720622	-0.0250166	0.0630601	0.718117	0	TRUE	0
Uterine fibroids	FCGR2A	IVW	5	-0.00783286	0.0211061	0.71055	-0.183499	0.156535	0.325715	2134.6	1.29726	3	0.729783	2.67144	4	0.614221	0.329784	0.288779	0.336349	0.000616656	0.0225281	0.978162	0.0352491	0.0419675	0.448227	-0.0236469	0.0225668	0.35384	0	TRUE	0
Uterine fibroids	CD48	IVW	4	0.0148415	0.0400063	0.710652	0.00167804	0.020964	0.943491	284.251	3.71095	2	0.156379	3.72284	3	0.29299	0.0087203	0.0907814	0.932233	0.0171776	0.0388528	0.658402	0.110991	0.0905269	0.307638	-0.0333457	0.0453528	0.515451	0	TRUE	1.7e-263
Uterine fibroids	NRXN3	IVW	3	-0.0231403	0.0630641	0.713669	-0.0374643	0.0214428	0.330942	192.598	0.0820033	1	0.774601	3.13462	2	0.208606	0.272668	0.176642	0.365958	-0.0198511	0.0556482	0.721298	-0.122185	0.105793	0.367466	0.0277248	0.0655378	0.713416	0.311097	TRUE	3.24e-106
Uterine fibroids	APOL3	IVW	4	0.00877542	0.0240263	0.714931	0.00567296	0.0168285	0.768128	798.837	3.16988	2	0.20496	3.34999	3	0.340745	-0.00377352	0.0469585	0.943269	0.0116012	0.0259408	0.654717	0.00752119	0.038187	0.85645	0.0140554	0.027806	0.64802	0	TRUE	1.5e-230
Uterine fibroids	PDCD1LG2	IVW	3	-0.011598	0.0318007	0.715329	-0.00698847	0.0390826	0.887355	548.186	0.18602	1	0.66625	0.217994	2	0.896733	0.0092825	0.121026	0.951268	-0.0120871	0.0309336	0.695986	-0.0269158	0.0692239	0.734898	-0.0117667	0.0359559	0.774554	0	TRUE	3.49e-31
Uterine fibroids	ERAP2	IVW	5	0.00876856	0.0241299	0.716313	-0.00989776	0.0599257	0.879315	2016.02	3.09056	3	0.377872	3.11866	4	0.538167	0.0361324	0.167474	0.84302	0.0234734	0.0270774	0.385996	0.0300343	0.0488355	0.571813	0.0239148	0.0260386	0.41036	0	TRUE	0
Uterine fibroids	EBI3	IVW	5	0.0109645	0.0302274	0.716805	0.00932407	0.0201606	0.67521	1778.07	9.51523	3	0.0231699	10.1937	4	0.0372888	-0.0130441	0.0619031	0.846609	0.00173111	0.0225202	0.938728	-0.00544891	0.0247273	0.836381	0.002144	0.0210224	0.923676	0.419427	TRUE	2.48e-191
Uterine fibroids	PSG9	IVW	4	-0.0874228	0.24125	0.717072	0.0887305	0.430248	0.855699	235.455	8.45869	2	0.0145619	8.63857	3	0.034503	-0.482701	1.93885	0.826623	-0.106681	0.1479	0.470722	-0.450329	0.300462	0.230875	-0.0361869	0.145493	0.819633	0.423961	TRUE	6.57e-170
Uterine fibroids	LUM	IVW	5	-0.0163084	0.0450861	0.717563	-0.0525176	0.0468266	0.343735	173.683	1.07233	3	0.783758	2.33017	4	0.675282	0.0986119	0.111948	0.443246	0.0165151	0.0505004	0.743646	0.00576685	0.0872532	0.950475	0.0271104	0.0561085	0.654225	0	TRUE	2.91e-162
Uterine fibroids	FUT3	IVW	4	0.0181726	0.0506298	0.719647	-0.0264093	0.0351715	0.531054	593.248	8.13203	2	0.0171456	10.4245	3	0.015282	0.0858479	0.105464	0.501148	0.0271762	0.0284039	0.338681	-0.100747	0.120443	0.464279	0.0418017	0.0285396	0.239232	0.537725	TRUE	1.4e-238
Uterine fibroids	ADH7	IVW	3	-0.0134301	0.0375273	0.720437	-0.013745	0.00975173	0.392831	301.847	0.0462247	1	0.829768	2.03289	2	0.36188	0.0387039	0.0524749	0.595429	-0.0083026	0.0375777	0.825135	-0.0772581	0.0870045	0.468239	0.00112462	0.0384366	0.979315	0	TRUE	7.45e-169
Uterine fibroids	MANSC1	IVW	3	-0.0151331	0.0423397	0.720776	0.0112457	0.0276278	0.753907	272.781	2.05194	1	0.152012	2.39191	2	0.302415	-0.047661	0.0972716	0.709957	-0.0222451	0.0398553	0.576744	0.00220363	0.139924	0.988865	-0.0237216	0.0397438	0.611165	0	TRUE	1.15e-151
Uterine fibroids	GALNT16	IVW	3	0.0172104	0.048498	0.722688	-0.0423777	0.0639071	0.627234	220.033	0.786204	1	0.37525	1.22592	2	0.541744	0.284254	0.405621	0.610864	0.0132827	0.0512772	0.795607	-0.0492873	0.0780264	0.592172	0.0606604	0.0591389	0.412874	0	TRUE	4.74e-124
Uterine fibroids	SMOC2	IVW	5	0.0125618	0.0356697	0.724711	-0.0112304	0.019634	0.60738	293.839	4.64278	3	0.199903	5.14911	4	0.272337	0.0582525	0.0889409	0.559234	0.0244636	0.0344096	0.477114	0.0301301	0.0616233	0.650482	0.0269011	0.0335772	0.467921	0	TRUE	1.72e-272
Uterine fibroids	FCRL4	IVW	6	0.00757884	0.0215353	0.724894	0.0197191	0.0269153	0.504399	838.402	4.41085	4	0.35325	5.00273	5	0.415546	-0.0416986	0.0709585	0.588341	0.00759512	0.0246523	0.758014	-0.000808863	0.0356835	0.982792	0.00837563	0.0281202	0.777796	0	TRUE	0
Uterine fibroids	PSG5	IVW	3	-0.0163133	0.0463597	0.724924	0.0519149	0.144862	0.780929	1034.59	2.65058	1	0.103512	2.99101	2	0.224136	-0.154134	0.389493	0.760109	-0.017851	0.0381025	0.639428	-0.138264	0.270153	0.659703	-0.0203343	0.0385886	0.650841	0	TRUE	1.19e-92
Uterine fibroids	SPON2	IVW	4	0.0171822	0.0491294	0.726539	0.179233	0.0834591	0.164823	291.822	1.90156	2	0.386439	6.51357	3	0.0891289	-0.605267	0.291752	0.17372	0.00481297	0.0330897	0.884354	-0.00175548	0.0801167	0.983894	0.00237407	0.0357467	0.951227	0.546485	TRUE	2.97e-268
Uterine fibroids	FCGR2B	IVW	3	0.00654457	0.0188911	0.729014	0.0425636	0.077894	0.681628	7032.92	1.36354	1	0.242924	1.77068	2	0.412574	-0.0686291	0.13933	0.70863	0.0109103	0.0196284	0.578318	0.0184073	0.0258279	0.549967	0.0115595	0.0216294	0.646497	0	TRUE	3.99e-188
Uterine fibroids	LILRB1	IVW	4	0.00837004	0.0242526	0.730004	-0.0013087	0.0156959	0.941145	948.023	0.769058	2	0.680771	0.77601	3	0.855196	0.0110551	0.0403145	0.809641	0.00856183	0.0260997	0.742879	-0.0169674	0.0382662	0.687501	0.0197556	0.0299675	0.556831	0	TRUE	0
Uterine fibroids	KYNU	IVW	3	-0.0113363	0.0338655	0.737818	0.0037071	0.0161035	0.855957	765.908	6.51e-05	1	0.993562	0.0530594	2	0.973819	-0.0224833	0.0590893	0.768538	-0.0130207	0.0329558	0.692773	-0.00962827	0.0600536	0.887353	-0.0138277	0.0346247	0.728237	0	TRUE	9.1e-52
Uterine fibroids	PRTN3	IVW	5	-0.0232951	0.0715551	0.744762	0.0157981	0.0259908	0.586224	792.632	8.20392	3	0.04198	9.21427	4	0.0559614	-0.11696	0.172696	0.546792	0.0868092	0.0684763	0.204895	-0.0341639	0.0831842	0.702339	-0.0147943	0.0753719	0.853956	0.368015	TRUE	5e-92
Uterine fibroids	NMRAL1	IVW	8	-0.00922478	0.0286089	0.747116	-0.0162696	0.031325	0.62209	499.141	3.60264	6	0.730268	3.8724	7	0.794352	0.0199384	0.063018	0.762423	0.0189607	0.0353671	0.591881	-0.00731871	0.0545791	0.897103	0.0151942	0.0375718	0.697987	0	TRUE	7.04e-269
Uterine fibroids	CNDP1	IVW	4	0.0104296	0.0327627	0.750229	-0.00925126	0.0316126	0.797362	372	3.4801	2	0.175512	3.62912	3	0.304398	0.0497219	0.139898	0.756263	0.0168371	0.033911	0.619536	0.0680821	0.059547	0.33587	0.0230987	0.03712	0.577854	0	TRUE	0
Uterine fibroids	SFTPB	IVW	4	0.00793013	0.0250073	0.751158	0.0588898	0.0385532	0.266208	776.923	0.945665	2	0.623234	3.2789	3	0.35059	-0.151486	0.10707	0.292741	0.00177414	0.0248583	0.943103	0.03916	0.061925	0.572048	-0.000761588	0.0252104	0.977798	0.0807774	TRUE	3.51e-67
Uterine fibroids	SERPINB8	IVW	3	-0.0132364	0.0422908	0.754292	0.0242632	0.0255658	0.516639	308.421	0.855761	1	0.354928	1.75645	2	0.41552	-0.164979	0.165388	0.500788	-0.0137097	0.0467174	0.76917	0.0423144	0.0692515	0.603377	-0.0379481	0.0556609	0.565743	0	TRUE	8e-174
Uterine fibroids	AHSG	IVW	4	-0.00882581	0.0285693	0.757377	0.00222408	0.0103311	0.849508	623.597	2.86902	2	0.238233	2.9355	3	0.401677	-0.0182823	0.0556812	0.773845	-0.0144676	0.0288481	0.616013	-0.0594328	0.0546231	0.356171	-0.0120566	0.0294517	0.709743	0	TRUE	5.5e-52
Uterine fibroids	GFRA2	IVW	5	0.0102946	0.0333561	0.757606	0.0108539	0.0130193	0.46563	325.535	4.62061	3	0.201781	5.69109	4	0.223436	-0.0341677	0.0636303	0.628557	0.0213557	0.0301285	0.478436	0.0582134	0.0684443	0.442951	0.0211206	0.0337184	0.565036	0.0211459	TRUE	0
Uterine fibroids	SEMA5A	IVW	6	0.00430191	0.0140345	0.759206	-0.00411484	0.00899253	0.671003	3236.09	6.31926	4	0.176541	6.65004	5	0.247995	0.00897078	0.0183867	0.651159	0.00406399	0.0123331	0.741764	-0.000205934	0.0544032	0.997126	0.00506807	0.0134211	0.721211	0	TRUE	0
Uterine fibroids	IFNAR1	IVW	4	0.00585904	0.0197557	0.766791	0.0220392	0.0269832	0.499872	1101.13	2.55976	2	0.278071	3.4136	3	0.332143	-0.0298595	0.0484913	0.600787	0.00258049	0.0203709	0.899197	0.0100146	0.0270479	0.735789	-0.00377506	0.0200548	0.862704	0	TRUE	0
Uterine fibroids	SOD3	IVW	4	-0.00791756	0.0269458	0.768885	0.0211896	0.0140834	0.271351	627.892	0.0188841	2	0.990602	2.28264	3	0.515855	-0.052331	0.0399679	0.320629	-0.015583	0.0279287	0.576873	-0.0229765	0.042052	0.622816	-0.0159147	0.03072	0.640202	0	TRUE	0
Uterine fibroids	SULT1A3	IVW	3	0.073858	0.252016	0.769469	0.599701	0.454399	0.412795	90.1552	1.88281	1	0.170015	5.16228	2	0.0756876	-3.37171	2.61959	0.420498	0.0676145	0.190813	0.723077	-0.388964	0.36449	0.39766	0.197228	0.233758	0.487649	0.419267	TRUE	9.61e-81
Uterine fibroids	LCT	IVW	4	-0.0163577	0.0563811	0.771719	-0.532792	0.293257	0.210888	275.648	1.05323	2	0.5906	4.35402	3	0.225687	0.66781	0.379474	0.220505	-0.0245862	0.0509555	0.629448	-0.00720412	0.0506869	0.895986	-0.0249935	0.0472485	0.63346	0.339986	TRUE	1.99e-171
Uterine fibroids	ITLN1	IVW	4	0.0529988	0.183071	0.7722	-0.111265	0.304184	0.749593	81.9	12.8322	2	0.001635	13.6907	3	0.00335791	0.357721	0.860885	0.718095	0.0861791	0.0942277	0.36041	0.0551053	0.101071	0.623527	0.0910167	0.0997466	0.428797	0.638073	TRUE	5.78e-55
Uterine fibroids	PMM2	IVW	3	0.0172387	0.0603602	0.775187	0.020699	0.0219572	0.518772	158.902	0.632999	1	0.426258	1.52168	2	0.467274	-0.106727	0.144692	0.595411	-0.00440353	0.0615947	0.943006	0.00102635	0.0969053	0.992511	-0.00957454	0.0683546	0.901437	0	TRUE	4.71e-89
Uterine fibroids	GZMA	IVW	3	-0.0319843	0.112548	0.77627	0.0183612	0.0155507	0.44736	231.374	0.701285	1	0.402352	2.09541	2	0.350742	-0.191473	0.174172	0.4699	0.0286746	0.140256	0.838007	0.0554443	0.175862	0.782411	0.0629685	0.163676	0.737506	0	TRUE	5.32e-129
Uterine fibroids	GNLY	IVW	4	-0.00745393	0.0263124	0.776958	-0.0186752	0.0662444	0.804503	968.576	1.15131	2	0.562336	1.23079	3	0.74563	0.046878	0.194513	0.832008	-0.00396788	0.0268788	0.882642	0.0242789	0.0491408	0.65517	-0.00674051	0.0278736	0.824504	0	TRUE	9.6e-111
Uterine fibroids	PLAU	IVW	3	0.0118234	0.0418835	0.77772	0.0782247	0.134335	0.664303	491.19	2.22032	1	0.136205	2.9732	2	0.226141	-0.247575	0.448394	0.678836	0.0071651	0.0351098	0.838294	-0.0169758	0.056162	0.790987	0.00707812	0.0386449	0.871561	0	TRUE	9.53e-277
Uterine fibroids	FCRL1	IVW	3	-0.00861455	0.0306364	0.778567	-0.0136693	0.0147656	0.524534	912.361	0.162421	1	0.686938	1.01943	2	0.600666	0.0421784	0.0628407	0.623674	-0.00616628	0.0307767	0.841202	-0.0884176	0.0702679	0.335278	-0.000473689	0.0332049	0.989913	0	TRUE	5.89e-35
Uterine fibroids	FGL1	IVW	3	0.0100703	0.0363121	0.781529	0.0348558	0.0163265	0.278871	1290.45	0.736848	1	0.390672	5.29477	2	0.0708362	-0.0758127	0.0460035	0.347217	0.00542952	0.0240973	0.821733	0.00772805	0.0337322	0.840087	0.0036418	0.0272704	0.905988	0.516413	TRUE	5.58e-24
Uterine fibroids	IGLL1	IVW	3	0.010252	0.0374691	0.784384	-0.0424308	0.0298271	0.390063	744.654	0.7283	1	0.393435	2.75197	2	0.25259	0.0924287	0.06601	0.394815	0.0160178	0.0333189	0.630698	-0.0119855	0.0826607	0.898006	0.0182729	0.0330818	0.636191	0.0283514	TRUE	2.94e-64
Uterine fibroids	F7	IVW	5	0.00669109	0.0251429	0.790145	-0.0266178	0.0291942	0.429125	731.054	0.306572	3	0.958788	1.13786	4	0.888219	0.0571184	0.0607549	0.4165	0.0111145	0.0259297	0.668185	0.0183254	0.0510478	0.737753	0.011606	0.0267465	0.686721	0	TRUE	6.14e-150
Uterine fibroids	IL5RA	IVW	5	-0.00915478	0.0348733	0.792924	-0.020246	0.0125958	0.206337	642.585	4.08671	3	0.252252	7.60619	4	0.107117	0.068511	0.056621	0.312927	0.0259384	0.0277836	0.350517	-0.00327195	0.0629529	0.961041	0.00947919	0.0272352	0.745348	0.352761	TRUE	2.12e-139
Uterine fibroids	NOG	IVW	4	-0.0102845	0.0403657	0.798892	-0.0387611	0.0335062	0.366844	302.637	0.834468	2	0.658867	2.17274	3	0.537338	0.042171	0.060708	0.559121	0.00294538	0.0412903	0.943132	-0.00341867	0.070295	0.964268	0.00346012	0.0428552	0.940734	0	TRUE	3.08e-274
Uterine fibroids	NQO2	IVW	3	0.00904686	0.0358922	0.800998	0.0265358	0.03187	0.557982	1957.44	4.80222	1	0.028423	8.13143	2	0.0171507	-0.049456	0.080365	0.648802	-6.16e-05	0.0188286	0.997388	-0.0237801	0.0301088	0.512409	-0.00690459	0.0194439	0.756464	0.537106	TRUE	1.63e-196
Uterine fibroids	IGFLR1	IVW	4	-0.00566557	0.0225592	0.801704	-0.00880487	0.0130268	0.568783	994.027	1.47003	2	0.479499	1.92687	3	0.587723	0.0121849	0.0347332	0.759234	-0.00285442	0.0239044	0.904951	-0.0516142	0.0604228	0.455771	-0.000955067	0.0225976	0.968944	0	TRUE	4.32e-57
Uterine fibroids	POSTN	IVW	4	0.0107837	0.0429777	0.801881	-0.0111327	0.0164592	0.568536	205.162	0.176306	2	0.915621	0.633795	3	0.888654	0.0906927	0.125717	0.545596	0.00779234	0.047559	0.869853	-0.022733	0.0719926	0.772871	0.0382806	0.0505197	0.503695	0	TRUE	4.37e-156
Uterine fibroids	C8G	IVW	5	-0.00606043	0.0250527	0.808852	0.00418621	0.0102309	0.709872	721.904	2.58655	3	0.459852	2.75398	4	0.599803	-0.0227607	0.0478903	0.667056	-0.00662346	0.0266292	0.80357	0.0279453	0.0519864	0.619399	-0.00862639	0.0281289	0.774393	0	TRUE	6.6e-118
Uterine fibroids	CLIC5	IVW	3	0.00793994	0.0329794	0.809745	0.0115424	0.0262151	0.735959	995.055	2.44317	1	0.118038	2.9168	2	0.232608	-0.00791705	0.0558488	0.910351	0.0105066	0.0288925	0.716125	0.0395034	0.0482823	0.499229	0.014897	0.0320591	0.687845	0	TRUE	4.34e-80
Uterine fibroids	ADIPOQ	IVW	4	0.0102163	0.0427852	0.811275	-0.00895624	0.015077	0.612733	233.092	0.58186	2	0.747568	0.934734	3	0.817039	0.0370907	0.0622678	0.61183	0.0130067	0.0449955	0.772531	-0.0287199	0.0745613	0.725787	0.0273114	0.0461028	0.595265	0	TRUE	2.19e-176
Uterine fibroids	IDH1	IVW	3	0.00848642	0.0356466	0.811826	-0.0196908	0.0351858	0.675196	338.157	0.984173	1	0.321171	1.29735	2	0.522738	0.0415904	0.0690645	0.654931	0.0162479	0.0375193	0.664974	0.0160566	0.0429542	0.744455	0.0165037	0.0389291	0.712852	0	TRUE	1.09e-191
Uterine fibroids	MICB	IVW	4	-0.00844806	0.0358141	0.813521	-0.0342918	0.0288567	0.356677	2416.75	0.0514095	2	0.974623	1.46359	3	0.690699	0.0801379	0.0827022	0.43477	0.00161723	0.0393302	0.967201	0.0168647	0.0605673	0.798759	0.0109314	0.05734	0.860978	0	TRUE	2.54e-288
Uterine fibroids	CCL18	IVW	3	0.00750575	0.0323367	0.816451	0.00430806	0.031838	0.914378	1750.05	5.16849	1	0.0230002	5.26312	2	0.0719662	-8.29e-05	0.0721042	0.999268	-3.66e-05	0.0210346	0.998611	0.00497172	0.0333093	0.895041	-0.000638442	0.0205485	0.978035	0.241507	TRUE	2.06e-145
Uterine fibroids	CTSB	IVW	6	0.00516556	0.022359	0.817293	-0.00372463	0.0259741	0.89291	837.799	0.973341	4	0.913811	0.993903	5	0.963056	0.014292	0.0674578	0.842569	0.00310076	0.0249542	0.901111	-0.00297395	0.035662	0.936775	0.00465671	0.0250293	0.859718	0	TRUE	0
Uterine fibroids	NID2	IVW	3	0.00616363	0.0273716	0.821837	0.0113998	0.029952	0.768478	714.475	0.811217	1	0.367761	0.956076	2	0.619999	-0.0341811	0.109479	0.807342	0.000575678	0.0291282	0.984232	-0.0111345	0.0389086	0.801667	-0.00159771	0.0310836	0.963679	0	TRUE	1.89e-103
Uterine fibroids	TREM1	IVW	3	-0.00674102	0.0300876	0.822721	0.0264473	0.0194952	0.404391	445.75	0.241844	1	0.622878	2.08222	2	0.353062	-0.104607	0.0779344	0.407631	-0.0140961	0.0300314	0.638798	-0.0121796	0.0390744	0.784759	-0.0145499	0.0301743	0.67728	0	TRUE	0
Uterine fibroids	MYOC	IVW	4	0.010747	0.0484509	0.82446	-0.183382	0.0943857	0.191501	353.3	2.49115	2	0.287775	7.193	3	0.065994	0.427735	0.217444	0.188055	0.0451306	0.0330438	0.172008	0.0278911	0.0821343	0.756557	0.0458939	0.0335474	0.264761	0.537787	TRUE	1.61e-259
Uterine fibroids	KLK14	IVW	5	-0.00793495	0.0358857	0.825001	-0.0132725	0.011214	0.321828	243.152	0.590529	3	0.898597	1.99135	4	0.737351	0.0654592	0.0716462	0.428272	0.00620828	0.0426851	0.884361	0.0123727	0.0525302	0.825361	0.00431114	0.043778	0.926291	0	TRUE	1.09e-229
Uterine fibroids	FCGR3A	IVW	3	0.00568661	0.0258019	0.825564	-0.0479731	0.0478646	0.49928	3182.63	0.0763801	1	0.782264	1.08092	2	0.582481	0.135318	0.131887	0.491826	-0.000241703	0.0273377	0.992946	0.000932876	0.0358954	0.981626	-0.00305147	0.0292898	0.926531	0	TRUE	2.22e-211
Uterine fibroids	FBLN1	IVW	3	0.0230845	0.106732	0.828765	0.0347138	0.0280585	0.432755	139.786	2.5005	1	0.11381	6.3279	2	0.0422585	-0.216011	0.215293	0.498939	0.031296	0.0629936	0.619321	0.0802172	0.109213	0.539085	0.0240862	0.0701734	0.764141	0.466133	TRUE	1.49e-74
Uterine fibroids	FAM177A1	IVW	4	-0.00631778	0.029313	0.829356	-0.016824	0.0147494	0.372193	845.858	2.26965	2	0.321478	3.74617	3	0.290209	0.0292292	0.0418574	0.557258	-0.00656137	0.0280735	0.815202	-0.118844	0.0848677	0.255915	0.0164654	0.0298936	0.620135	0	TRUE	4.84e-171
Uterine fibroids	ADGRE2	IVW	3	-0.00923828	0.0433145	0.831106	0.0319385	0.0671927	0.717522	391.51	2.90997	1	0.0880337	3.56743	2	0.168013	-0.102893	0.204653	0.703423	-0.0137555	0.0336294	0.682516	-0.0777534	0.0838751	0.451783	-0.0143596	0.0326296	0.702872	0	TRUE	1.05e-73
Uterine fibroids	TAC1	IVW	3	-0.0221467	0.104576	0.832283	-0.0821208	0.0290063	0.216156	188.344	0.43596	1	0.509079	8.45128	2	0.014616	0.397699	0.156779	0.239057	-0.0314212	0.0644269	0.62576	-0.0869632	0.10392	0.490748	-0.0451386	0.0783495	0.622727	0.734395	TRUE	4.36e-100
Uterine fibroids	CFHR4	IVW	5	0.00671413	0.0317096	0.832311	0.0185598	0.0579452	0.769754	1430.37	3.61976	3	0.305559	3.74354	4	0.441825	-0.0250022	0.104968	0.827077	0.020309	0.0364325	0.577225	0.000423791	0.061099	0.994798	0.0195361	0.0437941	0.678615	0	TRUE	0
Uterine fibroids	PCSK9	IVW	4	-0.00856137	0.0409367	0.834341	-0.0104333	0.0197706	0.650394	253.03	3.49852	2	0.173903	3.98566	3	0.263016	0.0208132	0.0728347	0.80194	0.00378235	0.0352598	0.914574	-0.0230892	0.0455006	0.646794	0.00405634	0.0377742	0.921263	0	TRUE	1.51e-187
Uterine fibroids	LRRC15	IVW	3	-0.00722828	0.0346705	0.83485	-0.0159252	0.0378411	0.746406	274.087	0.170948	1	0.679271	0.348057	2	0.840273	0.0306481	0.0964481	0.804127	-0.00449869	0.0346663	0.896747	-0.015348	0.0764061	0.859372	-0.00345367	0.0360249	0.932366	0	TRUE	0
Uterine fibroids	EGLN1	IVW	3	0.0143198	0.0690802	0.835782	0.0966431	0.0805997	0.442532	293.014	1.098	1	0.294705	2.67662	2	0.262289	-0.320807	0.286412	0.463978	-0.0278407	0.0745148	0.708682	-0.055333	0.0954301	0.620647	-0.0528499	0.0917113	0.622645	0.00311144	TRUE	8.13e-164
Uterine fibroids	TCN2	IVW	4	0.0048518	0.0241286	0.840635	0.131699	0.0941171	0.296648	1842.02	1.46621	2	0.480414	3.42429	3	0.330715	-0.240767	0.176975	0.306723	-0.0191895	0.0256052	0.453592	-0.0114851	0.0506863	0.835303	-0.0249607	0.0291532	0.454834	0.0626009	TRUE	0
Uterine fibroids	EPHB1	IVW	3	0.00586431	0.0292619	0.841162	-0.00281306	0.0139907	0.873681	593.276	0.216638	1	0.641614	0.257066	2	0.879385	0.0176854	0.0656714	0.832531	0.00210924	0.0291951	0.942406	-0.0149818	0.0384077	0.734106	0.0162204	0.0325056	0.667258	0	TRUE	0
Uterine fibroids	LBP	IVW	4	0.00475006	0.0242532	0.844725	-0.00943042	0.0400346	0.8357	1023.54	1.1082	2	0.574588	1.16369	3	0.761725	0.0196732	0.0678363	0.799113	0.00333002	0.0279479	0.905156	-0.00342595	0.0302566	0.917	0.00404082	0.0302224	0.902103	0	TRUE	1.65e-255
Uterine fibroids	ESAM	IVW	3	0.00941553	0.0486356	0.846494	0.0751113	0.0638194	0.448371	197.857	0.468545	1	0.493657	1.85372	2	0.395794	-0.343533	0.303806	0.46098	0.0180384	0.0520187	0.728767	0.0413443	0.0898785	0.690681	0.0406318	0.0569687	0.549696	0	TRUE	6.73e-143
Uterine fibroids	KLK10	IVW	9	-0.00631597	0.0328769	0.847656	0.0241444	0.0332372	0.491148	469.344	13.5672	7	0.0594371	14.5899	8	0.0676265	-0.0572939	0.0779321	0.486127	-0.0150361	0.0269925	0.577495	0.0413109	0.0535042	0.462249	-0.0124116	0.0271819	0.660093	0.332998	TRUE	3.76e-301
Uterine fibroids	IL27RA	IVW	5	0.00417604	0.0223143	0.851546	0.00184389	0.0354881	0.961828	844.222	1.08739	3	0.78012	1.09009	4	0.895842	0.000821198	0.0683154	0.991164	-0.00279688	0.024211	0.908032	-0.000115043	0.047402	0.99818	-0.00321262	0.022874	0.895094	0	TRUE	1.14e-196
Uterine fibroids	CHL1	IVW	4	-0.013639	0.0743394	0.85443	-0.0476852	0.127025	0.743436	215.558	8.28631	2	0.0158727	8.87019	3	0.0310675	0.202534	0.58253	0.761262	0.00633404	0.0452995	0.888797	-0.162991	0.211426	0.496908	0.0311989	0.0467231	0.552076	0.444897	TRUE	5.38e-235
Uterine fibroids	FLRT2	IVW	3	0.00627135	0.0344565	0.855577	-0.00710297	0.0174102	0.753397	317.958	1.36046	1	0.243458	1.5869	2	0.452282	0.0397942	0.0914706	0.738762	0.0215753	0.0351948	0.539859	0.0174941	0.0636453	0.809209	0.0270847	0.0409387	0.57626	0	TRUE	2.52e-240
Uterine fibroids	PDGFD	IVW	3	0.00537005	0.0295724	0.855905	-0.000922364	0.0279626	0.979008	572.369	0.10651	1	0.744153	0.107598	2	0.947623	0.00834093	0.0947965	0.944129	0.00549836	0.0297098	0.853175	0.00894449	0.050794	0.876437	0.00557446	0.0305002	0.871829	0	TRUE	1.48e-82
Uterine fibroids	H6PD	IVW	4	0.00749929	0.0415397	0.856734	0.0406689	0.0143906	0.105722	1153.85	1.16615	2	0.558179	9.15283	3	0.0273265	-0.0916997	0.0423991	0.163047	0.00490234	0.0235716	0.835247	0.256938	0.141047	0.166049	-0.0173682	0.0245602	0.530445	0.631762	TRUE	1.42e-77
Uterine fibroids	GM2A	IVW	3	-0.00995191	0.0552421	0.857034	-0.021505	0.0462998	0.723183	381.492	4.05496	1	0.0440418	4.92975	2	0.0850194	0.0752752	0.196697	0.767315	0.00326249	0.0370644	0.929859	0.0218831	0.0450203	0.674958	0.00304532	0.0379716	0.943381	0.217729	TRUE	5.11e-211
Uterine fibroids	NRP1	IVW	3	-0.00594587	0.0332673	0.858149	-0.0269052	0.0459702	0.662896	439.441	0.909894	1	0.340143	1.25244	2	0.534609	0.0869247	0.162128	0.68669	-0.00317055	0.0349897	0.927799	-0.114875	0.108329	0.400085	0.00129638	0.0347825	0.973655	0	TRUE	1.46e-248
Uterine fibroids	PGP	IVW	3	-0.00945961	0.0532771	0.859073	-0.0364142	0.0529504	0.616484	177.824	0.00196715	1	0.964623	0.474904	2	0.788635	0.0804687	0.141203	0.670245	-0.00802819	0.0522743	0.877942	-0.0975033	0.0893588	0.389134	2.8e-05	0.0558918	0.999646	0	TRUE	1.98e-133
Uterine fibroids	CCL14	IVW	4	0.00429795	0.0247828	0.862317	0.0374638	0.0824049	0.693953	1094.09	4.76198	2	0.0924589	5.25411	3	0.154108	-0.0417167	0.105257	0.730148	0.00101753	0.018964	0.957209	-0.0204195	0.0362951	0.61301	0.00191011	0.0197859	0.92918	0.0811265	TRUE	5.86e-43
Uterine fibroids	GHR	IVW	3	-0.00830784	0.0495334	0.866802	0.0258959	0.0222098	0.451315	154.372	0.0182212	1	0.892623	1.37769	2	0.502155	-0.150384	0.131536	0.457501	-0.0158146	0.0517783	0.76004	-0.0435463	0.0910789	0.679729	-0.0267104	0.0511785	0.65378	0	TRUE	4.72e-115
Uterine fibroids	NTM	IVW	6	-0.00372628	0.0224679	0.868276	0.00373376	0.0102624	0.734401	648.896	1.51085	4	0.824717	1.64323	5	0.895973	-0.0188542	0.0472618	0.710325	-0.00292155	0.0248765	0.90651	0.0475715	0.0405561	0.293638	-0.00404936	0.0238043	0.871592	0	TRUE	4.3e-177
Uterine fibroids	CCL22	IVW	6	-0.00577255	0.0357267	0.87164	-0.00696179	0.0112763	0.570393	193.406	1.53806	4	0.819878	1.91923	5	0.860205	0.0215469	0.0568726	0.724041	0.00607747	0.0431409	0.887969	0.0290191	0.0629908	0.664367	0.0218055	0.0497846	0.679664	0	TRUE	1.62e-255
Uterine fibroids	PEBP1	IVW	6	0.00598943	0.0380613	0.874959	-0.0142168	0.0118109	0.295069	463.844	0.563324	4	0.967051	2.01221	5	0.847453	0.051259	0.0535079	0.392326	0.0148192	0.0432458	0.731844	-0.00211767	0.073671	0.97818	0.0367535	0.0453236	0.454268	0	TRUE	9.54e-106
Uterine fibroids	DLK1	IVW	3	-0.0132826	0.0858075	0.876983	-0.0405437	0.0767181	0.690496	710.374	0.255943	1	0.612921	0.53523	2	0.765202	0.191109	0.39616	0.713858	-0.0128944	0.0953992	0.892483	-0.00994813	0.117046	0.940009	-0.0128522	0.0974731	0.907168	0	TRUE	1.39e-70
Uterine fibroids	CPN2	IVW	5	0.00412849	0.0276476	0.881297	-0.00741462	0.0191867	0.724947	768.007	5.17564	3	0.159379	5.43328	4	0.245657	0.0245644	0.0613786	0.715796	0.00931403	0.0238015	0.695559	-0.0566886	0.0663309	0.44092	0.00870446	0.0249629	0.744898	0	TRUE	1.7e-84
Uterine fibroids	COL15A1	IVW	3	0.00803488	0.0550686	0.883995	0.0054728	0.0157742	0.7874	179.611	1.66151	1	0.197399	1.86151	2	0.394255	-0.024996	0.118754	0.867929	-0.00453663	0.0592952	0.939014	-0.0407602	0.0989299	0.720293	-0.0160142	0.0619771	0.820266	0	TRUE	7.98e-133
Uterine fibroids	ENPP5	IVW	4	-0.0043858	0.0301207	0.884231	0.0768551	0.0612525	0.336332	1005.3	1.42975	2	0.489253	3.00409	3	0.390996	-0.230955	0.183065	0.334303	-0.0154498	0.0331228	0.640901	0.0101548	0.0458166	0.838824	-0.0178503	0.0298673	0.592178	0	TRUE	5.86e-95
Uterine fibroids	CCL5	IVW	3	-0.00741101	0.0510831	0.88465	-0.111078	0.0987399	0.462607	221.238	0.0169981	1	0.896268	1.28252	2	0.526627	0.433948	0.395646	0.470628	-0.00364896	0.0529483	0.945057	-0.260525	0.194113	0.311621	4.61e-05	0.0537907	0.999394	0	TRUE	2.22e-124
Uterine fibroids	CD33	IVW	9	-0.00288849	0.0206906	0.888973	-0.0134058	0.0455257	0.776943	597.176	3.20824	7	0.865094	3.29495	8	0.914508	0.0317895	0.119569	0.798002	0.00269388	0.0233588	0.908187	-0.030617	0.0368838	0.430559	0.00538421	0.0243059	0.830238	0	TRUE	0
Uterine fibroids	CBLN4	IVW	4	0.00658568	0.0473051	0.889279	0.0185657	0.0172357	0.394075	206.936	2.47499	2	0.29011	3.91083	3	0.271255	-0.125183	0.130724	0.439313	0.0144141	0.0522496	0.782647	0.0291425	0.0700723	0.705449	0.00990328	0.0628048	0.884722	0	TRUE	7.58e-153
Uterine fibroids	VWA2	IVW	6	0.00643128	0.0473538	0.891969	-0.00334387	0.0940365	0.973338	159.745	6.14344	4	0.188689	6.14539	5	0.292328	0.0170346	0.302851	0.957842	-0.00673549	0.048224	0.88892	-0.014022	0.0668833	0.842217	-0.014022	0.047614	0.780216	0	TRUE	1.58e-175
Uterine fibroids	TGFBI	IVW	3	0.00309499	0.0228155	0.892096	0.0460734	0.044728	0.490568	1093.83	0.00991888	1	0.920667	1.07098	2	0.585381	-0.10857	0.110779	0.506411	0.00300697	0.0221761	0.892142	0.11167	0.0736405	0.268677	-0.00216242	0.0212924	0.928372	0	TRUE	4.61e-30
Uterine fibroids	MAN1C1	IVW	3	-0.00657235	0.050818	0.897096	-0.0117028	0.0148736	0.575598	219.073	0.554451	1	0.456505	1.17353	2	0.556124	0.0706888	0.110565	0.637862	-0.00217726	0.0549224	0.968378	-0.100013	0.10056	0.42475	0.0166704	0.0544355	0.788361	0	TRUE	1.62e-123
Uterine fibroids	DSG2	IVW	4	-0.00588614	0.0465605	0.8994	-0.00350755	0.0296275	0.916579	184.228	0.41617	2	0.812138	0.430186	3	0.933939	0.013423	0.169616	0.944129	-0.0119373	0.0484023	0.805197	-0.0149504	0.0775043	0.85936	-0.0149504	0.052374	0.79387	0	TRUE	2.09e-140
Uterine fibroids	HPGDS	IVW	4	-0.00308683	0.0245013	0.899743	0.0123053	0.0240823	0.66019	1148.94	2.23673	2	0.326814	2.52872	3	0.470123	-0.0203674	0.0426041	0.679761	-0.00900682	0.0254711	0.723632	-0.00287123	0.0400274	0.94733	-0.00900755	0.0269265	0.760007	0	TRUE	7.91e-177
Uterine fibroids	VWA1	IVW	4	0.00510525	0.0408003	0.900423	0.0207462	0.0206839	0.421492	802.808	0.0443391	2	0.978074	1.05037	3	0.789066	-0.0244101	0.0503051	0.675455	0.00366907	0.040565	0.92793	0.108822	0.100565	0.358427	-0.00380265	0.04147	0.932719	0	TRUE	2.92e-100
Uterine fibroids	FMOD	IVW	4	-0.00741378	0.0600706	0.901776	0.0277071	0.0334339	0.494421	82.3352	2.42768	2	0.297054	3.26131	3	0.353064	-0.144957	0.177696	0.500339	-0.0146545	0.0610217	0.810213	0.116522	0.122292	0.410975	-0.0347745	0.0662948	0.636192	0	TRUE	5.05e-68
Uterine fibroids	AKR1C3	IVW	5	0.00981271	0.0809083	0.903468	0.000811121	0.0180697	0.967017	102.565	3.43858	3	0.328816	3.44089	4	0.486923	0.00356473	0.163941	0.984018	0.0181337	0.101176	0.857758	0.0359607	0.129979	0.795745	-0.0010404	0.120231	0.99351	0	TRUE	3.11e-113
Uterine fibroids	TAPBPL	IVW	6	-0.00220088	0.0182981	0.904262	-0.00205261	0.0125315	0.877835	3054.36	1.03442	4	0.904533	1.06125	5	0.957476	0.00319198	0.0376673	0.936539	0.00369092	0.0199077	0.852914	-0.00853819	0.0256536	0.752767	0.00131364	0.0189609	0.947451	0	TRUE	2.16e-76
Uterine fibroids	UNC5C	IVW	3	0.00940662	0.0785002	0.904618	-0.0582072	0.0306918	0.308911	170.459	0.0203486	1	0.886568	3.61709	2	0.163893	0.397101	0.212596	0.312925	0.0225396	0.0621535	0.71687	-0.20697	0.215383	0.43798	0.0467666	0.0625386	0.532551	0.410786	TRUE	2.13e-93
Uterine fibroids	CDON	IVW	3	0.0030609	0.0258478	0.905735	0.00628711	0.011335	0.677606	778.597	0.00415601	1	0.948598	0.311805	2	0.855643	-0.0109788	0.0361776	0.812428	0.00271693	0.02642	0.918093	0.0462422	0.0463373	0.423441	-0.00178573	0.0284952	0.955731	0	TRUE	1.82e-50
Uterine fibroids	PCOLCE2	IVW	4	0.00261822	0.0222216	0.906208	0.00696506	0.0564343	0.91306	915.507	1.33415	2	0.513207	1.34938	3	0.717441	-0.0134198	0.131834	0.928207	-0.000913338	0.023099	0.96846	-0.000705359	0.0473299	0.989045	-0.00135727	0.0242775	0.958931	0	TRUE	5.76e-148
Uterine fibroids	CPA4	IVW	6	0.0014415	0.0125494	0.908551	-0.0284267	0.0326975	0.433693	5451.38	3.54908	4	0.470455	4.30491	5	0.506402	0.0357535	0.0414141	0.436654	0.00627117	0.0132851	0.636894	0.0126869	0.0343517	0.727011	0.00762522	0.0140975	0.611799	0	TRUE	0
Uterine fibroids	NOTUM	IVW	3	-0.0204397	0.181741	0.910454	0.0191667	0.0359868	0.688445	108.811	0.148166	1	0.700295	0.431833	2	0.805803	-0.225855	0.426357	0.689871	-0.00254938	0.2104	0.990332	0.000400152	0.259878	0.998911	0.00550424	0.232656	0.983273	0	TRUE	2.14e-62
Uterine fibroids	CPNE1	IVW	3	0.00368958	0.0330406	0.911087	-0.00934754	0.247426	0.97596	1717.6	5.15008	1	0.0232453	5.15743	2	0.0758714	0.0187708	0.401917	0.970289	0.0149048	0.0238636	0.532244	0.0337595	0.0316447	0.397772	0.0187925	0.024428	0.522147	0.224631	TRUE	4.11e-229
Uterine fibroids	CTSV	IVW	3	0.00832351	0.0762622	0.913089	0.0513196	0.0254278	0.292861	189.181	0.23197	1	0.630067	4.30528	2	0.116177	-0.358455	0.189019	0.308926	-0.0219314	0.0573097	0.701955	0.011238	0.154973	0.948791	-0.0453007	0.0626359	0.54468	0.492753	TRUE	2.5e-103
Uterine fibroids	RSPO4	IVW	3	0.00955713	0.0887934	0.914287	0.0285211	0.0276532	0.490166	79.6101	0.644101	1	0.42223	1.70785	2	0.425741	-0.155437	0.182964	0.551672	-0.0249626	0.100189	0.80324	-0.0325413	0.123358	0.816632	-0.0387778	0.103778	0.744547	0	TRUE	1.67e-44
Uterine fibroids	TIMD4	IVW	4	0.00391739	0.0379375	0.917758	0.0168311	0.0143144	0.360681	249.271	0.819571	2	0.663793	2.20211	3	0.531532	-0.0828452	0.0829706	0.423232	0.00500558	0.0412744	0.903473	0.102699	0.0796567	0.287712	0.00125642	0.0430217	0.978536	0	TRUE	1.71e-186
Uterine fibroids	LILRA6	IVW	6	0.00133858	0.0129962	0.917964	0.00209069	0.0320024	0.951047	3764.66	1.73441	4	0.784457	1.73868	5	0.883991	-0.000373972	0.0292591	0.990414	0.000979322	0.0146476	0.946694	-0.00944894	0.0210684	0.672568	0.000539885	0.0134982	0.969644	0	TRUE	7.02e-123
Uterine fibroids	TNFAIP6	IVW	3	-0.00338359	0.0348777	0.922716	0.0770998	0.0429013	0.323258	1024.44	0.916806	1	0.338315	4.14653	2	0.125775	-0.190833	0.10708	0.325528	-0.000561207	0.0259711	0.98276	0.0399195	0.0511443	0.516794	0.0192617	0.0334849	0.623223	0.437311	TRUE	1.91e-116
Uterine fibroids	CFHR5	IVW	4	-0.00498883	0.0523156	0.924029	-0.0320816	0.0309891	0.409318	362.405	1.12139	2	0.570811	2.19314	3	0.5333	0.0738257	0.0923731	0.508002	0.0245794	0.0593518	0.678778	0.0160518	0.0876221	0.866328	0.0299458	0.0681849	0.690236	0	TRUE	2.45e-243
Uterine fibroids	SELL	IVW	3	0.0057781	0.0626601	0.926529	-0.0288697	0.0271239	0.480157	1272.72	5.16245	1	0.0230803	11.0108	2	0.00406468	0.0959743	0.104225	0.526222	0.0172954	0.0270908	0.523199	0.060132	0.045705	0.318867	0.0183753	0.0280841	0.580105	0.658713	TRUE	6.69e-41
Uterine fibroids	GOLM1	IVW	3	-0.00345533	0.0385781	0.928631	0.0107061	0.0338786	0.805142	330.176	0.566891	1	0.451497	0.666756	2	0.716499	-0.0394679	0.120312	0.798201	-0.00688708	0.0388057	0.859135	0.00102014	0.0508744	0.985822	-0.00884331	0.0410773	0.849504	0	TRUE	1.61e-188
Uterine fibroids	ADAMTSL2	IVW	3	-0.00868748	0.0989344	0.930027	-0.00190192	0.039249	0.969175	80.9237	2.89396	1	0.0889122	2.90075	2	0.234482	0.0144933	0.498364	0.981491	0.00199504	0.0995184	0.984006	0.0811026	0.140696	0.622547	0.0320154	0.119471	0.813825	0	TRUE	1.8e-58
Uterine fibroids	MDGA2	IVW	5	0.00265762	0.0304649	0.930484	-0.0528937	0.0332405	0.209788	1020.51	0.386133	3	0.943092	2.91819	4	0.571608	0.122365	0.0811633	0.228758	0.0224243	0.0327756	0.493863	0.0240178	0.0755288	0.766398	0.0234872	0.0326115	0.511234	0	TRUE	6.26e-86
Uterine fibroids	TCL1A	IVW	3	-0.00509359	0.0592955	0.931544	0.0236272	0.0247823	0.515188	182.79	1.2513	1	0.263305	2.38867	2	0.302906	-0.0747171	0.094956	0.57558	-0.0155972	0.0541059	0.773139	-0.0795716	0.0964417	0.496076	-0.0190045	0.0602507	0.782311	0	TRUE	2.31e-101
Uterine fibroids	GLCE	IVW	3	0.0029131	0.034621	0.932943	-0.0141186	0.0265419	0.688777	967.547	2.82343	1	0.092898	3.62233	2	0.163464	0.0498907	0.0983258	0.701074	0.00583823	0.0275682	0.832284	0.0209762	0.0440446	0.680853	0.00352393	0.0283664	0.912494	0	TRUE	3.5e-134
Uterine fibroids	PDE4A	IVW	3	0.0121995	0.145172	0.933029	-0.0432576	0.0673967	0.636736	250.984	1.11276	1	0.291482	1.57117	2	0.455853	0.135297	0.245428	0.679259	0.0335936	0.148359	0.820863	-0.00373838	0.209425	0.987379	0.0506111	0.160021	0.781749	0	TRUE	7.62e-141
Uterine fibroids	PDGFRL	IVW	4	0.00274821	0.0340027	0.935582	0.00184903	0.0116894	0.888842	574.21	2.91833	2	0.232431	2.95484	3	0.398641	-0.00252977	0.0529188	0.966216	0.000411161	0.0364555	0.991001	-0.0713467	0.0656342	0.356556	0.00583415	0.0417241	0.897656	0	TRUE	1e-61
Uterine fibroids	FAM3B	IVW	3	0.00373833	0.0462573	0.935588	-0.0634608	0.042186	0.373492	250.905	0.238473	1	0.625311	2.50142	2	0.286302	0.135178	0.0966711	0.395223	0.00930865	0.0417359	0.823507	-0.140448	0.124677	0.37695	0.0228333	0.0437851	0.654027	0.0429225	TRUE	1.49e-186
Uterine fibroids	REG3A	IVW	4	0.00471907	0.0588618	0.9361	0.0318182	0.0703173	0.695257	173.64	5.26339	2	0.0719563	5.80224	3	0.121638	-0.0924593	0.22547	0.721506	0.00125471	0.0475068	0.978929	0.0380484	0.0560257	0.545761	-0.0115435	0.0469491	0.821643	0.164408	TRUE	4.66e-158
Uterine fibroids	FAP	IVW	4	0.00992633	0.123827	0.936108	-0.0534766	0.15916	0.768851	169.493	2.23928	2	0.326397	2.36568	3	0.500055	0.287637	0.836858	0.763835	-0.0210733	0.143763	0.883461	-0.0289938	0.152416	0.861275	-0.0210461	0.13596	0.88681	0	TRUE	6.5e-158
Uterine fibroids	HEBP1	IVW	4	-0.00136144	0.0177279	0.938785	-0.00879603	0.0104388	0.488141	1305.87	1.2195	2	0.543486	1.92953	3	0.587162	0.0120468	0.0238219	0.663294	0.004274	0.0182521	0.814857	-0.0141231	0.037905	0.734218	0.00832031	0.020071	0.706334	0	TRUE	6.73e-163
Uterine fibroids	NPTX1	IVW	5	-0.0046627	0.0610762	0.939147	-0.0994527	0.0306446	0.0476567	572.39	2.62213	3	0.453623	13.1545	4	0.010545	0.23593	0.081426	0.0626307	0.0169742	0.0352186	0.629829	-0.178092	0.126786	0.232812	0.0291524	0.0363245	0.467206	0.71254	TRUE	1.18e-57
Uterine fibroids	PGLYRP2	IVW	3	-0.00261504	0.0355005	0.941279	-0.000200292	0.0139666	0.990871	393.883	0.00219201	1	0.962658	0.00239767	2	0.998802	-0.00187503	0.0626343	0.980948	-0.0024142	0.0349696	0.94496	-0.00125495	0.0574577	0.984558	-0.00241264	0.0375823	0.954653	0	TRUE	5.78e-228
Uterine fibroids	HAVCR2	IVW	3	-0.00194535	0.0286501	0.945865	0.00370192	0.0128603	0.821568	951.653	0.234357	1	0.628312	0.317219	2	0.85333	-0.0130587	0.0480764	0.831153	-0.00419405	0.0292685	0.886057	0.00995131	0.0489585	0.857735	-0.00649668	0.0313293	0.85492	0	TRUE	1.73e-63
Uterine fibroids	REG1A	IVW	4	-0.00196979	0.0308599	0.949105	0.0157945	0.0267537	0.614767	326.852	0.173545	2	0.916886	0.522078	3	0.914015	-0.0439346	0.0774924	0.627892	-0.0114091	0.0335504	0.733812	-0.00388814	0.0499227	0.942825	-0.0116356	0.0373028	0.775522	0	TRUE	1.41e-302
Uterine fibroids	PTGR1	IVW	4	-0.00271022	0.0438621	0.95073	-0.0051746	0.0228817	0.842097	1256.32	1.84487	2	0.397549	1.89601	3	0.594267	0.00708707	0.0616502	0.918981	0.0125963	0.0455875	0.782309	-0.0292946	0.108475	0.804627	0.0192272	0.0503152	0.727824	0	TRUE	5.99e-133
Uterine fibroids	PEAR1	IVW	3	0.00329065	0.0537608	0.951193	-0.129578	0.131791	0.505392	192.538	0.191666	1	0.661534	1.15835	2	0.560359	0.682297	0.692695	0.504814	0.00261339	0.0512059	0.959296	-0.0467329	0.126878	0.74796	0.00882369	0.0551748	0.887634	0	TRUE	1.92e-108
Uterine fibroids	CRISP2	IVW	4	-0.00136635	0.0223415	0.951234	0.0137401	0.0302209	0.693938	1492.87	3.78306	2	0.150841	4.17406	3	0.243272	-0.0252608	0.0586569	0.708689	-0.0120549	0.0201038	0.54875	-0.00506236	0.0286716	0.871098	-0.0118116	0.0210999	0.614698	0	TRUE	1.26e-189
Uterine fibroids	APOM	IVW	3	0.00459607	0.0791377	0.953687	-0.0996934	0.0550012	0.320952	218.465	0.215383	1	0.642581	3.50078	2	0.173706	0.246155	0.146077	0.34096	0.00524614	0.0625953	0.933207	-0.32049	0.23824	0.310783	0.0429092	0.0666374	0.585612	0.330167	TRUE	2.55e-120
Uterine fibroids	RNASE6	IVW	5	0.0014832	0.0289239	0.959103	0.00485782	0.0132438	0.738114	958.764	2.35093	3	0.502835	2.48547	4	0.64724	-0.0164765	0.0568682	0.790893	-0.0013052	0.0296068	0.964837	0.0191196	0.0619327	0.772949	-0.000982418	0.0328509	0.977575	0	TRUE	0
Uterine fibroids	DPT	IVW	4	-0.00217692	0.043516	0.960102	0.0069509	0.0160846	0.707767	501.566	0.221947	2	0.894962	0.408696	3	0.93844	-0.0289571	0.075723	0.738971	-0.000915245	0.0491583	0.985146	-0.0049693	0.0621732	0.941329	-0.0018965	0.063743	0.978133	0	TRUE	5.84e-210
Uterine fibroids	PMVK	IVW	3	-0.00464339	0.0965222	0.961631	0.00543535	0.0568277	0.939294	77.5135	0.0201043	1	0.887246	0.0292525	2	0.98548	-0.0358681	0.340431	0.933172	-0.00769305	0.100704	0.939107	-0.0212046	0.128985	0.884532	0.0102043	0.122543	0.94122	0	TRUE	8.34e-46
Uterine fibroids	REG1B	IVW	5	0.00143135	0.0313281	0.963558	0.0306624	0.0501972	0.584473	279.657	0.528481	3	0.912591	0.901606	4	0.92433	-0.0662436	0.115134	0.605367	-0.0018764	0.0326909	0.954228	0.00855886	0.0623653	0.897474	-0.00760223	0.0358894	0.8426	0	TRUE	0
Uterine fibroids	NCAM1	IVW	3	-0.00285651	0.0633359	0.964027	-0.000426254	0.0643316	0.995782	527.207	9.17003	1	0.00246011	9.17043	2	0.0102015	-0.00115605	0.271818	0.997292	0.0411778	0.0446721	0.356644	0.0588177	0.0644591	0.457838	0.0696411	0.0526464	0.316888	0.563817	TRUE	1.87e-291
Uterine fibroids	PPIC	IVW	3	-0.00121151	0.0268717	0.96404	-0.00373142	0.0147759	0.842524	1114.37	0.0318125	1	0.85844	0.0955865	2	0.953331	0.0107324	0.0543969	0.875988	-0.00117661	0.0280898	0.966588	0.000858132	0.0407901	0.985126	-0.000738689	0.0295995	0.982356	0	TRUE	2.46e-59
Uterine fibroids	NPNT	IVW	3	-0.00425047	0.0977611	0.96532	-0.0298509	0.0253479	0.448181	185.225	2.29849	1	0.1295	5.48614	2	0.0643725	0.189055	0.186955	0.496444	0.00334535	0.060912	0.956201	-0.300649	0.219628	0.304499	0.03247	0.0594773	0.639875	0.382949	TRUE	3.69e-100
Uterine fibroids	ADAM23	IVW	4	-0.000652439	0.0170418	0.969461	0.0146706	0.0133213	0.385591	2101.15	1.33103	2	0.514009	2.54387	3	0.467414	-0.0302452	0.0318193	0.442167	0.00692082	0.0194899	0.722516	0.00294165	0.0238189	0.90952	0.00565101	0.0188758	0.784193	0	TRUE	1.18e-181
Uterine fibroids	UNC5B	IVW	3	-0.00257704	0.0691228	0.97026	0.0311529	0.0296845	0.484637	97.2206	0.568217	1	0.450968	1.6696	2	0.433961	-0.240477	0.236991	0.495352	0.0274562	0.0787399	0.727319	0.0553662	0.123238	0.697234	0.0760771	0.119646	0.589928	0	TRUE	1.83e-71
Uterine fibroids	HSP90B1	IVW	3	-0.000683176	0.0193537	0.971841	0.0205938	0.0164469	0.429022	2320.2	0.512455	1	0.474078	2.08031	2	0.3534	-0.0467779	0.041416	0.461343	-0.00805127	0.0196974	0.682725	-0.0126138	0.0257598	0.672809	-0.00897871	0.0218531	0.721009	0	TRUE	4.84e-247
Uterine fibroids	ITIH2	IVW	4	-0.000618936	0.0200009	0.975313	-0.00359189	0.0116787	0.78749	1083.85	2.3151	2	0.314256	2.42459	3	0.489073	0.00468365	0.0275737	0.880748	0.00217772	0.0201966	0.914134	0.00249621	0.0478074	0.961641	0.00342561	0.0206457	0.878769	0	TRUE	1.66e-128
Uterine fibroids	THG1L	IVW	3	0.000772552	0.0265077	0.976749	0.00664895	0.0418556	0.899708	1008.64	1.2583	1	0.261972	1.29006	2	0.524647	-0.0183682	0.124107	0.906457	0.00469363	0.0268483	0.861221	0.0239928	0.0481381	0.667606	0.00766121	0.0269518	0.802942	0	TRUE	6.47e-64
Uterine fibroids	SECTM1	IVW	3	0.00136934	0.050475	0.978357	-0.0100282	0.0170281	0.66117	161.732	0.815218	1	0.366582	1.16205	2	0.559326	0.0658729	0.120599	0.681734	-0.00207829	0.0511157	0.967568	-0.0496433	0.0785587	0.592036	0.00176286	0.053933	0.976894	0	TRUE	1.05e-120
Uterine fibroids	SAA4	IVW	4	0.000493362	0.0185135	0.97874	0.0180789	0.0126579	0.289407	2010.73	0.239687	2	0.887059	2.27962	3	0.516436	-0.0362011	0.0316672	0.371355	-0.0044959	0.0195122	0.81777	0.0746218	0.0300835	0.089231	-0.00675364	0.0209278	0.768097	0	TRUE	7.26e-90
Uterine fibroids	PSG3	IVW	4	0.0009432	0.0385789	0.980495	-0.00753836	0.0212931	0.757158	1683.12	0.0575102	2	0.971654	0.182846	3	0.98031	0.0207809	0.0680307	0.788873	0.00120035	0.0387793	0.975307	-0.0449616	0.0756625	0.594184	0.0070948	0.0403626	0.871665	0	TRUE	8.8e-77
Uterine fibroids	COLEC11	IVW	6	0.000603083	0.0262087	0.981642	-0.0297474	0.012841	0.0814403	1439.34	1.08406	4	0.896794	6.45067	5	0.264802	0.0718218	0.0384388	0.13507	0.0319155	0.0264323	0.227262	-0.0148848	0.050357	0.779428	0.0194488	0.0267169	0.499286	0.247652	TRUE	7.18e-200
Uterine fibroids	COLEC12	IVW	3	0.00131516	0.0610291	0.982807	-0.00870763	0.0558877	0.901602	117.529	1.66341	1	0.197143	1.70379	2	0.426605	0.074006	0.473141	0.901224	0.00210537	0.0682418	0.975388	-0.0577777	0.0997567	0.621006	0.0377503	0.0799035	0.683142	0	TRUE	1.07e-65
Uterine fibroids	SWAP70	IVW	3	-0.000441611	0.0299921	0.988252	-0.00356994	0.0139185	0.840159	865.431	0.00365669	1	0.951781	0.0694436	2	0.965874	0.0128827	0.059985	0.865322	0.00147952	0.0301818	0.960903	0.000217741	0.0497745	0.996907	0.00172618	0.0309531	0.960597	0	TRUE	3.63e-230
Uterine fibroids	AKR1C4	IVW	7	0.000329934	0.0241392	0.989095	-0.0188435	0.0157047	0.283941	879.319	6.31072	5	0.277148	8.12778	6	0.228891	0.0461285	0.0447199	0.349595	0.00403887	0.0221654	0.855414	-0.0108266	0.064725	0.872652	0.00449378	0.0242273	0.858961	0.117106	TRUE	1.05e-130
Uterine fibroids	NELL1	IVW	4	0.000402377	0.0300721	0.989324	0.0383302	0.0380257	0.41958	816.619	0.479703	2	0.786745	1.49578	3	0.683244	-0.0552142	0.0628378	0.472251	-0.00855192	0.0326075	0.793114	-0.0186913	0.0534395	0.749628	-0.0186913	0.0365408	0.644259	0	TRUE	2.86e-190
Uterine fibroids	CST2	IVW	4	-0.000295972	0.0230063	0.989736	0.00911986	0.0201194	0.694773	1007.3	0.903529	2	0.636504	1.109	3	0.774902	-0.0247678	0.058685	0.714031	2.9e-05	0.0240343	0.999037	-0.0256069	0.0431897	0.594976	-0.00407818	0.0264454	0.887233	0	TRUE	1.22e-178
Uterine fibroids	CEL	IVW	5	0.000393864	0.0424843	0.992603	0.0233014	0.0255543	0.429086	323.243	1.15459	3	0.763914	1.98604	4	0.738327	-0.0472315	0.0673268	0.533498	-0.0123024	0.0472826	0.794718	-0.028887	0.0675959	0.691126	-0.0156182	0.0500751	0.7707	0	TRUE	8.75e-306
Uterine fibroids	SIGLEC5	IVW	7	-8.18e-05	0.0142948	0.995436	-0.014088	0.0136925	0.35071	2011.06	2.71828	5	0.743321	3.77688	6	0.70684	0.0277185	0.0305682	0.406103	-0.00912675	0.0171103	0.593751	0.0111982	0.02384	0.655138	0.00330715	0.0178104	0.858809	0	TRUE	0
Uterine fibroids	ALKBH3	IVW	3	0.000220162	0.0399928	0.995608	0.00461385	0.0117917	0.762562	314.147	0.56421	1	0.452569	0.71731	2	0.698615	-0.026162	0.0783939	0.794943	-0.00610497	0.0409609	0.881519	-0.0241175	0.0617149	0.733652	-0.00808692	0.042844	0.867705	0	TRUE	1.14e-178
Uterine fibroids	CTSD	IVW	4	-0.000176231	0.0490633	0.997134	0.0276122	0.0141103	0.189501	228.432	0.279825	2	0.869434	4.10918	3	0.249913	-0.128642	0.077892	0.240426	-0.0186048	0.0463435	0.688086	-0.037693	0.0878019	0.696672	-0.0363916	0.0513243	0.529428	0.223506	TRUE	1.71e-168
Uterine fibroids	FUT8	IVW	3	-8.03e-05	0.0265152	0.997584	-0.0271252	0.0251877	0.476432	2726.77	1.80245	1	0.179417	3.89287	2	0.142783	0.0575856	0.0593155	0.50942	0.00121036	0.0192782	0.949939	-0.0757886	0.0710001	0.397553	0.00461197	0.0215447	0.850338	0.162828	TRUE	9.52e-84
Uterine fibroids	BPIFB1	IVW	4	-0.0001351	0.0473346	0.997723	0.120867	0.132251	0.457235	762.127	0.0363866	2	0.981971	0.871632	3	0.832268	-0.539006	0.591524	0.458369	-0.00167472	0.0507617	0.973681	-0.032448	0.0738315	0.690041	0.0123329	0.0564878	0.841182	0	TRUE	4.84e-141
Uterine fibroids	DPEP1	IVW	2	0.100437	0.0308085	0.001114	NA	NA	NA	NA	NA	NA	NA	0.006703	1	0.934749	NA	NA	NA	NA	NA	NA	NA	NA	NA	NA	NA	NA	NA	TRUE	3.63e-138
Uterine fibroids	SAR1A	IVW	2	-0.153067	0.0637573	0.0163605	NA	NA	NA	NA	NA	NA	NA	0.0189262	1	0.890578	NA	NA	NA	NA	NA	NA	NA	NA	NA	NA	NA	NA	NA	TRUE	4.22e-64
Uterine fibroids	CTSE	IVW	2	-0.0753868	0.0319012	0.0181212	NA	NA	NA	NA	NA	NA	NA	0.464077	1	0.495725	NA	NA	NA	NA	NA	NA	NA	NA	NA	NA	NA	NA	NA	TRUE	9.75e-17
Uterine fibroids	SVEP1	IVW	2	-0.117718	0.0500549	0.018684	NA	NA	NA	NA	NA	NA	NA	1.01223	1	0.314368	NA	NA	NA	NA	NA	NA	NA	NA	NA	NA	NA	NA	NA	TRUE	0
Uterine fibroids	TPST2	IVW	2	0.135904	0.0646743	0.0356089	NA	NA	NA	NA	NA	NA	NA	0.0247902	1	0.874891	NA	NA	NA	NA	NA	NA	NA	NA	NA	NA	NA	NA	NA	TRUE	6.75e-60
Uterine fibroids	SIGLEC1	IVW	2	-0.340795	0.173981	0.0501356	NA	NA	NA	NA	NA	NA	NA	0.0585286	1	0.808837	NA	NA	NA	NA	NA	NA	NA	NA	NA	NA	NA	NA	NA	TRUE	4.51e-13
Uterine fibroids	CFH	IVW	2	0.087936	0.0464528	0.0583557	NA	NA	NA	NA	NA	NA	NA	0.0598756	1	0.806693	NA	NA	NA	NA	NA	NA	NA	NA	NA	NA	NA	NA	NA	TRUE	4.58e-139
Uterine fibroids	PRCP	IVW	2	0.128988	0.0696794	0.0641464	NA	NA	NA	NA	NA	NA	NA	1.22632	1	0.268124	NA	NA	NA	NA	NA	NA	NA	NA	NA	NA	NA	NA	NA	TRUE	1e-83
Uterine fibroids	LPO	IVW	2	-0.0735575	0.0402539	0.0676489	NA	NA	NA	NA	NA	NA	NA	0.844684	1	0.35806	NA	NA	NA	NA	NA	NA	NA	NA	NA	NA	NA	NA	NA	TRUE	8.69e-179
Uterine fibroids	CPOX	IVW	2	0.126818	0.070828	0.0733735	NA	NA	NA	NA	NA	NA	NA	0.0512946	1	0.820826	NA	NA	NA	NA	NA	NA	NA	NA	NA	NA	NA	NA	NA	TRUE	1.43e-53
Uterine fibroids	BIN1	IVW	2	-0.131369	0.0748886	0.0793984	NA	NA	NA	NA	NA	NA	NA	0.517337	1	0.47198	NA	NA	NA	NA	NA	NA	NA	NA	NA	NA	NA	NA	NA	TRUE	9.57e-50
Uterine fibroids	IGFALS	IVW	2	0.108497	0.0620096	0.0801727	NA	NA	NA	NA	NA	NA	NA	0.0173653	1	0.89516	NA	NA	NA	NA	NA	NA	NA	NA	NA	NA	NA	NA	NA	TRUE	1.43e-61
Uterine fibroids	AKR1B1	IVW	2	0.1576	0.0950009	0.0971295	NA	NA	NA	NA	NA	NA	NA	0.346892	1	0.555878	NA	NA	NA	NA	NA	NA	NA	NA	NA	NA	NA	NA	NA	TRUE	9.26e-20
Uterine fibroids	LGALS3BP	IVW	2	-0.112758	0.0683552	0.0990281	NA	NA	NA	NA	NA	NA	NA	1.19092	1	0.275144	NA	NA	NA	NA	NA	NA	NA	NA	NA	NA	NA	NA	NA	TRUE	3.3e-74
Uterine fibroids	ANXA4	IVW	2	0.0689061	0.0419425	0.10041	NA	NA	NA	NA	NA	NA	NA	0.199361	1	0.655237	NA	NA	NA	NA	NA	NA	NA	NA	NA	NA	NA	NA	NA	TRUE	5.46e-175
Uterine fibroids	DNAJB4	IVW	2	-0.100499	0.0616817	0.103247	NA	NA	NA	NA	NA	NA	NA	0.0459803	1	0.830212	NA	NA	NA	NA	NA	NA	NA	NA	NA	NA	NA	NA	NA	TRUE	6.33e-72
Uterine fibroids	RGMB	IVW	2	-0.100618	0.0619114	0.104121	NA	NA	NA	NA	NA	NA	NA	0.00145821	1	0.969539	NA	NA	NA	NA	NA	NA	NA	NA	NA	NA	NA	NA	NA	TRUE	1.36e-74
Uterine fibroids	SMPDL3A	IVW	2	0.076299	0.0471275	0.10545	NA	NA	NA	NA	NA	NA	NA	0.0395372	1	0.842388	NA	NA	NA	NA	NA	NA	NA	NA	NA	NA	NA	NA	NA	TRUE	2.81e-152
Uterine fibroids	WFIKKN1	IVW	2	0.112439	0.0698846	0.107632	NA	NA	NA	NA	NA	NA	NA	0.00112457	1	0.973248	NA	NA	NA	NA	NA	NA	NA	NA	NA	NA	NA	NA	NA	TRUE	1e-79
Uterine fibroids	DBI	IVW	2	0.0671226	0.0420488	0.110421	NA	NA	NA	NA	NA	NA	NA	0.148983	1	0.699509	NA	NA	NA	NA	NA	NA	NA	NA	NA	NA	NA	NA	NA	TRUE	2.54e-141
Uterine fibroids	SEMA3G	IVW	2	-0.0967638	0.0607118	0.110976	NA	NA	NA	NA	NA	NA	NA	0.0980192	1	0.75422	NA	NA	NA	NA	NA	NA	NA	NA	NA	NA	NA	NA	NA	TRUE	1.2e-94
Uterine fibroids	COL6A3	IVW	2	0.131642	0.0836045	0.115352	NA	NA	NA	NA	NA	NA	NA	0.527037	1	0.467855	NA	NA	NA	NA	NA	NA	NA	NA	NA	NA	NA	NA	NA	TRUE	9.34e-52
Uterine fibroids	BLVRB	IVW	2	0.331579	0.211303	0.116599	NA	NA	NA	NA	NA	NA	NA	0.0422191	1	0.837203	NA	NA	NA	NA	NA	NA	NA	NA	NA	NA	NA	NA	NA	TRUE	9.43e-14
Uterine fibroids	SIRPA	IVW	2	0.0714395	0.0458174	0.118944	NA	NA	NA	NA	NA	NA	NA	1.08046	1	0.298596	NA	NA	NA	NA	NA	NA	NA	NA	NA	NA	NA	NA	NA	TRUE	3.64e-158
Uterine fibroids	CNTN5	IVW	2	-0.0685464	0.0441223	0.12029	NA	NA	NA	NA	NA	NA	NA	1.12529	1	0.288783	NA	NA	NA	NA	NA	NA	NA	NA	NA	NA	NA	NA	NA	TRUE	5.2e-167
Uterine fibroids	PREP	IVW	2	-0.0954332	0.061845	0.122806	NA	NA	NA	NA	NA	NA	NA	0.170506	1	0.679663	NA	NA	NA	NA	NA	NA	NA	NA	NA	NA	NA	NA	NA	TRUE	2.97e-79
Uterine fibroids	SELP	IVW	2	0.0557968	0.0364061	0.125369	NA	NA	NA	NA	NA	NA	NA	0.242595	1	0.622338	NA	NA	NA	NA	NA	NA	NA	NA	NA	NA	NA	NA	NA	TRUE	6.73e-222
Uterine fibroids	CPB1	IVW	2	0.0711851	0.0473617	0.132836	NA	NA	NA	NA	NA	NA	NA	0.407154	1	0.523418	NA	NA	NA	NA	NA	NA	NA	NA	NA	NA	NA	NA	NA	TRUE	3.75e-119
Uterine fibroids	EFEMP1	IVW	2	0.110616	0.074168	0.135851	NA	NA	NA	NA	NA	NA	NA	0.242316	1	0.622538	NA	NA	NA	NA	NA	NA	NA	NA	NA	NA	NA	NA	NA	TRUE	6.75e-63
Uterine fibroids	CLEC1B	IVW	2	0.090402	0.0615375	0.141818	NA	NA	NA	NA	NA	NA	NA	0.0289106	1	0.864986	NA	NA	NA	NA	NA	NA	NA	NA	NA	NA	NA	NA	NA	TRUE	2.31e-68
Uterine fibroids	GAA	IVW	2	-0.164949	0.113804	0.147221	NA	NA	NA	NA	NA	NA	NA	0.47805	1	0.489307	NA	NA	NA	NA	NA	NA	NA	NA	NA	NA	NA	NA	NA	TRUE	4.68e-304
Uterine fibroids	PNLIPRP1	IVW	2	-0.0875168	0.060767	0.14981	NA	NA	NA	NA	NA	NA	NA	0.695868	1	0.404175	NA	NA	NA	NA	NA	NA	NA	NA	NA	NA	NA	NA	NA	TRUE	8.73e-72
Uterine fibroids	FAM20A	IVW	2	-0.0808421	0.0563861	0.151651	NA	NA	NA	NA	NA	NA	NA	0.42188	1	0.516001	NA	NA	NA	NA	NA	NA	NA	NA	NA	NA	NA	NA	NA	TRUE	9.4e-83
Uterine fibroids	NT5E	IVW	2	-0.0399438	0.0279412	0.152841	NA	NA	NA	NA	NA	NA	NA	0.244862	1	0.620716	NA	NA	NA	NA	NA	NA	NA	NA	NA	NA	NA	NA	NA	TRUE	1.72e-41
Uterine fibroids	COL18A1	IVW	2	-0.0994698	0.0703773	0.157544	NA	NA	NA	NA	NA	NA	NA	0.348605	1	0.554904	NA	NA	NA	NA	NA	NA	NA	NA	NA	NA	NA	NA	NA	TRUE	7.47e-90
Uterine fibroids	ACAT2	IVW	2	0.0520963	0.0371358	0.160659	NA	NA	NA	NA	NA	NA	NA	0.0364227	1	0.848645	NA	NA	NA	NA	NA	NA	NA	NA	NA	NA	NA	NA	NA	TRUE	1.71e-208
Uterine fibroids	AKR1A1	IVW	2	-0.252317	0.18599	0.174904	NA	NA	NA	NA	NA	NA	NA	0.147189	1	0.701237	NA	NA	NA	NA	NA	NA	NA	NA	NA	NA	NA	NA	NA	TRUE	6.9e-195
Uterine fibroids	TBCE	IVW	2	-0.208442	0.154054	0.176041	NA	NA	NA	NA	NA	NA	NA	2.7855	1	0.0951209	NA	NA	NA	NA	NA	NA	NA	NA	NA	NA	NA	NA	NA	TRUE	3.43e-32
