## Supplementary Table 1 The summary statistics obtained in this study. for "Identification of therapeutic targets for 18 clinical diseases by integrating human plasma proteome with genome" (part 2 of 3)

### Sheet: Table 1_9 (continued)
Supplementary Table 1_9. The Mendelian randomization (MR) results between plasma protein and uterine fibroids. Column description: Disease: the indicated disease used in the MR analysis; Protein: plasma protein used in MR analysis; IVW_MR_method: method used for the primary MR analysis; IVW_MR_Nsnp: number of instrumental variables; IVW_MR_Beta, IVW_MR_Se, IVW_MR_Pval: beta, standard error and p-value of the primary MR test; Pleiotropy_egger_intercept, Pleiotropy_egger_se, Pleiotropy_egger_pval: intercept, standard error and p-value of the Egger test; F.statics: F statistics for the exposure; Method_heterogeneity: method used for heterogeneity test; MR_Egger_heterogeneity_Q, MR_Egger_heterogeneity_Q_df, MR_Egger_heterogeneity_Q_pval: Q value, df, and p-value for heterogeneity test using MR Egger test; Inverse_variance_weighted_heterogeneity_Q, Inverse_variance_weighted_heterogeneity_Q_df, Inverse_variance_weighted_heterogeneity_Q_pval: Q value, df, and p-value for heterogeneity test using IVW test; Method_MR, method used for MR; MR_Egger_beta, MR_Egger_se, MR_Egger_pval: beta, standard error and p-value of the MR Egger test; Weighted_median_beta, Weighted_median_se, Weighted_median_pval: beta, standard error and p-value of the weighted median MR test; Simple_mode_beta, Simple_mode_se, Simple_mode_pval: beta, standard error and p-value of the Simple mode MR test; Weighted_mode_beta, Weighted_mode_se, Weighted_mode_pval: beta, standard error and p-value of the Weighted mode MR test; Isquared: I^2 statistics (heterogeneity test); Correct_causal_direction: causality direction; Steiger test, p-value using MR-Steiger test.
Uterine fibroids	PPT1	IVW	2	0.0774284	0.0574957	0.178083	NA	NA	NA	NA	NA	NA	NA	1.34917	1	0.245423	NA	NA	NA	NA	NA	NA	NA	NA	NA	NA	NA	NA	NA	TRUE	2.68e-105
Uterine fibroids	CREG1	IVW	2	-0.0732253	0.0545817	0.179735	NA	NA	NA	NA	NA	NA	NA	0.0144679	1	0.904259	NA	NA	NA	NA	NA	NA	NA	NA	NA	NA	NA	NA	NA	TRUE	1.18e-91
Uterine fibroids	CTSS	IVW	2	0.0471705	0.0351653	0.179793	NA	NA	NA	NA	NA	NA	NA	0.301979	1	0.582644	NA	NA	NA	NA	NA	NA	NA	NA	NA	NA	NA	NA	NA	TRUE	2.23e-28
Uterine fibroids	MGAT4B	IVW	2	0.0730263	0.0545057	0.180313	NA	NA	NA	NA	NA	NA	NA	0.676541	1	0.41078	NA	NA	NA	NA	NA	NA	NA	NA	NA	NA	NA	NA	NA	TRUE	4.6e-55
Uterine fibroids	RSPO3	IVW	2	0.0903197	0.0675633	0.181282	NA	NA	NA	NA	NA	NA	NA	2.34882	1	0.125378	NA	NA	NA	NA	NA	NA	NA	NA	NA	NA	NA	NA	NA	TRUE	1.84e-143
Uterine fibroids	FSTL3	IVW	2	-0.187102	0.1401	0.181717	NA	NA	NA	NA	NA	NA	NA	0.374243	1	0.5407	NA	NA	NA	NA	NA	NA	NA	NA	NA	NA	NA	NA	NA	TRUE	9.59e-25
Uterine fibroids	CST6	IVW	2	0.0759321	0.0568647	0.181774	NA	NA	NA	NA	NA	NA	NA	0.637449	1	0.424636	NA	NA	NA	NA	NA	NA	NA	NA	NA	NA	NA	NA	NA	TRUE	6.4e-80
Uterine fibroids	APCS	IVW	2	0.0621545	0.0466038	0.182309	NA	NA	NA	NA	NA	NA	NA	0.765398	1	0.381645	NA	NA	NA	NA	NA	NA	NA	NA	NA	NA	NA	NA	NA	TRUE	1.8e-167
Uterine fibroids	CD14	IVW	2	0.0613277	0.0461036	0.183448	NA	NA	NA	NA	NA	NA	NA	0.3838	1	0.535576	NA	NA	NA	NA	NA	NA	NA	NA	NA	NA	NA	NA	NA	TRUE	7.91e-164
Uterine fibroids	HHIP	IVW	2	0.0961475	0.0724124	0.184252	NA	NA	NA	NA	NA	NA	NA	0.745834	1	0.387798	NA	NA	NA	NA	NA	NA	NA	NA	NA	NA	NA	NA	NA	TRUE	7.16e-66
Uterine fibroids	PSAP	IVW	2	0.0416808	0.031736	0.189062	NA	NA	NA	NA	NA	NA	NA	0.0441715	1	0.833535	NA	NA	NA	NA	NA	NA	NA	NA	NA	NA	NA	NA	NA	TRUE	6.97e-267
Uterine fibroids	NDST1	IVW	2	0.0904977	0.0698485	0.195103	NA	NA	NA	NA	NA	NA	NA	0.0510928	1	0.821172	NA	NA	NA	NA	NA	NA	NA	NA	NA	NA	NA	NA	NA	TRUE	3.29e-57
Uterine fibroids	SFRP4	IVW	2	-0.0568662	0.0440041	0.196255	NA	NA	NA	NA	NA	NA	NA	0.054816	1	0.814886	NA	NA	NA	NA	NA	NA	NA	NA	NA	NA	NA	NA	NA	TRUE	1.09e-135
Uterine fibroids	PLOD2	IVW	2	0.153182	0.119019	0.198084	NA	NA	NA	NA	NA	NA	NA	0.0852455	1	0.770311	NA	NA	NA	NA	NA	NA	NA	NA	NA	NA	NA	NA	NA	TRUE	5.78e-26
Uterine fibroids	KLK7	IVW	2	0.0494496	0.0385811	0.199947	NA	NA	NA	NA	NA	NA	NA	0.415642	1	0.51912	NA	NA	NA	NA	NA	NA	NA	NA	NA	NA	NA	NA	NA	TRUE	3.78e-252
Uterine fibroids	FOLR2	IVW	2	-0.141504	0.111194	0.203164	NA	NA	NA	NA	NA	NA	NA	0.337718	1	0.56115	NA	NA	NA	NA	NA	NA	NA	NA	NA	NA	NA	NA	NA	TRUE	1.42e-20
Uterine fibroids	TNFSF13B	IVW	2	0.244464	0.193404	0.206228	NA	NA	NA	NA	NA	NA	NA	2.18501	1	0.139361	NA	NA	NA	NA	NA	NA	NA	NA	NA	NA	NA	NA	NA	TRUE	2.72e-21
Uterine fibroids	BCAN	IVW	2	0.0702702	0.0556302	0.206529	NA	NA	NA	NA	NA	NA	NA	0.154506	1	0.694266	NA	NA	NA	NA	NA	NA	NA	NA	NA	NA	NA	NA	NA	TRUE	2.81e-111
Uterine fibroids	ANGPT2	IVW	2	-0.0925666	0.0735325	0.208083	NA	NA	NA	NA	NA	NA	NA	0.735161	1	0.391215	NA	NA	NA	NA	NA	NA	NA	NA	NA	NA	NA	NA	NA	TRUE	4.51e-47
Uterine fibroids	S100A4	IVW	2	0.141153	0.112568	0.209864	NA	NA	NA	NA	NA	NA	NA	0.178181	1	0.672941	NA	NA	NA	NA	NA	NA	NA	NA	NA	NA	NA	NA	NA	TRUE	2.46e-30
Uterine fibroids	HMOX1	IVW	2	0.183838	0.147141	0.21152	NA	NA	NA	NA	NA	NA	NA	0.224583	1	0.63557	NA	NA	NA	NA	NA	NA	NA	NA	NA	NA	NA	NA	NA	TRUE	1.65e-46
Uterine fibroids	CROT	IVW	2	0.0393044	0.0314811	0.211845	NA	NA	NA	NA	NA	NA	NA	0.0664891	1	0.796519	NA	NA	NA	NA	NA	NA	NA	NA	NA	NA	NA	NA	NA	TRUE	8.44e-19
Uterine fibroids	GSTP1	IVW	2	0.0935845	0.0754411	0.214791	NA	NA	NA	NA	NA	NA	NA	0.00600689	1	0.938223	NA	NA	NA	NA	NA	NA	NA	NA	NA	NA	NA	NA	NA	TRUE	1.4e-52
Uterine fibroids	PCYOX1	IVW	2	-0.0247165	0.0203132	0.223692	NA	NA	NA	NA	NA	NA	NA	0.176835	1	0.674108	NA	NA	NA	NA	NA	NA	NA	NA	NA	NA	NA	NA	NA	TRUE	2.35e-112
Uterine fibroids	CAPN2	IVW	2	0.142687	0.117729	0.225516	NA	NA	NA	NA	NA	NA	NA	0.299753	1	0.584037	NA	NA	NA	NA	NA	NA	NA	NA	NA	NA	NA	NA	NA	TRUE	1.59e-100
Uterine fibroids	RARRES1	IVW	2	-0.0163003	0.013452	0.225611	NA	NA	NA	NA	NA	NA	NA	0.00184539	1	0.965735	NA	NA	NA	NA	NA	NA	NA	NA	NA	NA	NA	NA	NA	TRUE	5.81e-152
Uterine fibroids	GNMT	IVW	2	0.0529704	0.0438284	0.226821	NA	NA	NA	NA	NA	NA	NA	0.0478802	1	0.826794	NA	NA	NA	NA	NA	NA	NA	NA	NA	NA	NA	NA	NA	TRUE	3.66e-154
Uterine fibroids	CCL21	IVW	2	-0.104363	0.0865229	0.227742	NA	NA	NA	NA	NA	NA	NA	0.0013705	1	0.970469	NA	NA	NA	NA	NA	NA	NA	NA	NA	NA	NA	NA	NA	TRUE	7.14e-39
Uterine fibroids	FBLN5	IVW	2	0.132584	0.11015	0.228719	NA	NA	NA	NA	NA	NA	NA	1.95e-05	1	0.996476	NA	NA	NA	NA	NA	NA	NA	NA	NA	NA	NA	NA	NA	TRUE	5.53e-22
Uterine fibroids	SNX8	IVW	2	-0.0766052	0.0644221	0.234395	NA	NA	NA	NA	NA	NA	NA	0.00793824	1	0.929005	NA	NA	NA	NA	NA	NA	NA	NA	NA	NA	NA	NA	NA	TRUE	6.55e-49
Uterine fibroids	CXCL1	IVW	2	0.180565	0.156323	0.248058	NA	NA	NA	NA	NA	NA	NA	0.442432	1	0.505951	NA	NA	NA	NA	NA	NA	NA	NA	NA	NA	NA	NA	NA	TRUE	5.79e-102
Uterine fibroids	ASPH	IVW	2	-0.151249	0.133447	0.257044	NA	NA	NA	NA	NA	NA	NA	1.89436	1	0.168711	NA	NA	NA	NA	NA	NA	NA	NA	NA	NA	NA	NA	NA	TRUE	1.55e-32
Uterine fibroids	TDGF1	IVW	2	0.01614	0.0143425	0.260449	NA	NA	NA	NA	NA	NA	NA	0.889316	1	0.345663	NA	NA	NA	NA	NA	NA	NA	NA	NA	NA	NA	NA	NA	FALSE	0.602171
Uterine fibroids	RNPEP	IVW	2	-0.0846087	0.0753957	0.26178	NA	NA	NA	NA	NA	NA	NA	0.919587	1	0.337583	NA	NA	NA	NA	NA	NA	NA	NA	NA	NA	NA	NA	NA	TRUE	1.6e-290
Uterine fibroids	ROR2	IVW	2	-0.0717116	0.0644366	0.265751	NA	NA	NA	NA	NA	NA	NA	0.0180839	1	0.893026	NA	NA	NA	NA	NA	NA	NA	NA	NA	NA	NA	NA	NA	TRUE	2.05e-98
Uterine fibroids	UGT1A1	IVW	2	0.0510343	0.0458768	0.265957	NA	NA	NA	NA	NA	NA	NA	0.0525645	1	0.818659	NA	NA	NA	NA	NA	NA	NA	NA	NA	NA	NA	NA	NA	TRUE	1.23e-140
Uterine fibroids	NPTXR	IVW	2	0.0295527	0.0266312	0.267128	NA	NA	NA	NA	NA	NA	NA	0.0520488	1	0.819536	NA	NA	NA	NA	NA	NA	NA	NA	NA	NA	NA	NA	NA	TRUE	5.36e-55
Uterine fibroids	DEFB1	IVW	2	0.0922373	0.0842461	0.27358	NA	NA	NA	NA	NA	NA	NA	1.17885	1	0.27759	NA	NA	NA	NA	NA	NA	NA	NA	NA	NA	NA	NA	NA	TRUE	4.17e-79
Uterine fibroids	AFM	IVW	2	0.0471066	0.0430967	0.274374	NA	NA	NA	NA	NA	NA	NA	0.19695	1	0.657194	NA	NA	NA	NA	NA	NA	NA	NA	NA	NA	NA	NA	NA	TRUE	4.88e-99
Uterine fibroids	CXCL11	IVW	2	0.0348082	0.03196	0.276102	NA	NA	NA	NA	NA	NA	NA	1.13512	1	0.286686	NA	NA	NA	NA	NA	NA	NA	NA	NA	NA	NA	NA	NA	TRUE	1.06e-39
Uterine fibroids	GP5	IVW	2	0.0993132	0.0917287	0.278948	NA	NA	NA	NA	NA	NA	NA	0.0563006	1	0.812442	NA	NA	NA	NA	NA	NA	NA	NA	NA	NA	NA	NA	NA	TRUE	3.11e-35
Uterine fibroids	IDUA	IVW	2	0.0260254	0.0246915	0.291872	NA	NA	NA	NA	NA	NA	NA	0.498055	1	0.480356	NA	NA	NA	NA	NA	NA	NA	NA	NA	NA	NA	NA	NA	TRUE	5.42e-77
Uterine fibroids	POR	IVW	2	-0.0665265	0.0635054	0.294835	NA	NA	NA	NA	NA	NA	NA	0.223185	1	0.636624	NA	NA	NA	NA	NA	NA	NA	NA	NA	NA	NA	NA	NA	TRUE	6.57e-71
Uterine fibroids	EPHA4	IVW	2	0.0804291	0.077053	0.296571	NA	NA	NA	NA	NA	NA	NA	0.247045	1	0.619164	NA	NA	NA	NA	NA	NA	NA	NA	NA	NA	NA	NA	NA	TRUE	2.18e-82
Uterine fibroids	ST6GALNAC6	IVW	2	-0.126608	0.121965	0.299237	NA	NA	NA	NA	NA	NA	NA	0.531289	1	0.466065	NA	NA	NA	NA	NA	NA	NA	NA	NA	NA	NA	NA	NA	TRUE	2.31e-22
Uterine fibroids	GNPTG	IVW	2	0.134188	0.129886	0.301545	NA	NA	NA	NA	NA	NA	NA	0.711367	1	0.39899	NA	NA	NA	NA	NA	NA	NA	NA	NA	NA	NA	NA	NA	TRUE	1.26e-250
Uterine fibroids	MRC2	IVW	2	-0.0644964	0.0627047	0.30368	NA	NA	NA	NA	NA	NA	NA	1.34226	1	0.246635	NA	NA	NA	NA	NA	NA	NA	NA	NA	NA	NA	NA	NA	TRUE	2.71e-160
Uterine fibroids	FKBP4	IVW	2	-0.150897	0.146727	0.303752	NA	NA	NA	NA	NA	NA	NA	0.0638798	1	0.800466	NA	NA	NA	NA	NA	NA	NA	NA	NA	NA	NA	NA	NA	TRUE	3.56e-27
Uterine fibroids	NBL1	IVW	2	0.139098	0.137361	0.311226	NA	NA	NA	NA	NA	NA	NA	0.018812	1	0.890907	NA	NA	NA	NA	NA	NA	NA	NA	NA	NA	NA	NA	NA	TRUE	2.37e-15
Uterine fibroids	VOPP1	IVW	2	0.0936709	0.0942361	0.320222	NA	NA	NA	NA	NA	NA	NA	0.284807	1	0.593568	NA	NA	NA	NA	NA	NA	NA	NA	NA	NA	NA	NA	NA	TRUE	5.41e-25
Uterine fibroids	UGT1A6	IVW	2	0.044273	0.0447089	0.322052	NA	NA	NA	NA	NA	NA	NA	0.496516	1	0.481035	NA	NA	NA	NA	NA	NA	NA	NA	NA	NA	NA	NA	NA	TRUE	1.73e-160
Uterine fibroids	HSPA1L	IVW	2	-0.0964811	0.0986827	0.328228	NA	NA	NA	NA	NA	NA	NA	0.00222372	1	0.962389	NA	NA	NA	NA	NA	NA	NA	NA	NA	NA	NA	NA	NA	TRUE	8.29e-72
Uterine fibroids	GPX7	IVW	2	0.0798963	0.0819	0.329295	NA	NA	NA	NA	NA	NA	NA	0.198732	1	0.655747	NA	NA	NA	NA	NA	NA	NA	NA	NA	NA	NA	NA	NA	TRUE	6.65e-103
Uterine fibroids	IL12B	IVW	2	-0.0398	0.040958	0.331187	NA	NA	NA	NA	NA	NA	NA	0.879981	1	0.348207	NA	NA	NA	NA	NA	NA	NA	NA	NA	NA	NA	NA	NA	TRUE	6.89e-23
Uterine fibroids	FAM3D	IVW	2	-0.0736869	0.0767755	0.337171	NA	NA	NA	NA	NA	NA	NA	4.71018	1	0.0299844	NA	NA	NA	NA	NA	NA	NA	NA	NA	NA	NA	NA	NA	TRUE	4.54e-177
Uterine fibroids	ECM1	IVW	2	-0.0289205	0.0302109	0.338422	NA	NA	NA	NA	NA	NA	NA	0.414214	1	0.519838	NA	NA	NA	NA	NA	NA	NA	NA	NA	NA	NA	NA	NA	TRUE	4.19e-60
Uterine fibroids	PGM2	IVW	2	0.0546773	0.0577265	0.343548	NA	NA	NA	NA	NA	NA	NA	0.714432	1	0.397977	NA	NA	NA	NA	NA	NA	NA	NA	NA	NA	NA	NA	NA	TRUE	2.62e-80
Uterine fibroids	CBR1	IVW	2	-0.0379595	0.0401856	0.344861	NA	NA	NA	NA	NA	NA	NA	0.316424	1	0.573765	NA	NA	NA	NA	NA	NA	NA	NA	NA	NA	NA	NA	NA	TRUE	2.46e-305
Uterine fibroids	FKBP7	IVW	2	-0.035473	0.0375948	0.345394	NA	NA	NA	NA	NA	NA	NA	0.534232	1	0.464833	NA	NA	NA	NA	NA	NA	NA	NA	NA	NA	NA	NA	NA	TRUE	4.84e-234
Uterine fibroids	TIRAP	IVW	2	-0.0637197	0.0679558	0.348417	NA	NA	NA	NA	NA	NA	NA	1.42656	1	0.232327	NA	NA	NA	NA	NA	NA	NA	NA	NA	NA	NA	NA	NA	TRUE	2.61e-75
Uterine fibroids	RARRES2	IVW	2	0.0410404	0.0442126	0.353277	NA	NA	NA	NA	NA	NA	NA	0.071626	1	0.788984	NA	NA	NA	NA	NA	NA	NA	NA	NA	NA	NA	NA	NA	TRUE	1.17e-144
Uterine fibroids	PTHLH	IVW	2	-0.148247	0.16162	0.359009	NA	NA	NA	NA	NA	NA	NA	3.77067	1	0.0521586	NA	NA	NA	NA	NA	NA	NA	NA	NA	NA	NA	NA	NA	TRUE	3.22e-40
Uterine fibroids	NEGR1	IVW	2	0.0654478	0.0714562	0.359712	NA	NA	NA	NA	NA	NA	NA	0.755799	1	0.384646	NA	NA	NA	NA	NA	NA	NA	NA	NA	NA	NA	NA	NA	TRUE	2.07e-52
Uterine fibroids	CXCL10	IVW	2	-0.123867	0.136066	0.362638	NA	NA	NA	NA	NA	NA	NA	0.00270753	1	0.958502	NA	NA	NA	NA	NA	NA	NA	NA	NA	NA	NA	NA	NA	TRUE	2.33e-26
Uterine fibroids	EPHB4	IVW	2	0.0755532	0.0830645	0.363047	NA	NA	NA	NA	NA	NA	NA	0.0526651	1	0.818489	NA	NA	NA	NA	NA	NA	NA	NA	NA	NA	NA	NA	NA	TRUE	3.7e-47
Uterine fibroids	FCRL3	IVW	2	0.059358	0.0659423	0.36804	NA	NA	NA	NA	NA	NA	NA	0.402993	1	0.525547	NA	NA	NA	NA	NA	NA	NA	NA	NA	NA	NA	NA	NA	TRUE	4.32e-84
Uterine fibroids	SPP1	IVW	2	0.128981	0.144793	0.373041	NA	NA	NA	NA	NA	NA	NA	4.61444	1	0.0317038	NA	NA	NA	NA	NA	NA	NA	NA	NA	NA	NA	NA	NA	TRUE	5.82e-38
Uterine fibroids	MAPK9	IVW	2	0.08602	0.0966476	0.373446	NA	NA	NA	NA	NA	NA	NA	2.32269	1	0.1275	NA	NA	NA	NA	NA	NA	NA	NA	NA	NA	NA	NA	NA	TRUE	8.02e-74
Uterine fibroids	TCN1	IVW	2	-0.0298369	0.0338419	0.377962	NA	NA	NA	NA	NA	NA	NA	0.108329	1	0.742054	NA	NA	NA	NA	NA	NA	NA	NA	NA	NA	NA	NA	NA	TRUE	0
Uterine fibroids	F5	IVW	2	0.0336692	0.0383055	0.37942	NA	NA	NA	NA	NA	NA	NA	1.22471	1	0.268438	NA	NA	NA	NA	NA	NA	NA	NA	NA	NA	NA	NA	NA	TRUE	4.71e-87
Uterine fibroids	SULT2A1	IVW	2	0.111131	0.126478	0.379586	NA	NA	NA	NA	NA	NA	NA	4.08965	1	0.0431466	NA	NA	NA	NA	NA	NA	NA	NA	NA	NA	NA	NA	NA	TRUE	2.69e-79
Uterine fibroids	APMAP	IVW	2	0.0698087	0.0801098	0.383529	NA	NA	NA	NA	NA	NA	NA	0.0151422	1	0.902065	NA	NA	NA	NA	NA	NA	NA	NA	NA	NA	NA	NA	NA	TRUE	1.06e-45
Uterine fibroids	PRSS27	IVW	2	-0.0545688	0.0631319	0.387389	NA	NA	NA	NA	NA	NA	NA	0.0745005	1	0.784893	NA	NA	NA	NA	NA	NA	NA	NA	NA	NA	NA	NA	NA	TRUE	6.26e-98
Uterine fibroids	MRC1	IVW	2	0.0727041	0.0854554	0.394889	NA	NA	NA	NA	NA	NA	NA	0.642751	1	0.422717	NA	NA	NA	NA	NA	NA	NA	NA	NA	NA	NA	NA	NA	TRUE	4.25e-53
Uterine fibroids	SERPINA5	IVW	2	0.0342378	0.0404865	0.397743	NA	NA	NA	NA	NA	NA	NA	0.654992	1	0.418334	NA	NA	NA	NA	NA	NA	NA	NA	NA	NA	NA	NA	NA	TRUE	4.55e-172
Uterine fibroids	PGLYRP1	IVW	2	-0.0454085	0.0540505	0.400845	NA	NA	NA	NA	NA	NA	NA	0.510957	1	0.474725	NA	NA	NA	NA	NA	NA	NA	NA	NA	NA	NA	NA	NA	TRUE	6.15e-99
Uterine fibroids	LINGO1	IVW	2	-0.134151	0.160166	0.402271	NA	NA	NA	NA	NA	NA	NA	2.27605	1	0.131386	NA	NA	NA	NA	NA	NA	NA	NA	NA	NA	NA	NA	NA	TRUE	7.48e-23
Uterine fibroids	BRSK2	IVW	2	0.0520694	0.0622825	0.403144	NA	NA	NA	NA	NA	NA	NA	0.302078	1	0.582583	NA	NA	NA	NA	NA	NA	NA	NA	NA	NA	NA	NA	NA	TRUE	4.28e-67
Uterine fibroids	POGLUT1	IVW	2	-0.0401792	0.048269	0.405182	NA	NA	NA	NA	NA	NA	NA	0.00608969	1	0.937799	NA	NA	NA	NA	NA	NA	NA	NA	NA	NA	NA	NA	NA	TRUE	1.46e-124
Uterine fibroids	CR2	IVW	2	-0.0554049	0.0668269	0.407058	NA	NA	NA	NA	NA	NA	NA	1.42318	1	0.232881	NA	NA	NA	NA	NA	NA	NA	NA	NA	NA	NA	NA	NA	TRUE	2.42e-105
Uterine fibroids	NEU1	IVW	2	0.286317	0.345356	0.407077	NA	NA	NA	NA	NA	NA	NA	2.5743	1	0.108612	NA	NA	NA	NA	NA	NA	NA	NA	NA	NA	NA	NA	NA	TRUE	3.39e-13
Uterine fibroids	S100A6	IVW	2	0.106662	0.128664	0.407106	NA	NA	NA	NA	NA	NA	NA	0.78589	1	0.375346	NA	NA	NA	NA	NA	NA	NA	NA	NA	NA	NA	NA	NA	TRUE	3.8e-35
Uterine fibroids	DCTD	IVW	2	-0.0924142	0.111788	0.408413	NA	NA	NA	NA	NA	NA	NA	0.420459	1	0.516708	NA	NA	NA	NA	NA	NA	NA	NA	NA	NA	NA	NA	NA	TRUE	7.41e-25
Uterine fibroids	ACYP2	IVW	2	-0.167031	0.20253	0.40953	NA	NA	NA	NA	NA	NA	NA	0.50311	1	0.478137	NA	NA	NA	NA	NA	NA	NA	NA	NA	NA	NA	NA	NA	TRUE	2.92e-155
Uterine fibroids	EPB41	IVW	2	-0.111886	0.138932	0.42063	NA	NA	NA	NA	NA	NA	NA	0.116748	1	0.732588	NA	NA	NA	NA	NA	NA	NA	NA	NA	NA	NA	NA	NA	TRUE	4.56e-20
Uterine fibroids	DEFB104A	IVW	2	-0.0542533	0.068036	0.425207	NA	NA	NA	NA	NA	NA	NA	0.435283	1	0.509408	NA	NA	NA	NA	NA	NA	NA	NA	NA	NA	NA	NA	NA	TRUE	9.01e-165
Uterine fibroids	LIFR	IVW	2	-0.10756	0.135788	0.428292	NA	NA	NA	NA	NA	NA	NA	1.58287	1	0.208347	NA	NA	NA	NA	NA	NA	NA	NA	NA	NA	NA	NA	NA	TRUE	8.39e-65
Uterine fibroids	PTK7	IVW	2	-0.0745782	0.0945885	0.430434	NA	NA	NA	NA	NA	NA	NA	0.587983	1	0.4432	NA	NA	NA	NA	NA	NA	NA	NA	NA	NA	NA	NA	NA	TRUE	4.83e-29
Uterine fibroids	ISOC1	IVW	2	-0.0475885	0.0606516	0.432676	NA	NA	NA	NA	NA	NA	NA	0.0188962	1	0.890665	NA	NA	NA	NA	NA	NA	NA	NA	NA	NA	NA	NA	NA	TRUE	4.95e-89
Uterine fibroids	PNLIP	IVW	2	0.160222	0.205474	0.435527	NA	NA	NA	NA	NA	NA	NA	1.38285	1	0.239617	NA	NA	NA	NA	NA	NA	NA	NA	NA	NA	NA	NA	NA	TRUE	1.24e-20
Uterine fibroids	TNFRSF21	IVW	2	0.0658202	0.0848778	0.438062	NA	NA	NA	NA	NA	NA	NA	0.289202	1	0.590732	NA	NA	NA	NA	NA	NA	NA	NA	NA	NA	NA	NA	NA	TRUE	9.51e-42
Uterine fibroids	ROBO2	IVW	2	0.126429	0.163138	0.438352	NA	NA	NA	NA	NA	NA	NA	1.9613	1	0.161375	NA	NA	NA	NA	NA	NA	NA	NA	NA	NA	NA	NA	NA	TRUE	6.78e-18
Uterine fibroids	AMY1A	IVW	2	0.0218708	0.0285072	0.442961	NA	NA	NA	NA	NA	NA	NA	0.50843	1	0.475819	NA	NA	NA	NA	NA	NA	NA	NA	NA	NA	NA	NA	NA	TRUE	0
Uterine fibroids	NDRG3	IVW	2	-0.0682658	0.091508	0.455662	NA	NA	NA	NA	NA	NA	NA	0.658058	1	0.417246	NA	NA	NA	NA	NA	NA	NA	NA	NA	NA	NA	NA	NA	TRUE	6.14e-38
Uterine fibroids	APOC1	IVW	2	-0.0742039	0.0996688	0.456571	NA	NA	NA	NA	NA	NA	NA	0.974845	1	0.323475	NA	NA	NA	NA	NA	NA	NA	NA	NA	NA	NA	NA	NA	TRUE	0
Uterine fibroids	F10	IVW	2	-0.0608062	0.0817487	0.456986	NA	NA	NA	NA	NA	NA	NA	1.08257	1	0.298124	NA	NA	NA	NA	NA	NA	NA	NA	NA	NA	NA	NA	NA	TRUE	4.33e-98
Uterine fibroids	PGM1	IVW	2	0.0916934	0.124466	0.461308	NA	NA	NA	NA	NA	NA	NA	1.60997	1	0.204496	NA	NA	NA	NA	NA	NA	NA	NA	NA	NA	NA	NA	NA	TRUE	1.27e-28
Uterine fibroids	SERPINF2	IVW	2	0.0539996	0.0733331	0.461511	NA	NA	NA	NA	NA	NA	NA	0.913132	1	0.339285	NA	NA	NA	NA	NA	NA	NA	NA	NA	NA	NA	NA	NA	TRUE	8.21e-75
Uterine fibroids	UST	IVW	2	-0.0550565	0.0760061	0.468839	NA	NA	NA	NA	NA	NA	NA	0.792341	1	0.373393	NA	NA	NA	NA	NA	NA	NA	NA	NA	NA	NA	NA	NA	TRUE	8.15e-67
Uterine fibroids	SMOC1	IVW	2	0.0369271	0.0516145	0.474337	NA	NA	NA	NA	NA	NA	NA	0.103071	1	0.748175	NA	NA	NA	NA	NA	NA	NA	NA	NA	NA	NA	NA	NA	TRUE	7e-98
Uterine fibroids	NCF1	IVW	2	0.10817	0.152283	0.477504	NA	NA	NA	NA	NA	NA	NA	0.159581	1	0.689542	NA	NA	NA	NA	NA	NA	NA	NA	NA	NA	NA	NA	NA	TRUE	4.37e-55
Uterine fibroids	CD55	IVW	2	0.0575794	0.0818482	0.48175	NA	NA	NA	NA	NA	NA	NA	0.46916	1	0.493374	NA	NA	NA	NA	NA	NA	NA	NA	NA	NA	NA	NA	NA	TRUE	5.17e-52
Uterine fibroids	COLGALT1	IVW	2	0.0522223	0.0745105	0.483383	NA	NA	NA	NA	NA	NA	NA	0.0558643	1	0.813156	NA	NA	NA	NA	NA	NA	NA	NA	NA	NA	NA	NA	NA	TRUE	8.4e-52
Uterine fibroids	KRT1	IVW	2	0.0905386	0.129327	0.48388	NA	NA	NA	NA	NA	NA	NA	0.0892604	1	0.76512	NA	NA	NA	NA	NA	NA	NA	NA	NA	NA	NA	NA	NA	TRUE	1.2e-28
Uterine fibroids	ASGR1	IVW	2	-0.0727686	0.105019	0.488365	NA	NA	NA	NA	NA	NA	NA	0.888102	1	0.345992	NA	NA	NA	NA	NA	NA	NA	NA	NA	NA	NA	NA	NA	TRUE	5.33e-29
Uterine fibroids	GUK1	IVW	2	0.0467887	0.0678684	0.49057	NA	NA	NA	NA	NA	NA	NA	0.664297	1	0.415047	NA	NA	NA	NA	NA	NA	NA	NA	NA	NA	NA	NA	NA	TRUE	1.54e-103
Uterine fibroids	MTHFD1	IVW	2	-0.0762285	0.111322	0.493498	NA	NA	NA	NA	NA	NA	NA	1.5214	1	0.217408	NA	NA	NA	NA	NA	NA	NA	NA	NA	NA	NA	NA	NA	TRUE	1.79e-37
Uterine fibroids	KLK13	IVW	2	0.0896659	0.133909	0.503112	NA	NA	NA	NA	NA	NA	NA	2.94635	1	0.0860718	NA	NA	NA	NA	NA	NA	NA	NA	NA	NA	NA	NA	NA	TRUE	1.16e-70
Uterine fibroids	ARSB	IVW	2	0.0478353	0.0714664	0.503279	NA	NA	NA	NA	NA	NA	NA	0.944507	1	0.331121	NA	NA	NA	NA	NA	NA	NA	NA	NA	NA	NA	NA	NA	TRUE	7.37e-60
Uterine fibroids	METTL24	IVW	2	-0.0699959	0.105222	0.505908	NA	NA	NA	NA	NA	NA	NA	0.0141675	1	0.905254	NA	NA	NA	NA	NA	NA	NA	NA	NA	NA	NA	NA	NA	TRUE	1.03e-67
Uterine fibroids	NUDT2	IVW	2	-0.0276509	0.0422078	0.512394	NA	NA	NA	NA	NA	NA	NA	1.23313	1	0.2668	NA	NA	NA	NA	NA	NA	NA	NA	NA	NA	NA	NA	NA	TRUE	1.4e-226
Uterine fibroids	TXNDC15	IVW	2	-0.02123	0.0331196	0.521515	NA	NA	NA	NA	NA	NA	NA	1.21461	1	0.270421	NA	NA	NA	NA	NA	NA	NA	NA	NA	NA	NA	NA	NA	TRUE	1.33e-09
Uterine fibroids	CD5L	IVW	2	0.0318886	0.050714	0.529485	NA	NA	NA	NA	NA	NA	NA	2.35264	1	0.125071	NA	NA	NA	NA	NA	NA	NA	NA	NA	NA	NA	NA	NA	TRUE	3.44e-275
Uterine fibroids	RGMA	IVW	2	-0.0790772	0.12602	0.530333	NA	NA	NA	NA	NA	NA	NA	0.0674941	1	0.795021	NA	NA	NA	NA	NA	NA	NA	NA	NA	NA	NA	NA	NA	TRUE	5.54e-99
Uterine fibroids	CYB5D2	IVW	2	-0.0389507	0.0625433	0.533429	NA	NA	NA	NA	NA	NA	NA	1.00799	1	0.315384	NA	NA	NA	NA	NA	NA	NA	NA	NA	NA	NA	NA	NA	TRUE	1.12e-284
Uterine fibroids	BMPER	IVW	2	0.0599055	0.0970156	0.536916	NA	NA	NA	NA	NA	NA	NA	0.470616	1	0.492704	NA	NA	NA	NA	NA	NA	NA	NA	NA	NA	NA	NA	NA	TRUE	2.21e-59
Uterine fibroids	PRSS22	IVW	2	0.0268831	0.043993	0.541149	NA	NA	NA	NA	NA	NA	NA	0.16087	1	0.688356	NA	NA	NA	NA	NA	NA	NA	NA	NA	NA	NA	NA	NA	TRUE	1.38e-163
Uterine fibroids	FKBP1B	IVW	2	0.0277465	0.0455659	0.54257	NA	NA	NA	NA	NA	NA	NA	0.51561	1	0.47272	NA	NA	NA	NA	NA	NA	NA	NA	NA	NA	NA	NA	NA	TRUE	1.09e-137
Uterine fibroids	GPCPD1	IVW	2	0.106104	0.177883	0.550851	NA	NA	NA	NA	NA	NA	NA	2.95609	1	0.0855545	NA	NA	NA	NA	NA	NA	NA	NA	NA	NA	NA	NA	NA	TRUE	4.58e-25
Uterine fibroids	MX1	IVW	2	0.0681938	0.114533	0.551572	NA	NA	NA	NA	NA	NA	NA	0.326484	1	0.567737	NA	NA	NA	NA	NA	NA	NA	NA	NA	NA	NA	NA	NA	TRUE	2.5e-31
Uterine fibroids	CTSO	IVW	2	0.0394544	0.0664365	0.552602	NA	NA	NA	NA	NA	NA	NA	0.034911	1	0.851782	NA	NA	NA	NA	NA	NA	NA	NA	NA	NA	NA	NA	NA	TRUE	2.83e-71
Uterine fibroids	DTYMK	IVW	2	-0.0951926	0.161903	0.556558	NA	NA	NA	NA	NA	NA	NA	0.587449	1	0.443407	NA	NA	NA	NA	NA	NA	NA	NA	NA	NA	NA	NA	NA	TRUE	1.11e-35
Uterine fibroids	A4GALT	IVW	2	0.0240066	0.0408878	0.557115	NA	NA	NA	NA	NA	NA	NA	1.71245	1	0.190667	NA	NA	NA	NA	NA	NA	NA	NA	NA	NA	NA	NA	NA	TRUE	2.63e-19
Uterine fibroids	PENK	IVW	2	-0.0672126	0.115658	0.561153	NA	NA	NA	NA	NA	NA	NA	15.6351	1	7.68e-05	NA	NA	NA	NA	NA	NA	NA	NA	NA	NA	NA	NA	NA	TRUE	1.7e-61
Uterine fibroids	DLL1	IVW	2	0.0528848	0.0916503	0.56392	NA	NA	NA	NA	NA	NA	NA	0.00704467	1	0.93311	NA	NA	NA	NA	NA	NA	NA	NA	NA	NA	NA	NA	NA	TRUE	1.17e-34
Uterine fibroids	A1BG	IVW	2	-0.0177381	0.0307693	0.564286	NA	NA	NA	NA	NA	NA	NA	0.206574	1	0.649466	NA	NA	NA	NA	NA	NA	NA	NA	NA	NA	NA	NA	NA	TRUE	6.56e-38
Uterine fibroids	SERPING1	IVW	2	0.0153627	0.0270181	0.569622	NA	NA	NA	NA	NA	NA	NA	0.199235	1	0.655339	NA	NA	NA	NA	NA	NA	NA	NA	NA	NA	NA	NA	NA	TRUE	1.14e-78
Uterine fibroids	IL11RA	IVW	2	0.0185848	0.0330531	0.573932	NA	NA	NA	NA	NA	NA	NA	0.0034055	1	0.953465	NA	NA	NA	NA	NA	NA	NA	NA	NA	NA	NA	NA	NA	TRUE	3.33e-08
Uterine fibroids	TNFSF8	IVW	2	-0.0373624	0.0674623	0.579698	NA	NA	NA	NA	NA	NA	NA	0.0224317	1	0.880944	NA	NA	NA	NA	NA	NA	NA	NA	NA	NA	NA	NA	NA	TRUE	9.82e-62
Uterine fibroids	PSMB1	IVW	2	-0.036669	0.0663351	0.580411	NA	NA	NA	NA	NA	NA	NA	4.05568	1	0.0440231	NA	NA	NA	NA	NA	NA	NA	NA	NA	NA	NA	NA	NA	TRUE	1.35e-06
Uterine fibroids	LRP11	IVW	2	0.0115401	0.0209062	0.580954	NA	NA	NA	NA	NA	NA	NA	1.19393	1	0.274539	NA	NA	NA	NA	NA	NA	NA	NA	NA	NA	NA	NA	NA	TRUE	7.34e-19
Uterine fibroids	HAGH	IVW	2	-0.14164	0.257461	0.582223	NA	NA	NA	NA	NA	NA	NA	5.60364	1	0.0179232	NA	NA	NA	NA	NA	NA	NA	NA	NA	NA	NA	NA	NA	TRUE	2.71e-63
Uterine fibroids	SERPINE2	IVW	2	-0.0164212	0.0302467	0.587194	NA	NA	NA	NA	NA	NA	NA	0.0677541	1	0.794635	NA	NA	NA	NA	NA	NA	NA	NA	NA	NA	NA	NA	NA	TRUE	2.89e-119
Uterine fibroids	HTN3	IVW	2	0.0436833	0.0808281	0.588889	NA	NA	NA	NA	NA	NA	NA	0.342034	1	0.558658	NA	NA	NA	NA	NA	NA	NA	NA	NA	NA	NA	NA	NA	TRUE	5.26e-74
Uterine fibroids	RNASET2	IVW	2	-0.013365	0.0251259	0.59478	NA	NA	NA	NA	NA	NA	NA	0.715607	1	0.397589	NA	NA	NA	NA	NA	NA	NA	NA	NA	NA	NA	NA	NA	TRUE	1.95e-191
Uterine fibroids	ARFIP1	IVW	2	-0.0240445	0.045238	0.595066	NA	NA	NA	NA	NA	NA	NA	0.413379	1	0.52026	NA	NA	NA	NA	NA	NA	NA	NA	NA	NA	NA	NA	NA	TRUE	3.62e-144
Uterine fibroids	TWSG1	IVW	2	0.0507935	0.0960675	0.596995	NA	NA	NA	NA	NA	NA	NA	0.392675	1	0.530897	NA	NA	NA	NA	NA	NA	NA	NA	NA	NA	NA	NA	NA	TRUE	9.01e-34
Uterine fibroids	ARHGEF25	IVW	2	-0.0556029	0.105428	0.597915	NA	NA	NA	NA	NA	NA	NA	1.43089	1	0.231619	NA	NA	NA	NA	NA	NA	NA	NA	NA	NA	NA	NA	NA	TRUE	2.19e-46
Uterine fibroids	XXYLT1	IVW	2	-0.024034	0.0456621	0.598649	NA	NA	NA	NA	NA	NA	NA	0.180963	1	0.670547	NA	NA	NA	NA	NA	NA	NA	NA	NA	NA	NA	NA	NA	TRUE	2.22e-145
Uterine fibroids	GSN	IVW	2	0.0308083	0.059553	0.604928	NA	NA	NA	NA	NA	NA	NA	0.382434	1	0.536303	NA	NA	NA	NA	NA	NA	NA	NA	NA	NA	NA	NA	NA	TRUE	5.36e-101
Uterine fibroids	ELMO1	IVW	2	0.0804666	0.155965	0.605904	NA	NA	NA	NA	NA	NA	NA	1.54736	1	0.213526	NA	NA	NA	NA	NA	NA	NA	NA	NA	NA	NA	NA	NA	TRUE	1.24e-39
Uterine fibroids	IGSF8	IVW	2	-0.0332196	0.064899	0.608744	NA	NA	NA	NA	NA	NA	NA	0.431525	1	0.511242	NA	NA	NA	NA	NA	NA	NA	NA	NA	NA	NA	NA	NA	TRUE	5.04e-57
Uterine fibroids	TNXB	IVW	2	-0.0157146	0.0307139	0.608899	NA	NA	NA	NA	NA	NA	NA	0.14996	1	0.698574	NA	NA	NA	NA	NA	NA	NA	NA	NA	NA	NA	NA	NA	TRUE	0
Uterine fibroids	PXDN	IVW	2	-0.0578296	0.113817	0.611387	NA	NA	NA	NA	NA	NA	NA	0.0125308	1	0.91087	NA	NA	NA	NA	NA	NA	NA	NA	NA	NA	NA	NA	NA	TRUE	1.65e-63
Uterine fibroids	AMIGO2	IVW	2	0.100119	0.197189	0.611643	NA	NA	NA	NA	NA	NA	NA	4.71755	1	0.0298563	NA	NA	NA	NA	NA	NA	NA	NA	NA	NA	NA	NA	NA	TRUE	4.83e-40
Uterine fibroids	FSTL4	IVW	2	0.119449	0.236178	0.613028	NA	NA	NA	NA	NA	NA	NA	3.07889	1	0.0793145	NA	NA	NA	NA	NA	NA	NA	NA	NA	NA	NA	NA	NA	TRUE	3.14e-15
Uterine fibroids	APRT	IVW	2	0.0322409	0.0637956	0.613293	NA	NA	NA	NA	NA	NA	NA	0.406439	1	0.523782	NA	NA	NA	NA	NA	NA	NA	NA	NA	NA	NA	NA	NA	TRUE	1e-125
Uterine fibroids	PF4	IVW	2	0.0742885	0.147342	0.614128	NA	NA	NA	NA	NA	NA	NA	2.37455	1	0.123327	NA	NA	NA	NA	NA	NA	NA	NA	NA	NA	NA	NA	NA	TRUE	4.12e-27
Uterine fibroids	CREB3L4	IVW	2	-0.0244101	0.0490695	0.618865	NA	NA	NA	NA	NA	NA	NA	0.837843	1	0.360015	NA	NA	NA	NA	NA	NA	NA	NA	NA	NA	NA	NA	NA	TRUE	5.47e-134
Uterine fibroids	CD7	IVW	2	-0.0270649	0.0547177	0.620863	NA	NA	NA	NA	NA	NA	NA	0.715872	1	0.397501	NA	NA	NA	NA	NA	NA	NA	NA	NA	NA	NA	NA	NA	TRUE	4.27e-112
Uterine fibroids	CACNA2D3	IVW	2	-0.0466134	0.0961874	0.627953	NA	NA	NA	NA	NA	NA	NA	0.23108	1	0.630724	NA	NA	NA	NA	NA	NA	NA	NA	NA	NA	NA	NA	NA	TRUE	7.41e-241
Uterine fibroids	PLG	IVW	2	-0.0196327	0.0411098	0.632957	NA	NA	NA	NA	NA	NA	NA	0.0025255	1	0.95992	NA	NA	NA	NA	NA	NA	NA	NA	NA	NA	NA	NA	NA	TRUE	3.56e-220
Uterine fibroids	MMP8	IVW	2	-0.0210209	0.0444303	0.636127	NA	NA	NA	NA	NA	NA	NA	1.03423	1	0.309166	NA	NA	NA	NA	NA	NA	NA	NA	NA	NA	NA	NA	NA	TRUE	6.45e-156
Uterine fibroids	SERPINB4	IVW	2	0.0683775	0.144708	0.636554	NA	NA	NA	NA	NA	NA	NA	0.0568109	1	0.811609	NA	NA	NA	NA	NA	NA	NA	NA	NA	NA	NA	NA	NA	TRUE	1.73e-73
Uterine fibroids	THSD1	IVW	2	-0.0421141	0.0894833	0.637901	NA	NA	NA	NA	NA	NA	NA	7.07753	1	0.00780566	NA	NA	NA	NA	NA	NA	NA	NA	NA	NA	NA	NA	NA	TRUE	9.76e-17
Uterine fibroids	CNTN1	IVW	2	0.0174148	0.0373152	0.640719	NA	NA	NA	NA	NA	NA	NA	0.855096	1	0.355115	NA	NA	NA	NA	NA	NA	NA	NA	NA	NA	NA	NA	NA	TRUE	5.87e-196
Uterine fibroids	HTRA1	IVW	2	0.112477	0.247593	0.649625	NA	NA	NA	NA	NA	NA	NA	5.38007	1	0.0203681	NA	NA	NA	NA	NA	NA	NA	NA	NA	NA	NA	NA	NA	TRUE	2e-25
Uterine fibroids	SERPINF1	IVW	2	-0.0302821	0.0675849	0.65411	NA	NA	NA	NA	NA	NA	NA	3.5151	1	0.060812	NA	NA	NA	NA	NA	NA	NA	NA	NA	NA	NA	NA	NA	TRUE	3.51e-211
Uterine fibroids	LEFTY2	IVW	2	-0.0246835	0.0552794	0.65522	NA	NA	NA	NA	NA	NA	NA	0.0462766	1	0.829674	NA	NA	NA	NA	NA	NA	NA	NA	NA	NA	NA	NA	NA	TRUE	7.53e-96
Uterine fibroids	SERPINA3	IVW	2	0.0282718	0.0633898	0.655598	NA	NA	NA	NA	NA	NA	NA	1.55911	1	0.211796	NA	NA	NA	NA	NA	NA	NA	NA	NA	NA	NA	NA	NA	TRUE	4.48e-124
Uterine fibroids	FJX1	IVW	2	-0.0217486	0.0488334	0.656058	NA	NA	NA	NA	NA	NA	NA	0.0374371	1	0.846578	NA	NA	NA	NA	NA	NA	NA	NA	NA	NA	NA	NA	NA	TRUE	1.52e-119
Uterine fibroids	GABARAPL2	IVW	2	-0.135241	0.313882	0.666566	NA	NA	NA	NA	NA	NA	NA	5.27295	1	0.0216593	NA	NA	NA	NA	NA	NA	NA	NA	NA	NA	NA	NA	NA	TRUE	1.24e-27
Uterine fibroids	EGFLAM	IVW	2	0.0187192	0.0434724	0.66676	NA	NA	NA	NA	NA	NA	NA	0.598136	1	0.43929	NA	NA	NA	NA	NA	NA	NA	NA	NA	NA	NA	NA	NA	TRUE	7.17e-191
Uterine fibroids	CHST15	IVW	2	0.0373634	0.0871605	0.668161	NA	NA	NA	NA	NA	NA	NA	0.0046258	1	0.945775	NA	NA	NA	NA	NA	NA	NA	NA	NA	NA	NA	NA	NA	TRUE	2.54e-38
Uterine fibroids	GAS1	IVW	2	0.0397525	0.092754	0.668229	NA	NA	NA	NA	NA	NA	NA	0.51348	1	0.473636	NA	NA	NA	NA	NA	NA	NA	NA	NA	NA	NA	NA	NA	TRUE	1.76e-34
Uterine fibroids	FBP1	IVW	2	-0.0591294	0.140496	0.673856	NA	NA	NA	NA	NA	NA	NA	0.107005	1	0.74358	NA	NA	NA	NA	NA	NA	NA	NA	NA	NA	NA	NA	NA	TRUE	8.41e-33
Uterine fibroids	GLO1	IVW	2	0.0405373	0.0985073	0.680694	NA	NA	NA	NA	NA	NA	NA	0.517546	1	0.47189	NA	NA	NA	NA	NA	NA	NA	NA	NA	NA	NA	NA	NA	TRUE	4.21e-41
Uterine fibroids	PLXNA1	IVW	2	0.0373923	0.0924937	0.686015	NA	NA	NA	NA	NA	NA	NA	5.22537	1	0.0222597	NA	NA	NA	NA	NA	NA	NA	NA	NA	NA	NA	NA	NA	TRUE	2.39e-156
Uterine fibroids	ARG1	IVW	2	-0.0415515	0.102797	0.68606	NA	NA	NA	NA	NA	NA	NA	0.24908	1	0.617723	NA	NA	NA	NA	NA	NA	NA	NA	NA	NA	NA	NA	NA	TRUE	3.53e-32
Uterine fibroids	NID1	IVW	2	-0.0348518	0.0869232	0.688458	NA	NA	NA	NA	NA	NA	NA	1.31815	1	0.250924	NA	NA	NA	NA	NA	NA	NA	NA	NA	NA	NA	NA	NA	TRUE	2.86e-89
Uterine fibroids	RRM2B	IVW	2	-0.0252174	0.0629006	0.688487	NA	NA	NA	NA	NA	NA	NA	0.0502091	1	0.8227	NA	NA	NA	NA	NA	NA	NA	NA	NA	NA	NA	NA	NA	TRUE	1.09e-73
Uterine fibroids	CTRB1	IVW	2	-0.0106904	0.0268513	0.690532	NA	NA	NA	NA	NA	NA	NA	0.55072	1	0.458024	NA	NA	NA	NA	NA	NA	NA	NA	NA	NA	NA	NA	NA	TRUE	1.22e-34
Uterine fibroids	ROR1	IVW	2	0.0289201	0.0734776	0.693884	NA	NA	NA	NA	NA	NA	NA	3.00145	1	0.0831898	NA	NA	NA	NA	NA	NA	NA	NA	NA	NA	NA	NA	NA	TRUE	9.19e-181
Uterine fibroids	CRP	IVW	2	-0.0389341	0.0996564	0.696031	NA	NA	NA	NA	NA	NA	NA	2.75168	1	0.0971522	NA	NA	NA	NA	NA	NA	NA	NA	NA	NA	NA	NA	NA	TRUE	7e-73
Uterine fibroids	C5	IVW	2	-0.0522217	0.136521	0.702078	NA	NA	NA	NA	NA	NA	NA	3.00234	1	0.0831445	NA	NA	NA	NA	NA	NA	NA	NA	NA	NA	NA	NA	NA	TRUE	8.4e-41
Uterine fibroids	DSCAM	IVW	2	-0.0292586	0.077293	0.705028	NA	NA	NA	NA	NA	NA	NA	1.04663	1	0.306285	NA	NA	NA	NA	NA	NA	NA	NA	NA	NA	NA	NA	NA	TRUE	2.56e-77
Uterine fibroids	PPP1R14A	IVW	2	0.0202044	0.053898	0.707762	NA	NA	NA	NA	NA	NA	NA	0.0822409	1	0.774283	NA	NA	NA	NA	NA	NA	NA	NA	NA	NA	NA	NA	NA	TRUE	9.44e-98
Uterine fibroids	PLOD3	IVW	2	-0.0653872	0.177638	0.712805	NA	NA	NA	NA	NA	NA	NA	2.99462	1	0.0835417	NA	NA	NA	NA	NA	NA	NA	NA	NA	NA	NA	NA	NA	TRUE	3.07e-34
Uterine fibroids	HK2	IVW	2	-0.0512439	0.141181	0.71663	NA	NA	NA	NA	NA	NA	NA	0.659675	1	0.416675	NA	NA	NA	NA	NA	NA	NA	NA	NA	NA	NA	NA	NA	TRUE	2.61e-25
Uterine fibroids	CCDC80	IVW	2	0.0513215	0.141591	0.717006	NA	NA	NA	NA	NA	NA	NA	2.20509	1	0.137556	NA	NA	NA	NA	NA	NA	NA	NA	NA	NA	NA	NA	NA	TRUE	8.96e-31
Uterine fibroids	SERPINE1	IVW	2	0.0740675	0.20513	0.718042	NA	NA	NA	NA	NA	NA	NA	0.00916077	1	0.923749	NA	NA	NA	NA	NA	NA	NA	NA	NA	NA	NA	NA	NA	TRUE	2.25e-21
Uterine fibroids	QPCTL	IVW	2	-0.0134369	0.037458	0.719806	NA	NA	NA	NA	NA	NA	NA	1.14733	1	0.284109	NA	NA	NA	NA	NA	NA	NA	NA	NA	NA	NA	NA	NA	TRUE	2.2e-264
Uterine fibroids	NME4	IVW	2	0.0588926	0.165815	0.722462	NA	NA	NA	NA	NA	NA	NA	0.490747	1	0.483594	NA	NA	NA	NA	NA	NA	NA	NA	NA	NA	NA	NA	NA	TRUE	5.16e-98
Uterine fibroids	MPST	IVW	2	0.036969	0.105135	0.725113	NA	NA	NA	NA	NA	NA	NA	0.0609738	1	0.804963	NA	NA	NA	NA	NA	NA	NA	NA	NA	NA	NA	NA	NA	TRUE	4.57e-37
Uterine fibroids	PPID	IVW	2	0.0153503	0.0443266	0.729118	NA	NA	NA	NA	NA	NA	NA	1.19149	1	0.27503	NA	NA	NA	NA	NA	NA	NA	NA	NA	NA	NA	NA	NA	TRUE	8.97e-173
Uterine fibroids	LRP8	IVW	2	0.0182309	0.0526971	0.729376	NA	NA	NA	NA	NA	NA	NA	0.328067	1	0.5668	NA	NA	NA	NA	NA	NA	NA	NA	NA	NA	NA	NA	NA	TRUE	2.25e-103
Uterine fibroids	CD244	IVW	2	0.0797463	0.23708	0.736592	NA	NA	NA	NA	NA	NA	NA	2.1503	1	0.142542	NA	NA	NA	NA	NA	NA	NA	NA	NA	NA	NA	NA	NA	TRUE	9.87e-25
Uterine fibroids	SLITRK5	IVW	2	0.0449245	0.134631	0.738616	NA	NA	NA	NA	NA	NA	NA	3.59667	1	0.0578956	NA	NA	NA	NA	NA	NA	NA	NA	NA	NA	NA	NA	NA	TRUE	2.74e-50
Uterine fibroids	EDIL3	IVW	2	0.0421914	0.126644	0.739021	NA	NA	NA	NA	NA	NA	NA	0.0393642	1	0.842729	NA	NA	NA	NA	NA	NA	NA	NA	NA	NA	NA	NA	NA	TRUE	1.32e-18
Uterine fibroids	NPTX2	IVW	2	-0.0412186	0.125141	0.741869	NA	NA	NA	NA	NA	NA	NA	0.00835665	1	0.927163	NA	NA	NA	NA	NA	NA	NA	NA	NA	NA	NA	NA	NA	TRUE	2.81e-42
Uterine fibroids	MATN2	IVW	2	0.0386213	0.118453	0.744389	NA	NA	NA	NA	NA	NA	NA	0.588909	1	0.442841	NA	NA	NA	NA	NA	NA	NA	NA	NA	NA	NA	NA	NA	TRUE	6.42e-75
Uterine fibroids	LYZ	IVW	2	-0.00910051	0.0290222	0.753847	NA	NA	NA	NA	NA	NA	NA	0.380518	1	0.537326	NA	NA	NA	NA	NA	NA	NA	NA	NA	NA	NA	NA	NA	TRUE	1.24e-83
Uterine fibroids	IDI2	IVW	2	0.0615826	0.199655	0.757744	NA	NA	NA	NA	NA	NA	NA	3.35327	1	0.0670717	NA	NA	NA	NA	NA	NA	NA	NA	NA	NA	NA	NA	NA	TRUE	5.59e-63
Uterine fibroids	ENO3	IVW	2	0.010218	0.033165	0.758011	NA	NA	NA	NA	NA	NA	NA	0.574748	1	0.448378	NA	NA	NA	NA	NA	NA	NA	NA	NA	NA	NA	NA	NA	TRUE	4.69e-08
Uterine fibroids	ISG15	IVW	2	-0.0181802	0.0592083	0.758801	NA	NA	NA	NA	NA	NA	NA	2.57868	1	0.108312	NA	NA	NA	NA	NA	NA	NA	NA	NA	NA	NA	NA	NA	TRUE	1.82e-16
Uterine fibroids	UBASH3B	IVW	2	0.0436679	0.142421	0.759139	NA	NA	NA	NA	NA	NA	NA	3.38518	1	0.065785	NA	NA	NA	NA	NA	NA	NA	NA	NA	NA	NA	NA	NA	TRUE	3.66e-48
Uterine fibroids	HSD17B14	IVW	2	0.03706	0.12213	0.761549	NA	NA	NA	NA	NA	NA	NA	0.00465937	1	0.945579	NA	NA	NA	NA	NA	NA	NA	NA	NA	NA	NA	NA	NA	TRUE	3.88e-25
Uterine fibroids	TIE1	IVW	2	0.0145297	0.0483683	0.763875	NA	NA	NA	NA	NA	NA	NA	0.209446	1	0.647202	NA	NA	NA	NA	NA	NA	NA	NA	NA	NA	NA	NA	NA	TRUE	2.29e-134
Uterine fibroids	IVD	IVW	2	-0.0588729	0.205092	0.774069	NA	NA	NA	NA	NA	NA	NA	7.2683	1	0.00701821	NA	NA	NA	NA	NA	NA	NA	NA	NA	NA	NA	NA	NA	TRUE	3.17e-46
Uterine fibroids	LDLRAP1	IVW	2	0.0292803	0.102893	0.775972	NA	NA	NA	NA	NA	NA	NA	0.39923	1	0.527487	NA	NA	NA	NA	NA	NA	NA	NA	NA	NA	NA	NA	NA	TRUE	1.17e-30
Uterine fibroids	EPHB2	IVW	2	-0.026127	0.0933287	0.779519	NA	NA	NA	NA	NA	NA	NA	0.260803	1	0.609569	NA	NA	NA	NA	NA	NA	NA	NA	NA	NA	NA	NA	NA	TRUE	1.08e-212
Uterine fibroids	COMP	IVW	2	-0.018758	0.0670671	0.779715	NA	NA	NA	NA	NA	NA	NA	0.150304	1	0.698245	NA	NA	NA	NA	NA	NA	NA	NA	NA	NA	NA	NA	NA	TRUE	9.43e-123
Uterine fibroids	CSF1R	IVW	2	-0.0213701	0.0770802	0.781592	NA	NA	NA	NA	NA	NA	NA	0.160417	1	0.688773	NA	NA	NA	NA	NA	NA	NA	NA	NA	NA	NA	NA	NA	TRUE	7.13e-46
Uterine fibroids	PDGFA	IVW	2	0.0632778	0.23151	0.784602	NA	NA	NA	NA	NA	NA	NA	1.87024	1	0.171448	NA	NA	NA	NA	NA	NA	NA	NA	NA	NA	NA	NA	NA	TRUE	3.3e-16
Uterine fibroids	CA3	IVW	2	0.0559409	0.211845	0.791729	NA	NA	NA	NA	NA	NA	NA	3.22687	1	0.0724389	NA	NA	NA	NA	NA	NA	NA	NA	NA	NA	NA	NA	NA	TRUE	2.59e-109
Uterine fibroids	ARL3	IVW	2	0.0171075	0.0648296	0.791869	NA	NA	NA	NA	NA	NA	NA	0.194346	1	0.659324	NA	NA	NA	NA	NA	NA	NA	NA	NA	NA	NA	NA	NA	TRUE	2.04e-79
Uterine fibroids	BTC	IVW	2	-0.0170064	0.0653276	0.794613	NA	NA	NA	NA	NA	NA	NA	0.247049	1	0.61916	NA	NA	NA	NA	NA	NA	NA	NA	NA	NA	NA	NA	NA	TRUE	6.4e-60
Uterine fibroids	ASRGL1	IVW	2	-0.0128346	0.0500228	0.797507	NA	NA	NA	NA	NA	NA	NA	0.360586	1	0.548181	NA	NA	NA	NA	NA	NA	NA	NA	NA	NA	NA	NA	NA	TRUE	3.4e-121
Uterine fibroids	CA8	IVW	2	-0.0440453	0.17269	0.798682	NA	NA	NA	NA	NA	NA	NA	4.60987	1	0.0317884	NA	NA	NA	NA	NA	NA	NA	NA	NA	NA	NA	NA	NA	TRUE	1.24e-61
Uterine fibroids	GKN2	IVW	2	-0.0101197	0.0397158	0.798875	NA	NA	NA	NA	NA	NA	NA	2.18516	1	0.139347	NA	NA	NA	NA	NA	NA	NA	NA	NA	NA	NA	NA	NA	TRUE	2.46e-74
Uterine fibroids	STAMBPL1	IVW	2	-0.0206988	0.0823691	0.801588	NA	NA	NA	NA	NA	NA	NA	0.0868612	1	0.768206	NA	NA	NA	NA	NA	NA	NA	NA	NA	NA	NA	NA	NA	TRUE	2.97e-44
Uterine fibroids	EFNB2	IVW	2	0.0373305	0.151321	0.805142	NA	NA	NA	NA	NA	NA	NA	0.652972	1	0.419052	NA	NA	NA	NA	NA	NA	NA	NA	NA	NA	NA	NA	NA	TRUE	7.78e-20
Uterine fibroids	OSMR	IVW	2	0.0420346	0.171248	0.8061	NA	NA	NA	NA	NA	NA	NA	0.312311	1	0.576266	NA	NA	NA	NA	NA	NA	NA	NA	NA	NA	NA	NA	NA	TRUE	4.17e-43
Uterine fibroids	PLAT	IVW	2	-0.0129529	0.0533837	0.808287	NA	NA	NA	NA	NA	NA	NA	0.178377	1	0.672772	NA	NA	NA	NA	NA	NA	NA	NA	NA	NA	NA	NA	NA	TRUE	1.19e-133
Uterine fibroids	BOC	IVW	2	0.0109766	0.0471707	0.815995	NA	NA	NA	NA	NA	NA	NA	0.278516	1	0.597675	NA	NA	NA	NA	NA	NA	NA	NA	NA	NA	NA	NA	NA	TRUE	1.92e-121
Uterine fibroids	IL1RAP	IVW	2	0.00538609	0.0231671	0.816159	NA	NA	NA	NA	NA	NA	NA	0.0097498	1	0.921344	NA	NA	NA	NA	NA	NA	NA	NA	NA	NA	NA	NA	NA	TRUE	2.8e-62
Uterine fibroids	SERPINH1	IVW	2	-0.0178656	0.0781026	0.819067	NA	NA	NA	NA	NA	NA	NA	1.13011	1	0.287751	NA	NA	NA	NA	NA	NA	NA	NA	NA	NA	NA	NA	NA	TRUE	7.5e-72
Uterine fibroids	AMY2B	IVW	2	-0.0142393	0.0628286	0.820706	NA	NA	NA	NA	NA	NA	NA	3.77366	1	0.0520657	NA	NA	NA	NA	NA	NA	NA	NA	NA	NA	NA	NA	NA	TRUE	3.51e-126
Uterine fibroids	OAF	IVW	2	0.00769777	0.0340708	0.821252	NA	NA	NA	NA	NA	NA	NA	1.27394	1	0.259029	NA	NA	NA	NA	NA	NA	NA	NA	NA	NA	NA	NA	NA	TRUE	1.31e-300
Uterine fibroids	CD46	IVW	2	-0.00902915	0.0409364	0.825431	NA	NA	NA	NA	NA	NA	NA	0.551953	1	0.457521	NA	NA	NA	NA	NA	NA	NA	NA	NA	NA	NA	NA	NA	TRUE	1.22e-171
Uterine fibroids	C1QL1	IVW	2	0.0183749	0.0838463	0.826533	NA	NA	NA	NA	NA	NA	NA	2.97025	1	0.0848085	NA	NA	NA	NA	NA	NA	NA	NA	NA	NA	NA	NA	NA	TRUE	4e-159
Uterine fibroids	PARK7	IVW	2	0.0181108	0.0836645	0.828622	NA	NA	NA	NA	NA	NA	NA	0.545339	1	0.460229	NA	NA	NA	NA	NA	NA	NA	NA	NA	NA	NA	NA	NA	TRUE	9.68e-45
Uterine fibroids	SNPH	IVW	2	-0.0252639	0.118915	0.831754	NA	NA	NA	NA	NA	NA	NA	0.2004	1	0.654399	NA	NA	NA	NA	NA	NA	NA	NA	NA	NA	NA	NA	NA	TRUE	9.25e-22
Uterine fibroids	FAHD1	IVW	2	-0.0195194	0.0919478	0.831883	NA	NA	NA	NA	NA	NA	NA	0.33799	1	0.560992	NA	NA	NA	NA	NA	NA	NA	NA	NA	NA	NA	NA	NA	TRUE	2.89e-88
Uterine fibroids	PSMB4	IVW	2	-0.00461814	0.0221541	0.834873	NA	NA	NA	NA	NA	NA	NA	0.217974	1	0.640588	NA	NA	NA	NA	NA	NA	NA	NA	NA	NA	NA	NA	NA	TRUE	1.23e-12
Uterine fibroids	FABP2	IVW	2	-0.0065585	0.0319652	0.837434	NA	NA	NA	NA	NA	NA	NA	0.116104	1	0.733299	NA	NA	NA	NA	NA	NA	NA	NA	NA	NA	NA	NA	NA	TRUE	0
Uterine fibroids	RFK	IVW	2	0.0172967	0.0853532	0.83941	NA	NA	NA	NA	NA	NA	NA	1.10725	1	0.29268	NA	NA	NA	NA	NA	NA	NA	NA	NA	NA	NA	NA	NA	TRUE	1.61e-46
Uterine fibroids	PI3	IVW	2	0.00742752	0.0371579	0.841566	NA	NA	NA	NA	NA	NA	NA	0.481707	1	0.48765	NA	NA	NA	NA	NA	NA	NA	NA	NA	NA	NA	NA	NA	TRUE	5.26e-221
Uterine fibroids	OGN	IVW	2	-0.00690446	0.03515	0.844275	NA	NA	NA	NA	NA	NA	NA	1.42619	1	0.232387	NA	NA	NA	NA	NA	NA	NA	NA	NA	NA	NA	NA	NA	TRUE	1.86e-35
Uterine fibroids	NPL	IVW	2	-0.0120386	0.0624603	0.847163	NA	NA	NA	NA	NA	NA	NA	0.00038602	1	0.984325	NA	NA	NA	NA	NA	NA	NA	NA	NA	NA	NA	NA	NA	TRUE	1.24e-59
Uterine fibroids	MMP2	IVW	2	-0.0251578	0.132111	0.848972	NA	NA	NA	NA	NA	NA	NA	1.90785	1	0.167202	NA	NA	NA	NA	NA	NA	NA	NA	NA	NA	NA	NA	NA	TRUE	1.88e-32
Uterine fibroids	PF4V1	IVW	2	0.00600102	0.0324347	0.853215	NA	NA	NA	NA	NA	NA	NA	0.0546374	1	0.815182	NA	NA	NA	NA	NA	NA	NA	NA	NA	NA	NA	NA	NA	TRUE	6.38e-279
Uterine fibroids	GCLM	IVW	2	0.0171092	0.0938795	0.855389	NA	NA	NA	NA	NA	NA	NA	9.78e-05	1	0.992108	NA	NA	NA	NA	NA	NA	NA	NA	NA	NA	NA	NA	NA	TRUE	2.22e-34
Uterine fibroids	ATP1B2	IVW	2	-0.0164744	0.0905695	0.855663	NA	NA	NA	NA	NA	NA	NA	1.81481	1	0.177932	NA	NA	NA	NA	NA	NA	NA	NA	NA	NA	NA	NA	NA	TRUE	8.15e-304
Uterine fibroids	AGT	IVW	2	-0.0180999	0.0997098	0.855955	NA	NA	NA	NA	NA	NA	NA	3.22926	1	0.0723333	NA	NA	NA	NA	NA	NA	NA	NA	NA	NA	NA	NA	NA	TRUE	5.2e-83
Uterine fibroids	NT5C	IVW	2	-0.0048284	0.026775	0.856892	NA	NA	NA	NA	NA	NA	NA	0.0390494	1	0.843351	NA	NA	NA	NA	NA	NA	NA	NA	NA	NA	NA	NA	NA	TRUE	1.27e-22
Uterine fibroids	ADH5	IVW	2	0.0213356	0.125832	0.865359	NA	NA	NA	NA	NA	NA	NA	4.01238	1	0.0451673	NA	NA	NA	NA	NA	NA	NA	NA	NA	NA	NA	NA	NA	TRUE	1.17e-93
Uterine fibroids	MYOM2	IVW	2	-0.0306081	0.181967	0.86642	NA	NA	NA	NA	NA	NA	NA	0.530114	1	0.466559	NA	NA	NA	NA	NA	NA	NA	NA	NA	NA	NA	NA	NA	TRUE	1.33e-26
Uterine fibroids	DNAJC17	IVW	2	-0.016875	0.101098	0.867436	NA	NA	NA	NA	NA	NA	NA	1.22111	1	0.269143	NA	NA	NA	NA	NA	NA	NA	NA	NA	NA	NA	NA	NA	TRUE	3.44e-57
Uterine fibroids	PKP2	IVW	2	0.0179702	0.109553	0.869706	NA	NA	NA	NA	NA	NA	NA	0.0642109	1	0.79996	NA	NA	NA	NA	NA	NA	NA	NA	NA	NA	NA	NA	NA	TRUE	5.81e-38
Uterine fibroids	OLFM1	IVW	2	0.0168245	0.103899	0.87136	NA	NA	NA	NA	NA	NA	NA	1.08647	1	0.297256	NA	NA	NA	NA	NA	NA	NA	NA	NA	NA	NA	NA	NA	TRUE	2.7e-66
Uterine fibroids	MAN1A2	IVW	2	-0.00769704	0.0488832	0.874884	NA	NA	NA	NA	NA	NA	NA	0.577232	1	0.447399	NA	NA	NA	NA	NA	NA	NA	NA	NA	NA	NA	NA	NA	TRUE	4.75e-120
Uterine fibroids	CLSTN1	IVW	2	0.00329968	0.0212523	0.876615	NA	NA	NA	NA	NA	NA	NA	1.4751	1	0.224542	NA	NA	NA	NA	NA	NA	NA	NA	NA	NA	NA	NA	NA	TRUE	1.5e-55
Uterine fibroids	LDHB	IVW	2	0.0238065	0.1546	0.87762	NA	NA	NA	NA	NA	NA	NA	0.0224189	1	0.880978	NA	NA	NA	NA	NA	NA	NA	NA	NA	NA	NA	NA	NA	TRUE	6.64e-25
Uterine fibroids	PLA2G12B	IVW	2	-0.0161573	0.105659	0.878462	NA	NA	NA	NA	NA	NA	NA	0.124885	1	0.723796	NA	NA	NA	NA	NA	NA	NA	NA	NA	NA	NA	NA	NA	TRUE	9.23e-30
Uterine fibroids	ALCAM	IVW	2	-0.0267744	0.185484	0.885225	NA	NA	NA	NA	NA	NA	NA	1.72929	1	0.188502	NA	NA	NA	NA	NA	NA	NA	NA	NA	NA	NA	NA	NA	TRUE	8.78e-61
Uterine fibroids	PNP	IVW	2	0.00953612	0.0669929	0.886807	NA	NA	NA	NA	NA	NA	NA	0.0625538	1	0.802504	NA	NA	NA	NA	NA	NA	NA	NA	NA	NA	NA	NA	NA	TRUE	2.57e-61
Uterine fibroids	LRRC4C	IVW	2	0.00858287	0.0603414	0.886892	NA	NA	NA	NA	NA	NA	NA	0.0214355	1	0.883599	NA	NA	NA	NA	NA	NA	NA	NA	NA	NA	NA	NA	NA	TRUE	1.6e-99
Uterine fibroids	KIR2DL4	IVW	2	0.0573019	0.419283	0.891294	NA	NA	NA	NA	NA	NA	NA	4.29772	1	0.0381634	NA	NA	NA	NA	NA	NA	NA	NA	NA	NA	NA	NA	NA	TRUE	9.06e-237
Uterine fibroids	MST1	IVW	2	-0.00648305	0.0494535	0.895701	NA	NA	NA	NA	NA	NA	NA	0.0122742	1	0.911784	NA	NA	NA	NA	NA	NA	NA	NA	NA	NA	NA	NA	NA	TRUE	2.23e-260
Uterine fibroids	MET	IVW	2	0.00917821	0.0706236	0.896599	NA	NA	NA	NA	NA	NA	NA	0.351963	1	0.553004	NA	NA	NA	NA	NA	NA	NA	NA	NA	NA	NA	NA	NA	TRUE	1.26e-53
Uterine fibroids	ANXA2	IVW	2	-0.00429549	0.0332348	0.897163	NA	NA	NA	NA	NA	NA	NA	0.276105	1	0.599265	NA	NA	NA	NA	NA	NA	NA	NA	NA	NA	NA	NA	NA	TRUE	1.96e-42
Uterine fibroids	BPI	IVW	2	-0.00718633	0.0567199	0.899179	NA	NA	NA	NA	NA	NA	NA	5.17124	1	0.0229638	NA	NA	NA	NA	NA	NA	NA	NA	NA	NA	NA	NA	NA	TRUE	1.43e-10
Uterine fibroids	NUCB1	IVW	2	-0.00943121	0.0756691	0.90081	NA	NA	NA	NA	NA	NA	NA	1.12647	1	0.28853	NA	NA	NA	NA	NA	NA	NA	NA	NA	NA	NA	NA	NA	TRUE	3.94e-53
Uterine fibroids	TNFAIP8	IVW	2	-0.0114538	0.0925085	0.901463	NA	NA	NA	NA	NA	NA	NA	2.07927	1	0.149312	NA	NA	NA	NA	NA	NA	NA	NA	NA	NA	NA	NA	NA	TRUE	5.38e-86
Uterine fibroids	DDT	IVW	2	0.0106299	0.0899864	0.905966	NA	NA	NA	NA	NA	NA	NA	0.00253792	1	0.959821	NA	NA	NA	NA	NA	NA	NA	NA	NA	NA	NA	NA	NA	TRUE	1.08e-57
Uterine fibroids	DHX58	IVW	2	-0.0067508	0.058695	0.908433	NA	NA	NA	NA	NA	NA	NA	0.0358978	1	0.849727	NA	NA	NA	NA	NA	NA	NA	NA	NA	NA	NA	NA	NA	TRUE	2.11e-109
Uterine fibroids	UGDH	IVW	2	0.0037872	0.0335659	0.910166	NA	NA	NA	NA	NA	NA	NA	0.400518	1	0.526822	NA	NA	NA	NA	NA	NA	NA	NA	NA	NA	NA	NA	NA	TRUE	5.87e-274
Uterine fibroids	CDCP1	IVW	2	-0.0164417	0.156017	0.916071	NA	NA	NA	NA	NA	NA	NA	3.468	1	0.062567	NA	NA	NA	NA	NA	NA	NA	NA	NA	NA	NA	NA	NA	TRUE	8.96e-185
Uterine fibroids	HYAL1	IVW	2	-0.00977591	0.0936778	0.916886	NA	NA	NA	NA	NA	NA	NA	0.290316	1	0.590018	NA	NA	NA	NA	NA	NA	NA	NA	NA	NA	NA	NA	NA	TRUE	1.6e-41
Uterine fibroids	IGLON5	IVW	2	-0.00934411	0.0970713	0.923314	NA	NA	NA	NA	NA	NA	NA	0.53979	1	0.46252	NA	NA	NA	NA	NA	NA	NA	NA	NA	NA	NA	NA	NA	TRUE	2.01e-31
Uterine fibroids	ADH6	IVW	2	0.0111531	0.117454	0.924349	NA	NA	NA	NA	NA	NA	NA	3.61199	1	0.0573644	NA	NA	NA	NA	NA	NA	NA	NA	NA	NA	NA	NA	NA	TRUE	6.82e-95
Uterine fibroids	MANSC4	IVW	2	0.00262081	0.0278004	0.924893	NA	NA	NA	NA	NA	NA	NA	0.370589	1	0.542683	NA	NA	NA	NA	NA	NA	NA	NA	NA	NA	NA	NA	NA	TRUE	1.66e-97
Uterine fibroids	HNRNPAB	IVW	2	0.0215438	0.229815	0.925312	NA	NA	NA	NA	NA	NA	NA	2.52474	1	0.112074	NA	NA	NA	NA	NA	NA	NA	NA	NA	NA	NA	NA	NA	TRUE	3.43e-22
Uterine fibroids	UBLCP1	IVW	2	0.00642315	0.0686963	0.925506	NA	NA	NA	NA	NA	NA	NA	0.168373	1	0.681562	NA	NA	NA	NA	NA	NA	NA	NA	NA	NA	NA	NA	NA	TRUE	4.26e-147
Uterine fibroids	ST3GAL6	IVW	2	0.00371342	0.0405967	0.927118	NA	NA	NA	NA	NA	NA	NA	2.24014	1	0.134469	NA	NA	NA	NA	NA	NA	NA	NA	NA	NA	NA	NA	NA	TRUE	3.57e-29
Uterine fibroids	CCL17	IVW	2	0.00349853	0.038868	0.928279	NA	NA	NA	NA	NA	NA	NA	0.56194	1	0.45348	NA	NA	NA	NA	NA	NA	NA	NA	NA	NA	NA	NA	NA	TRUE	1.48e-170
Uterine fibroids	PDGFRA	IVW	2	-0.0116338	0.140714	0.934109	NA	NA	NA	NA	NA	NA	NA	2.84048	1	0.0919165	NA	NA	NA	NA	NA	NA	NA	NA	NA	NA	NA	NA	NA	TRUE	1.2e-38
Uterine fibroids	LSAMP	IVW	2	-0.00527022	0.0662724	0.936616	NA	NA	NA	NA	NA	NA	NA	0.644804	1	0.421977	NA	NA	NA	NA	NA	NA	NA	NA	NA	NA	NA	NA	NA	TRUE	6.19e-77
Uterine fibroids	S100A12	IVW	2	-0.00691367	0.0900165	0.938779	NA	NA	NA	NA	NA	NA	NA	3.37118	1	0.0663462	NA	NA	NA	NA	NA	NA	NA	NA	NA	NA	NA	NA	NA	TRUE	7.72e-116
Uterine fibroids	GGH	IVW	2	0.00342002	0.0450598	0.939499	NA	NA	NA	NA	NA	NA	NA	2.64562	1	0.103836	NA	NA	NA	NA	NA	NA	NA	NA	NA	NA	NA	NA	NA	TRUE	1.66e-88
Uterine fibroids	FOLR3	IVW	2	-0.00344948	0.0458298	0.940002	NA	NA	NA	NA	NA	NA	NA	2.43709	1	0.118496	NA	NA	NA	NA	NA	NA	NA	NA	NA	NA	NA	NA	NA	TRUE	7.9e-221
Uterine fibroids	FRZB	IVW	2	0.00166248	0.0223215	0.940629	NA	NA	NA	NA	NA	NA	NA	0.322478	1	0.570123	NA	NA	NA	NA	NA	NA	NA	NA	NA	NA	NA	NA	NA	TRUE	0
Uterine fibroids	HS6ST1	IVW	2	0.00454065	0.0614184	0.941066	NA	NA	NA	NA	NA	NA	NA	0.0719921	1	0.788458	NA	NA	NA	NA	NA	NA	NA	NA	NA	NA	NA	NA	NA	TRUE	1.97e-76
Uterine fibroids	LCP1	IVW	2	0.0113573	0.153777	0.941125	NA	NA	NA	NA	NA	NA	NA	2.33891	1	0.126178	NA	NA	NA	NA	NA	NA	NA	NA	NA	NA	NA	NA	NA	TRUE	1.17e-62
Uterine fibroids	PLEK	IVW	2	0.00565457	0.0770415	0.941491	NA	NA	NA	NA	NA	NA	NA	0.0030431	1	0.956008	NA	NA	NA	NA	NA	NA	NA	NA	NA	NA	NA	NA	NA	TRUE	5.73e-56
Uterine fibroids	GFRAL	IVW	2	0.00550679	0.0806445	0.945559	NA	NA	NA	NA	NA	NA	NA	2.08325	1	0.148923	NA	NA	NA	NA	NA	NA	NA	NA	NA	NA	NA	NA	NA	TRUE	1.32e-97
Uterine fibroids	TFF3	IVW	2	-0.0100351	0.154141	0.948092	NA	NA	NA	NA	NA	NA	NA	2.40263	1	0.121132	NA	NA	NA	NA	NA	NA	NA	NA	NA	NA	NA	NA	NA	TRUE	5.01e-32
Uterine fibroids	TPP1	IVW	2	0.00721979	0.111944	0.948576	NA	NA	NA	NA	NA	NA	NA	0.0585872	1	0.808743	NA	NA	NA	NA	NA	NA	NA	NA	NA	NA	NA	NA	NA	TRUE	1.65e-80
Uterine fibroids	NCAN	IVW	2	-0.00446868	0.0698279	0.948974	NA	NA	NA	NA	NA	NA	NA	1.65684	1	0.19803	NA	NA	NA	NA	NA	NA	NA	NA	NA	NA	NA	NA	NA	TRUE	1.33e-87
Uterine fibroids	PKDCC	IVW	2	-0.0093473	0.155797	0.952158	NA	NA	NA	NA	NA	NA	NA	1.39244	1	0.237993	NA	NA	NA	NA	NA	NA	NA	NA	NA	NA	NA	NA	NA	TRUE	8.67e-21
Uterine fibroids	CYTL1	IVW	2	-0.00178309	0.0298901	0.95243	NA	NA	NA	NA	NA	NA	NA	0.426262	1	0.513829	NA	NA	NA	NA	NA	NA	NA	NA	NA	NA	NA	NA	NA	TRUE	1.32e-21
Uterine fibroids	PPIL1	IVW	2	-0.00113355	0.0232183	0.961062	NA	NA	NA	NA	NA	NA	NA	0.307189	1	0.579411	NA	NA	NA	NA	NA	NA	NA	NA	NA	NA	NA	NA	NA	TRUE	1.21e-36
Uterine fibroids	AGER	IVW	2	-0.0013809	0.0283322	0.961127	NA	NA	NA	NA	NA	NA	NA	0.372821	1	0.54147	NA	NA	NA	NA	NA	NA	NA	NA	NA	NA	NA	NA	NA	TRUE	3.28e-300
Uterine fibroids	CLMP	IVW	2	-0.00387087	0.0795884	0.961209	NA	NA	NA	NA	NA	NA	NA	2.98483	1	0.0840479	NA	NA	NA	NA	NA	NA	NA	NA	NA	NA	NA	NA	NA	TRUE	2.05e-140
Uterine fibroids	LECT2	IVW	2	0.00152636	0.0321682	0.962155	NA	NA	NA	NA	NA	NA	NA	0.205504	1	0.650314	NA	NA	NA	NA	NA	NA	NA	NA	NA	NA	NA	NA	NA	TRUE	8.99e-94
Uterine fibroids	CD58	IVW	2	-0.00275672	0.0635202	0.965383	NA	NA	NA	NA	NA	NA	NA	0.257465	1	0.611867	NA	NA	NA	NA	NA	NA	NA	NA	NA	NA	NA	NA	NA	TRUE	1.99e-119
Uterine fibroids	CST1	IVW	2	0.00107102	0.0254489	0.966431	NA	NA	NA	NA	NA	NA	NA	0.817972	1	0.365774	NA	NA	NA	NA	NA	NA	NA	NA	NA	NA	NA	NA	NA	TRUE	5.21e-122
Uterine fibroids	PLEKHA7	IVW	2	-0.0024737	0.0648881	0.96959	NA	NA	NA	NA	NA	NA	NA	4.95289	1	0.0260471	NA	NA	NA	NA	NA	NA	NA	NA	NA	NA	NA	NA	NA	TRUE	8.48e-20
Uterine fibroids	TGFBR3	IVW	2	0.00449869	0.122374	0.970675	NA	NA	NA	NA	NA	NA	NA	1.61387	1	0.203949	NA	NA	NA	NA	NA	NA	NA	NA	NA	NA	NA	NA	NA	TRUE	8.57e-31
Uterine fibroids	TNFSF14	IVW	2	-0.00398678	0.114485	0.97222	NA	NA	NA	NA	NA	NA	NA	1.94284	1	0.16336	NA	NA	NA	NA	NA	NA	NA	NA	NA	NA	NA	NA	NA	TRUE	1.86e-48
Uterine fibroids	PRDX1	IVW	2	-0.00360917	0.103699	0.972236	NA	NA	NA	NA	NA	NA	NA	0.955769	1	0.328255	NA	NA	NA	NA	NA	NA	NA	NA	NA	NA	NA	NA	NA	TRUE	5.85e-34
Uterine fibroids	FAM20B	IVW	2	0.00594347	0.190273	0.975081	NA	NA	NA	NA	NA	NA	NA	3.37952	1	0.0660113	NA	NA	NA	NA	NA	NA	NA	NA	NA	NA	NA	NA	NA	TRUE	1.42e-22
Uterine fibroids	B3GNT2	IVW	2	0.00407898	0.133261	0.975581	NA	NA	NA	NA	NA	NA	NA	6.093	1	0.0135718	NA	NA	NA	NA	NA	NA	NA	NA	NA	NA	NA	NA	NA	TRUE	1.21e-96
Uterine fibroids	AMBP	IVW	2	0.00199969	0.0898126	0.982236	NA	NA	NA	NA	NA	NA	NA	0.0749919	1	0.784203	NA	NA	NA	NA	NA	NA	NA	NA	NA	NA	NA	NA	NA	TRUE	1.14e-41
Uterine fibroids	CLEC3B	IVW	2	0.00143994	0.0682171	0.983159	NA	NA	NA	NA	NA	NA	NA	1.47199	1	0.225033	NA	NA	NA	NA	NA	NA	NA	NA	NA	NA	NA	NA	NA	TRUE	3.56e-93
Uterine fibroids	KDR	IVW	2	0.000534014	0.0289756	0.985296	NA	NA	NA	NA	NA	NA	NA	0.430464	1	0.511761	NA	NA	NA	NA	NA	NA	NA	NA	NA	NA	NA	NA	NA	TRUE	3.09e-285
Uterine fibroids	SPINT3	IVW	2	-0.000608059	0.0342548	0.985837	NA	NA	NA	NA	NA	NA	NA	0.000236239	1	0.987737	NA	NA	NA	NA	NA	NA	NA	NA	NA	NA	NA	NA	NA	TRUE	5.04e-17
Uterine fibroids	LRP10	IVW	2	-0.00143767	0.163547	0.992986	NA	NA	NA	NA	NA	NA	NA	2.09849	1	0.147445	NA	NA	NA	NA	NA	NA	NA	NA	NA	NA	NA	NA	NA	TRUE	3.43e-27
Uterine fibroids	PLA2G7	IVW	2	1.87e-05	0.237605	0.999937	NA	NA	NA	NA	NA	NA	NA	4.39083	1	0.0361326	NA	NA	NA	NA	NA	NA	NA	NA	NA	NA	NA	NA	NA	TRUE	5.68e-44
Uterine fibroids	MTHFSD	IVW	2	1.65e-06	0.128508	0.99999	NA	NA	NA	NA	NA	NA	NA	0.746106	1	0.387712	NA	NA	NA	NA	NA	NA	NA	NA	NA	NA	NA	NA	NA	TRUE	6.67e-54
Uterine fibroids	VAT1	Wald_ratio	1	0.637181	0.161919	8.31e-05	NA	NA	NA	NA	NA	NA	NA	NA	NA	NA	NA	NA	NA	NA	NA	NA	NA	NA	NA	NA	NA	NA	NA	TRUE	3.07e-08
Uterine fibroids	GCKR	Wald_ratio	1	-0.437644	0.115473	0.000150647	NA	NA	NA	NA	NA	NA	NA	NA	NA	NA	NA	NA	NA	NA	NA	NA	NA	NA	NA	NA	NA	NA	NA	TRUE	1.2e-21
Uterine fibroids	METAP1	Wald_ratio	1	-0.543511	0.154198	0.000423879	NA	NA	NA	NA	NA	NA	NA	NA	NA	NA	NA	NA	NA	NA	NA	NA	NA	NA	NA	NA	NA	NA	NA	TRUE	1.24e-09
Uterine fibroids	TMEM106A	Wald_ratio	1	0.645763	0.194915	0.000922866	NA	NA	NA	NA	NA	NA	NA	NA	NA	NA	NA	NA	NA	NA	NA	NA	NA	NA	NA	NA	NA	NA	NA	TRUE	2.61e-07
Uterine fibroids	FN1	Wald_ratio	1	-0.229415	0.0710245	0.00123752	NA	NA	NA	NA	NA	NA	NA	NA	NA	NA	NA	NA	NA	NA	NA	NA	NA	NA	NA	NA	NA	NA	NA	TRUE	3.23e-73
Uterine fibroids	THBS2	Wald_ratio	1	0.468366	0.146749	0.00141479	NA	NA	NA	NA	NA	NA	NA	NA	NA	NA	NA	NA	NA	NA	NA	NA	NA	NA	NA	NA	NA	NA	NA	TRUE	1.65e-16
Uterine fibroids	MANBA	Wald_ratio	1	-0.106671	0.0338639	0.0016327	NA	NA	NA	NA	NA	NA	NA	NA	NA	NA	NA	NA	NA	NA	NA	NA	NA	NA	NA	NA	NA	NA	NA	TRUE	1.27e-64
Uterine fibroids	CTSF	Wald_ratio	1	-0.179598	0.0586001	0.00217805	NA	NA	NA	NA	NA	NA	NA	NA	NA	NA	NA	NA	NA	NA	NA	NA	NA	NA	NA	NA	NA	NA	NA	TRUE	1.88e-77
Uterine fibroids	PLA2G2A	Wald_ratio	1	0.0645382	0.0216835	0.00291675	NA	NA	NA	NA	NA	NA	NA	NA	NA	NA	NA	NA	NA	NA	NA	NA	NA	NA	NA	NA	NA	NA	NA	TRUE	9.9e-160
Uterine fibroids	MASP1	Wald_ratio	1	0.367273	0.124848	0.00326366	NA	NA	NA	NA	NA	NA	NA	NA	NA	NA	NA	NA	NA	NA	NA	NA	NA	NA	NA	NA	NA	NA	NA	TRUE	1.43e-16
Uterine fibroids	STIM1	Wald_ratio	1	-0.322818	0.113565	0.00447482	NA	NA	NA	NA	NA	NA	NA	NA	NA	NA	NA	NA	NA	NA	NA	NA	NA	NA	NA	NA	NA	NA	NA	TRUE	6.45e-28
Uterine fibroids	APOB	Wald_ratio	1	0.415332	0.147597	0.00489363	NA	NA	NA	NA	NA	NA	NA	NA	NA	NA	NA	NA	NA	NA	NA	NA	NA	NA	NA	NA	NA	NA	NA	TRUE	1.05e-08
Uterine fibroids	GDI2	Wald_ratio	1	-0.299285	0.107252	0.00526306	NA	NA	NA	NA	NA	NA	NA	NA	NA	NA	NA	NA	NA	NA	NA	NA	NA	NA	NA	NA	NA	NA	NA	TRUE	2.88e-23
Uterine fibroids	WBP2	Wald_ratio	1	0.566434	0.206294	0.00603704	NA	NA	NA	NA	NA	NA	NA	NA	NA	NA	NA	NA	NA	NA	NA	NA	NA	NA	NA	NA	NA	NA	NA	TRUE	4.48e-07
Uterine fibroids	FER	Wald_ratio	1	-0.35958	0.131234	0.00614392	NA	NA	NA	NA	NA	NA	NA	NA	NA	NA	NA	NA	NA	NA	NA	NA	NA	NA	NA	NA	NA	NA	NA	TRUE	7.12e-14
Uterine fibroids	SLIT2	Wald_ratio	1	0.285024	0.104348	0.00630503	NA	NA	NA	NA	NA	NA	NA	NA	NA	NA	NA	NA	NA	NA	NA	NA	NA	NA	NA	NA	NA	NA	NA	TRUE	1.44e-23
Uterine fibroids	PEX14	Wald_ratio	1	0.528487	0.194499	0.00658424	NA	NA	NA	NA	NA	NA	NA	NA	NA	NA	NA	NA	NA	NA	NA	NA	NA	NA	NA	NA	NA	NA	NA	TRUE	6.19e-07
Uterine fibroids	GSR	Wald_ratio	1	0.254867	0.0938053	0.00658804	NA	NA	NA	NA	NA	NA	NA	NA	NA	NA	NA	NA	NA	NA	NA	NA	NA	NA	NA	NA	NA	NA	NA	TRUE	8.19e-30
Uterine fibroids	GUCA2B	Wald_ratio	1	-0.236718	0.0932704	0.0111496	NA	NA	NA	NA	NA	NA	NA	NA	NA	NA	NA	NA	NA	NA	NA	NA	NA	NA	NA	NA	NA	NA	NA	TRUE	4.42e-26
Uterine fibroids	NTF3	Wald_ratio	1	1.287	0.508969	0.0114507	NA	NA	NA	NA	NA	NA	NA	NA	NA	NA	NA	NA	NA	NA	NA	NA	NA	NA	NA	NA	NA	NA	NA	TRUE	1.02e-45
Uterine fibroids	ABLIM3	Wald_ratio	1	-0.246148	0.0979457	0.0119672	NA	NA	NA	NA	NA	NA	NA	NA	NA	NA	NA	NA	NA	NA	NA	NA	NA	NA	NA	NA	NA	NA	NA	TRUE	3.14e-35
Uterine fibroids	STC1	Wald_ratio	1	-0.320319	0.12749	0.0119879	NA	NA	NA	NA	NA	NA	NA	NA	NA	NA	NA	NA	NA	NA	NA	NA	NA	NA	NA	NA	NA	NA	NA	TRUE	1.43e-14
Uterine fibroids	MTRF1L	Wald_ratio	1	-0.162358	0.0646329	0.0120049	NA	NA	NA	NA	NA	NA	NA	NA	NA	NA	NA	NA	NA	NA	NA	NA	NA	NA	NA	NA	NA	NA	NA	TRUE	9.92e-72
Uterine fibroids	CRH	Wald_ratio	1	0.432053	0.172083	0.0120482	NA	NA	NA	NA	NA	NA	NA	NA	NA	NA	NA	NA	NA	NA	NA	NA	NA	NA	NA	NA	NA	NA	NA	TRUE	6.47e-06
Uterine fibroids	CA11	Wald_ratio	1	-0.202414	0.0811849	0.0126582	NA	NA	NA	NA	NA	NA	NA	NA	NA	NA	NA	NA	NA	NA	NA	NA	NA	NA	NA	NA	NA	NA	NA	TRUE	6.59e-51
Uterine fibroids	THBS3	Wald_ratio	1	0.282451	0.118034	0.016713	NA	NA	NA	NA	NA	NA	NA	NA	NA	NA	NA	NA	NA	NA	NA	NA	NA	NA	NA	NA	NA	NA	NA	TRUE	5.79e-34
Uterine fibroids	CLINT1	Wald_ratio	1	-0.448684	0.188158	0.017097	NA	NA	NA	NA	NA	NA	NA	NA	NA	NA	NA	NA	NA	NA	NA	NA	NA	NA	NA	NA	NA	NA	NA	TRUE	6.23e-08
Uterine fibroids	ADI1	Wald_ratio	1	0.308943	0.130081	0.017549	NA	NA	NA	NA	NA	NA	NA	NA	NA	NA	NA	NA	NA	NA	NA	NA	NA	NA	NA	NA	NA	NA	NA	TRUE	4.41e-16
Uterine fibroids	IFI16	Wald_ratio	1	-0.445255	0.192701	0.0208546	NA	NA	NA	NA	NA	NA	NA	NA	NA	NA	NA	NA	NA	NA	NA	NA	NA	NA	NA	NA	NA	NA	NA	TRUE	2.75e-07
Uterine fibroids	GLB1	Wald_ratio	1	-0.519016	0.228188	0.0229354	NA	NA	NA	NA	NA	NA	NA	NA	NA	NA	NA	NA	NA	NA	NA	NA	NA	NA	NA	NA	NA	NA	NA	TRUE	5.38e-06
Uterine fibroids	NRBP1	Wald_ratio	1	0.469159	0.209346	0.0250214	NA	NA	NA	NA	NA	NA	NA	NA	NA	NA	NA	NA	NA	NA	NA	NA	NA	NA	NA	NA	NA	NA	NA	TRUE	1.26e-05
Uterine fibroids	SMAD1	Wald_ratio	1	0.456	0.204	0.025398	NA	NA	NA	NA	NA	NA	NA	NA	NA	NA	NA	NA	NA	NA	NA	NA	NA	NA	NA	NA	NA	NA	NA	TRUE	1.4e-06
Uterine fibroids	PCOLCE	Wald_ratio	1	-0.139477	0.0635118	0.0280863	NA	NA	NA	NA	NA	NA	NA	NA	NA	NA	NA	NA	NA	NA	NA	NA	NA	NA	NA	NA	NA	NA	NA	TRUE	3.94e-63
Uterine fibroids	SERPINB1	Wald_ratio	1	-0.280303	0.128788	0.0295201	NA	NA	NA	NA	NA	NA	NA	NA	NA	NA	NA	NA	NA	NA	NA	NA	NA	NA	NA	NA	NA	NA	NA	TRUE	2e-16
Uterine fibroids	PDK1	Wald_ratio	1	0.436266	0.201077	0.0300339	NA	NA	NA	NA	NA	NA	NA	NA	NA	NA	NA	NA	NA	NA	NA	NA	NA	NA	NA	NA	NA	NA	NA	TRUE	1.22e-90
Uterine fibroids	CCDC134	Wald_ratio	1	0.212909	0.0982659	0.0302603	NA	NA	NA	NA	NA	NA	NA	NA	NA	NA	NA	NA	NA	NA	NA	NA	NA	NA	NA	NA	NA	NA	NA	TRUE	9.25e-29
Uterine fibroids	BTNL8	Wald_ratio	1	-0.4292	0.205805	0.0370267	NA	NA	NA	NA	NA	NA	NA	NA	NA	NA	NA	NA	NA	NA	NA	NA	NA	NA	NA	NA	NA	NA	NA	TRUE	1.14e-76
Uterine fibroids	ACY1	Wald_ratio	1	0.142509	0.0691801	0.0394019	NA	NA	NA	NA	NA	NA	NA	NA	NA	NA	NA	NA	NA	NA	NA	NA	NA	NA	NA	NA	NA	NA	NA	TRUE	2.98e-92
Uterine fibroids	AIF1	Wald_ratio	1	-0.171725	0.0838658	0.0405973	NA	NA	NA	NA	NA	NA	NA	NA	NA	NA	NA	NA	NA	NA	NA	NA	NA	NA	NA	NA	NA	NA	NA	TRUE	1.04e-49
Uterine fibroids	KREMEN1	Wald_ratio	1	0.125775	0.0615589	0.0410361	NA	NA	NA	NA	NA	NA	NA	NA	NA	NA	NA	NA	NA	NA	NA	NA	NA	NA	NA	NA	NA	NA	NA	TRUE	9.67e-96
Uterine fibroids	MDK	Wald_ratio	1	0.239108	0.11916	0.0447914	NA	NA	NA	NA	NA	NA	NA	NA	NA	NA	NA	NA	NA	NA	NA	NA	NA	NA	NA	NA	NA	NA	NA	TRUE	3.54e-31
Uterine fibroids	NPPB	Wald_ratio	1	-0.222345	0.111726	0.04658	NA	NA	NA	NA	NA	NA	NA	NA	NA	NA	NA	NA	NA	NA	NA	NA	NA	NA	NA	NA	NA	NA	NA	TRUE	1.02e-22
Uterine fibroids	SERPIND1	Wald_ratio	1	0.401786	0.202806	0.0475765	NA	NA	NA	NA	NA	NA	NA	NA	NA	NA	NA	NA	NA	NA	NA	NA	NA	NA	NA	NA	NA	NA	NA	TRUE	4.67e-08
Uterine fibroids	KLK12	Wald_ratio	1	0.143064	0.0722543	0.0477035	NA	NA	NA	NA	NA	NA	NA	NA	NA	NA	NA	NA	NA	NA	NA	NA	NA	NA	NA	NA	NA	NA	NA	TRUE	1.14e-50
Uterine fibroids	QSOX2	Wald_ratio	1	0.0585774	0.0295876	0.0477262	NA	NA	NA	NA	NA	NA	NA	NA	NA	NA	NA	NA	NA	NA	NA	NA	NA	NA	NA	NA	NA	NA	NA	FALSE	0.482152
Uterine fibroids	SRA1	Wald_ratio	1	0.16782	0.0865052	0.0523797	NA	NA	NA	NA	NA	NA	NA	NA	NA	NA	NA	NA	NA	NA	NA	NA	NA	NA	NA	NA	NA	NA	NA	TRUE	1.84e-42
Uterine fibroids	CFI	Wald_ratio	1	0.455859	0.239165	0.056645	NA	NA	NA	NA	NA	NA	NA	NA	NA	NA	NA	NA	NA	NA	NA	NA	NA	NA	NA	NA	NA	NA	NA	TRUE	3.58e-117
Uterine fibroids	SEMA7A	Wald_ratio	1	-0.251181	0.133071	0.0590832	NA	NA	NA	NA	NA	NA	NA	NA	NA	NA	NA	NA	NA	NA	NA	NA	NA	NA	NA	NA	NA	NA	NA	TRUE	9.65e-17
Uterine fibroids	VNN2	Wald_ratio	1	-0.0362066	0.0192979	0.0606291	NA	NA	NA	NA	NA	NA	NA	NA	NA	NA	NA	NA	NA	NA	NA	NA	NA	NA	NA	NA	NA	NA	NA	TRUE	9.14e-59
Uterine fibroids	GMPR2	Wald_ratio	1	-0.0884011	0.0471204	0.0606459	NA	NA	NA	NA	NA	NA	NA	NA	NA	NA	NA	NA	NA	NA	NA	NA	NA	NA	NA	NA	NA	NA	NA	TRUE	2.43e-174
Uterine fibroids	FTL	Wald_ratio	1	0.415929	0.223894	0.0632106	NA	NA	NA	NA	NA	NA	NA	NA	NA	NA	NA	NA	NA	NA	NA	NA	NA	NA	NA	NA	NA	NA	NA	TRUE	1.58e-06
Uterine fibroids	CADM1	Wald_ratio	1	0.138431	0.0751483	0.0654598	NA	NA	NA	NA	NA	NA	NA	NA	NA	NA	NA	NA	NA	NA	NA	NA	NA	NA	NA	NA	NA	NA	NA	TRUE	1.17e-55
Uterine fibroids	PRKCB	Wald_ratio	1	0.255189	0.139194	0.066753	NA	NA	NA	NA	NA	NA	NA	NA	NA	NA	NA	NA	NA	NA	NA	NA	NA	NA	NA	NA	NA	NA	NA	TRUE	2.89e-13
Uterine fibroids	COLEC10	Wald_ratio	1	-0.32734	0.179403	0.0680612	NA	NA	NA	NA	NA	NA	NA	NA	NA	NA	NA	NA	NA	NA	NA	NA	NA	NA	NA	NA	NA	NA	NA	TRUE	3.39e-09
Uterine fibroids	CINP	Wald_ratio	1	-0.354955	0.194595	0.0681409	NA	NA	NA	NA	NA	NA	NA	NA	NA	NA	NA	NA	NA	NA	NA	NA	NA	NA	NA	NA	NA	NA	NA	TRUE	2e-07
Uterine fibroids	TRDMT1	Wald_ratio	1	-0.06037	0.0331061	0.0682232	NA	NA	NA	NA	NA	NA	NA	NA	NA	NA	NA	NA	NA	NA	NA	NA	NA	NA	NA	NA	NA	NA	NA	TRUE	1.41e-25
Uterine fibroids	MMP19	Wald_ratio	1	0.235725	0.129331	0.0683577	NA	NA	NA	NA	NA	NA	NA	NA	NA	NA	NA	NA	NA	NA	NA	NA	NA	NA	NA	NA	NA	NA	NA	TRUE	3.38e-19
Uterine fibroids	ATOX1	Wald_ratio	1	-0.455213	0.251101	0.0698526	NA	NA	NA	NA	NA	NA	NA	NA	NA	NA	NA	NA	NA	NA	NA	NA	NA	NA	NA	NA	NA	NA	NA	TRUE	1.58e-12
Uterine fibroids	NFKB1	Wald_ratio	1	-0.286149	0.158295	0.0706544	NA	NA	NA	NA	NA	NA	NA	NA	NA	NA	NA	NA	NA	NA	NA	NA	NA	NA	NA	NA	NA	NA	NA	TRUE	1.5e-11
Uterine fibroids	DNAJB12	Wald_ratio	1	0.222089	0.12485	0.075265	NA	NA	NA	NA	NA	NA	NA	NA	NA	NA	NA	NA	NA	NA	NA	NA	NA	NA	NA	NA	NA	NA	NA	TRUE	6.78e-17
Uterine fibroids	COCH	Wald_ratio	1	-0.0694222	0.03905	0.0754404	NA	NA	NA	NA	NA	NA	NA	NA	NA	NA	NA	NA	NA	NA	NA	NA	NA	NA	NA	NA	NA	NA	NA	TRUE	2.49e-235
Uterine fibroids	IDO1	Wald_ratio	1	-0.311111	0.177778	0.0801183	NA	NA	NA	NA	NA	NA	NA	NA	NA	NA	NA	NA	NA	NA	NA	NA	NA	NA	NA	NA	NA	NA	NA	TRUE	5.17e-09
Uterine fibroids	CAMK2D	Wald_ratio	1	0.394077	0.22779	0.0836303	NA	NA	NA	NA	NA	NA	NA	NA	NA	NA	NA	NA	NA	NA	NA	NA	NA	NA	NA	NA	NA	NA	NA	TRUE	5.85e-06
Uterine fibroids	CACYBP	Wald_ratio	1	-0.131734	0.0768854	0.0866434	NA	NA	NA	NA	NA	NA	NA	NA	NA	NA	NA	NA	NA	NA	NA	NA	NA	NA	NA	NA	NA	NA	NA	TRUE	4.28e-40
Uterine fibroids	ITPKA	Wald_ratio	1	-0.25035	0.146853	0.0882388	NA	NA	NA	NA	NA	NA	NA	NA	NA	NA	NA	NA	NA	NA	NA	NA	NA	NA	NA	NA	NA	NA	NA	TRUE	6.47e-14
Uterine fibroids	GPD1	Wald_ratio	1	-0.2341	0.137476	0.0885967	NA	NA	NA	NA	NA	NA	NA	NA	NA	NA	NA	NA	NA	NA	NA	NA	NA	NA	NA	NA	NA	NA	NA	TRUE	5.22e-08
Uterine fibroids	WFDC2	Wald_ratio	1	-0.286381	0.168843	0.0898608	NA	NA	NA	NA	NA	NA	NA	NA	NA	NA	NA	NA	NA	NA	NA	NA	NA	NA	NA	NA	NA	NA	NA	TRUE	1.59e-09
Uterine fibroids	GAPDH	Wald_ratio	1	0.322181	0.19083	0.0913514	NA	NA	NA	NA	NA	NA	NA	NA	NA	NA	NA	NA	NA	NA	NA	NA	NA	NA	NA	NA	NA	NA	NA	TRUE	2.57e-07
Uterine fibroids	PARP1	Wald_ratio	1	0.375626	0.223706	0.0931317	NA	NA	NA	NA	NA	NA	NA	NA	NA	NA	NA	NA	NA	NA	NA	NA	NA	NA	NA	NA	NA	NA	NA	TRUE	6.95e-07
Uterine fibroids	GBP1	Wald_ratio	1	-0.321475	0.191592	0.0933628	NA	NA	NA	NA	NA	NA	NA	NA	NA	NA	NA	NA	NA	NA	NA	NA	NA	NA	NA	NA	NA	NA	NA	TRUE	2.21e-112
Uterine fibroids	PYY	Wald_ratio	1	-0.222222	0.133583	0.0962021	NA	NA	NA	NA	NA	NA	NA	NA	NA	NA	NA	NA	NA	NA	NA	NA	NA	NA	NA	NA	NA	NA	NA	TRUE	2.62e-16
Uterine fibroids	DLL4	Wald_ratio	1	-0.344316	0.207578	0.0971702	NA	NA	NA	NA	NA	NA	NA	NA	NA	NA	NA	NA	NA	NA	NA	NA	NA	NA	NA	NA	NA	NA	NA	TRUE	4.63e-09
Uterine fibroids	ITIH3	Wald_ratio	1	0.0663668	0.0401673	0.0984817	NA	NA	NA	NA	NA	NA	NA	NA	NA	NA	NA	NA	NA	NA	NA	NA	NA	NA	NA	NA	NA	NA	NA	FALSE	0.556164
Uterine fibroids	BTNL9	Wald_ratio	1	0.262851	0.159679	0.0997393	NA	NA	NA	NA	NA	NA	NA	NA	NA	NA	NA	NA	NA	NA	NA	NA	NA	NA	NA	NA	NA	NA	NA	TRUE	1.54e-06
Uterine fibroids	GRHPR	Wald_ratio	1	0.282181	0.177552	0.111996	NA	NA	NA	NA	NA	NA	NA	NA	NA	NA	NA	NA	NA	NA	NA	NA	NA	NA	NA	NA	NA	NA	NA	TRUE	5.51e-196
Uterine fibroids	USP8	Wald_ratio	1	0.210423	0.132743	0.112924	NA	NA	NA	NA	NA	NA	NA	NA	NA	NA	NA	NA	NA	NA	NA	NA	NA	NA	NA	NA	NA	NA	NA	TRUE	3.68e-16
Uterine fibroids	PFKM	Wald_ratio	1	-0.100294	0.0636008	0.114813	NA	NA	NA	NA	NA	NA	NA	NA	NA	NA	NA	NA	NA	NA	NA	NA	NA	NA	NA	NA	NA	NA	NA	TRUE	2.34e-74
Uterine fibroids	MDH1	Wald_ratio	1	-0.231788	0.14702	0.114893	NA	NA	NA	NA	NA	NA	NA	NA	NA	NA	NA	NA	NA	NA	NA	NA	NA	NA	NA	NA	NA	NA	NA	TRUE	1.95e-14
Uterine fibroids	MAP3K3	Wald_ratio	1	-0.333966	0.212524	0.116083	NA	NA	NA	NA	NA	NA	NA	NA	NA	NA	NA	NA	NA	NA	NA	NA	NA	NA	NA	NA	NA	NA	NA	TRUE	4.95e-07
Uterine fibroids	ADGRF5	Wald_ratio	1	-0.0335159	0.0213947	0.117219	NA	NA	NA	NA	NA	NA	NA	NA	NA	NA	NA	NA	NA	NA	NA	NA	NA	NA	NA	NA	NA	NA	NA	TRUE	5.87e-91
Uterine fibroids	CELA2A	Wald_ratio	1	0.179576	0.115442	0.119814	NA	NA	NA	NA	NA	NA	NA	NA	NA	NA	NA	NA	NA	NA	NA	NA	NA	NA	NA	NA	NA	NA	NA	TRUE	1.05e-24
Uterine fibroids	NUDCD3	Wald_ratio	1	0.237221	0.154653	0.125055	NA	NA	NA	NA	NA	NA	NA	NA	NA	NA	NA	NA	NA	NA	NA	NA	NA	NA	NA	NA	NA	NA	NA	TRUE	6.27e-14
Uterine fibroids	NOTCH1	Wald_ratio	1	-0.190083	0.123967	0.125194	NA	NA	NA	NA	NA	NA	NA	NA	NA	NA	NA	NA	NA	NA	NA	NA	NA	NA	NA	NA	NA	NA	NA	TRUE	6.13e-28
Uterine fibroids	CCNH	Wald_ratio	1	0.198339	0.129803	0.126513	NA	NA	NA	NA	NA	NA	NA	NA	NA	NA	NA	NA	NA	NA	NA	NA	NA	NA	NA	NA	NA	NA	NA	TRUE	8.23e-18
Uterine fibroids	PRSS1	Wald_ratio	1	-0.256966	0.170279	0.131276	NA	NA	NA	NA	NA	NA	NA	NA	NA	NA	NA	NA	NA	NA	NA	NA	NA	NA	NA	NA	NA	NA	NA	TRUE	3.68e-11
Uterine fibroids	CHST4	Wald_ratio	1	0.194511	0.130072	0.134807	NA	NA	NA	NA	NA	NA	NA	NA	NA	NA	NA	NA	NA	NA	NA	NA	NA	NA	NA	NA	NA	NA	NA	TRUE	1.19e-15
Uterine fibroids	DNAJC30	Wald_ratio	1	-0.113669	0.0764422	0.137018	NA	NA	NA	NA	NA	NA	NA	NA	NA	NA	NA	NA	NA	NA	NA	NA	NA	NA	NA	NA	NA	NA	NA	TRUE	2.36e-92
Uterine fibroids	CA12	Wald_ratio	1	0.319018	0.214724	0.137355	NA	NA	NA	NA	NA	NA	NA	NA	NA	NA	NA	NA	NA	NA	NA	NA	NA	NA	NA	NA	NA	NA	NA	TRUE	1.03e-06
Uterine fibroids	VWF	Wald_ratio	1	-0.137398	0.0928116	0.138769	NA	NA	NA	NA	NA	NA	NA	NA	NA	NA	NA	NA	NA	NA	NA	NA	NA	NA	NA	NA	NA	NA	NA	TRUE	1.49e-33
Uterine fibroids	HOMER2	Wald_ratio	1	0.220153	0.150055	0.142334	NA	NA	NA	NA	NA	NA	NA	NA	NA	NA	NA	NA	NA	NA	NA	NA	NA	NA	NA	NA	NA	NA	NA	TRUE	1.22e-12
Uterine fibroids	HBEGF	Wald_ratio	1	0.290837	0.199203	0.14429	NA	NA	NA	NA	NA	NA	NA	NA	NA	NA	NA	NA	NA	NA	NA	NA	NA	NA	NA	NA	NA	NA	NA	TRUE	4.36e-07
Uterine fibroids	ECH1	Wald_ratio	1	-0.0547119	0.0375167	0.144749	NA	NA	NA	NA	NA	NA	NA	NA	NA	NA	NA	NA	NA	NA	NA	NA	NA	NA	NA	NA	NA	NA	NA	TRUE	2.75e-196
Uterine fibroids	MSMP	Wald_ratio	1	-0.235577	0.163462	0.149535	NA	NA	NA	NA	NA	NA	NA	NA	NA	NA	NA	NA	NA	NA	NA	NA	NA	NA	NA	NA	NA	NA	NA	TRUE	1.33e-10
Uterine fibroids	MFGE8	Wald_ratio	1	-0.216561	0.151046	0.151648	NA	NA	NA	NA	NA	NA	NA	NA	NA	NA	NA	NA	NA	NA	NA	NA	NA	NA	NA	NA	NA	NA	NA	TRUE	8.55e-195
Uterine fibroids	RAB22A	Wald_ratio	1	-0.229938	0.162037	0.155885	NA	NA	NA	NA	NA	NA	NA	NA	NA	NA	NA	NA	NA	NA	NA	NA	NA	NA	NA	NA	NA	NA	NA	TRUE	1.52e-11
Uterine fibroids	PTPN7	Wald_ratio	1	-0.38843	0.275482	0.15854	NA	NA	NA	NA	NA	NA	NA	NA	NA	NA	NA	NA	NA	NA	NA	NA	NA	NA	NA	NA	NA	NA	NA	TRUE	1.37e-06
Uterine fibroids	SARS2	Wald_ratio	1	-0.132906	0.0944088	0.1592	NA	NA	NA	NA	NA	NA	NA	NA	NA	NA	NA	NA	NA	NA	NA	NA	NA	NA	NA	NA	NA	NA	NA	TRUE	5.19e-33
Uterine fibroids	NAP1L4	Wald_ratio	1	0.0946408	0.0672748	0.159493	NA	NA	NA	NA	NA	NA	NA	NA	NA	NA	NA	NA	NA	NA	NA	NA	NA	NA	NA	NA	NA	NA	NA	TRUE	4.39e-55
Uterine fibroids	SBDS	Wald_ratio	1	-0.137342	0.0981013	0.161513	NA	NA	NA	NA	NA	NA	NA	NA	NA	NA	NA	NA	NA	NA	NA	NA	NA	NA	NA	NA	NA	NA	NA	TRUE	1.43e-35
Uterine fibroids	LCN2	Wald_ratio	1	-0.210253	0.150552	0.162548	NA	NA	NA	NA	NA	NA	NA	NA	NA	NA	NA	NA	NA	NA	NA	NA	NA	NA	NA	NA	NA	NA	NA	TRUE	3.95e-10
Uterine fibroids	ATF6B	Wald_ratio	1	0.0783758	0.0561851	0.163029	NA	NA	NA	NA	NA	NA	NA	NA	NA	NA	NA	NA	NA	NA	NA	NA	NA	NA	NA	NA	NA	NA	NA	TRUE	2.13e-87
Uterine fibroids	TEC	Wald_ratio	1	0.126374	0.0906593	0.163336	NA	NA	NA	NA	NA	NA	NA	NA	NA	NA	NA	NA	NA	NA	NA	NA	NA	NA	NA	NA	NA	NA	NA	TRUE	6.46e-38
Uterine fibroids	MGP	Wald_ratio	1	-0.0580357	0.0418019	0.165031	NA	NA	NA	NA	NA	NA	NA	NA	NA	NA	NA	NA	NA	NA	NA	NA	NA	NA	NA	NA	NA	NA	NA	TRUE	6.07e-164
Uterine fibroids	GMDS	Wald_ratio	1	-0.265677	0.191419	0.165158	NA	NA	NA	NA	NA	NA	NA	NA	NA	NA	NA	NA	NA	NA	NA	NA	NA	NA	NA	NA	NA	NA	NA	TRUE	1.14e-07
Uterine fibroids	CRLF1	Wald_ratio	1	-0.299097	0.215576	0.165309	NA	NA	NA	NA	NA	NA	NA	NA	NA	NA	NA	NA	NA	NA	NA	NA	NA	NA	NA	NA	NA	NA	NA	TRUE	6.26e-146
Uterine fibroids	SPINK4	Wald_ratio	1	-0.0681492	0.0491392	0.165484	NA	NA	NA	NA	NA	NA	NA	NA	NA	NA	NA	NA	NA	NA	NA	NA	NA	NA	NA	NA	NA	NA	NA	TRUE	7.25e-117
Uterine fibroids	C3	Wald_ratio	1	0.237695	0.171669	0.16617	NA	NA	NA	NA	NA	NA	NA	NA	NA	NA	NA	NA	NA	NA	NA	NA	NA	NA	NA	NA	NA	NA	NA	TRUE	4.66e-09
Uterine fibroids	PLCG2	Wald_ratio	1	0.109908	0.0795885	0.167294	NA	NA	NA	NA	NA	NA	NA	NA	NA	NA	NA	NA	NA	NA	NA	NA	NA	NA	NA	NA	NA	NA	NA	TRUE	1.38e-35
Uterine fibroids	GLRX3	Wald_ratio	1	0.174463	0.126422	0.167587	NA	NA	NA	NA	NA	NA	NA	NA	NA	NA	NA	NA	NA	NA	NA	NA	NA	NA	NA	NA	NA	NA	NA	TRUE	3.48e-17
Uterine fibroids	MAPK8	Wald_ratio	1	-0.253996	0.184725	0.169131	NA	NA	NA	NA	NA	NA	NA	NA	NA	NA	NA	NA	NA	NA	NA	NA	NA	NA	NA	NA	NA	NA	NA	TRUE	5.58e-08
Uterine fibroids	LHB	Wald_ratio	1	0.173828	0.126953	0.170927	NA	NA	NA	NA	NA	NA	NA	NA	NA	NA	NA	NA	NA	NA	NA	NA	NA	NA	NA	NA	NA	NA	NA	TRUE	1.2e-287
Uterine fibroids	CLEC11A	Wald_ratio	1	-1.99713	1.46628	0.173187	NA	NA	NA	NA	NA	NA	NA	NA	NA	NA	NA	NA	NA	NA	NA	NA	NA	NA	NA	NA	NA	NA	NA	TRUE	3.79e-277
Uterine fibroids	TMEFF1	Wald_ratio	1	0.254305	0.186755	0.173292	NA	NA	NA	NA	NA	NA	NA	NA	NA	NA	NA	NA	NA	NA	NA	NA	NA	NA	NA	NA	NA	NA	NA	TRUE	1.73e-08
Uterine fibroids	RPS6KA1	Wald_ratio	1	0.142558	0.104822	0.17383	NA	NA	NA	NA	NA	NA	NA	NA	NA	NA	NA	NA	NA	NA	NA	NA	NA	NA	NA	NA	NA	NA	NA	TRUE	3.42e-29
Uterine fibroids	PROC	Wald_ratio	1	-0.0956399	0.0703235	0.17383	NA	NA	NA	NA	NA	NA	NA	NA	NA	NA	NA	NA	NA	NA	NA	NA	NA	NA	NA	NA	NA	NA	NA	TRUE	2.15e-58
Uterine fibroids	GPC6	Wald_ratio	1	-0.261329	0.193353	0.176515	NA	NA	NA	NA	NA	NA	NA	NA	NA	NA	NA	NA	NA	NA	NA	NA	NA	NA	NA	NA	NA	NA	NA	TRUE	2.33e-09
Uterine fibroids	CHRD	Wald_ratio	1	0.205757	0.154051	0.181667	NA	NA	NA	NA	NA	NA	NA	NA	NA	NA	NA	NA	NA	NA	NA	NA	NA	NA	NA	NA	NA	NA	NA	TRUE	1.23e-21
Uterine fibroids	MXRA8	Wald_ratio	1	0.171644	0.129313	0.184392	NA	NA	NA	NA	NA	NA	NA	NA	NA	NA	NA	NA	NA	NA	NA	NA	NA	NA	NA	NA	NA	NA	NA	TRUE	7.06e-18
Uterine fibroids	DEF6	Wald_ratio	1	0.0759173	0.057377	0.185792	NA	NA	NA	NA	NA	NA	NA	NA	NA	NA	NA	NA	NA	NA	NA	NA	NA	NA	NA	NA	NA	NA	NA	TRUE	1.59e-76
Uterine fibroids	TSTD1	Wald_ratio	1	-0.240676	0.182994	0.188437	NA	NA	NA	NA	NA	NA	NA	NA	NA	NA	NA	NA	NA	NA	NA	NA	NA	NA	NA	NA	NA	NA	NA	TRUE	2.23e-286
Uterine fibroids	PPA2	Wald_ratio	1	-0.151803	0.11575	0.189697	NA	NA	NA	NA	NA	NA	NA	NA	NA	NA	NA	NA	NA	NA	NA	NA	NA	NA	NA	NA	NA	NA	NA	TRUE	2.87e-25
Uterine fibroids	INSL5	Wald_ratio	1	-0.235192	0.179443	0.189966	NA	NA	NA	NA	NA	NA	NA	NA	NA	NA	NA	NA	NA	NA	NA	NA	NA	NA	NA	NA	NA	NA	NA	TRUE	7.45e-10
Uterine fibroids	ANGPTL1	Wald_ratio	1	0.0825215	0.0630372	0.190504	NA	NA	NA	NA	NA	NA	NA	NA	NA	NA	NA	NA	NA	NA	NA	NA	NA	NA	NA	NA	NA	NA	NA	TRUE	0
Uterine fibroids	TRIM3	Wald_ratio	1	0.122126	0.0941092	0.194387	NA	NA	NA	NA	NA	NA	NA	NA	NA	NA	NA	NA	NA	NA	NA	NA	NA	NA	NA	NA	NA	NA	NA	TRUE	1.6e-38
Uterine fibroids	LAG3	Wald_ratio	1	-0.103021	0.0797831	0.196613	NA	NA	NA	NA	NA	NA	NA	NA	NA	NA	NA	NA	NA	NA	NA	NA	NA	NA	NA	NA	NA	NA	NA	TRUE	4.09e-52
Uterine fibroids	TPST1	Wald_ratio	1	0.0471114	0.036795	0.200414	NA	NA	NA	NA	NA	NA	NA	NA	NA	NA	NA	NA	NA	NA	NA	NA	NA	NA	NA	NA	NA	NA	NA	TRUE	2.17e-201
Uterine fibroids	CCL28	Wald_ratio	1	0.232305	0.181488	0.200545	NA	NA	NA	NA	NA	NA	NA	NA	NA	NA	NA	NA	NA	NA	NA	NA	NA	NA	NA	NA	NA	NA	NA	TRUE	6.01e-09
Uterine fibroids	HSF1	Wald_ratio	1	0.201878	0.158059	0.201522	NA	NA	NA	NA	NA	NA	NA	NA	NA	NA	NA	NA	NA	NA	NA	NA	NA	NA	NA	NA	NA	NA	NA	TRUE	4.72e-12
Uterine fibroids	PROK2	Wald_ratio	1	0.120423	0.0943857	0.202004	NA	NA	NA	NA	NA	NA	NA	NA	NA	NA	NA	NA	NA	NA	NA	NA	NA	NA	NA	NA	NA	NA	NA	TRUE	3.6e-78
Uterine fibroids	GC	Wald_ratio	1	-0.108285	0.0853158	0.204359	NA	NA	NA	NA	NA	NA	NA	NA	NA	NA	NA	NA	NA	NA	NA	NA	NA	NA	NA	NA	NA	NA	NA	TRUE	3.12e-47
Uterine fibroids	DCXR	Wald_ratio	1	0.146476	0.115639	0.205275	NA	NA	NA	NA	NA	NA	NA	NA	NA	NA	NA	NA	NA	NA	NA	NA	NA	NA	NA	NA	NA	NA	NA	TRUE	4.7e-23
Uterine fibroids	IL1R1	Wald_ratio	1	-0.166667	0.131579	0.205275	NA	NA	NA	NA	NA	NA	NA	NA	NA	NA	NA	NA	NA	NA	NA	NA	NA	NA	NA	NA	NA	NA	NA	TRUE	2.16e-99
Uterine fibroids	IBSP	Wald_ratio	1	-0.132415	0.104873	0.206724	NA	NA	NA	NA	NA	NA	NA	NA	NA	NA	NA	NA	NA	NA	NA	NA	NA	NA	NA	NA	NA	NA	NA	TRUE	2.49e-25
Uterine fibroids	F13B	Wald_ratio	1	-0.0376053	0.0297834	0.206724	NA	NA	NA	NA	NA	NA	NA	NA	NA	NA	NA	NA	NA	NA	NA	NA	NA	NA	NA	NA	NA	NA	NA	TRUE	3.58e-35
Uterine fibroids	SPINK5	Wald_ratio	1	-0.101681	0.0816653	0.213096	NA	NA	NA	NA	NA	NA	NA	NA	NA	NA	NA	NA	NA	NA	NA	NA	NA	NA	NA	NA	NA	NA	NA	TRUE	6.25e-49
Uterine fibroids	SDF2L1	Wald_ratio	1	-0.26885	0.216286	0.213858	NA	NA	NA	NA	NA	NA	NA	NA	NA	NA	NA	NA	NA	NA	NA	NA	NA	NA	NA	NA	NA	NA	NA	TRUE	4.14e-08
Uterine fibroids	GXYLT1	Wald_ratio	1	0.212821	0.171795	0.215417	NA	NA	NA	NA	NA	NA	NA	NA	NA	NA	NA	NA	NA	NA	NA	NA	NA	NA	NA	NA	NA	NA	NA	TRUE	3.69e-22
Uterine fibroids	LGALS4	Wald_ratio	1	0.228893	0.185741	0.217828	NA	NA	NA	NA	NA	NA	NA	NA	NA	NA	NA	NA	NA	NA	NA	NA	NA	NA	NA	NA	NA	NA	NA	TRUE	9.91e-09
Uterine fibroids	MAPK12	Wald_ratio	1	0.141361	0.115183	0.21972	NA	NA	NA	NA	NA	NA	NA	NA	NA	NA	NA	NA	NA	NA	NA	NA	NA	NA	NA	NA	NA	NA	NA	TRUE	4.52e-150
Uterine fibroids	CNP	Wald_ratio	1	0.168944	0.137888	0.22049	NA	NA	NA	NA	NA	NA	NA	NA	NA	NA	NA	NA	NA	NA	NA	NA	NA	NA	NA	NA	NA	NA	NA	TRUE	8.6e-16
Uterine fibroids	PGD	Wald_ratio	1	-0.202892	0.165644	0.220625	NA	NA	NA	NA	NA	NA	NA	NA	NA	NA	NA	NA	NA	NA	NA	NA	NA	NA	NA	NA	NA	NA	NA	TRUE	1.91e-14
Uterine fibroids	FCRL6	Wald_ratio	1	0.100196	0.0818599	0.220952	NA	NA	NA	NA	NA	NA	NA	NA	NA	NA	NA	NA	NA	NA	NA	NA	NA	NA	NA	NA	NA	NA	NA	TRUE	2.63e-39
Uterine fibroids	NMT2	Wald_ratio	1	0.198413	0.164021	0.226403	NA	NA	NA	NA	NA	NA	NA	NA	NA	NA	NA	NA	NA	NA	NA	NA	NA	NA	NA	NA	NA	NA	NA	TRUE	8.02e-11
Uterine fibroids	TTL	Wald_ratio	1	0.232877	0.193026	0.227643	NA	NA	NA	NA	NA	NA	NA	NA	NA	NA	NA	NA	NA	NA	NA	NA	NA	NA	NA	NA	NA	NA	NA	TRUE	2.69e-10
Uterine fibroids	ALB	Wald_ratio	1	-0.992625	0.823272	0.227931	NA	NA	NA	NA	NA	NA	NA	NA	NA	NA	NA	NA	NA	NA	NA	NA	NA	NA	NA	NA	NA	NA	NA	TRUE	4.22e-09
Uterine fibroids	ALDH6A1	Wald_ratio	1	-0.168913	0.14106	0.23113	NA	NA	NA	NA	NA	NA	NA	NA	NA	NA	NA	NA	NA	NA	NA	NA	NA	NA	NA	NA	NA	NA	NA	TRUE	2.31e-20
Uterine fibroids	LMAN2L	Wald_ratio	1	-0.117324	0.0980752	0.231594	NA	NA	NA	NA	NA	NA	NA	NA	NA	NA	NA	NA	NA	NA	NA	NA	NA	NA	NA	NA	NA	NA	NA	TRUE	6.19e-32
Uterine fibroids	CCS	Wald_ratio	1	0.103448	0.086649	0.232526	NA	NA	NA	NA	NA	NA	NA	NA	NA	NA	NA	NA	NA	NA	NA	NA	NA	NA	NA	NA	NA	NA	NA	TRUE	5.6e-37
Uterine fibroids	GLIPR2	Wald_ratio	1	0.148028	0.124362	0.233929	NA	NA	NA	NA	NA	NA	NA	NA	NA	NA	NA	NA	NA	NA	NA	NA	NA	NA	NA	NA	NA	NA	NA	TRUE	1.62e-185
Uterine fibroids	TNFRSF1A	Wald_ratio	1	0.118696	0.100164	0.236013	NA	NA	NA	NA	NA	NA	NA	NA	NA	NA	NA	NA	NA	NA	NA	NA	NA	NA	NA	NA	NA	NA	NA	TRUE	3.68e-40
Uterine fibroids	TAGLN2	Wald_ratio	1	-0.13127	0.110993	0.236931	NA	NA	NA	NA	NA	NA	NA	NA	NA	NA	NA	NA	NA	NA	NA	NA	NA	NA	NA	NA	NA	NA	NA	TRUE	5.71e-24
Uterine fibroids	HAPLN1	Wald_ratio	1	0.191498	0.162348	0.238179	NA	NA	NA	NA	NA	NA	NA	NA	NA	NA	NA	NA	NA	NA	NA	NA	NA	NA	NA	NA	NA	NA	NA	TRUE	9.03e-61
Uterine fibroids	ZFAND1	Wald_ratio	1	-0.259387	0.220975	0.240464	NA	NA	NA	NA	NA	NA	NA	NA	NA	NA	NA	NA	NA	NA	NA	NA	NA	NA	NA	NA	NA	NA	NA	TRUE	7.49e-72
Uterine fibroids	RHOC	Wald_ratio	1	0.116232	0.0991984	0.241311	NA	NA	NA	NA	NA	NA	NA	NA	NA	NA	NA	NA	NA	NA	NA	NA	NA	NA	NA	NA	NA	NA	NA	TRUE	4.28e-28
Uterine fibroids	PIGR	Wald_ratio	1	-0.0822207	0.0702741	0.242001	NA	NA	NA	NA	NA	NA	NA	NA	NA	NA	NA	NA	NA	NA	NA	NA	NA	NA	NA	NA	NA	NA	NA	TRUE	1.12e-53
Uterine fibroids	SUB1	Wald_ratio	1	0.259939	0.223242	0.244269	NA	NA	NA	NA	NA	NA	NA	NA	NA	NA	NA	NA	NA	NA	NA	NA	NA	NA	NA	NA	NA	NA	NA	TRUE	2.5e-06
Uterine fibroids	ULK3	Wald_ratio	1	-0.148446	0.127733	0.24517	NA	NA	NA	NA	NA	NA	NA	NA	NA	NA	NA	NA	NA	NA	NA	NA	NA	NA	NA	NA	NA	NA	NA	TRUE	8.87e-18
Uterine fibroids	FBP2	Wald_ratio	1	-0.208711	0.179673	0.245391	NA	NA	NA	NA	NA	NA	NA	NA	NA	NA	NA	NA	NA	NA	NA	NA	NA	NA	NA	NA	NA	NA	NA	TRUE	2.74e-55
Uterine fibroids	POFUT1	Wald_ratio	1	-0.0389034	0.0335427	0.246123	NA	NA	NA	NA	NA	NA	NA	NA	NA	NA	NA	NA	NA	NA	NA	NA	NA	NA	NA	NA	NA	NA	NA	TRUE	9.21e-228
Uterine fibroids	DMKN	Wald_ratio	1	0.231911	0.200371	0.247106	NA	NA	NA	NA	NA	NA	NA	NA	NA	NA	NA	NA	NA	NA	NA	NA	NA	NA	NA	NA	NA	NA	NA	TRUE	5.42e-08
Uterine fibroids	RALB	Wald_ratio	1	-0.0511647	0.0445092	0.250336	NA	NA	NA	NA	NA	NA	NA	NA	NA	NA	NA	NA	NA	NA	NA	NA	NA	NA	NA	NA	NA	NA	NA	TRUE	4.52e-144
Uterine fibroids	GLIPR1	Wald_ratio	1	0.135041	0.117579	0.250756	NA	NA	NA	NA	NA	NA	NA	NA	NA	NA	NA	NA	NA	NA	NA	NA	NA	NA	NA	NA	NA	NA	NA	TRUE	1.91e-21
Uterine fibroids	NPPA	Wald_ratio	1	-0.196784	0.171516	0.251249	NA	NA	NA	NA	NA	NA	NA	NA	NA	NA	NA	NA	NA	NA	NA	NA	NA	NA	NA	NA	NA	NA	NA	TRUE	1.31e-09
Uterine fibroids	OVCA2	Wald_ratio	1	-0.119528	0.104279	0.251701	NA	NA	NA	NA	NA	NA	NA	NA	NA	NA	NA	NA	NA	NA	NA	NA	NA	NA	NA	NA	NA	NA	NA	TRUE	8.11e-17
Uterine fibroids	ANTXR1	Wald_ratio	1	-0.248945	0.2173	0.251948	NA	NA	NA	NA	NA	NA	NA	NA	NA	NA	NA	NA	NA	NA	NA	NA	NA	NA	NA	NA	NA	NA	NA	TRUE	1.82e-06
Uterine fibroids	MAP1LC3A	Wald_ratio	1	0.227823	0.199597	0.253698	NA	NA	NA	NA	NA	NA	NA	NA	NA	NA	NA	NA	NA	NA	NA	NA	NA	NA	NA	NA	NA	NA	NA	TRUE	1.35e-07
Uterine fibroids	CCL19	Wald_ratio	1	-0.246377	0.217391	0.257074	NA	NA	NA	NA	NA	NA	NA	NA	NA	NA	NA	NA	NA	NA	NA	NA	NA	NA	NA	NA	NA	NA	NA	TRUE	1.18e-06
Uterine fibroids	TXNL4B	Wald_ratio	1	0.0879648	0.0779688	0.259233	NA	NA	NA	NA	NA	NA	NA	NA	NA	NA	NA	NA	NA	NA	NA	NA	NA	NA	NA	NA	NA	NA	NA	TRUE	2.75e-50
Uterine fibroids	PAK4	Wald_ratio	1	0.25	0.224576	0.265619	NA	NA	NA	NA	NA	NA	NA	NA	NA	NA	NA	NA	NA	NA	NA	NA	NA	NA	NA	NA	NA	NA	NA	TRUE	2.24e-06
Uterine fibroids	LYPLAL1	Wald_ratio	1	-0.116813	0.105334	0.267441	NA	NA	NA	NA	NA	NA	NA	NA	NA	NA	NA	NA	NA	NA	NA	NA	NA	NA	NA	NA	NA	NA	NA	TRUE	3.69e-30
Uterine fibroids	CCL27	Wald_ratio	1	-0.242188	0.21875	0.268232	NA	NA	NA	NA	NA	NA	NA	NA	NA	NA	NA	NA	NA	NA	NA	NA	NA	NA	NA	NA	NA	NA	NA	TRUE	1.65e-06
Uterine fibroids	CNPY3	Wald_ratio	1	0.0889047	0.0803698	0.268642	NA	NA	NA	NA	NA	NA	NA	NA	NA	NA	NA	NA	NA	NA	NA	NA	NA	NA	NA	NA	NA	NA	NA	TRUE	2.56e-45
Uterine fibroids	CPZ	Wald_ratio	1	-0.172619	0.15625	0.269263	NA	NA	NA	NA	NA	NA	NA	NA	NA	NA	NA	NA	NA	NA	NA	NA	NA	NA	NA	NA	NA	NA	NA	TRUE	1.11e-24
Uterine fibroids	PYGL	Wald_ratio	1	0.109195	0.0992685	0.271332	NA	NA	NA	NA	NA	NA	NA	NA	NA	NA	NA	NA	NA	NA	NA	NA	NA	NA	NA	NA	NA	NA	NA	TRUE	6.44e-35
Uterine fibroids	KRT20	Wald_ratio	1	-0.249453	0.227571	0.273011	NA	NA	NA	NA	NA	NA	NA	NA	NA	NA	NA	NA	NA	NA	NA	NA	NA	NA	NA	NA	NA	NA	NA	TRUE	9.44e-07
Uterine fibroids	LGALS9	Wald_ratio	1	0.19883	0.182018	0.274671	NA	NA	NA	NA	NA	NA	NA	NA	NA	NA	NA	NA	NA	NA	NA	NA	NA	NA	NA	NA	NA	NA	NA	TRUE	8.88e-39
Uterine fibroids	RGS18	Wald_ratio	1	0.198905	0.182482	0.275713	NA	NA	NA	NA	NA	NA	NA	NA	NA	NA	NA	NA	NA	NA	NA	NA	NA	NA	NA	NA	NA	NA	NA	TRUE	1.95e-09
Uterine fibroids	LRP4	Wald_ratio	1	-0.0288131	0.026434	0.275713	NA	NA	NA	NA	NA	NA	NA	NA	NA	NA	NA	NA	NA	NA	NA	NA	NA	NA	NA	NA	NA	NA	NA	TRUE	1.72e-18
Uterine fibroids	EIF1AD	Wald_ratio	1	0.0554232	0.0509767	0.276936	NA	NA	NA	NA	NA	NA	NA	NA	NA	NA	NA	NA	NA	NA	NA	NA	NA	NA	NA	NA	NA	NA	NA	TRUE	4.22e-100
Uterine fibroids	COL9A1	Wald_ratio	1	0.160494	0.148148	0.27866	NA	NA	NA	NA	NA	NA	NA	NA	NA	NA	NA	NA	NA	NA	NA	NA	NA	NA	NA	NA	NA	NA	NA	TRUE	7.88e-14
Uterine fibroids	ADH1A	Wald_ratio	1	-0.0975414	0.0900588	0.27877	NA	NA	NA	NA	NA	NA	NA	NA	NA	NA	NA	NA	NA	NA	NA	NA	NA	NA	NA	NA	NA	NA	NA	TRUE	2.64e-28
Uterine fibroids	GCA	Wald_ratio	1	0.03927	0.036267	0.278896	NA	NA	NA	NA	NA	NA	NA	NA	NA	NA	NA	NA	NA	NA	NA	NA	NA	NA	NA	NA	NA	NA	NA	TRUE	1.06e-190
Uterine fibroids	TF	Wald_ratio	1	0.0771881	0.0716747	0.281515	NA	NA	NA	NA	NA	NA	NA	NA	NA	NA	NA	NA	NA	NA	NA	NA	NA	NA	NA	NA	NA	NA	NA	TRUE	2.27e-68
Uterine fibroids	DNAJB14	Wald_ratio	1	0.185936	0.172825	0.281989	NA	NA	NA	NA	NA	NA	NA	NA	NA	NA	NA	NA	NA	NA	NA	NA	NA	NA	NA	NA	NA	NA	NA	TRUE	8.5e-10
Uterine fibroids	ENO2	Wald_ratio	1	-0.15493	0.144199	0.282635	NA	NA	NA	NA	NA	NA	NA	NA	NA	NA	NA	NA	NA	NA	NA	NA	NA	NA	NA	NA	NA	NA	NA	TRUE	3.6e-51
Uterine fibroids	SNUPN	Wald_ratio	1	-0.0882159	0.082291	0.28372	NA	NA	NA	NA	NA	NA	NA	NA	NA	NA	NA	NA	NA	NA	NA	NA	NA	NA	NA	NA	NA	NA	NA	TRUE	5.05e-37
Uterine fibroids	KPNA6	Wald_ratio	1	0.192201	0.179387	0.283977	NA	NA	NA	NA	NA	NA	NA	NA	NA	NA	NA	NA	NA	NA	NA	NA	NA	NA	NA	NA	NA	NA	NA	TRUE	4.49e-11
Uterine fibroids	PDE5A	Wald_ratio	1	0.0607242	0.0568245	0.285238	NA	NA	NA	NA	NA	NA	NA	NA	NA	NA	NA	NA	NA	NA	NA	NA	NA	NA	NA	NA	NA	NA	NA	TRUE	3.23e-98
Uterine fibroids	PMEL	Wald_ratio	1	0.0463942	0.0435096	0.286289	NA	NA	NA	NA	NA	NA	NA	NA	NA	NA	NA	NA	NA	NA	NA	NA	NA	NA	NA	NA	NA	NA	NA	TRUE	5.48e-163
Uterine fibroids	GZMB	Wald_ratio	1	-0.123434	0.115915	0.286937	NA	NA	NA	NA	NA	NA	NA	NA	NA	NA	NA	NA	NA	NA	NA	NA	NA	NA	NA	NA	NA	NA	NA	TRUE	4.36e-19
Uterine fibroids	IGFBP6	Wald_ratio	1	0.267686	0.251434	0.287039	NA	NA	NA	NA	NA	NA	NA	NA	NA	NA	NA	NA	NA	NA	NA	NA	NA	NA	NA	NA	NA	NA	NA	TRUE	2.46e-12
Uterine fibroids	RTN4IP1	Wald_ratio	1	0.17337	0.163662	0.289453	NA	NA	NA	NA	NA	NA	NA	NA	NA	NA	NA	NA	NA	NA	NA	NA	NA	NA	NA	NA	NA	NA	NA	TRUE	5.28e-13
Uterine fibroids	VTA1	Wald_ratio	1	0.209677	0.199597	0.293486	NA	NA	NA	NA	NA	NA	NA	NA	NA	NA	NA	NA	NA	NA	NA	NA	NA	NA	NA	NA	NA	NA	NA	TRUE	7.39e-08
Uterine fibroids	DNAJC10	Wald_ratio	1	-0.144747	0.138132	0.294691	NA	NA	NA	NA	NA	NA	NA	NA	NA	NA	NA	NA	NA	NA	NA	NA	NA	NA	NA	NA	NA	NA	NA	TRUE	5.78e-18
Uterine fibroids	PTPRS	Wald_ratio	1	0.142569	0.136524	0.296356	NA	NA	NA	NA	NA	NA	NA	NA	NA	NA	NA	NA	NA	NA	NA	NA	NA	NA	NA	NA	NA	NA	NA	TRUE	2.33e-27
Uterine fibroids	LYPD3	Wald_ratio	1	-0.100495	0.0962491	0.296431	NA	NA	NA	NA	NA	NA	NA	NA	NA	NA	NA	NA	NA	NA	NA	NA	NA	NA	NA	NA	NA	NA	NA	TRUE	2.62e-37
Uterine fibroids	IL12RB1	Wald_ratio	1	-0.139064	0.134008	0.299393	NA	NA	NA	NA	NA	NA	NA	NA	NA	NA	NA	NA	NA	NA	NA	NA	NA	NA	NA	NA	NA	NA	NA	TRUE	1.83e-16
Uterine fibroids	GPT	Wald_ratio	1	0.207585	0.201597	0.303149	NA	NA	NA	NA	NA	NA	NA	NA	NA	NA	NA	NA	NA	NA	NA	NA	NA	NA	NA	NA	NA	NA	NA	TRUE	1.08e-07
Uterine fibroids	MAPRE1	Wald_ratio	1	0.165919	0.161435	0.304054	NA	NA	NA	NA	NA	NA	NA	NA	NA	NA	NA	NA	NA	NA	NA	NA	NA	NA	NA	NA	NA	NA	NA	TRUE	2.09e-11
Uterine fibroids	TG	Wald_ratio	1	0.204499	0.200409	0.307535	NA	NA	NA	NA	NA	NA	NA	NA	NA	NA	NA	NA	NA	NA	NA	NA	NA	NA	NA	NA	NA	NA	NA	TRUE	2.9e-23
Uterine fibroids	SNCA	Wald_ratio	1	0.219089	0.214751	0.307633	NA	NA	NA	NA	NA	NA	NA	NA	NA	NA	NA	NA	NA	NA	NA	NA	NA	NA	NA	NA	NA	NA	NA	TRUE	6.57e-07
Uterine fibroids	CHMP2B	Wald_ratio	1	-0.0421662	0.0413394	0.307728	NA	NA	NA	NA	NA	NA	NA	NA	NA	NA	NA	NA	NA	NA	NA	NA	NA	NA	NA	NA	NA	NA	NA	TRUE	4.77e-157
Uterine fibroids	DNAJB6	Wald_ratio	1	-0.205882	0.201961	0.308005	NA	NA	NA	NA	NA	NA	NA	NA	NA	NA	NA	NA	NA	NA	NA	NA	NA	NA	NA	NA	NA	NA	NA	TRUE	3.16e-08
Uterine fibroids	ACADM	Wald_ratio	1	0.048337	0.0474501	0.308349	NA	NA	NA	NA	NA	NA	NA	NA	NA	NA	NA	NA	NA	NA	NA	NA	NA	NA	NA	NA	NA	NA	NA	TRUE	1.05e-128
Uterine fibroids	STARD5	Wald_ratio	1	-0.0387432	0.0383438	0.312296	NA	NA	NA	NA	NA	NA	NA	NA	NA	NA	NA	NA	NA	NA	NA	NA	NA	NA	NA	NA	NA	NA	NA	TRUE	3.17e-191
Uterine fibroids	HSPA13	Wald_ratio	1	-0.106244	0.105312	0.313047	NA	NA	NA	NA	NA	NA	NA	NA	NA	NA	NA	NA	NA	NA	NA	NA	NA	NA	NA	NA	NA	NA	NA	TRUE	8.41e-24
Uterine fibroids	IGFBP2	Wald_ratio	1	0.22007	0.21831	0.313423	NA	NA	NA	NA	NA	NA	NA	NA	NA	NA	NA	NA	NA	NA	NA	NA	NA	NA	NA	NA	NA	NA	NA	TRUE	1.21e-13
Uterine fibroids	MVD	Wald_ratio	1	0.257555	0.256202	0.314761	NA	NA	NA	NA	NA	NA	NA	NA	NA	NA	NA	NA	NA	NA	NA	NA	NA	NA	NA	NA	NA	NA	NA	TRUE	2.74e-21
Uterine fibroids	NMT1	Wald_ratio	1	0.21692	0.21692	0.317311	NA	NA	NA	NA	NA	NA	NA	NA	NA	NA	NA	NA	NA	NA	NA	NA	NA	NA	NA	NA	NA	NA	NA	TRUE	9.01e-07
Uterine fibroids	LGR5	Wald_ratio	1	-0.187411	0.188126	0.319154	NA	NA	NA	NA	NA	NA	NA	NA	NA	NA	NA	NA	NA	NA	NA	NA	NA	NA	NA	NA	NA	NA	NA	TRUE	3.5e-10
Uterine fibroids	CD8A	Wald_ratio	1	-0.0347804	0.0352881	0.324324	NA	NA	NA	NA	NA	NA	NA	NA	NA	NA	NA	NA	NA	NA	NA	NA	NA	NA	NA	NA	NA	NA	NA	FALSE	0.724751
Uterine fibroids	CHST12	Wald_ratio	1	-0.0591109	0.0600879	0.325243	NA	NA	NA	NA	NA	NA	NA	NA	NA	NA	NA	NA	NA	NA	NA	NA	NA	NA	NA	NA	NA	NA	NA	TRUE	5.18e-81
Uterine fibroids	BTN3A1	Wald_ratio	1	0.302663	0.308717	0.326893	NA	NA	NA	NA	NA	NA	NA	NA	NA	NA	NA	NA	NA	NA	NA	NA	NA	NA	NA	NA	NA	NA	NA	TRUE	1.47e-06
Uterine fibroids	COL3A1	Wald_ratio	1	0.181347	0.185233	0.32757	NA	NA	NA	NA	NA	NA	NA	NA	NA	NA	NA	NA	NA	NA	NA	NA	NA	NA	NA	NA	NA	NA	NA	TRUE	1.55e-15
Uterine fibroids	LDHC	Wald_ratio	1	0.212707	0.218232	0.329717	NA	NA	NA	NA	NA	NA	NA	NA	NA	NA	NA	NA	NA	NA	NA	NA	NA	NA	NA	NA	NA	NA	NA	TRUE	5.4e-07
Uterine fibroids	MAP2K1	Wald_ratio	1	0.163102	0.167558	0.330352	NA	NA	NA	NA	NA	NA	NA	NA	NA	NA	NA	NA	NA	NA	NA	NA	NA	NA	NA	NA	NA	NA	NA	TRUE	1.14e-09
Uterine fibroids	SUMO3	Wald_ratio	1	0.17284	0.179012	0.334286	NA	NA	NA	NA	NA	NA	NA	NA	NA	NA	NA	NA	NA	NA	NA	NA	NA	NA	NA	NA	NA	NA	NA	TRUE	6.96e-10
Uterine fibroids	SF3B4	Wald_ratio	1	-0.232611	0.241733	0.335917	NA	NA	NA	NA	NA	NA	NA	NA	NA	NA	NA	NA	NA	NA	NA	NA	NA	NA	NA	NA	NA	NA	NA	TRUE	8.74e-08
Uterine fibroids	IL17B	Wald_ratio	1	-0.142259	0.147838	0.335917	NA	NA	NA	NA	NA	NA	NA	NA	NA	NA	NA	NA	NA	NA	NA	NA	NA	NA	NA	NA	NA	NA	NA	TRUE	6.8e-12
Uterine fibroids	ICAM4	Wald_ratio	1	-0.0920188	0.0957746	0.336661	NA	NA	NA	NA	NA	NA	NA	NA	NA	NA	NA	NA	NA	NA	NA	NA	NA	NA	NA	NA	NA	NA	NA	TRUE	8.26e-31
Uterine fibroids	MGAT1	Wald_ratio	1	-0.187898	0.19586	0.337383	NA	NA	NA	NA	NA	NA	NA	NA	NA	NA	NA	NA	NA	NA	NA	NA	NA	NA	NA	NA	NA	NA	NA	TRUE	6.17e-10
Uterine fibroids	CD86	Wald_ratio	1	-0.172012	0.1793	0.337383	NA	NA	NA	NA	NA	NA	NA	NA	NA	NA	NA	NA	NA	NA	NA	NA	NA	NA	NA	NA	NA	NA	NA	TRUE	2.17e-10
Uterine fibroids	DARS2	Wald_ratio	1	-0.11968	0.125579	0.34058	NA	NA	NA	NA	NA	NA	NA	NA	NA	NA	NA	NA	NA	NA	NA	NA	NA	NA	NA	NA	NA	NA	NA	TRUE	6.52e-21
Uterine fibroids	S100A14	Wald_ratio	1	-0.11274	0.118377	0.340904	NA	NA	NA	NA	NA	NA	NA	NA	NA	NA	NA	NA	NA	NA	NA	NA	NA	NA	NA	NA	NA	NA	NA	TRUE	4.23e-23
Uterine fibroids	IL2RB	Wald_ratio	1	0.0991736	0.104339	0.341861	NA	NA	NA	NA	NA	NA	NA	NA	NA	NA	NA	NA	NA	NA	NA	NA	NA	NA	NA	NA	NA	NA	NA	TRUE	1.29e-26
Uterine fibroids	DNAJC27	Wald_ratio	1	-0.220741	0.232593	0.342598	NA	NA	NA	NA	NA	NA	NA	NA	NA	NA	NA	NA	NA	NA	NA	NA	NA	NA	NA	NA	NA	NA	NA	TRUE	1.62e-06
Uterine fibroids	CILP2	Wald_ratio	1	-0.113556	0.119718	0.34286	NA	NA	NA	NA	NA	NA	NA	NA	NA	NA	NA	NA	NA	NA	NA	NA	NA	NA	NA	NA	NA	NA	NA	TRUE	4.28e-20
Uterine fibroids	MAPKAPK2	Wald_ratio	1	0.0570299	0.0604178	0.345208	NA	NA	NA	NA	NA	NA	NA	NA	NA	NA	NA	NA	NA	NA	NA	NA	NA	NA	NA	NA	NA	NA	NA	TRUE	4.36e-80
Uterine fibroids	RAB6B	Wald_ratio	1	-0.0497894	0.0528533	0.346178	NA	NA	NA	NA	NA	NA	NA	NA	NA	NA	NA	NA	NA	NA	NA	NA	NA	NA	NA	NA	NA	NA	NA	TRUE	7.46e-115
Uterine fibroids	FGL2	Wald_ratio	1	-0.174338	0.185495	0.347295	NA	NA	NA	NA	NA	NA	NA	NA	NA	NA	NA	NA	NA	NA	NA	NA	NA	NA	NA	NA	NA	NA	NA	TRUE	7.79e-09
Uterine fibroids	S100A2	Wald_ratio	1	-0.119865	0.128081	0.349351	NA	NA	NA	NA	NA	NA	NA	NA	NA	NA	NA	NA	NA	NA	NA	NA	NA	NA	NA	NA	NA	NA	NA	TRUE	5.58e-22
Uterine fibroids	OLFML3	Wald_ratio	1	0.107411	0.11493	0.350005	NA	NA	NA	NA	NA	NA	NA	NA	NA	NA	NA	NA	NA	NA	NA	NA	NA	NA	NA	NA	NA	NA	NA	TRUE	6.08e-26
Uterine fibroids	DDX19A	Wald_ratio	1	0.152469	0.163407	0.350788	NA	NA	NA	NA	NA	NA	NA	NA	NA	NA	NA	NA	NA	NA	NA	NA	NA	NA	NA	NA	NA	NA	NA	TRUE	1.18e-09
Uterine fibroids	DDX19B	Wald_ratio	1	0.15884	0.170235	0.350788	NA	NA	NA	NA	NA	NA	NA	NA	NA	NA	NA	NA	NA	NA	NA	NA	NA	NA	NA	NA	NA	NA	NA	TRUE	5.18e-09
Uterine fibroids	SIRPG	Wald_ratio	1	-0.0640687	0.0686922	0.350979	NA	NA	NA	NA	NA	NA	NA	NA	NA	NA	NA	NA	NA	NA	NA	NA	NA	NA	NA	NA	NA	NA	NA	TRUE	7.06e-59
Uterine fibroids	SEMA4A	Wald_ratio	1	-0.0563887	0.0605879	0.352012	NA	NA	NA	NA	NA	NA	NA	NA	NA	NA	NA	NA	NA	NA	NA	NA	NA	NA	NA	NA	NA	NA	NA	TRUE	3.28e-69
Uterine fibroids	NT5C3A	Wald_ratio	1	-0.11981	0.1293	0.354131	NA	NA	NA	NA	NA	NA	NA	NA	NA	NA	NA	NA	NA	NA	NA	NA	NA	NA	NA	NA	NA	NA	NA	TRUE	6.64e-18
Uterine fibroids	GLRX2	Wald_ratio	1	-0.0518162	0.0561125	0.355781	NA	NA	NA	NA	NA	NA	NA	NA	NA	NA	NA	NA	NA	NA	NA	NA	NA	NA	NA	NA	NA	NA	NA	TRUE	3.9e-217
Uterine fibroids	PIP	Wald_ratio	1	-0.0470895	0.0510488	0.356298	NA	NA	NA	NA	NA	NA	NA	NA	NA	NA	NA	NA	NA	NA	NA	NA	NA	NA	NA	NA	NA	NA	NA	TRUE	3.45e-158
Uterine fibroids	RAP1GDS1	Wald_ratio	1	0.194444	0.211111	0.357023	NA	NA	NA	NA	NA	NA	NA	NA	NA	NA	NA	NA	NA	NA	NA	NA	NA	NA	NA	NA	NA	NA	NA	TRUE	5.3e-07
Uterine fibroids	PIK3CG	Wald_ratio	1	0.192149	0.208678	0.357159	NA	NA	NA	NA	NA	NA	NA	NA	NA	NA	NA	NA	NA	NA	NA	NA	NA	NA	NA	NA	NA	NA	NA	TRUE	1.91e-07
Uterine fibroids	UROD	Wald_ratio	1	0.0383906	0.0417128	0.357388	NA	NA	NA	NA	NA	NA	NA	NA	NA	NA	NA	NA	NA	NA	NA	NA	NA	NA	NA	NA	NA	NA	NA	TRUE	5.43e-186
Uterine fibroids	CD72	Wald_ratio	1	-0.0865724	0.0940813	0.357475	NA	NA	NA	NA	NA	NA	NA	NA	NA	NA	NA	NA	NA	NA	NA	NA	NA	NA	NA	NA	NA	NA	NA	TRUE	2.47e-39
Uterine fibroids	PATE4	Wald_ratio	1	-0.0787402	0.0858268	0.358917	NA	NA	NA	NA	NA	NA	NA	NA	NA	NA	NA	NA	NA	NA	NA	NA	NA	NA	NA	NA	NA	NA	NA	TRUE	2.51e-37
Uterine fibroids	ZG16B	Wald_ratio	1	-0.0542005	0.0590786	0.358917	NA	NA	NA	NA	NA	NA	NA	NA	NA	NA	NA	NA	NA	NA	NA	NA	NA	NA	NA	NA	NA	NA	NA	TRUE	3.98e-88
Uterine fibroids	RNASE2	Wald_ratio	1	-0.0691824	0.0754717	0.359317	NA	NA	NA	NA	NA	NA	NA	NA	NA	NA	NA	NA	NA	NA	NA	NA	NA	NA	NA	NA	NA	NA	NA	TRUE	5.97e-63
Uterine fibroids	SORCS1	Wald_ratio	1	-0.14241	0.156495	0.362823	NA	NA	NA	NA	NA	NA	NA	NA	NA	NA	NA	NA	NA	NA	NA	NA	NA	NA	NA	NA	NA	NA	NA	TRUE	2.73e-12
Uterine fibroids	OPCML	Wald_ratio	1	-0.0902256	0.0996241	0.365116	NA	NA	NA	NA	NA	NA	NA	NA	NA	NA	NA	NA	NA	NA	NA	NA	NA	NA	NA	NA	NA	NA	NA	TRUE	1.33e-26
Uterine fibroids	GNPNAT1	Wald_ratio	1	0.150997	0.167141	0.366309	NA	NA	NA	NA	NA	NA	NA	NA	NA	NA	NA	NA	NA	NA	NA	NA	NA	NA	NA	NA	NA	NA	NA	TRUE	1.13e-12
Uterine fibroids	SPHK1	Wald_ratio	1	0.386874	0.429143	0.367321	NA	NA	NA	NA	NA	NA	NA	NA	NA	NA	NA	NA	NA	NA	NA	NA	NA	NA	NA	NA	NA	NA	NA	TRUE	3.09e-13
Uterine fibroids	ACADVL	Wald_ratio	1	-0.188797	0.209544	0.367594	NA	NA	NA	NA	NA	NA	NA	NA	NA	NA	NA	NA	NA	NA	NA	NA	NA	NA	NA	NA	NA	NA	NA	TRUE	8.1e-08
Uterine fibroids	F2	Wald_ratio	1	-0.08	0.0888889	0.36812	NA	NA	NA	NA	NA	NA	NA	NA	NA	NA	NA	NA	NA	NA	NA	NA	NA	NA	NA	NA	NA	NA	NA	TRUE	2.32e-34
Uterine fibroids	TBCB	Wald_ratio	1	-0.159521	0.178436	0.371326	NA	NA	NA	NA	NA	NA	NA	NA	NA	NA	NA	NA	NA	NA	NA	NA	NA	NA	NA	NA	NA	NA	NA	TRUE	3.84e-10
Uterine fibroids	MCEE	Wald_ratio	1	-0.14199	0.158981	0.371788	NA	NA	NA	NA	NA	NA	NA	NA	NA	NA	NA	NA	NA	NA	NA	NA	NA	NA	NA	NA	NA	NA	NA	TRUE	4.72e-13
Uterine fibroids	GZMM	Wald_ratio	1	-0.240757	0.269991	0.372543	NA	NA	NA	NA	NA	NA	NA	NA	NA	NA	NA	NA	NA	NA	NA	NA	NA	NA	NA	NA	NA	NA	NA	TRUE	7.6e-10
Uterine fibroids	IL2RA	Wald_ratio	1	-0.105263	0.118588	0.374734	NA	NA	NA	NA	NA	NA	NA	NA	NA	NA	NA	NA	NA	NA	NA	NA	NA	NA	NA	NA	NA	NA	NA	TRUE	6.57e-17
Uterine fibroids	ICOSLG	Wald_ratio	1	0.126566	0.142857	0.375636	NA	NA	NA	NA	NA	NA	NA	NA	NA	NA	NA	NA	NA	NA	NA	NA	NA	NA	NA	NA	NA	NA	NA	TRUE	6.93e-15
Uterine fibroids	PKLR	Wald_ratio	1	-0.0767274	0.0873251	0.379596	NA	NA	NA	NA	NA	NA	NA	NA	NA	NA	NA	NA	NA	NA	NA	NA	NA	NA	NA	NA	NA	NA	NA	TRUE	1.2e-46
Uterine fibroids	PAM	Wald_ratio	1	-0.0246612	0.0281843	0.381574	NA	NA	NA	NA	NA	NA	NA	NA	NA	NA	NA	NA	NA	NA	NA	NA	NA	NA	NA	NA	NA	NA	NA	TRUE	1.78e-27
Uterine fibroids	MCF2L	Wald_ratio	1	0.0426041	0.0488272	0.382909	NA	NA	NA	NA	NA	NA	NA	NA	NA	NA	NA	NA	NA	NA	NA	NA	NA	NA	NA	NA	NA	NA	NA	TRUE	4.93e-136
Uterine fibroids	SPOCK2	Wald_ratio	1	-0.0460805	0.0529661	0.3843	NA	NA	NA	NA	NA	NA	NA	NA	NA	NA	NA	NA	NA	NA	NA	NA	NA	NA	NA	NA	NA	NA	NA	TRUE	1.64e-99
Uterine fibroids	BMP7	Wald_ratio	1	0.16242	0.187898	0.387364	NA	NA	NA	NA	NA	NA	NA	NA	NA	NA	NA	NA	NA	NA	NA	NA	NA	NA	NA	NA	NA	NA	NA	TRUE	7.49e-09
Uterine fibroids	AGFG1	Wald_ratio	1	0.0963731	0.111917	0.389177	NA	NA	NA	NA	NA	NA	NA	NA	NA	NA	NA	NA	NA	NA	NA	NA	NA	NA	NA	NA	NA	NA	NA	TRUE	2.84e-37
Uterine fibroids	PTPRJ	Wald_ratio	1	0.162446	0.188697	0.389302	NA	NA	NA	NA	NA	NA	NA	NA	NA	NA	NA	NA	NA	NA	NA	NA	NA	NA	NA	NA	NA	NA	NA	TRUE	2.04e-29
Uterine fibroids	MCL1	Wald_ratio	1	-0.0383259	0.0445809	0.389958	NA	NA	NA	NA	NA	NA	NA	NA	NA	NA	NA	NA	NA	NA	NA	NA	NA	NA	NA	NA	NA	NA	NA	TRUE	2.4e-73
Uterine fibroids	PECR	Wald_ratio	1	0.0952073	0.110751	0.389982	NA	NA	NA	NA	NA	NA	NA	NA	NA	NA	NA	NA	NA	NA	NA	NA	NA	NA	NA	NA	NA	NA	NA	TRUE	5.68e-27
Uterine fibroids	YWHAB	Wald_ratio	1	0.0530387	0.0618785	0.391366	NA	NA	NA	NA	NA	NA	NA	NA	NA	NA	NA	NA	NA	NA	NA	NA	NA	NA	NA	NA	NA	NA	NA	TRUE	4.45e-74
Uterine fibroids	TPM4	Wald_ratio	1	-0.161885	0.189344	0.392563	NA	NA	NA	NA	NA	NA	NA	NA	NA	NA	NA	NA	NA	NA	NA	NA	NA	NA	NA	NA	NA	NA	NA	TRUE	4.95e-14
Uterine fibroids	NETO1	Wald_ratio	1	0.193015	0.226103	0.393294	NA	NA	NA	NA	NA	NA	NA	NA	NA	NA	NA	NA	NA	NA	NA	NA	NA	NA	NA	NA	NA	NA	NA	TRUE	7.13e-07
Uterine fibroids	TNR	Wald_ratio	1	0.0661597	0.0775665	0.393692	NA	NA	NA	NA	NA	NA	NA	NA	NA	NA	NA	NA	NA	NA	NA	NA	NA	NA	NA	NA	NA	NA	NA	TRUE	3.11e-50
Uterine fibroids	UNC5D	Wald_ratio	1	-0.0856855	0.100806	0.395325	NA	NA	NA	NA	NA	NA	NA	NA	NA	NA	NA	NA	NA	NA	NA	NA	NA	NA	NA	NA	NA	NA	NA	TRUE	1.78e-28
Uterine fibroids	ALOX15B	Wald_ratio	1	0.120108	0.1417	0.39665	NA	NA	NA	NA	NA	NA	NA	NA	NA	NA	NA	NA	NA	NA	NA	NA	NA	NA	NA	NA	NA	NA	NA	TRUE	1.02e-14
Uterine fibroids	CSK	Wald_ratio	1	-0.138235	0.163235	0.39708	NA	NA	NA	NA	NA	NA	NA	NA	NA	NA	NA	NA	NA	NA	NA	NA	NA	NA	NA	NA	NA	NA	NA	TRUE	2.22e-11
Uterine fibroids	RIPK2	Wald_ratio	1	0.149289	0.17654	0.397755	NA	NA	NA	NA	NA	NA	NA	NA	NA	NA	NA	NA	NA	NA	NA	NA	NA	NA	NA	NA	NA	NA	NA	TRUE	1.83e-10
Uterine fibroids	ECHS1	Wald_ratio	1	-0.177474	0.209898	0.397816	NA	NA	NA	NA	NA	NA	NA	NA	NA	NA	NA	NA	NA	NA	NA	NA	NA	NA	NA	NA	NA	NA	NA	TRUE	8.67e-09
Uterine fibroids	BTN3A3	Wald_ratio	1	0.380605	0.450643	0.398345	NA	NA	NA	NA	NA	NA	NA	NA	NA	NA	NA	NA	NA	NA	NA	NA	NA	NA	NA	NA	NA	NA	NA	TRUE	0
Uterine fibroids	FGFBP3	Wald_ratio	1	0.0308854	0.0367193	0.40028	NA	NA	NA	NA	NA	NA	NA	NA	NA	NA	NA	NA	NA	NA	NA	NA	NA	NA	NA	NA	NA	NA	NA	TRUE	1.52e-195
Uterine fibroids	ACP5	Wald_ratio	1	-0.0996441	0.118624	0.400908	NA	NA	NA	NA	NA	NA	NA	NA	NA	NA	NA	NA	NA	NA	NA	NA	NA	NA	NA	NA	NA	NA	NA	TRUE	1.21e-138
Uterine fibroids	DPY30	Wald_ratio	1	0.12881	0.153392	0.401052	NA	NA	NA	NA	NA	NA	NA	NA	NA	NA	NA	NA	NA	NA	NA	NA	NA	NA	NA	NA	NA	NA	NA	TRUE	1.11e-13
Uterine fibroids	OMD	Wald_ratio	1	-0.158504	0.18878	0.40112	NA	NA	NA	NA	NA	NA	NA	NA	NA	NA	NA	NA	NA	NA	NA	NA	NA	NA	NA	NA	NA	NA	NA	TRUE	1.77e-09
Uterine fibroids	KLC1	Wald_ratio	1	-0.0981941	0.117381	0.402852	NA	NA	NA	NA	NA	NA	NA	NA	NA	NA	NA	NA	NA	NA	NA	NA	NA	NA	NA	NA	NA	NA	NA	TRUE	1.85e-20
Uterine fibroids	AOC2	Wald_ratio	1	0.176019	0.210868	0.403868	NA	NA	NA	NA	NA	NA	NA	NA	NA	NA	NA	NA	NA	NA	NA	NA	NA	NA	NA	NA	NA	NA	NA	TRUE	5.11e-13
Uterine fibroids	INSR	Wald_ratio	1	-0.118881	0.142657	0.404657	NA	NA	NA	NA	NA	NA	NA	NA	NA	NA	NA	NA	NA	NA	NA	NA	NA	NA	NA	NA	NA	NA	NA	TRUE	4.36e-13
Uterine fibroids	PLCG1	Wald_ratio	1	0.122571	0.147982	0.40751	NA	NA	NA	NA	NA	NA	NA	NA	NA	NA	NA	NA	NA	NA	NA	NA	NA	NA	NA	NA	NA	NA	NA	TRUE	5.24e-14
Uterine fibroids	INPP5B	Wald_ratio	1	0.171533	0.208029	0.409621	NA	NA	NA	NA	NA	NA	NA	NA	NA	NA	NA	NA	NA	NA	NA	NA	NA	NA	NA	NA	NA	NA	NA	TRUE	6.91e-122
Uterine fibroids	GFER	Wald_ratio	1	0.154312	0.187595	0.410747	NA	NA	NA	NA	NA	NA	NA	NA	NA	NA	NA	NA	NA	NA	NA	NA	NA	NA	NA	NA	NA	NA	NA	TRUE	4.5e-09
Uterine fibroids	ASPN	Wald_ratio	1	-0.0221769	0.0270201	0.411786	NA	NA	NA	NA	NA	NA	NA	NA	NA	NA	NA	NA	NA	NA	NA	NA	NA	NA	NA	NA	NA	NA	NA	FALSE	0.768683
Uterine fibroids	APP	Wald_ratio	1	-0.109114	0.133504	0.413753	NA	NA	NA	NA	NA	NA	NA	NA	NA	NA	NA	NA	NA	NA	NA	NA	NA	NA	NA	NA	NA	NA	NA	TRUE	1.28e-15
Uterine fibroids	PDCD6IP	Wald_ratio	1	-0.0820696	0.100803	0.415554	NA	NA	NA	NA	NA	NA	NA	NA	NA	NA	NA	NA	NA	NA	NA	NA	NA	NA	NA	NA	NA	NA	NA	TRUE	2.57e-29
Uterine fibroids	TRIL	Wald_ratio	1	0.109962	0.135338	0.416505	NA	NA	NA	NA	NA	NA	NA	NA	NA	NA	NA	NA	NA	NA	NA	NA	NA	NA	NA	NA	NA	NA	NA	TRUE	9.95e-14
Uterine fibroids	CP	Wald_ratio	1	0.127794	0.158158	0.419081	NA	NA	NA	NA	NA	NA	NA	NA	NA	NA	NA	NA	NA	NA	NA	NA	NA	NA	NA	NA	NA	NA	NA	TRUE	3.25e-08
Uterine fibroids	BPIFA2	Wald_ratio	1	-0.102865	0.127604	0.420172	NA	NA	NA	NA	NA	NA	NA	NA	NA	NA	NA	NA	NA	NA	NA	NA	NA	NA	NA	NA	NA	NA	NA	TRUE	2.37e-17
Uterine fibroids	B4GALT2	Wald_ratio	1	0.0318703	0.0397013	0.422118	NA	NA	NA	NA	NA	NA	NA	NA	NA	NA	NA	NA	NA	NA	NA	NA	NA	NA	NA	NA	NA	NA	NA	TRUE	4.66e-109
Uterine fibroids	CASS4	Wald_ratio	1	0.158095	0.198095	0.424826	NA	NA	NA	NA	NA	NA	NA	NA	NA	NA	NA	NA	NA	NA	NA	NA	NA	NA	NA	NA	NA	NA	NA	TRUE	2.6e-10
Uterine fibroids	CD274	Wald_ratio	1	0.0371287	0.0466172	0.425765	NA	NA	NA	NA	NA	NA	NA	NA	NA	NA	NA	NA	NA	NA	NA	NA	NA	NA	NA	NA	NA	NA	NA	TRUE	3.53e-141
Uterine fibroids	APOA4	Wald_ratio	1	-0.0879518	0.111566	0.4305	NA	NA	NA	NA	NA	NA	NA	NA	NA	NA	NA	NA	NA	NA	NA	NA	NA	NA	NA	NA	NA	NA	NA	TRUE	9.99e-30
Uterine fibroids	B3GAT3	Wald_ratio	1	0.0549249	0.0699378	0.432254	NA	NA	NA	NA	NA	NA	NA	NA	NA	NA	NA	NA	NA	NA	NA	NA	NA	NA	NA	NA	NA	NA	NA	TRUE	1.78e-190
Uterine fibroids	ANXA1	Wald_ratio	1	0.0620546	0.0795724	0.435479	NA	NA	NA	NA	NA	NA	NA	NA	NA	NA	NA	NA	NA	NA	NA	NA	NA	NA	NA	NA	NA	NA	NA	TRUE	5.58e-34
Uterine fibroids	EPHA5	Wald_ratio	1	0.238434	0.30605	0.435939	NA	NA	NA	NA	NA	NA	NA	NA	NA	NA	NA	NA	NA	NA	NA	NA	NA	NA	NA	NA	NA	NA	NA	TRUE	3.48e-47
Uterine fibroids	RPN1	Wald_ratio	1	-0.0531915	0.068484	0.437336	NA	NA	NA	NA	NA	NA	NA	NA	NA	NA	NA	NA	NA	NA	NA	NA	NA	NA	NA	NA	NA	NA	NA	TRUE	1.35e-66
Uterine fibroids	MUC16	Wald_ratio	1	-0.0538099	0.0695208	0.438924	NA	NA	NA	NA	NA	NA	NA	NA	NA	NA	NA	NA	NA	NA	NA	NA	NA	NA	NA	NA	NA	NA	NA	TRUE	2e-64
Uterine fibroids	ETFA	Wald_ratio	1	0.153403	0.198385	0.439371	NA	NA	NA	NA	NA	NA	NA	NA	NA	NA	NA	NA	NA	NA	NA	NA	NA	NA	NA	NA	NA	NA	NA	TRUE	9.02e-10
Uterine fibroids	APOBEC3G	Wald_ratio	1	-0.0714286	0.092437	0.439684	NA	NA	NA	NA	NA	NA	NA	NA	NA	NA	NA	NA	NA	NA	NA	NA	NA	NA	NA	NA	NA	NA	NA	TRUE	2.48e-46
Uterine fibroids	AKR7A2	Wald_ratio	1	0.0535007	0.0693527	0.440453	NA	NA	NA	NA	NA	NA	NA	NA	NA	NA	NA	NA	NA	NA	NA	NA	NA	NA	NA	NA	NA	NA	NA	TRUE	3.9e-58
Uterine fibroids	STAMBP	Wald_ratio	1	-0.171513	0.224248	0.44437	NA	NA	NA	NA	NA	NA	NA	NA	NA	NA	NA	NA	NA	NA	NA	NA	NA	NA	NA	NA	NA	NA	NA	TRUE	2.88e-07
Uterine fibroids	CD4	Wald_ratio	1	0.159802	0.209226	0.444999	NA	NA	NA	NA	NA	NA	NA	NA	NA	NA	NA	NA	NA	NA	NA	NA	NA	NA	NA	NA	NA	NA	NA	TRUE	2.92e-08
Uterine fibroids	ALDH3B1	Wald_ratio	1	0.0666667	0.0874074	0.445635	NA	NA	NA	NA	NA	NA	NA	NA	NA	NA	NA	NA	NA	NA	NA	NA	NA	NA	NA	NA	NA	NA	NA	TRUE	1.2e-39
Uterine fibroids	PLXNA4	Wald_ratio	1	0.0962889	0.126379	0.446117	NA	NA	NA	NA	NA	NA	NA	NA	NA	NA	NA	NA	NA	NA	NA	NA	NA	NA	NA	NA	NA	NA	NA	TRUE	1.42e-18
Uterine fibroids	KRT5	Wald_ratio	1	0.055199	0.0725289	0.44662	NA	NA	NA	NA	NA	NA	NA	NA	NA	NA	NA	NA	NA	NA	NA	NA	NA	NA	NA	NA	NA	NA	NA	TRUE	2.18e-57
Uterine fibroids	TINAGL1	Wald_ratio	1	0.087108	0.114983	0.448705	NA	NA	NA	NA	NA	NA	NA	NA	NA	NA	NA	NA	NA	NA	NA	NA	NA	NA	NA	NA	NA	NA	NA	TRUE	9.78e-21
Uterine fibroids	ADH1C	Wald_ratio	1	-0.0586396	0.0774042	0.448705	NA	NA	NA	NA	NA	NA	NA	NA	NA	NA	NA	NA	NA	NA	NA	NA	NA	NA	NA	NA	NA	NA	NA	TRUE	7.1e-47
Uterine fibroids	NRCAM	Wald_ratio	1	-0.123711	0.163476	0.449196	NA	NA	NA	NA	NA	NA	NA	NA	NA	NA	NA	NA	NA	NA	NA	NA	NA	NA	NA	NA	NA	NA	NA	TRUE	4.5e-10
Uterine fibroids	PGLS	Wald_ratio	1	0.171795	0.228205	0.451565	NA	NA	NA	NA	NA	NA	NA	NA	NA	NA	NA	NA	NA	NA	NA	NA	NA	NA	NA	NA	NA	NA	NA	TRUE	5.32e-39
Uterine fibroids	CCL11	Wald_ratio	1	0.283394	0.377256	0.452535	NA	NA	NA	NA	NA	NA	NA	NA	NA	NA	NA	NA	NA	NA	NA	NA	NA	NA	NA	NA	NA	NA	NA	TRUE	6.52e-46
Uterine fibroids	STX7	Wald_ratio	1	0.0640478	0.0853971	0.453255	NA	NA	NA	NA	NA	NA	NA	NA	NA	NA	NA	NA	NA	NA	NA	NA	NA	NA	NA	NA	NA	NA	NA	TRUE	1.02e-38
Uterine fibroids	GRN	Wald_ratio	1	-0.0395039	0.052825	0.454565	NA	NA	NA	NA	NA	NA	NA	NA	NA	NA	NA	NA	NA	NA	NA	NA	NA	NA	NA	NA	NA	NA	NA	TRUE	3.02e-102
Uterine fibroids	GRAP	Wald_ratio	1	-0.376536	0.506145	0.456919	NA	NA	NA	NA	NA	NA	NA	NA	NA	NA	NA	NA	NA	NA	NA	NA	NA	NA	NA	NA	NA	NA	NA	TRUE	6.79e-08
Uterine fibroids	CPLX1	Wald_ratio	1	0.132042	0.177817	0.457739	NA	NA	NA	NA	NA	NA	NA	NA	NA	NA	NA	NA	NA	NA	NA	NA	NA	NA	NA	NA	NA	NA	NA	TRUE	2e-10
Uterine fibroids	ST3GAL1	Wald_ratio	1	0.03	0.0404	0.457739	NA	NA	NA	NA	NA	NA	NA	NA	NA	NA	NA	NA	NA	NA	NA	NA	NA	NA	NA	NA	NA	NA	NA	TRUE	4.18e-190
Uterine fibroids	FLII	Wald_ratio	1	-0.100877	0.135965	0.458126	NA	NA	NA	NA	NA	NA	NA	NA	NA	NA	NA	NA	NA	NA	NA	NA	NA	NA	NA	NA	NA	NA	NA	TRUE	3.83e-18
Uterine fibroids	MFAP4	Wald_ratio	1	0.151653	0.204675	0.458726	NA	NA	NA	NA	NA	NA	NA	NA	NA	NA	NA	NA	NA	NA	NA	NA	NA	NA	NA	NA	NA	NA	NA	TRUE	6.91e-119
Uterine fibroids	KIT	Wald_ratio	1	0.157667	0.213823	0.460895	NA	NA	NA	NA	NA	NA	NA	NA	NA	NA	NA	NA	NA	NA	NA	NA	NA	NA	NA	NA	NA	NA	NA	TRUE	8.91e-07
Uterine fibroids	CYB5A	Wald_ratio	1	0.0936884	0.127219	0.461467	NA	NA	NA	NA	NA	NA	NA	NA	NA	NA	NA	NA	NA	NA	NA	NA	NA	NA	NA	NA	NA	NA	NA	TRUE	5.76e-20
Uterine fibroids	ERBB3	Wald_ratio	1	0.0694836	0.0948357	0.463758	NA	NA	NA	NA	NA	NA	NA	NA	NA	NA	NA	NA	NA	NA	NA	NA	NA	NA	NA	NA	NA	NA	NA	TRUE	1.36e-31
Uterine fibroids	MPG	Wald_ratio	1	-0.225267	0.308185	0.464812	NA	NA	NA	NA	NA	NA	NA	NA	NA	NA	NA	NA	NA	NA	NA	NA	NA	NA	NA	NA	NA	NA	NA	TRUE	9.1e-19
Uterine fibroids	ADAM22	Wald_ratio	1	0.114907	0.15735	0.465229	NA	NA	NA	NA	NA	NA	NA	NA	NA	NA	NA	NA	NA	NA	NA	NA	NA	NA	NA	NA	NA	NA	NA	TRUE	3.41e-227
Uterine fibroids	SH3BP2	Wald_ratio	1	0.0284379	0.038956	0.46539	NA	NA	NA	NA	NA	NA	NA	NA	NA	NA	NA	NA	NA	NA	NA	NA	NA	NA	NA	NA	NA	NA	NA	TRUE	1.67e-201
Uterine fibroids	MPPED2	Wald_ratio	1	-0.0588604	0.0807765	0.466196	NA	NA	NA	NA	NA	NA	NA	NA	NA	NA	NA	NA	NA	NA	NA	NA	NA	NA	NA	NA	NA	NA	NA	TRUE	1.12e-50
Uterine fibroids	OBP2B	Wald_ratio	1	0.025897	0.0356083	0.467059	NA	NA	NA	NA	NA	NA	NA	NA	NA	NA	NA	NA	NA	NA	NA	NA	NA	NA	NA	NA	NA	NA	NA	TRUE	1.47e-179
Uterine fibroids	DTD1	Wald_ratio	1	0.0623441	0.0857855	0.467383	NA	NA	NA	NA	NA	NA	NA	NA	NA	NA	NA	NA	NA	NA	NA	NA	NA	NA	NA	NA	NA	NA	NA	TRUE	3.17e-159
Uterine fibroids	LRRC32	Wald_ratio	1	0.118326	0.163059	0.468045	NA	NA	NA	NA	NA	NA	NA	NA	NA	NA	NA	NA	NA	NA	NA	NA	NA	NA	NA	NA	NA	NA	NA	TRUE	1.86e-11
Uterine fibroids	MAPK13	Wald_ratio	1	0.0683391	0.0942907	0.468593	NA	NA	NA	NA	NA	NA	NA	NA	NA	NA	NA	NA	NA	NA	NA	NA	NA	NA	NA	NA	NA	NA	NA	TRUE	2.99e-30
Uterine fibroids	PDHX	Wald_ratio	1	-0.0862202	0.120092	0.472789	NA	NA	NA	NA	NA	NA	NA	NA	NA	NA	NA	NA	NA	NA	NA	NA	NA	NA	NA	NA	NA	NA	NA	TRUE	2.5e-47
Uterine fibroids	TAPBP	Wald_ratio	1	-0.0170245	0.02377	0.473858	NA	NA	NA	NA	NA	NA	NA	NA	NA	NA	NA	NA	NA	NA	NA	NA	NA	NA	NA	NA	NA	NA	NA	TRUE	3.28e-145
Uterine fibroids	C6	Wald_ratio	1	-0.0533436	0.0747971	0.475735	NA	NA	NA	NA	NA	NA	NA	NA	NA	NA	NA	NA	NA	NA	NA	NA	NA	NA	NA	NA	NA	NA	NA	TRUE	2.83e-139
Uterine fibroids	CPM	Wald_ratio	1	-0.0866511	0.12178	0.476751	NA	NA	NA	NA	NA	NA	NA	NA	NA	NA	NA	NA	NA	NA	NA	NA	NA	NA	NA	NA	NA	NA	NA	TRUE	8.84e-41
Uterine fibroids	FKBP2	Wald_ratio	1	0.151054	0.214286	0.480861	NA	NA	NA	NA	NA	NA	NA	NA	NA	NA	NA	NA	NA	NA	NA	NA	NA	NA	NA	NA	NA	NA	NA	TRUE	6.15e-08
Uterine fibroids	MSMB	Wald_ratio	1	-0.016773	0.0238833	0.482498	NA	NA	NA	NA	NA	NA	NA	NA	NA	NA	NA	NA	NA	NA	NA	NA	NA	NA	NA	NA	NA	NA	NA	TRUE	3.94e-106
Uterine fibroids	PNKP	Wald_ratio	1	0.0695134	0.0993049	0.483927	NA	NA	NA	NA	NA	NA	NA	NA	NA	NA	NA	NA	NA	NA	NA	NA	NA	NA	NA	NA	NA	NA	NA	TRUE	7.8e-30
Uterine fibroids	WWOX	Wald_ratio	1	0.109353	0.156835	0.485648	NA	NA	NA	NA	NA	NA	NA	NA	NA	NA	NA	NA	NA	NA	NA	NA	NA	NA	NA	NA	NA	NA	NA	TRUE	5.58e-15
Uterine fibroids	CALCB	Wald_ratio	1	-0.0313002	0.0449438	0.48616	NA	NA	NA	NA	NA	NA	NA	NA	NA	NA	NA	NA	NA	NA	NA	NA	NA	NA	NA	NA	NA	NA	NA	TRUE	3.69e-154
Uterine fibroids	NADK	Wald_ratio	1	-0.0637097	0.0919355	0.488321	NA	NA	NA	NA	NA	NA	NA	NA	NA	NA	NA	NA	NA	NA	NA	NA	NA	NA	NA	NA	NA	NA	NA	TRUE	1.15e-49
Uterine fibroids	PTGDS	Wald_ratio	1	-0.0503546	0.0730496	0.490622	NA	NA	NA	NA	NA	NA	NA	NA	NA	NA	NA	NA	NA	NA	NA	NA	NA	NA	NA	NA	NA	NA	NA	TRUE	6.08e-57
Uterine fibroids	ADM2	Wald_ratio	1	-0.0697987	0.102013	0.493842	NA	NA	NA	NA	NA	NA	NA	NA	NA	NA	NA	NA	NA	NA	NA	NA	NA	NA	NA	NA	NA	NA	NA	TRUE	4.16e-35
Uterine fibroids	PCSK2	Wald_ratio	1	-0.0818071	0.120879	0.498553	NA	NA	NA	NA	NA	NA	NA	NA	NA	NA	NA	NA	NA	NA	NA	NA	NA	NA	NA	NA	NA	NA	NA	TRUE	1.09e-20
Uterine fibroids	DBNL	Wald_ratio	1	0.208101	0.308659	0.500179	NA	NA	NA	NA	NA	NA	NA	NA	NA	NA	NA	NA	NA	NA	NA	NA	NA	NA	NA	NA	NA	NA	NA	TRUE	1.35e-14
Uterine fibroids	NUDT9	Wald_ratio	1	-0.0703408	0.104423	0.500559	NA	NA	NA	NA	NA	NA	NA	NA	NA	NA	NA	NA	NA	NA	NA	NA	NA	NA	NA	NA	NA	NA	NA	TRUE	3.98e-40
Uterine fibroids	FCGR3B	Wald_ratio	1	-0.017591	0.0261422	0.501013	NA	NA	NA	NA	NA	NA	NA	NA	NA	NA	NA	NA	NA	NA	NA	NA	NA	NA	NA	NA	NA	NA	NA	TRUE	2.68e-48
Uterine fibroids	ST13	Wald_ratio	1	0.127863	0.192748	0.507096	NA	NA	NA	NA	NA	NA	NA	NA	NA	NA	NA	NA	NA	NA	NA	NA	NA	NA	NA	NA	NA	NA	NA	TRUE	2.2e-09
Uterine fibroids	PELO	Wald_ratio	1	-0.149367	0.225316	0.507381	NA	NA	NA	NA	NA	NA	NA	NA	NA	NA	NA	NA	NA	NA	NA	NA	NA	NA	NA	NA	NA	NA	NA	TRUE	3.29e-07
Uterine fibroids	SYK	Wald_ratio	1	0.0803783	0.121355	0.507755	NA	NA	NA	NA	NA	NA	NA	NA	NA	NA	NA	NA	NA	NA	NA	NA	NA	NA	NA	NA	NA	NA	NA	TRUE	1.43e-22
Uterine fibroids	RAB21	Wald_ratio	1	0.0882623	0.133926	0.509871	NA	NA	NA	NA	NA	NA	NA	NA	NA	NA	NA	NA	NA	NA	NA	NA	NA	NA	NA	NA	NA	NA	NA	TRUE	3.07e-21
Uterine fibroids	SCUBE3	Wald_ratio	1	0.0329188	0.0501097	0.511223	NA	NA	NA	NA	NA	NA	NA	NA	NA	NA	NA	NA	NA	NA	NA	NA	NA	NA	NA	NA	NA	NA	NA	TRUE	1.41e-116
Uterine fibroids	CRYBB1	Wald_ratio	1	-0.0376157	0.0572917	0.51146	NA	NA	NA	NA	NA	NA	NA	NA	NA	NA	NA	NA	NA	NA	NA	NA	NA	NA	NA	NA	NA	NA	NA	TRUE	2.39e-88
Uterine fibroids	EFNA3	Wald_ratio	1	-0.137856	0.210066	0.511663	NA	NA	NA	NA	NA	NA	NA	NA	NA	NA	NA	NA	NA	NA	NA	NA	NA	NA	NA	NA	NA	NA	NA	TRUE	9.79e-09
Uterine fibroids	TFPI	Wald_ratio	1	-0.0882784	0.136264	0.517082	NA	NA	NA	NA	NA	NA	NA	NA	NA	NA	NA	NA	NA	NA	NA	NA	NA	NA	NA	NA	NA	NA	NA	TRUE	5.98e-09
Uterine fibroids	ALDH2	Wald_ratio	1	-0.0898138	0.139102	0.518494	NA	NA	NA	NA	NA	NA	NA	NA	NA	NA	NA	NA	NA	NA	NA	NA	NA	NA	NA	NA	NA	NA	NA	TRUE	8.87e-20
Uterine fibroids	TPI1	Wald_ratio	1	0.133843	0.208413	0.520742	NA	NA	NA	NA	NA	NA	NA	NA	NA	NA	NA	NA	NA	NA	NA	NA	NA	NA	NA	NA	NA	NA	NA	TRUE	1.25e-07
Uterine fibroids	PRPSAP2	Wald_ratio	1	-0.108475	0.169492	0.522173	NA	NA	NA	NA	NA	NA	NA	NA	NA	NA	NA	NA	NA	NA	NA	NA	NA	NA	NA	NA	NA	NA	NA	TRUE	7.56e-11
Uterine fibroids	SDCBP2	Wald_ratio	1	-0.133065	0.209677	0.525679	NA	NA	NA	NA	NA	NA	NA	NA	NA	NA	NA	NA	NA	NA	NA	NA	NA	NA	NA	NA	NA	NA	NA	TRUE	5.53e-07
Uterine fibroids	TSSC4	Wald_ratio	1	0.158491	0.250314	0.526625	NA	NA	NA	NA	NA	NA	NA	NA	NA	NA	NA	NA	NA	NA	NA	NA	NA	NA	NA	NA	NA	NA	NA	TRUE	5.2e-09
Uterine fibroids	CFL2	Wald_ratio	1	-0.0572172	0.0903771	0.526673	NA	NA	NA	NA	NA	NA	NA	NA	NA	NA	NA	NA	NA	NA	NA	NA	NA	NA	NA	NA	NA	NA	NA	TRUE	4.36e-37
Uterine fibroids	EMILIN3	Wald_ratio	1	-0.15178	0.240475	0.52793	NA	NA	NA	NA	NA	NA	NA	NA	NA	NA	NA	NA	NA	NA	NA	NA	NA	NA	NA	NA	NA	NA	NA	TRUE	4.44e-272
Uterine fibroids	RBP4	Wald_ratio	1	0.0795322	0.127485	0.532724	NA	NA	NA	NA	NA	NA	NA	NA	NA	NA	NA	NA	NA	NA	NA	NA	NA	NA	NA	NA	NA	NA	NA	TRUE	8.79e-20
Uterine fibroids	NTRK2	Wald_ratio	1	0.0997067	0.159824	0.532724	NA	NA	NA	NA	NA	NA	NA	NA	NA	NA	NA	NA	NA	NA	NA	NA	NA	NA	NA	NA	NA	NA	NA	TRUE	1.31e-11
Uterine fibroids	FAM172A	Wald_ratio	1	-0.0950413	0.152893	0.534191	NA	NA	NA	NA	NA	NA	NA	NA	NA	NA	NA	NA	NA	NA	NA	NA	NA	NA	NA	NA	NA	NA	NA	TRUE	1.52e-10
Uterine fibroids	S100A9	Wald_ratio	1	0.134078	0.216015	0.534804	NA	NA	NA	NA	NA	NA	NA	NA	NA	NA	NA	NA	NA	NA	NA	NA	NA	NA	NA	NA	NA	NA	NA	TRUE	2.94e-07
Uterine fibroids	SEMA6A	Wald_ratio	1	-0.125156	0.202753	0.537047	NA	NA	NA	NA	NA	NA	NA	NA	NA	NA	NA	NA	NA	NA	NA	NA	NA	NA	NA	NA	NA	NA	NA	TRUE	2.02e-57
Uterine fibroids	DUT	Wald_ratio	1	-0.104809	0.171393	0.540861	NA	NA	NA	NA	NA	NA	NA	NA	NA	NA	NA	NA	NA	NA	NA	NA	NA	NA	NA	NA	NA	NA	NA	TRUE	1.27e-10
Uterine fibroids	PSAT1	Wald_ratio	1	-0.12987	0.214286	0.544475	NA	NA	NA	NA	NA	NA	NA	NA	NA	NA	NA	NA	NA	NA	NA	NA	NA	NA	NA	NA	NA	NA	NA	TRUE	1.76e-49
Uterine fibroids	C1orf198	Wald_ratio	1	-0.0556328	0.0917942	0.544475	NA	NA	NA	NA	NA	NA	NA	NA	NA	NA	NA	NA	NA	NA	NA	NA	NA	NA	NA	NA	NA	NA	NA	TRUE	4.23e-28
Uterine fibroids	PPCS	Wald_ratio	1	-0.0604878	0.100488	0.547213	NA	NA	NA	NA	NA	NA	NA	NA	NA	NA	NA	NA	NA	NA	NA	NA	NA	NA	NA	NA	NA	NA	NA	TRUE	1.81e-37
Uterine fibroids	CA1	Wald_ratio	1	0.0753968	0.125992	0.549556	NA	NA	NA	NA	NA	NA	NA	NA	NA	NA	NA	NA	NA	NA	NA	NA	NA	NA	NA	NA	NA	NA	NA	TRUE	6.15e-20
Uterine fibroids	HINT1	Wald_ratio	1	0.0731959	0.12268	0.550749	NA	NA	NA	NA	NA	NA	NA	NA	NA	NA	NA	NA	NA	NA	NA	NA	NA	NA	NA	NA	NA	NA	NA	TRUE	9.49e-20
Uterine fibroids	HPCAL1	Wald_ratio	1	-0.124384	0.20936	0.552433	NA	NA	NA	NA	NA	NA	NA	NA	NA	NA	NA	NA	NA	NA	NA	NA	NA	NA	NA	NA	NA	NA	NA	TRUE	4.61e-45
Uterine fibroids	KCNAB2	Wald_ratio	1	0.08875	0.15125	0.557354	NA	NA	NA	NA	NA	NA	NA	NA	NA	NA	NA	NA	NA	NA	NA	NA	NA	NA	NA	NA	NA	NA	NA	TRUE	3.58e-23
Uterine fibroids	COMT	Wald_ratio	1	-0.0705596	0.120438	0.557971	NA	NA	NA	NA	NA	NA	NA	NA	NA	NA	NA	NA	NA	NA	NA	NA	NA	NA	NA	NA	NA	NA	NA	TRUE	1.11e-19
Uterine fibroids	CST4	Wald_ratio	1	0.0218995	0.0375749	0.560013	NA	NA	NA	NA	NA	NA	NA	NA	NA	NA	NA	NA	NA	NA	NA	NA	NA	NA	NA	NA	NA	NA	NA	TRUE	1.11e-193
Uterine fibroids	RBP1	Wald_ratio	1	0.082131	0.140954	0.560111	NA	NA	NA	NA	NA	NA	NA	NA	NA	NA	NA	NA	NA	NA	NA	NA	NA	NA	NA	NA	NA	NA	NA	TRUE	3.98e-17
Uterine fibroids	SPINK1	Wald_ratio	1	0.0529568	0.0909091	0.560214	NA	NA	NA	NA	NA	NA	NA	NA	NA	NA	NA	NA	NA	NA	NA	NA	NA	NA	NA	NA	NA	NA	NA	TRUE	9.7e-39
Uterine fibroids	FGF2	Wald_ratio	1	-0.0171782	0.0295465	0.560974	NA	NA	NA	NA	NA	NA	NA	NA	NA	NA	NA	NA	NA	NA	NA	NA	NA	NA	NA	NA	NA	NA	NA	TRUE	4.26e-66
Uterine fibroids	PSME1	Wald_ratio	1	-0.114865	0.197635	0.561108	NA	NA	NA	NA	NA	NA	NA	NA	NA	NA	NA	NA	NA	NA	NA	NA	NA	NA	NA	NA	NA	NA	NA	TRUE	7.09e-09
Uterine fibroids	GALNT13	Wald_ratio	1	-0.0996078	0.172549	0.563755	NA	NA	NA	NA	NA	NA	NA	NA	NA	NA	NA	NA	NA	NA	NA	NA	NA	NA	NA	NA	NA	NA	NA	TRUE	9.21e-10
Uterine fibroids	ENTPD6	Wald_ratio	1	-0.0494441	0.0857226	0.56408	NA	NA	NA	NA	NA	NA	NA	NA	NA	NA	NA	NA	NA	NA	NA	NA	NA	NA	NA	NA	NA	NA	NA	TRUE	2.11e-40
Uterine fibroids	ENPP6	Wald_ratio	1	0.111369	0.193155	0.564226	NA	NA	NA	NA	NA	NA	NA	NA	NA	NA	NA	NA	NA	NA	NA	NA	NA	NA	NA	NA	NA	NA	NA	TRUE	3.25e-10
Uterine fibroids	DNAJB9	Wald_ratio	1	0.14719	0.25736	0.567374	NA	NA	NA	NA	NA	NA	NA	NA	NA	NA	NA	NA	NA	NA	NA	NA	NA	NA	NA	NA	NA	NA	NA	TRUE	4.67e-11
Uterine fibroids	LGALS2	Wald_ratio	1	-0.0280329	0.0492992	0.569609	NA	NA	NA	NA	NA	NA	NA	NA	NA	NA	NA	NA	NA	NA	NA	NA	NA	NA	NA	NA	NA	NA	NA	TRUE	8.3e-159
Uterine fibroids	STAT6	Wald_ratio	1	-0.0751327	0.132707	0.571289	NA	NA	NA	NA	NA	NA	NA	NA	NA	NA	NA	NA	NA	NA	NA	NA	NA	NA	NA	NA	NA	NA	NA	TRUE	2.26e-20
Uterine fibroids	SH3BGRL2	Wald_ratio	1	-0.0549558	0.0971541	0.571627	NA	NA	NA	NA	NA	NA	NA	NA	NA	NA	NA	NA	NA	NA	NA	NA	NA	NA	NA	NA	NA	NA	NA	TRUE	1.25e-29
Uterine fibroids	SCARA5	Wald_ratio	1	0.0681481	0.120593	0.571999	NA	NA	NA	NA	NA	NA	NA	NA	NA	NA	NA	NA	NA	NA	NA	NA	NA	NA	NA	NA	NA	NA	NA	TRUE	3.34e-230
Uterine fibroids	TFF2	Wald_ratio	1	-0.0647482	0.115108	0.573775	NA	NA	NA	NA	NA	NA	NA	NA	NA	NA	NA	NA	NA	NA	NA	NA	NA	NA	NA	NA	NA	NA	NA	TRUE	3.7e-26
Uterine fibroids	DLK2	Wald_ratio	1	-0.034632	0.0616883	0.574522	NA	NA	NA	NA	NA	NA	NA	NA	NA	NA	NA	NA	NA	NA	NA	NA	NA	NA	NA	NA	NA	NA	NA	TRUE	3.46e-73
Uterine fibroids	CRADD	Wald_ratio	1	0.152191	0.2749	0.579837	NA	NA	NA	NA	NA	NA	NA	NA	NA	NA	NA	NA	NA	NA	NA	NA	NA	NA	NA	NA	NA	NA	NA	TRUE	4.99e-14
Uterine fibroids	ACOT13	Wald_ratio	1	-0.0966248	0.175711	0.582384	NA	NA	NA	NA	NA	NA	NA	NA	NA	NA	NA	NA	NA	NA	NA	NA	NA	NA	NA	NA	NA	NA	NA	TRUE	3.22e-18
Uterine fibroids	RAB1A	Wald_ratio	1	0.0971993	0.181219	0.591707	NA	NA	NA	NA	NA	NA	NA	NA	NA	NA	NA	NA	NA	NA	NA	NA	NA	NA	NA	NA	NA	NA	NA	TRUE	4.56e-09
Uterine fibroids	SPINK2	Wald_ratio	1	-0.023544	0.0439901	0.592504	NA	NA	NA	NA	NA	NA	NA	NA	NA	NA	NA	NA	NA	NA	NA	NA	NA	NA	NA	NA	NA	NA	NA	TRUE	7.39e-307
Uterine fibroids	CCDC126	Wald_ratio	1	0.0199021	0.0371941	0.592589	NA	NA	NA	NA	NA	NA	NA	NA	NA	NA	NA	NA	NA	NA	NA	NA	NA	NA	NA	NA	NA	NA	NA	TRUE	2.02e-226
Uterine fibroids	NUDT1	Wald_ratio	1	-0.0664514	0.124294	0.592904	NA	NA	NA	NA	NA	NA	NA	NA	NA	NA	NA	NA	NA	NA	NA	NA	NA	NA	NA	NA	NA	NA	NA	TRUE	2.29e-20
Uterine fibroids	C1S	Wald_ratio	1	0.0735294	0.137701	0.593355	NA	NA	NA	NA	NA	NA	NA	NA	NA	NA	NA	NA	NA	NA	NA	NA	NA	NA	NA	NA	NA	NA	NA	TRUE	1.92e-15
Uterine fibroids	TGM4	Wald_ratio	1	-0.103718	0.195695	0.596112	NA	NA	NA	NA	NA	NA	NA	NA	NA	NA	NA	NA	NA	NA	NA	NA	NA	NA	NA	NA	NA	NA	NA	TRUE	9.77e-09
Uterine fibroids	TSG101	Wald_ratio	1	-0.0373388	0.0712831	0.600411	NA	NA	NA	NA	NA	NA	NA	NA	NA	NA	NA	NA	NA	NA	NA	NA	NA	NA	NA	NA	NA	NA	NA	TRUE	5.64e-57
Uterine fibroids	HDHD3	Wald_ratio	1	-0.0298928	0.0575296	0.603337	NA	NA	NA	NA	NA	NA	NA	NA	NA	NA	NA	NA	NA	NA	NA	NA	NA	NA	NA	NA	NA	NA	NA	TRUE	6.9e-86
Uterine fibroids	VEGFC	Wald_ratio	1	-0.0631188	0.121782	0.604254	NA	NA	NA	NA	NA	NA	NA	NA	NA	NA	NA	NA	NA	NA	NA	NA	NA	NA	NA	NA	NA	NA	NA	TRUE	1.1e-45
Uterine fibroids	IFNLR1	Wald_ratio	1	0.124723	0.242066	0.606383	NA	NA	NA	NA	NA	NA	NA	NA	NA	NA	NA	NA	NA	NA	NA	NA	NA	NA	NA	NA	NA	NA	NA	TRUE	1.43e-108
Uterine fibroids	IGFBP5	Wald_ratio	1	0.10119	0.196429	0.606447	NA	NA	NA	NA	NA	NA	NA	NA	NA	NA	NA	NA	NA	NA	NA	NA	NA	NA	NA	NA	NA	NA	NA	TRUE	1.02e-08
Uterine fibroids	UBE2C	Wald_ratio	1	0.0378182	0.0734545	0.606657	NA	NA	NA	NA	NA	NA	NA	NA	NA	NA	NA	NA	NA	NA	NA	NA	NA	NA	NA	NA	NA	NA	NA	TRUE	7.4e-55
Uterine fibroids	ITGA2	Wald_ratio	1	0.0581897	0.114224	0.610448	NA	NA	NA	NA	NA	NA	NA	NA	NA	NA	NA	NA	NA	NA	NA	NA	NA	NA	NA	NA	NA	NA	NA	TRUE	2.51e-24
Uterine fibroids	TNFRSF19	Wald_ratio	1	0.0526316	0.103349	0.610571	NA	NA	NA	NA	NA	NA	NA	NA	NA	NA	NA	NA	NA	NA	NA	NA	NA	NA	NA	NA	NA	NA	NA	TRUE	7.22e-28
Uterine fibroids	ARRB1	Wald_ratio	1	0.0695652	0.136646	0.610689	NA	NA	NA	NA	NA	NA	NA	NA	NA	NA	NA	NA	NA	NA	NA	NA	NA	NA	NA	NA	NA	NA	NA	TRUE	9.2e-17
Uterine fibroids	FGR	Wald_ratio	1	-0.0971954	0.193424	0.615316	NA	NA	NA	NA	NA	NA	NA	NA	NA	NA	NA	NA	NA	NA	NA	NA	NA	NA	NA	NA	NA	NA	NA	TRUE	5.56e-64
Uterine fibroids	MGAT2	Wald_ratio	1	-0.0381679	0.0763359	0.617075	NA	NA	NA	NA	NA	NA	NA	NA	NA	NA	NA	NA	NA	NA	NA	NA	NA	NA	NA	NA	NA	NA	NA	TRUE	3.63e-51
Uterine fibroids	SRGN	Wald_ratio	1	0.0512452	0.102969	0.618714	NA	NA	NA	NA	NA	NA	NA	NA	NA	NA	NA	NA	NA	NA	NA	NA	NA	NA	NA	NA	NA	NA	NA	TRUE	2.37e-122
Uterine fibroids	EGF	Wald_ratio	1	0.152981	0.30754	0.618884	NA	NA	NA	NA	NA	NA	NA	NA	NA	NA	NA	NA	NA	NA	NA	NA	NA	NA	NA	NA	NA	NA	NA	TRUE	5.66e-38
Uterine fibroids	ERLEC1	Wald_ratio	1	0.0628116	0.12662	0.61985	NA	NA	NA	NA	NA	NA	NA	NA	NA	NA	NA	NA	NA	NA	NA	NA	NA	NA	NA	NA	NA	NA	NA	TRUE	4.55e-17
Uterine fibroids	MARK3	Wald_ratio	1	0.196429	0.396429	0.62025	NA	NA	NA	NA	NA	NA	NA	NA	NA	NA	NA	NA	NA	NA	NA	NA	NA	NA	NA	NA	NA	NA	NA	TRUE	7.31e-09
Uterine fibroids	IFNGR1	Wald_ratio	1	0.0792768	0.161335	0.623158	NA	NA	NA	NA	NA	NA	NA	NA	NA	NA	NA	NA	NA	NA	NA	NA	NA	NA	NA	NA	NA	NA	NA	TRUE	1.87e-12
Uterine fibroids	CMPK1	Wald_ratio	1	0.0701439	0.143885	0.625904	NA	NA	NA	NA	NA	NA	NA	NA	NA	NA	NA	NA	NA	NA	NA	NA	NA	NA	NA	NA	NA	NA	NA	TRUE	8.3e-22
Uterine fibroids	SCO2	Wald_ratio	1	0.053851	0.110833	0.627055	NA	NA	NA	NA	NA	NA	NA	NA	NA	NA	NA	NA	NA	NA	NA	NA	NA	NA	NA	NA	NA	NA	NA	TRUE	2.69e-26
Uterine fibroids	TNFAIP3	Wald_ratio	1	-0.0333166	0.0688878	0.628644	NA	NA	NA	NA	NA	NA	NA	NA	NA	NA	NA	NA	NA	NA	NA	NA	NA	NA	NA	NA	NA	NA	NA	TRUE	1.64e-47
Uterine fibroids	C1QTNF3	Wald_ratio	1	-0.0377562	0.079288	0.633939	NA	NA	NA	NA	NA	NA	NA	NA	NA	NA	NA	NA	NA	NA	NA	NA	NA	NA	NA	NA	NA	NA	NA	TRUE	5.78e-53
Uterine fibroids	GREM2	Wald_ratio	1	0.0823045	0.174211	0.636612	NA	NA	NA	NA	NA	NA	NA	NA	NA	NA	NA	NA	NA	NA	NA	NA	NA	NA	NA	NA	NA	NA	NA	TRUE	1.28e-09
Uterine fibroids	XCL2	Wald_ratio	1	-0.237903	0.509409	0.640487	NA	NA	NA	NA	NA	NA	NA	NA	NA	NA	NA	NA	NA	NA	NA	NA	NA	NA	NA	NA	NA	NA	NA	TRUE	4.27e-12
Uterine fibroids	IRF2	Wald_ratio	1	0.106707	0.228659	0.640738	NA	NA	NA	NA	NA	NA	NA	NA	NA	NA	NA	NA	NA	NA	NA	NA	NA	NA	NA	NA	NA	NA	NA	TRUE	9.43e-08
Uterine fibroids	TNFRSF1B	Wald_ratio	1	-0.0402435	0.086236	0.640738	NA	NA	NA	NA	NA	NA	NA	NA	NA	NA	NA	NA	NA	NA	NA	NA	NA	NA	NA	NA	NA	NA	NA	TRUE	1.95e-33
Uterine fibroids	PRKCSH	Wald_ratio	1	0.0556537	0.119258	0.640738	NA	NA	NA	NA	NA	NA	NA	NA	NA	NA	NA	NA	NA	NA	NA	NA	NA	NA	NA	NA	NA	NA	NA	TRUE	6.18e-27
Uterine fibroids	ANGPTL4	Wald_ratio	1	-0.0544431	0.119212	0.647892	NA	NA	NA	NA	NA	NA	NA	NA	NA	NA	NA	NA	NA	NA	NA	NA	NA	NA	NA	NA	NA	NA	NA	TRUE	6.86e-30
Uterine fibroids	SIAE	Wald_ratio	1	-0.0522128	0.115365	0.650847	NA	NA	NA	NA	NA	NA	NA	NA	NA	NA	NA	NA	NA	NA	NA	NA	NA	NA	NA	NA	NA	NA	NA	TRUE	2.64e-38
Uterine fibroids	GPNMB	Wald_ratio	1	0.0195661	0.0438111	0.655162	NA	NA	NA	NA	NA	NA	NA	NA	NA	NA	NA	NA	NA	NA	NA	NA	NA	NA	NA	NA	NA	NA	NA	TRUE	1.54e-168
Uterine fibroids	PRKCA	Wald_ratio	1	-0.0965347	0.217822	0.657634	NA	NA	NA	NA	NA	NA	NA	NA	NA	NA	NA	NA	NA	NA	NA	NA	NA	NA	NA	NA	NA	NA	NA	TRUE	2.2e-18
Uterine fibroids	CLN5	Wald_ratio	1	-0.0494186	0.111628	0.657977	NA	NA	NA	NA	NA	NA	NA	NA	NA	NA	NA	NA	NA	NA	NA	NA	NA	NA	NA	NA	NA	NA	NA	TRUE	5.2e-31
Uterine fibroids	RCAN1	Wald_ratio	1	-0.0767463	0.173713	0.658635	NA	NA	NA	NA	NA	NA	NA	NA	NA	NA	NA	NA	NA	NA	NA	NA	NA	NA	NA	NA	NA	NA	NA	TRUE	4.11e-11
Uterine fibroids	CST3	Wald_ratio	1	-0.0513937	0.116725	0.659721	NA	NA	NA	NA	NA	NA	NA	NA	NA	NA	NA	NA	NA	NA	NA	NA	NA	NA	NA	NA	NA	NA	NA	TRUE	3.5e-143
Uterine fibroids	ABHD10	Wald_ratio	1	-0.0914761	0.2079	0.659937	NA	NA	NA	NA	NA	NA	NA	NA	NA	NA	NA	NA	NA	NA	NA	NA	NA	NA	NA	NA	NA	NA	NA	TRUE	7.76e-08
Uterine fibroids	CKMT2	Wald_ratio	1	0.101652	0.231258	0.660255	NA	NA	NA	NA	NA	NA	NA	NA	NA	NA	NA	NA	NA	NA	NA	NA	NA	NA	NA	NA	NA	NA	NA	TRUE	5.73e-07
Uterine fibroids	CES1	Wald_ratio	1	-0.11828	0.271505	0.663095	NA	NA	NA	NA	NA	NA	NA	NA	NA	NA	NA	NA	NA	NA	NA	NA	NA	NA	NA	NA	NA	NA	NA	TRUE	3.89e-07
Uterine fibroids	BDNF	Wald_ratio	1	0.0683077	0.157538	0.664583	NA	NA	NA	NA	NA	NA	NA	NA	NA	NA	NA	NA	NA	NA	NA	NA	NA	NA	NA	NA	NA	NA	NA	TRUE	1.96e-30
Uterine fibroids	FGG	Wald_ratio	1	-0.0316921	0.073571	0.666636	NA	NA	NA	NA	NA	NA	NA	NA	NA	NA	NA	NA	NA	NA	NA	NA	NA	NA	NA	NA	NA	NA	NA	TRUE	1.09e-46
Uterine fibroids	NUDT12	Wald_ratio	1	-0.088843	0.206612	0.667196	NA	NA	NA	NA	NA	NA	NA	NA	NA	NA	NA	NA	NA	NA	NA	NA	NA	NA	NA	NA	NA	NA	NA	TRUE	9.78e-24
Uterine fibroids	BMP1	Wald_ratio	1	-0.0648148	0.15162	0.669029	NA	NA	NA	NA	NA	NA	NA	NA	NA	NA	NA	NA	NA	NA	NA	NA	NA	NA	NA	NA	NA	NA	NA	TRUE	8.22e-15
Uterine fibroids	FGFBP1	Wald_ratio	1	-0.0586777	0.138843	0.672573	NA	NA	NA	NA	NA	NA	NA	NA	NA	NA	NA	NA	NA	NA	NA	NA	NA	NA	NA	NA	NA	NA	NA	TRUE	4.1e-16
Uterine fibroids	CHGB	Wald_ratio	1	0.0636965	0.151758	0.674687	NA	NA	NA	NA	NA	NA	NA	NA	NA	NA	NA	NA	NA	NA	NA	NA	NA	NA	NA	NA	NA	NA	NA	TRUE	3.77e-14
Uterine fibroids	TRIO	Wald_ratio	1	-0.0933941	0.225513	0.678771	NA	NA	NA	NA	NA	NA	NA	NA	NA	NA	NA	NA	NA	NA	NA	NA	NA	NA	NA	NA	NA	NA	NA	TRUE	3.02e-07
Uterine fibroids	KLRB1	Wald_ratio	1	-0.102484	0.249482	0.681228	NA	NA	NA	NA	NA	NA	NA	NA	NA	NA	NA	NA	NA	NA	NA	NA	NA	NA	NA	NA	NA	NA	NA	TRUE	1.14e-07
Uterine fibroids	CXCL5	Wald_ratio	1	0.0318987	0.078481	0.684411	NA	NA	NA	NA	NA	NA	NA	NA	NA	NA	NA	NA	NA	NA	NA	NA	NA	NA	NA	NA	NA	NA	NA	TRUE	2.99e-63
Uterine fibroids	DTX3L	Wald_ratio	1	0.21435	0.528431	0.685012	NA	NA	NA	NA	NA	NA	NA	NA	NA	NA	NA	NA	NA	NA	NA	NA	NA	NA	NA	NA	NA	NA	NA	TRUE	1.61e-12
Uterine fibroids	CFHR3	Wald_ratio	1	-0.037963	0.0944444	0.687713	NA	NA	NA	NA	NA	NA	NA	NA	NA	NA	NA	NA	NA	NA	NA	NA	NA	NA	NA	NA	NA	NA	NA	TRUE	8.15e-36
Uterine fibroids	XPNPEP1	Wald_ratio	1	-0.0636574	0.158565	0.688082	NA	NA	NA	NA	NA	NA	NA	NA	NA	NA	NA	NA	NA	NA	NA	NA	NA	NA	NA	NA	NA	NA	NA	TRUE	7.89e-12
Uterine fibroids	LDHA	Wald_ratio	1	-0.0842148	0.209927	0.6883	NA	NA	NA	NA	NA	NA	NA	NA	NA	NA	NA	NA	NA	NA	NA	NA	NA	NA	NA	NA	NA	NA	NA	TRUE	4.32e-20
Uterine fibroids	RBM17	Wald_ratio	1	0.0225515	0.0562715	0.688594	NA	NA	NA	NA	NA	NA	NA	NA	NA	NA	NA	NA	NA	NA	NA	NA	NA	NA	NA	NA	NA	NA	NA	TRUE	2.45e-110
Uterine fibroids	XRCC4	Wald_ratio	1	-0.0409623	0.102731	0.690089	NA	NA	NA	NA	NA	NA	NA	NA	NA	NA	NA	NA	NA	NA	NA	NA	NA	NA	NA	NA	NA	NA	NA	TRUE	3.7e-31
Uterine fibroids	SEMA4C	Wald_ratio	1	-0.0622902	0.157031	0.691607	NA	NA	NA	NA	NA	NA	NA	NA	NA	NA	NA	NA	NA	NA	NA	NA	NA	NA	NA	NA	NA	NA	NA	TRUE	7.22e-39
Uterine fibroids	SNAP29	Wald_ratio	1	0.100066	0.253456	0.692987	NA	NA	NA	NA	NA	NA	NA	NA	NA	NA	NA	NA	NA	NA	NA	NA	NA	NA	NA	NA	NA	NA	NA	TRUE	7.84e-27
Uterine fibroids	GGPS1	Wald_ratio	1	-0.0450311	0.115683	0.697083	NA	NA	NA	NA	NA	NA	NA	NA	NA	NA	NA	NA	NA	NA	NA	NA	NA	NA	NA	NA	NA	NA	NA	TRUE	2.8e-24
Uterine fibroids	MINPP1	Wald_ratio	1	-0.0864979	0.222574	0.697553	NA	NA	NA	NA	NA	NA	NA	NA	NA	NA	NA	NA	NA	NA	NA	NA	NA	NA	NA	NA	NA	NA	NA	TRUE	1.5e-26
Uterine fibroids	APOC3	Wald_ratio	1	-0.0918406	0.236812	0.698149	NA	NA	NA	NA	NA	NA	NA	NA	NA	NA	NA	NA	NA	NA	NA	NA	NA	NA	NA	NA	NA	NA	NA	TRUE	6.17e-63
Uterine fibroids	PDLIM4	Wald_ratio	1	-0.0251062	0.0656624	0.7022	NA	NA	NA	NA	NA	NA	NA	NA	NA	NA	NA	NA	NA	NA	NA	NA	NA	NA	NA	NA	NA	NA	NA	TRUE	5.53e-57
Uterine fibroids	ANXA5	Wald_ratio	1	0.0258359	0.0676292	0.702445	NA	NA	NA	NA	NA	NA	NA	NA	NA	NA	NA	NA	NA	NA	NA	NA	NA	NA	NA	NA	NA	NA	NA	TRUE	4.1e-74
Uterine fibroids	RPE	Wald_ratio	1	-0.0501982	0.1321	0.703945	NA	NA	NA	NA	NA	NA	NA	NA	NA	NA	NA	NA	NA	NA	NA	NA	NA	NA	NA	NA	NA	NA	NA	TRUE	7.27e-18
Uterine fibroids	VASN	Wald_ratio	1	-0.0558376	0.147208	0.704457	NA	NA	NA	NA	NA	NA	NA	NA	NA	NA	NA	NA	NA	NA	NA	NA	NA	NA	NA	NA	NA	NA	NA	TRUE	2.94e-15
Uterine fibroids	LGR4	Wald_ratio	1	0.0568682	0.15018	0.704935	NA	NA	NA	NA	NA	NA	NA	NA	NA	NA	NA	NA	NA	NA	NA	NA	NA	NA	NA	NA	NA	NA	NA	TRUE	1.2e-40
Uterine fibroids	NSFL1C	Wald_ratio	1	-0.0750507	0.20284	0.711382	NA	NA	NA	NA	NA	NA	NA	NA	NA	NA	NA	NA	NA	NA	NA	NA	NA	NA	NA	NA	NA	NA	NA	TRUE	7.39e-08
Uterine fibroids	SNX1	Wald_ratio	1	0.0321175	0.0869465	0.711835	NA	NA	NA	NA	NA	NA	NA	NA	NA	NA	NA	NA	NA	NA	NA	NA	NA	NA	NA	NA	NA	NA	NA	TRUE	1.47e-42
Uterine fibroids	GLRX	Wald_ratio	1	0.0497041	0.136095	0.714949	NA	NA	NA	NA	NA	NA	NA	NA	NA	NA	NA	NA	NA	NA	NA	NA	NA	NA	NA	NA	NA	NA	NA	TRUE	1.08e-17
Uterine fibroids	UAP1	Wald_ratio	1	-0.0817694	0.226542	0.718139	NA	NA	NA	NA	NA	NA	NA	NA	NA	NA	NA	NA	NA	NA	NA	NA	NA	NA	NA	NA	NA	NA	NA	TRUE	2.22e-08
Uterine fibroids	FAM171A1	Wald_ratio	1	-0.0876791	0.245272	0.720735	NA	NA	NA	NA	NA	NA	NA	NA	NA	NA	NA	NA	NA	NA	NA	NA	NA	NA	NA	NA	NA	NA	NA	TRUE	1.91e-07
Uterine fibroids	SPINK7	Wald_ratio	1	0.0302572	0.0847201	0.720985	NA	NA	NA	NA	NA	NA	NA	NA	NA	NA	NA	NA	NA	NA	NA	NA	NA	NA	NA	NA	NA	NA	NA	TRUE	2.81e-38
Uterine fibroids	ZYX	Wald_ratio	1	-0.0494297	0.139417	0.72293	NA	NA	NA	NA	NA	NA	NA	NA	NA	NA	NA	NA	NA	NA	NA	NA	NA	NA	NA	NA	NA	NA	NA	TRUE	3.76e-16
Uterine fibroids	SEMA6B	Wald_ratio	1	-0.102508	0.291167	0.724793	NA	NA	NA	NA	NA	NA	NA	NA	NA	NA	NA	NA	NA	NA	NA	NA	NA	NA	NA	NA	NA	NA	NA	TRUE	1.72e-29
Uterine fibroids	FGFR3	Wald_ratio	1	0.0396694	0.113223	0.726065	NA	NA	NA	NA	NA	NA	NA	NA	NA	NA	NA	NA	NA	NA	NA	NA	NA	NA	NA	NA	NA	NA	NA	TRUE	7.79e-92
Uterine fibroids	CMBL	Wald_ratio	1	-0.156682	0.453149	0.729521	NA	NA	NA	NA	NA	NA	NA	NA	NA	NA	NA	NA	NA	NA	NA	NA	NA	NA	NA	NA	NA	NA	NA	TRUE	2.81e-79
Uterine fibroids	PCNP	Wald_ratio	1	-0.0416667	0.121324	0.731272	NA	NA	NA	NA	NA	NA	NA	NA	NA	NA	NA	NA	NA	NA	NA	NA	NA	NA	NA	NA	NA	NA	NA	TRUE	2.38e-20
Uterine fibroids	EVA1C	Wald_ratio	1	0.0489914	0.144092	0.733857	NA	NA	NA	NA	NA	NA	NA	NA	NA	NA	NA	NA	NA	NA	NA	NA	NA	NA	NA	NA	NA	NA	NA	TRUE	2.15e-15
Uterine fibroids	SORD	Wald_ratio	1	0.41494	1.22348	0.734498	NA	NA	NA	NA	NA	NA	NA	NA	NA	NA	NA	NA	NA	NA	NA	NA	NA	NA	NA	NA	NA	NA	NA	TRUE	9.8e-160
Uterine fibroids	ANXA7	Wald_ratio	1	-0.0497251	0.147176	0.735468	NA	NA	NA	NA	NA	NA	NA	NA	NA	NA	NA	NA	NA	NA	NA	NA	NA	NA	NA	NA	NA	NA	NA	TRUE	4.04e-22
Uterine fibroids	DECR1	Wald_ratio	1	-0.0575849	0.172755	0.738883	NA	NA	NA	NA	NA	NA	NA	NA	NA	NA	NA	NA	NA	NA	NA	NA	NA	NA	NA	NA	NA	NA	NA	TRUE	5.11e-13
Uterine fibroids	RSPO1	Wald_ratio	1	-0.0162859	0.0490839	0.740042	NA	NA	NA	NA	NA	NA	NA	NA	NA	NA	NA	NA	NA	NA	NA	NA	NA	NA	NA	NA	NA	NA	NA	TRUE	2.49e-103
Uterine fibroids	MAX	Wald_ratio	1	0.0189521	0.057971	0.743726	NA	NA	NA	NA	NA	NA	NA	NA	NA	NA	NA	NA	NA	NA	NA	NA	NA	NA	NA	NA	NA	NA	NA	TRUE	1.92e-92
Uterine fibroids	GNGT2	Wald_ratio	1	0.137824	0.427461	0.747131	NA	NA	NA	NA	NA	NA	NA	NA	NA	NA	NA	NA	NA	NA	NA	NA	NA	NA	NA	NA	NA	NA	NA	TRUE	6.88e-10
Uterine fibroids	CD200R1	Wald_ratio	1	0.0295139	0.0928819	0.750669	NA	NA	NA	NA	NA	NA	NA	NA	NA	NA	NA	NA	NA	NA	NA	NA	NA	NA	NA	NA	NA	NA	NA	TRUE	8.65e-37
Uterine fibroids	LCN1	Wald_ratio	1	-0.0534351	0.169029	0.751905	NA	NA	NA	NA	NA	NA	NA	NA	NA	NA	NA	NA	NA	NA	NA	NA	NA	NA	NA	NA	NA	NA	NA	TRUE	1.95e-14
Uterine fibroids	MFAP2	Wald_ratio	1	0.111836	0.361603	0.75711	NA	NA	NA	NA	NA	NA	NA	NA	NA	NA	NA	NA	NA	NA	NA	NA	NA	NA	NA	NA	NA	NA	NA	TRUE	6.32e-179
Uterine fibroids	SERPINB5	Wald_ratio	1	-0.0237239	0.0769231	0.757769	NA	NA	NA	NA	NA	NA	NA	NA	NA	NA	NA	NA	NA	NA	NA	NA	NA	NA	NA	NA	NA	NA	NA	TRUE	1.35e-54
Uterine fibroids	ACAT1	Wald_ratio	1	0.0351803	0.114336	0.758316	NA	NA	NA	NA	NA	NA	NA	NA	NA	NA	NA	NA	NA	NA	NA	NA	NA	NA	NA	NA	NA	NA	NA	TRUE	2.54e-31
Uterine fibroids	PRPSAP1	Wald_ratio	1	-0.0401235	0.131687	0.760604	NA	NA	NA	NA	NA	NA	NA	NA	NA	NA	NA	NA	NA	NA	NA	NA	NA	NA	NA	NA	NA	NA	NA	TRUE	1.05e-19
Uterine fibroids	NT5C2	Wald_ratio	1	0.0274314	0.0914381	0.764177	NA	NA	NA	NA	NA	NA	NA	NA	NA	NA	NA	NA	NA	NA	NA	NA	NA	NA	NA	NA	NA	NA	NA	TRUE	1.53e-35
Uterine fibroids	NAPG	Wald_ratio	1	-0.0412655	0.137552	0.764177	NA	NA	NA	NA	NA	NA	NA	NA	NA	NA	NA	NA	NA	NA	NA	NA	NA	NA	NA	NA	NA	NA	NA	TRUE	2.38e-16
Uterine fibroids	IFNL3	Wald_ratio	1	-0.0633333	0.213333	0.766562	NA	NA	NA	NA	NA	NA	NA	NA	NA	NA	NA	NA	NA	NA	NA	NA	NA	NA	NA	NA	NA	NA	NA	TRUE	4e-08
Uterine fibroids	LZIC	Wald_ratio	1	-0.0724466	0.247031	0.769316	NA	NA	NA	NA	NA	NA	NA	NA	NA	NA	NA	NA	NA	NA	NA	NA	NA	NA	NA	NA	NA	NA	NA	TRUE	8.7e-09
Uterine fibroids	ADH1B	Wald_ratio	1	-0.021669	0.0739972	0.769648	NA	NA	NA	NA	NA	NA	NA	NA	NA	NA	NA	NA	NA	NA	NA	NA	NA	NA	NA	NA	NA	NA	NA	TRUE	1.61e-10
Uterine fibroids	C1QTNF9	Wald_ratio	1	-0.0157895	0.054067	0.77026	NA	NA	NA	NA	NA	NA	NA	NA	NA	NA	NA	NA	NA	NA	NA	NA	NA	NA	NA	NA	NA	NA	NA	TRUE	1.97e-111
Uterine fibroids	SYT11	Wald_ratio	1	-0.0483712	0.165844	0.770541	NA	NA	NA	NA	NA	NA	NA	NA	NA	NA	NA	NA	NA	NA	NA	NA	NA	NA	NA	NA	NA	NA	NA	TRUE	6.54e-14
Uterine fibroids	P4HB	Wald_ratio	1	-0.0919003	0.316199	0.771326	NA	NA	NA	NA	NA	NA	NA	NA	NA	NA	NA	NA	NA	NA	NA	NA	NA	NA	NA	NA	NA	NA	NA	TRUE	5.73e-10
Uterine fibroids	HBQ1	Wald_ratio	1	-0.036963	0.127872	0.772534	NA	NA	NA	NA	NA	NA	NA	NA	NA	NA	NA	NA	NA	NA	NA	NA	NA	NA	NA	NA	NA	NA	NA	TRUE	1.59e-20
Uterine fibroids	IRF3	Wald_ratio	1	0.041958	0.146853	0.775097	NA	NA	NA	NA	NA	NA	NA	NA	NA	NA	NA	NA	NA	NA	NA	NA	NA	NA	NA	NA	NA	NA	NA	TRUE	2.25e-15
Uterine fibroids	NUDT5	Wald_ratio	1	0.0392157	0.137255	0.775097	NA	NA	NA	NA	NA	NA	NA	NA	NA	NA	NA	NA	NA	NA	NA	NA	NA	NA	NA	NA	NA	NA	NA	TRUE	2.61e-16
Uterine fibroids	ANKRD27	Wald_ratio	1	-0.0555556	0.195402	0.77617	NA	NA	NA	NA	NA	NA	NA	NA	NA	NA	NA	NA	NA	NA	NA	NA	NA	NA	NA	NA	NA	NA	NA	TRUE	3.49e-09
Uterine fibroids	CRYGD	Wald_ratio	1	0.0257511	0.0918455	0.779191	NA	NA	NA	NA	NA	NA	NA	NA	NA	NA	NA	NA	NA	NA	NA	NA	NA	NA	NA	NA	NA	NA	NA	TRUE	3.98e-38
Uterine fibroids	PSMD9	Wald_ratio	1	0.0238704	0.0852515	0.779478	NA	NA	NA	NA	NA	NA	NA	NA	NA	NA	NA	NA	NA	NA	NA	NA	NA	NA	NA	NA	NA	NA	NA	TRUE	4.71e-42
Uterine fibroids	EHBP1	Wald_ratio	1	0.0612813	0.220056	0.780643	NA	NA	NA	NA	NA	NA	NA	NA	NA	NA	NA	NA	NA	NA	NA	NA	NA	NA	NA	NA	NA	NA	NA	TRUE	1.67e-07
Uterine fibroids	ITIH1	Wald_ratio	1	-0.0234604	0.0877099	0.789102	NA	NA	NA	NA	NA	NA	NA	NA	NA	NA	NA	NA	NA	NA	NA	NA	NA	NA	NA	NA	NA	NA	NA	TRUE	7.13e-48
Uterine fibroids	EPHA10	Wald_ratio	1	-0.0371795	0.142308	0.793891	NA	NA	NA	NA	NA	NA	NA	NA	NA	NA	NA	NA	NA	NA	NA	NA	NA	NA	NA	NA	NA	NA	NA	TRUE	3.57e-16
Uterine fibroids	ITIH4	Wald_ratio	1	-0.030007	0.115143	0.794396	NA	NA	NA	NA	NA	NA	NA	NA	NA	NA	NA	NA	NA	NA	NA	NA	NA	NA	NA	NA	NA	NA	NA	TRUE	7.39e-20
Uterine fibroids	AK1	Wald_ratio	1	0.0515807	0.198003	0.794475	NA	NA	NA	NA	NA	NA	NA	NA	NA	NA	NA	NA	NA	NA	NA	NA	NA	NA	NA	NA	NA	NA	NA	TRUE	4.96e-09
Uterine fibroids	SCGN	Wald_ratio	1	0.102067	0.394057	0.795623	NA	NA	NA	NA	NA	NA	NA	NA	NA	NA	NA	NA	NA	NA	NA	NA	NA	NA	NA	NA	NA	NA	NA	TRUE	2.13e-21
Uterine fibroids	DNAJB1	Wald_ratio	1	0.0497132	0.193117	0.79685	NA	NA	NA	NA	NA	NA	NA	NA	NA	NA	NA	NA	NA	NA	NA	NA	NA	NA	NA	NA	NA	NA	NA	TRUE	4.58e-09
Uterine fibroids	BCHE	Wald_ratio	1	-0.0392574	0.152582	0.796957	NA	NA	NA	NA	NA	NA	NA	NA	NA	NA	NA	NA	NA	NA	NA	NA	NA	NA	NA	NA	NA	NA	NA	TRUE	5.51e-48
Uterine fibroids	PLD3	Wald_ratio	1	-0.049483	0.193501	0.798163	NA	NA	NA	NA	NA	NA	NA	NA	NA	NA	NA	NA	NA	NA	NA	NA	NA	NA	NA	NA	NA	NA	NA	TRUE	2.16e-10
Uterine fibroids	TGM2	Wald_ratio	1	0.29195	1.14452	0.798658	NA	NA	NA	NA	NA	NA	NA	NA	NA	NA	NA	NA	NA	NA	NA	NA	NA	NA	NA	NA	NA	NA	NA	TRUE	1.12e-89
Uterine fibroids	ADK	Wald_ratio	1	-0.0516934	0.204991	0.800907	NA	NA	NA	NA	NA	NA	NA	NA	NA	NA	NA	NA	NA	NA	NA	NA	NA	NA	NA	NA	NA	NA	NA	TRUE	2.29e-08
Uterine fibroids	RAD23B	Wald_ratio	1	-0.0477707	0.18949	0.800963	NA	NA	NA	NA	NA	NA	NA	NA	NA	NA	NA	NA	NA	NA	NA	NA	NA	NA	NA	NA	NA	NA	NA	TRUE	2.77e-09
Uterine fibroids	TXNDC12	Wald_ratio	1	0.0351887	0.140115	0.801705	NA	NA	NA	NA	NA	NA	NA	NA	NA	NA	NA	NA	NA	NA	NA	NA	NA	NA	NA	NA	NA	NA	NA	TRUE	2.05e-24
Uterine fibroids	LAMC2	Wald_ratio	1	-0.00812098	0.033044	0.805866	NA	NA	NA	NA	NA	NA	NA	NA	NA	NA	NA	NA	NA	NA	NA	NA	NA	NA	NA	NA	NA	NA	NA	TRUE	1.75e-41
Uterine fibroids	DEFA5	Wald_ratio	1	0.0440444	0.180391	0.807106	NA	NA	NA	NA	NA	NA	NA	NA	NA	NA	NA	NA	NA	NA	NA	NA	NA	NA	NA	NA	NA	NA	NA	TRUE	5.55e-09
Uterine fibroids	GALP	Wald_ratio	1	0.0523998	0.215324	0.807731	NA	NA	NA	NA	NA	NA	NA	NA	NA	NA	NA	NA	NA	NA	NA	NA	NA	NA	NA	NA	NA	NA	NA	TRUE	2.74e-13
Uterine fibroids	BPHL	Wald_ratio	1	-0.0295114	0.121432	0.807984	NA	NA	NA	NA	NA	NA	NA	NA	NA	NA	NA	NA	NA	NA	NA	NA	NA	NA	NA	NA	NA	NA	NA	TRUE	1.82e-36
Uterine fibroids	WIF1	Wald_ratio	1	-0.0410959	0.169521	0.808451	NA	NA	NA	NA	NA	NA	NA	NA	NA	NA	NA	NA	NA	NA	NA	NA	NA	NA	NA	NA	NA	NA	NA	TRUE	2.9e-11
Uterine fibroids	CCM2	Wald_ratio	1	0.0397805	0.165981	0.810587	NA	NA	NA	NA	NA	NA	NA	NA	NA	NA	NA	NA	NA	NA	NA	NA	NA	NA	NA	NA	NA	NA	NA	TRUE	3.67e-10
Uterine fibroids	EPHA2	Wald_ratio	1	0.0175824	0.0739927	0.812173	NA	NA	NA	NA	NA	NA	NA	NA	NA	NA	NA	NA	NA	NA	NA	NA	NA	NA	NA	NA	NA	NA	NA	TRUE	1.17e-52
Uterine fibroids	ART4	Wald_ratio	1	-0.00813375	0.0347944	0.815166	NA	NA	NA	NA	NA	NA	NA	NA	NA	NA	NA	NA	NA	NA	NA	NA	NA	NA	NA	NA	NA	NA	NA	FALSE	0.797225
Uterine fibroids	TFPI2	Wald_ratio	1	-0.0541781	0.233242	0.816318	NA	NA	NA	NA	NA	NA	NA	NA	NA	NA	NA	NA	NA	NA	NA	NA	NA	NA	NA	NA	NA	NA	NA	TRUE	5.23e-10
Uterine fibroids	SCARF2	Wald_ratio	1	-0.0186375	0.0803342	0.816538	NA	NA	NA	NA	NA	NA	NA	NA	NA	NA	NA	NA	NA	NA	NA	NA	NA	NA	NA	NA	NA	NA	NA	TRUE	1.18e-48
Uterine fibroids	HEXIM1	Wald_ratio	1	0.0285714	0.124571	0.818591	NA	NA	NA	NA	NA	NA	NA	NA	NA	NA	NA	NA	NA	NA	NA	NA	NA	NA	NA	NA	NA	NA	NA	TRUE	2.26e-20
Uterine fibroids	HGF	Wald_ratio	1	0.0206349	0.0912698	0.821134	NA	NA	NA	NA	NA	NA	NA	NA	NA	NA	NA	NA	NA	NA	NA	NA	NA	NA	NA	NA	NA	NA	NA	TRUE	1.47e-31
Uterine fibroids	CHI3L2	Wald_ratio	1	-0.0398593	0.177022	0.82185	NA	NA	NA	NA	NA	NA	NA	NA	NA	NA	NA	NA	NA	NA	NA	NA	NA	NA	NA	NA	NA	NA	NA	TRUE	3.01e-11
Uterine fibroids	ARPC1B	Wald_ratio	1	-0.0272109	0.121963	0.823452	NA	NA	NA	NA	NA	NA	NA	NA	NA	NA	NA	NA	NA	NA	NA	NA	NA	NA	NA	NA	NA	NA	NA	TRUE	1.82e-20
Uterine fibroids	GATM	Wald_ratio	1	0.0138045	0.0623965	0.824906	NA	NA	NA	NA	NA	NA	NA	NA	NA	NA	NA	NA	NA	NA	NA	NA	NA	NA	NA	NA	NA	NA	NA	TRUE	1.09e-74
Uterine fibroids	IGF1R	Wald_ratio	1	0.043257	0.198473	0.827469	NA	NA	NA	NA	NA	NA	NA	NA	NA	NA	NA	NA	NA	NA	NA	NA	NA	NA	NA	NA	NA	NA	NA	TRUE	8.49e-39
Uterine fibroids	PRSS8	Wald_ratio	1	-0.041876	0.19263	0.827903	NA	NA	NA	NA	NA	NA	NA	NA	NA	NA	NA	NA	NA	NA	NA	NA	NA	NA	NA	NA	NA	NA	NA	TRUE	1.11e-09
Uterine fibroids	POLM	Wald_ratio	1	-0.0238885	0.112143	0.831313	NA	NA	NA	NA	NA	NA	NA	NA	NA	NA	NA	NA	NA	NA	NA	NA	NA	NA	NA	NA	NA	NA	NA	TRUE	1.75e-71
Uterine fibroids	MAP2K3	Wald_ratio	1	-0.047619	0.225673	0.83288	NA	NA	NA	NA	NA	NA	NA	NA	NA	NA	NA	NA	NA	NA	NA	NA	NA	NA	NA	NA	NA	NA	NA	TRUE	2.14e-07
Uterine fibroids	HEXB	Wald_ratio	1	-0.00919456	0.0441339	0.834969	NA	NA	NA	NA	NA	NA	NA	NA	NA	NA	NA	NA	NA	NA	NA	NA	NA	NA	NA	NA	NA	NA	NA	TRUE	2.13e-205
Uterine fibroids	C2	Wald_ratio	1	-0.0423729	0.20339	0.834969	NA	NA	NA	NA	NA	NA	NA	NA	NA	NA	NA	NA	NA	NA	NA	NA	NA	NA	NA	NA	NA	NA	NA	TRUE	3.34e-08
Uterine fibroids	TNFSF15	Wald_ratio	1	0.04039	0.197772	0.838177	NA	NA	NA	NA	NA	NA	NA	NA	NA	NA	NA	NA	NA	NA	NA	NA	NA	NA	NA	NA	NA	NA	NA	TRUE	1.67e-08
Uterine fibroids	VAV1	Wald_ratio	1	-0.0382903	0.190561	0.84075	NA	NA	NA	NA	NA	NA	NA	NA	NA	NA	NA	NA	NA	NA	NA	NA	NA	NA	NA	NA	NA	NA	NA	TRUE	2e-14
Uterine fibroids	LRRTM2	Wald_ratio	1	-0.0257913	0.128957	0.841481	NA	NA	NA	NA	NA	NA	NA	NA	NA	NA	NA	NA	NA	NA	NA	NA	NA	NA	NA	NA	NA	NA	NA	TRUE	4.94e-18
Uterine fibroids	SLAMF6	Wald_ratio	1	0.0112994	0.0579096	0.845297	NA	NA	NA	NA	NA	NA	NA	NA	NA	NA	NA	NA	NA	NA	NA	NA	NA	NA	NA	NA	NA	NA	NA	TRUE	1.16e-87
Uterine fibroids	APLP2	Wald_ratio	1	0.0154343	0.080402	0.84777	NA	NA	NA	NA	NA	NA	NA	NA	NA	NA	NA	NA	NA	NA	NA	NA	NA	NA	NA	NA	NA	NA	NA	TRUE	4.26e-55
Uterine fibroids	SPINT1	Wald_ratio	1	0.0110636	0.0578325	0.848287	NA	NA	NA	NA	NA	NA	NA	NA	NA	NA	NA	NA	NA	NA	NA	NA	NA	NA	NA	NA	NA	NA	NA	TRUE	7.21e-82
Uterine fibroids	CD200	Wald_ratio	1	0.025	0.13125	0.848936	NA	NA	NA	NA	NA	NA	NA	NA	NA	NA	NA	NA	NA	NA	NA	NA	NA	NA	NA	NA	NA	NA	NA	TRUE	6.03e-14
Uterine fibroids	B3GALT6	Wald_ratio	1	0.0382979	0.201418	0.849199	NA	NA	NA	NA	NA	NA	NA	NA	NA	NA	NA	NA	NA	NA	NA	NA	NA	NA	NA	NA	NA	NA	NA	TRUE	7.45e-09
Uterine fibroids	HS3ST3B1	Wald_ratio	1	0.0389344	0.209016	0.852229	NA	NA	NA	NA	NA	NA	NA	NA	NA	NA	NA	NA	NA	NA	NA	NA	NA	NA	NA	NA	NA	NA	NA	TRUE	3.46e-08
Uterine fibroids	NME2	Wald_ratio	1	-0.0136209	0.0743473	0.854636	NA	NA	NA	NA	NA	NA	NA	NA	NA	NA	NA	NA	NA	NA	NA	NA	NA	NA	NA	NA	NA	NA	NA	TRUE	3.85e-55
Uterine fibroids	FH	Wald_ratio	1	0.013541	0.0744753	0.855725	NA	NA	NA	NA	NA	NA	NA	NA	NA	NA	NA	NA	NA	NA	NA	NA	NA	NA	NA	NA	NA	NA	NA	TRUE	4.64e-56
Uterine fibroids	HEXIM2	Wald_ratio	1	0.0220507	0.121279	0.855725	NA	NA	NA	NA	NA	NA	NA	NA	NA	NA	NA	NA	NA	NA	NA	NA	NA	NA	NA	NA	NA	NA	NA	TRUE	7e-22
Uterine fibroids	FSTL1	Wald_ratio	1	-0.0126078	0.071002	0.859061	NA	NA	NA	NA	NA	NA	NA	NA	NA	NA	NA	NA	NA	NA	NA	NA	NA	NA	NA	NA	NA	NA	NA	TRUE	9.71e-75
Uterine fibroids	ENDOU	Wald_ratio	1	0.0270677	0.160902	0.866407	NA	NA	NA	NA	NA	NA	NA	NA	NA	NA	NA	NA	NA	NA	NA	NA	NA	NA	NA	NA	NA	NA	NA	TRUE	1.18e-12
Uterine fibroids	UPP1	Wald_ratio	1	-0.0182046	0.109856	0.868382	NA	NA	NA	NA	NA	NA	NA	NA	NA	NA	NA	NA	NA	NA	NA	NA	NA	NA	NA	NA	NA	NA	NA	TRUE	1.36e-21
Uterine fibroids	FCN3	Wald_ratio	1	0.020985	0.129122	0.870896	NA	NA	NA	NA	NA	NA	NA	NA	NA	NA	NA	NA	NA	NA	NA	NA	NA	NA	NA	NA	NA	NA	NA	TRUE	4.92e-276
Uterine fibroids	PRSS3	Wald_ratio	1	-0.0170022	0.104698	0.870996	NA	NA	NA	NA	NA	NA	NA	NA	NA	NA	NA	NA	NA	NA	NA	NA	NA	NA	NA	NA	NA	NA	NA	TRUE	8.19e-194
Uterine fibroids	LANCL1	Wald_ratio	1	0.0676403	0.425365	0.873655	NA	NA	NA	NA	NA	NA	NA	NA	NA	NA	NA	NA	NA	NA	NA	NA	NA	NA	NA	NA	NA	NA	NA	TRUE	1.59e-41
Uterine fibroids	TMEM132B	Wald_ratio	1	0.0107015	0.068371	0.875622	NA	NA	NA	NA	NA	NA	NA	NA	NA	NA	NA	NA	NA	NA	NA	NA	NA	NA	NA	NA	NA	NA	NA	TRUE	7.82e-62
Uterine fibroids	CXCL8	Wald_ratio	1	0.0383795	0.250888	0.878418	NA	NA	NA	NA	NA	NA	NA	NA	NA	NA	NA	NA	NA	NA	NA	NA	NA	NA	NA	NA	NA	NA	NA	TRUE	4.11e-07
Uterine fibroids	AZGP1	Wald_ratio	1	-0.0117746	0.0777965	0.879699	NA	NA	NA	NA	NA	NA	NA	NA	NA	NA	NA	NA	NA	NA	NA	NA	NA	NA	NA	NA	NA	NA	NA	TRUE	1.47e-138
Uterine fibroids	LRP12	Wald_ratio	1	-0.03125	0.208333	0.880765	NA	NA	NA	NA	NA	NA	NA	NA	NA	NA	NA	NA	NA	NA	NA	NA	NA	NA	NA	NA	NA	NA	NA	TRUE	3.66e-08
Uterine fibroids	MAPRE2	Wald_ratio	1	0.0100874	0.0672495	0.880765	NA	NA	NA	NA	NA	NA	NA	NA	NA	NA	NA	NA	NA	NA	NA	NA	NA	NA	NA	NA	NA	NA	NA	TRUE	3.22e-64
Uterine fibroids	GFRA1	Wald_ratio	1	0.00808898	0.054095	0.881133	NA	NA	NA	NA	NA	NA	NA	NA	NA	NA	NA	NA	NA	NA	NA	NA	NA	NA	NA	NA	NA	NA	NA	TRUE	8.93e-90
Uterine fibroids	GRAP2	Wald_ratio	1	0.0454545	0.30615	0.881971	NA	NA	NA	NA	NA	NA	NA	NA	NA	NA	NA	NA	NA	NA	NA	NA	NA	NA	NA	NA	NA	NA	NA	TRUE	1.07e-13
Uterine fibroids	CSRP1	Wald_ratio	1	-0.0156576	0.108559	0.885318	NA	NA	NA	NA	NA	NA	NA	NA	NA	NA	NA	NA	NA	NA	NA	NA	NA	NA	NA	NA	NA	NA	NA	TRUE	3.85e-24
Uterine fibroids	TES	Wald_ratio	1	0.0217313	0.154654	0.888253	NA	NA	NA	NA	NA	NA	NA	NA	NA	NA	NA	NA	NA	NA	NA	NA	NA	NA	NA	NA	NA	NA	NA	TRUE	1.65e-13
Uterine fibroids	CDKN2D	Wald_ratio	1	0.134914	0.969857	0.889366	NA	NA	NA	NA	NA	NA	NA	NA	NA	NA	NA	NA	NA	NA	NA	NA	NA	NA	NA	NA	NA	NA	NA	TRUE	4.4e-08
Uterine fibroids	PPP2R5A	Wald_ratio	1	0.0451613	0.327742	0.890402	NA	NA	NA	NA	NA	NA	NA	NA	NA	NA	NA	NA	NA	NA	NA	NA	NA	NA	NA	NA	NA	NA	NA	TRUE	8.25e-11
Uterine fibroids	ARF4	Wald_ratio	1	-0.0294388	0.215271	0.891227	NA	NA	NA	NA	NA	NA	NA	NA	NA	NA	NA	NA	NA	NA	NA	NA	NA	NA	NA	NA	NA	NA	NA	TRUE	1.2e-09
Uterine fibroids	PRG3	Wald_ratio	1	0.0173611	0.12963	0.893459	NA	NA	NA	NA	NA	NA	NA	NA	NA	NA	NA	NA	NA	NA	NA	NA	NA	NA	NA	NA	NA	NA	NA	TRUE	7.39e-20
Uterine fibroids	SEPSECS	Wald_ratio	1	0.0205656	0.162596	0.89935	NA	NA	NA	NA	NA	NA	NA	NA	NA	NA	NA	NA	NA	NA	NA	NA	NA	NA	NA	NA	NA	NA	NA	TRUE	2.53e-12
Uterine fibroids	SLITRK3	Wald_ratio	1	0.0194805	0.155032	0.900005	NA	NA	NA	NA	NA	NA	NA	NA	NA	NA	NA	NA	NA	NA	NA	NA	NA	NA	NA	NA	NA	NA	NA	TRUE	1.03e-15
Uterine fibroids	ARL4D	Wald_ratio	1	0.0239852	0.195572	0.902391	NA	NA	NA	NA	NA	NA	NA	NA	NA	NA	NA	NA	NA	NA	NA	NA	NA	NA	NA	NA	NA	NA	NA	TRUE	2.37e-09
Uterine fibroids	PTPN9	Wald_ratio	1	-0.019943	0.163818	0.903106	NA	NA	NA	NA	NA	NA	NA	NA	NA	NA	NA	NA	NA	NA	NA	NA	NA	NA	NA	NA	NA	NA	NA	TRUE	1.36e-13
Uterine fibroids	NOTCH3	Wald_ratio	1	-0.0150442	0.124779	0.904034	NA	NA	NA	NA	NA	NA	NA	NA	NA	NA	NA	NA	NA	NA	NA	NA	NA	NA	NA	NA	NA	NA	NA	TRUE	1.5e-16
Uterine fibroids	CBL	Wald_ratio	1	-0.00904799	0.0759245	0.90514	NA	NA	NA	NA	NA	NA	NA	NA	NA	NA	NA	NA	NA	NA	NA	NA	NA	NA	NA	NA	NA	NA	NA	TRUE	1.82e-38
Uterine fibroids	RPIA	Wald_ratio	1	0.0145536	0.125665	0.907801	NA	NA	NA	NA	NA	NA	NA	NA	NA	NA	NA	NA	NA	NA	NA	NA	NA	NA	NA	NA	NA	NA	NA	TRUE	2.13e-79
Uterine fibroids	SCG3	Wald_ratio	1	0.022602	0.1957	0.908054	NA	NA	NA	NA	NA	NA	NA	NA	NA	NA	NA	NA	NA	NA	NA	NA	NA	NA	NA	NA	NA	NA	NA	TRUE	7.65e-15
Uterine fibroids	PGLYRP3	Wald_ratio	1	-0.0278552	0.24234	0.908491	NA	NA	NA	NA	NA	NA	NA	NA	NA	NA	NA	NA	NA	NA	NA	NA	NA	NA	NA	NA	NA	NA	NA	TRUE	2.16e-09
Uterine fibroids	STAT3	Wald_ratio	1	-0.00713822	0.0674886	0.915765	NA	NA	NA	NA	NA	NA	NA	NA	NA	NA	NA	NA	NA	NA	NA	NA	NA	NA	NA	NA	NA	NA	NA	TRUE	3.06e-68
Uterine fibroids	ALDH3A1	Wald_ratio	1	0.00868193	0.0828729	0.916565	NA	NA	NA	NA	NA	NA	NA	NA	NA	NA	NA	NA	NA	NA	NA	NA	NA	NA	NA	NA	NA	NA	NA	TRUE	3.21e-46
Uterine fibroids	APOF	Wald_ratio	1	-0.0064	0.06336	0.919542	NA	NA	NA	NA	NA	NA	NA	NA	NA	NA	NA	NA	NA	NA	NA	NA	NA	NA	NA	NA	NA	NA	NA	TRUE	2.34e-112
Uterine fibroids	KLK3	Wald_ratio	1	0.022779	0.225513	0.919542	NA	NA	NA	NA	NA	NA	NA	NA	NA	NA	NA	NA	NA	NA	NA	NA	NA	NA	NA	NA	NA	NA	NA	TRUE	2.8e-14
Uterine fibroids	FOLH1	Wald_ratio	1	-0.00604894	0.0604894	0.920344	NA	NA	NA	NA	NA	NA	NA	NA	NA	NA	NA	NA	NA	NA	NA	NA	NA	NA	NA	NA	NA	NA	NA	TRUE	1.81e-68
Uterine fibroids	CASP3	Wald_ratio	1	0.0110181	0.114147	0.923104	NA	NA	NA	NA	NA	NA	NA	NA	NA	NA	NA	NA	NA	NA	NA	NA	NA	NA	NA	NA	NA	NA	NA	TRUE	6.1e-64
Uterine fibroids	CDNF	Wald_ratio	1	-0.0141908	0.148249	0.923741	NA	NA	NA	NA	NA	NA	NA	NA	NA	NA	NA	NA	NA	NA	NA	NA	NA	NA	NA	NA	NA	NA	NA	TRUE	1.64e-267
Uterine fibroids	THYN1	Wald_ratio	1	0.0191388	0.215311	0.92917	NA	NA	NA	NA	NA	NA	NA	NA	NA	NA	NA	NA	NA	NA	NA	NA	NA	NA	NA	NA	NA	NA	NA	TRUE	2.02e-09
Uterine fibroids	HGD	Wald_ratio	1	0.0174312	0.2	0.930548	NA	NA	NA	NA	NA	NA	NA	NA	NA	NA	NA	NA	NA	NA	NA	NA	NA	NA	NA	NA	NA	NA	NA	TRUE	1.55e-42
Uterine fibroids	FAS	Wald_ratio	1	-0.00381679	0.0449534	0.932336	NA	NA	NA	NA	NA	NA	NA	NA	NA	NA	NA	NA	NA	NA	NA	NA	NA	NA	NA	NA	NA	NA	NA	TRUE	1.14e-165
Uterine fibroids	MGAT4C	Wald_ratio	1	0.0153173	0.181619	0.932788	NA	NA	NA	NA	NA	NA	NA	NA	NA	NA	NA	NA	NA	NA	NA	NA	NA	NA	NA	NA	NA	NA	NA	TRUE	2.49e-09
Uterine fibroids	DUSP28	Wald_ratio	1	0.00530974	0.0646018	0.934494	NA	NA	NA	NA	NA	NA	NA	NA	NA	NA	NA	NA	NA	NA	NA	NA	NA	NA	NA	NA	NA	NA	NA	TRUE	3.36e-94
Uterine fibroids	RCN1	Wald_ratio	1	0.00634006	0.0795389	0.936468	NA	NA	NA	NA	NA	NA	NA	NA	NA	NA	NA	NA	NA	NA	NA	NA	NA	NA	NA	NA	NA	NA	NA	TRUE	1.07e-44
Uterine fibroids	PTEN	Wald_ratio	1	-0.0186846	0.245889	0.939429	NA	NA	NA	NA	NA	NA	NA	NA	NA	NA	NA	NA	NA	NA	NA	NA	NA	NA	NA	NA	NA	NA	NA	TRUE	4.49e-09
Uterine fibroids	MMP13	Wald_ratio	1	-0.0136752	0.181197	0.939839	NA	NA	NA	NA	NA	NA	NA	NA	NA	NA	NA	NA	NA	NA	NA	NA	NA	NA	NA	NA	NA	NA	NA	TRUE	4.17e-10
Uterine fibroids	BID	Wald_ratio	1	0.0109695	0.146161	0.940174	NA	NA	NA	NA	NA	NA	NA	NA	NA	NA	NA	NA	NA	NA	NA	NA	NA	NA	NA	NA	NA	NA	NA	TRUE	8.5e-19
Uterine fibroids	CRYZ	Wald_ratio	1	0.00617856	0.0831016	0.940732	NA	NA	NA	NA	NA	NA	NA	NA	NA	NA	NA	NA	NA	NA	NA	NA	NA	NA	NA	NA	NA	NA	NA	TRUE	4.5e-175
Uterine fibroids	GRAMD1C	Wald_ratio	1	-0.0154639	0.213631	0.942295	NA	NA	NA	NA	NA	NA	NA	NA	NA	NA	NA	NA	NA	NA	NA	NA	NA	NA	NA	NA	NA	NA	NA	TRUE	6.06e-65
Uterine fibroids	PHPT1	Wald_ratio	1	-0.00383693	0.0541966	0.94356	NA	NA	NA	NA	NA	NA	NA	NA	NA	NA	NA	NA	NA	NA	NA	NA	NA	NA	NA	NA	NA	NA	NA	TRUE	1.95e-105
Uterine fibroids	GZMK	Wald_ratio	1	0.00418118	0.0703833	0.952629	NA	NA	NA	NA	NA	NA	NA	NA	NA	NA	NA	NA	NA	NA	NA	NA	NA	NA	NA	NA	NA	NA	NA	TRUE	7.56e-61
Uterine fibroids	IGFBP4	Wald_ratio	1	-0.0107914	0.185252	0.953548	NA	NA	NA	NA	NA	NA	NA	NA	NA	NA	NA	NA	NA	NA	NA	NA	NA	NA	NA	NA	NA	NA	NA	TRUE	1.36e-10
Uterine fibroids	PTGES2	Wald_ratio	1	-0.0081716	0.143003	0.954431	NA	NA	NA	NA	NA	NA	NA	NA	NA	NA	NA	NA	NA	NA	NA	NA	NA	NA	NA	NA	NA	NA	NA	TRUE	2.1e-18
Uterine fibroids	TCEA2	Wald_ratio	1	0.00412939	0.0736407	0.955282	NA	NA	NA	NA	NA	NA	NA	NA	NA	NA	NA	NA	NA	NA	NA	NA	NA	NA	NA	NA	NA	NA	NA	TRUE	2.07e-56
Uterine fibroids	CRNN	Wald_ratio	1	0.00442282	0.086245	0.959101	NA	NA	NA	NA	NA	NA	NA	NA	NA	NA	NA	NA	NA	NA	NA	NA	NA	NA	NA	NA	NA	NA	NA	TRUE	1.1e-51
Uterine fibroids	FGFR1	Wald_ratio	1	-0.0111111	0.21746	0.95925	NA	NA	NA	NA	NA	NA	NA	NA	NA	NA	NA	NA	NA	NA	NA	NA	NA	NA	NA	NA	NA	NA	NA	TRUE	6.15e-32
Uterine fibroids	RRM1	Wald_ratio	1	-0.00909091	0.18	0.95972	NA	NA	NA	NA	NA	NA	NA	NA	NA	NA	NA	NA	NA	NA	NA	NA	NA	NA	NA	NA	NA	NA	NA	TRUE	2.68e-10
Uterine fibroids	OMG	Wald_ratio	1	0.00586756	0.120704	0.961229	NA	NA	NA	NA	NA	NA	NA	NA	NA	NA	NA	NA	NA	NA	NA	NA	NA	NA	NA	NA	NA	NA	NA	TRUE	6.37e-24
Uterine fibroids	C1QTNF5	Wald_ratio	1	0.0056243	0.11811	0.96202	NA	NA	NA	NA	NA	NA	NA	NA	NA	NA	NA	NA	NA	NA	NA	NA	NA	NA	NA	NA	NA	NA	NA	TRUE	8.11e-120
Uterine fibroids	PSG7	Wald_ratio	1	-0.0465116	1.00282	0.963007	NA	NA	NA	NA	NA	NA	NA	NA	NA	NA	NA	NA	NA	NA	NA	NA	NA	NA	NA	NA	NA	NA	NA	TRUE	1.67e-33
Uterine fibroids	CCL3	Wald_ratio	1	0.001578	0.0374211	0.966364	NA	NA	NA	NA	NA	NA	NA	NA	NA	NA	NA	NA	NA	NA	NA	NA	NA	NA	NA	NA	NA	NA	NA	TRUE	6.72e-241
Uterine fibroids	NEK7	Wald_ratio	1	-0.00419704	0.100508	0.966691	NA	NA	NA	NA	NA	NA	NA	NA	NA	NA	NA	NA	NA	NA	NA	NA	NA	NA	NA	NA	NA	NA	NA	TRUE	1.9e-16
Uterine fibroids	SDF2	Wald_ratio	1	0.00170068	0.0420918	0.967771	NA	NA	NA	NA	NA	NA	NA	NA	NA	NA	NA	NA	NA	NA	NA	NA	NA	NA	NA	NA	NA	NA	NA	TRUE	5.05e-170
Uterine fibroids	TLR2	Wald_ratio	1	-0.0573888	1.42085	0.967782	NA	NA	NA	NA	NA	NA	NA	NA	NA	NA	NA	NA	NA	NA	NA	NA	NA	NA	NA	NA	NA	NA	NA	TRUE	3.24e-09
Uterine fibroids	EIF2B1	Wald_ratio	1	0.00726895	0.190031	0.969487	NA	NA	NA	NA	NA	NA	NA	NA	NA	NA	NA	NA	NA	NA	NA	NA	NA	NA	NA	NA	NA	NA	NA	TRUE	4.42e-11
Uterine fibroids	TAGLN	Wald_ratio	1	-0.0126476	0.346121	0.970851	NA	NA	NA	NA	NA	NA	NA	NA	NA	NA	NA	NA	NA	NA	NA	NA	NA	NA	NA	NA	NA	NA	NA	TRUE	2.83e-22
Uterine fibroids	PIP4K2A	Wald_ratio	1	-0.00321027	0.0890851	0.971254	NA	NA	NA	NA	NA	NA	NA	NA	NA	NA	NA	NA	NA	NA	NA	NA	NA	NA	NA	NA	NA	NA	NA	TRUE	5.31e-39
Uterine fibroids	PROS1	Wald_ratio	1	-0.00615385	0.172821	0.971595	NA	NA	NA	NA	NA	NA	NA	NA	NA	NA	NA	NA	NA	NA	NA	NA	NA	NA	NA	NA	NA	NA	NA	TRUE	1.77e-13
Uterine fibroids	RELT	Wald_ratio	1	-0.00664452	0.207641	0.974472	NA	NA	NA	NA	NA	NA	NA	NA	NA	NA	NA	NA	NA	NA	NA	NA	NA	NA	NA	NA	NA	NA	NA	TRUE	2.46e-10
Uterine fibroids	REXO2	Wald_ratio	1	0.00257898	0.0876854	0.976536	NA	NA	NA	NA	NA	NA	NA	NA	NA	NA	NA	NA	NA	NA	NA	NA	NA	NA	NA	NA	NA	NA	NA	TRUE	9.01e-33
Uterine fibroids	AP2A2	Wald_ratio	1	-0.00484653	0.174475	0.977839	NA	NA	NA	NA	NA	NA	NA	NA	NA	NA	NA	NA	NA	NA	NA	NA	NA	NA	NA	NA	NA	NA	NA	TRUE	3.88e-12
Uterine fibroids	HADH	Wald_ratio	1	-0.00358166	0.153295	0.98136	NA	NA	NA	NA	NA	NA	NA	NA	NA	NA	NA	NA	NA	NA	NA	NA	NA	NA	NA	NA	NA	NA	NA	TRUE	7.62e-16
Uterine fibroids	CDHR5	Wald_ratio	1	-0.0042735	0.18661	0.981729	NA	NA	NA	NA	NA	NA	NA	NA	NA	NA	NA	NA	NA	NA	NA	NA	NA	NA	NA	NA	NA	NA	NA	TRUE	4.89e-10
Uterine fibroids	BOLA3	Wald_ratio	1	-0.00176367	0.0881834	0.984043	NA	NA	NA	NA	NA	NA	NA	NA	NA	NA	NA	NA	NA	NA	NA	NA	NA	NA	NA	NA	NA	NA	NA	TRUE	1.12e-38
Uterine fibroids	C1RL	Wald_ratio	1	-0.00203402	0.102441	0.984159	NA	NA	NA	NA	NA	NA	NA	NA	NA	NA	NA	NA	NA	NA	NA	NA	NA	NA	NA	NA	NA	NA	NA	TRUE	2.77e-44
Uterine fibroids	MTHFD2	Wald_ratio	1	0.00196002	0.108193	0.985546	NA	NA	NA	NA	NA	NA	NA	NA	NA	NA	NA	NA	NA	NA	NA	NA	NA	NA	NA	NA	NA	NA	NA	TRUE	5.18e-15
Uterine fibroids	CRAT	Wald_ratio	1	-0.00221484	0.122924	0.985624	NA	NA	NA	NA	NA	NA	NA	NA	NA	NA	NA	NA	NA	NA	NA	NA	NA	NA	NA	NA	NA	NA	NA	TRUE	8.22e-39
Uterine fibroids	ACAN	Wald_ratio	1	-0.00141343	0.0946996	0.988092	NA	NA	NA	NA	NA	NA	NA	NA	NA	NA	NA	NA	NA	NA	NA	NA	NA	NA	NA	NA	NA	NA	NA	TRUE	3.8e-48
Uterine fibroids	CHAD	Wald_ratio	1	-0.00194175	0.207767	0.992543	NA	NA	NA	NA	NA	NA	NA	NA	NA	NA	NA	NA	NA	NA	NA	NA	NA	NA	NA	NA	NA	NA	NA	TRUE	4.31e-08
Uterine fibroids	PCBD2	Wald_ratio	1	-0.00361925	0.408614	0.992933	NA	NA	NA	NA	NA	NA	NA	NA	NA	NA	NA	NA	NA	NA	NA	NA	NA	NA	NA	NA	NA	NA	NA	TRUE	1.13e-10
Uterine fibroids	PMM1	Wald_ratio	1	0.00165563	0.208609	0.993668	NA	NA	NA	NA	NA	NA	NA	NA	NA	NA	NA	NA	NA	NA	NA	NA	NA	NA	NA	NA	NA	NA	NA	TRUE	1.16e-07
Uterine fibroids	ACADSB	Wald_ratio	1	-0.000837521	0.133166	0.994982	NA	NA	NA	NA	NA	NA	NA	NA	NA	NA	NA	NA	NA	NA	NA	NA	NA	NA	NA	NA	NA	NA	NA	TRUE	3.2e-47
Uterine fibroids	CD160	Wald_ratio	1	0	0.0807312	1	NA	NA	NA	NA	NA	NA	NA	NA	NA	NA	NA	NA	NA	NA	NA	NA	NA	NA	NA	NA	NA	NA	NA	TRUE	3.78e-54

### Sheet: Table 1_10
Supplementary Table 1_10. The Mendelian randomization (MR) results between plasma protein and cataracts. Column description: Disease: the indicated disease used in the MR analysis; Protein: plasma protein used in MR analysis; IVW_MR_method: method used for the primary MR analysis; IVW_MR_Nsnp: number of instrumental variables; IVW_MR_Beta, IVW_MR_Se, IVW_MR_Pval: beta, standard error and p-value of the primary MR test; Pleiotropy_egger_intercept, Pleiotropy_egger_se, Pleiotropy_egger_pval: intercept, standard error and p-value of the Egger test; F.statics: F statistics for the exposure; Method_heterogeneity: method used for heterogeneity test; MR_Egger_heterogeneity_Q, MR_Egger_heterogeneity_Q_df, MR_Egger_heterogeneity_Q_pval: Q value, df, and p-value for heterogeneity test using MR Egger test; Inverse_variance_weighted_heterogeneity_Q, Inverse_variance_weighted_heterogeneity_Q_df, Inverse_variance_weighted_heterogeneity_Q_pval: Q value, df, and p-value for heterogeneity test using IVW test; Method_MR, method used for MR; MR_Egger_beta, MR_Egger_se, MR_Egger_pval: beta, standard error and p-value of the MR Egger test; Weighted_median_beta, Weighted_median_se, Weighted_median_pval: beta, standard error and p-value of the weighted median MR test; Simple_mode_beta, Simple_mode_se, Simple_mode_pval: beta, standard error and p-value of the Simple mode MR test; Weighted_mode_beta, Weighted_mode_se, Weighted_mode_pval: beta, standard error and p-value of the Weighted mode MR test; Isquared: I^2 statistics (heterogeneity test); Correct_causal_direction: causality direction; Steiger test, p-value using MR-Steiger test.
Disease	Protein	IVW_MR_Method	IVW_MR_Nsnp	IVW_MR_Beta	IVW_MR_Se	IVW_MR_Pval	Pleiotropy_egger_intercept	Pleiotropy_egger_se	Pleiotropy_egger_pval	F.statics	MR_Egger_heterogeneity_Q	MR_Egger_heterogeneity_Q_df	MR_Egger_heterogeneity_Q_pval	Inverse_variance_weighted_heterogeneity_Q	Inverse_variance_weighted_heterogeneity_Q_df	Inverse_variance_weighted_heterogeneity_Q_pval	MR_Egger_beta	MR_Egger_se	MR_Egger_pval	Weighted_median_beta	Weighted_median_se	Weighted_median_pval	Simple_mode_beta	Simple_mode_se	Simple_mode_pval	Weighted_mode_beta	Weighted_mode_se	Weighted_mode_pval	Isquared	Correct_causal_direction	Steiger test
Cataracts	ALAD	IVW	4	-0.0139662	0.00437509	0.00141194	-0.0012737	0.00315594	0.725575	183.005	1.57534	2	0.454903	1.73823	3	0.628469	-0.00738683	0.0168789	0.704376	-0.0137753	0.00535202	0.0100572	-0.0170126	0.00746979	0.10718	-0.0170126	0.00711514	0.0966509	0	TRUE	1.86e-210
Cataracts	NQO1	IVW	3	-0.00251205	0.000789576	0.00146507	0.000943019	0.00263458	0.781175	3417.5	0.0850612	1	0.770552	0.213181	2	0.898894	-0.00409553	0.00449382	0.529499	-0.00259372	0.000828235	0.00173846	-0.00256826	0.0011293	0.150802	-0.00261314	0.000970339	0.114653	0	TRUE	1.02e-75
Cataracts	CAPG	IVW	4	-0.00467081	0.00151132	0.00199782	0.000687556	0.000547744	0.336177	726.528	1.31603	2	0.517879	2.89168	3	0.408629	-0.0066059	0.00215884	0.0922596	-0.00534899	0.00157458	0.000681046	-0.00454617	0.00232706	0.145759	-0.00534382	0.00177706	0.0573437	0	TRUE	5.11e-116
Cataracts	VEGFA	IVW	6	0.00314021	0.00109965	0.00429508	0.00069874	0.000462868	0.205657	918.937	3.82967	4	0.429548	6.10853	5	0.295802	0.00104769	0.00170623	0.572391	0.00268477	0.00104912	0.0104955	0.00486413	0.00305281	0.171966	0.00230547	0.00104132	0.0777133	0.0509339	TRUE	3.96e-107
Cataracts	LRRC15	IVW	3	-0.00446365	0.00163787	0.00642473	0.000954745	0.00175892	0.683409	274.087	0.0143487	1	0.904653	0.308983	2	0.856851	-0.00674245	0.00450639	0.37508	-0.00453602	0.00168942	0.00725396	-0.00299062	0.00348395	0.481123	-0.00463044	0.00173768	0.116689	0	TRUE	0
Cataracts	CD300A	IVW	5	0.00269852	0.00099826	0.00686693	0.00107044	0.000592268	0.168435	968.659	0.0666559	3	0.995513	3.33319	4	0.50369	0.000185048	0.00171188	0.920744	0.00238915	0.00105527	0.0235731	0.00301742	0.00186476	0.180945	0.00223076	0.00104988	0.100799	0	TRUE	1.31e-166
Cataracts	ATXN3	IVW	3	0.00532212	0.00201007	0.00810346	0.00019	0.000859332	0.861471	216.945	0.834893	1	0.360862	0.883779	2	0.642821	0.00440481	0.00461012	0.514496	0.00500223	0.00206159	0.0152499	0.00540353	0.00335091	0.248169	0.00494587	0.0020043	0.132384	0	TRUE	5.05e-202
Cataracts	AMY2A	IVW	4	-0.00272528	0.00109154	0.0125341	7.04e-07	0.000880283	0.999435	1586.36	2.28338	2	0.319279	2.28338	3	0.515712	-0.00272661	0.00203415	0.312082	-0.00268951	0.00122301	0.0278721	-0.00307067	0.00182257	0.190614	-0.00272392	0.00129842	0.126821	0	TRUE	2.5e-190
Cataracts	IGFLR1	IVW	3	0.00278194	0.00112009	0.0130037	-0.000119365	0.000774481	0.902649	994.027	1.41138	1	0.234827	1.44491	2	0.485559	0.00302264	0.00205177	0.379652	0.00262695	0.00114179	0.0214064	0.00153494	0.0021794	0.55421	0.00262027	0.00110279	0.140692	0	TRUE	3.42e-44
Cataracts	AIF1L	IVW	3	-0.00690308	0.00279026	0.0133611	0.00107086	0.000919947	0.451834	749.459	0.616761	1	0.432254	1.97176	2	0.373112	-0.0168254	0.00896907	0.311785	-0.00801481	0.00299229	0.00739554	-0.00849578	0.00400201	0.167762	-0.00815949	0.00316653	0.12335	0	TRUE	1.07e-79
Cataracts	LILRB3	IVW	4	-0.00218037	0.00088944	0.0142303	-0.000945585	0.000806819	0.361913	1292.09	0.584513	2	0.746577	1.95808	3	0.581153	-1.68e-05	0.00204917	0.994208	-0.00199316	0.000953527	0.0365903	-0.00376164	0.00205644	0.164801	-0.00159575	0.00105371	0.227154	0	TRUE	2e-181
Cataracts	CCL23	IVW	3	-0.0029329	0.00124427	0.0184172	0.00359895	0.0038152	0.518563	496.044	0.0301433	1	0.862165	0.919996	2	0.631285	-0.00911468	0.00667029	0.402193	-0.00313413	0.00144304	0.0298637	-0.00332809	0.00181125	0.20754	-0.0032859	0.00183576	0.215352	0	TRUE	4.2e-294
Cataracts	NAGK	IVW	3	-0.00630685	0.00269706	0.0193657	0.000535363	0.000677537	0.574284	179.239	0.00329357	1	0.954235	0.627647	2	0.730648	-0.0104607	0.00590849	0.327321	-0.00631837	0.00275368	0.0217607	-0.00184061	0.00443069	0.71816	-0.00735536	0.00302683	0.135708	0	TRUE	2.45e-103
Cataracts	FAM177A1	IVW	4	-0.00337866	0.00146433	0.0210374	-0.00124289	0.000668569	0.204117	845.858	0.370967	2	0.830702	3.82695	3	0.280767	-0.000720445	0.00193016	0.744806	-0.00280137	0.00137696	0.0419059	-0.00338034	0.00249511	0.268482	-0.00277959	0.00143648	0.148437	0.0638039	TRUE	3.13e-56
Cataracts	SFTPD	IVW	3	0.00270063	0.00118838	0.0230544	0.00111643	0.00319054	0.785713	1726.71	1.39402	1	0.237727	1.56471	2	0.457327	-2.22e-05	0.00790675	0.998216	0.00263724	0.00129501	0.0417039	0.000170345	0.00212876	0.943507	0.00356955	0.0013628	0.120067	0	TRUE	1.72e-276
Cataracts	PMM2	IVW	3	-0.00764011	0.00336672	0.0232499	-0.000908335	0.001416	0.636896	158.902	1.95693	1	0.161842	2.7622	2	0.251302	-0.00251338	0.00894053	0.825535	-0.00912401	0.0032232	0.00464414	-0.0087288	0.00544347	0.250007	-0.010436	0.00367416	0.104822	0	TRUE	7.83e-90
Cataracts	SH3GLB2	IVW	3	0.00312158	0.00139329	0.0250622	-0.000399817	0.000503732	0.572896	862.311	0.25591	1	0.612944	0.885884	2	0.642144	0.00450884	0.0022352	0.292993	0.00328994	0.00137762	0.0169342	0.00308704	0.00326215	0.443872	0.0033128	0.00150736	0.159061	0	TRUE	5.96e-16
Cataracts	GP1BA	IVW	3	-0.00696431	0.00328985	0.034268	0.00100331	0.00430563	0.854253	142.955	0.0524753	1	0.818811	0.106775	2	0.948012	-0.0113111	0.0189417	0.657293	-0.00723495	0.00352602	0.0401821	-0.00745206	0.00490424	0.267985	-0.00734112	0.00365641	0.182454	0	TRUE	4.06e-83
Cataracts	MMAB	IVW	4	-0.00315078	0.00148982	0.0344403	-0.00122998	0.000677243	0.210994	502.83	0.0377881	2	0.981283	3.33622	3	0.342633	0.000627797	0.00251485	0.826168	-0.00294419	0.00142474	0.0387831	-0.0106723	0.00552121	0.148734	-0.00229914	0.00156786	0.238802	0.0516081	TRUE	2.32e-51
Cataracts	MANEA	IVW	4	0.00163675	0.000777681	0.0353214	0.000241242	0.000672634	0.754176	3693.82	0.397085	2	0.819925	0.525716	3	0.913206	0.00107849	0.00174	0.598581	0.00171712	0.000851199	0.0436649	0.00191511	0.00118022	0.203116	0.00173153	0.000887478	0.146121	0	TRUE	2.8e-146
Cataracts	UNC5B	IVW	3	0.0100884	0.00479386	0.0353405	-0.00275538	0.00143664	0.305971	97.2206	0.342561	1	0.558355	4.02101	2	0.133921	0.0310308	0.0114307	0.22469	0.0112563	0.00393486	0.00422743	0.0112221	0.00526803	0.16688	0.0121301	0.0043332	0.107435	0.443856	TRUE	1.47e-71
Cataracts	TREM1	IVW	3	0.00302562	0.00144592	0.0363914	0.00042223	0.000905026	0.722101	445.75	0.0113801	1	0.915045	0.229038	2	0.891795	0.00144408	0.00368544	0.762257	0.00290572	0.00150223	0.0530791	0.00298289	0.00190618	0.258086	0.002882	0.00155881	0.205722	0	TRUE	0
Cataracts	FUT3	IVW	3	-0.0026298	0.0012922	0.0418382	-0.000213312	0.000867162	0.846448	593.248	0.748409	1	0.38698	0.80892	2	0.667337	-0.00209402	0.00253254	0.560162	-0.00273083	0.00130538	0.0364399	-0.00363426	0.00225668	0.248597	-0.00286318	0.00136208	0.170296	0	TRUE	1.39e-242
Cataracts	TLR3	IVW	6	-0.00236952	0.00117011	0.0428627	-0.000396266	0.000454997	0.432947	628.725	0.566619	4	0.9667	1.32512	5	0.932326	-0.000780028	0.00216796	0.737189	-0.00216503	0.00129911	0.0956037	-0.00495882	0.00192385	0.0495792	-0.0019549	0.00131376	0.196911	0	TRUE	8.63e-197
Cataracts	PTGFRN	IVW	5	-0.00282455	0.00140101	0.0437913	-0.000134036	0.000624035	0.843705	762.722	3.02629	3	0.38759	3.07282	4	0.545713	-0.0024783	0.0021398	0.330615	-0.00183038	0.00166513	0.271663	-0.00229763	0.0021565	0.346716	-0.00170489	0.00181418	0.40055	0	TRUE	0
Cataracts	PRSS57	IVW	7	-0.00270193	0.00134292	0.0442212	0.000411072	0.000696852	0.580907	448.602	6.2711	5	0.280726	6.70755	6	0.348742	-0.00421738	0.0029365	0.210436	-0.00280893	0.00133623	0.0355422	-0.004491	0.00286355	0.167851	-0.00276488	0.00134436	0.0854516	0	TRUE	1.37e-99
Cataracts	OXT	IVW	3	-0.0029352	0.0015256	0.0543585	0.000609611	0.000712391	0.549395	507.962	0.335249	1	0.562585	1.06752	2	0.586397	-0.00535021	0.00320813	0.343867	-0.00323522	0.00160156	0.0433786	-0.00328523	0.00221201	0.275804	-0.00323013	0.00162097	0.184498	0	TRUE	2.31e-63
Cataracts	GSTM4	IVW	6	-0.0019669	0.00102633	0.0553075	0.000145242	0.00083605	0.87052	1042.72	4.2765	4	0.369877	4.30877	5	0.50587	-0.0022188	0.00179684	0.284469	-0.00195743	0.00105839	0.0643943	-0.00228122	0.00191272	0.286512	-0.00196437	0.00112374	0.140873	0	TRUE	1.65e-160
Cataracts	SERPINB8	IVW	3	0.00543446	0.00291777	0.0625271	0.000674326	0.00248658	0.831412	308.421	3.94061	1	0.0471337	4.23041	2	0.120608	0.00125407	0.0159214	0.949959	0.00611918	0.00235948	0.00950191	0.00856185	0.00421847	0.179533	0.00830889	0.00281527	0.0981858	0.0694681	TRUE	2.83e-177
Cataracts	COL6A2	IVW	4	-0.00323504	0.00174957	0.0644497	0.00118263	0.000910045	0.323382	335.605	0.683129	2	0.710658	2.37189	3	0.498889	-0.00709316	0.00344604	0.175789	-0.00355781	0.00198941	0.0737158	-0.00369736	0.00275629	0.272291	-0.00374777	0.00213642	0.177666	0	TRUE	9.92e-265
Cataracts	ACAA1	IVW	3	0.00361577	0.00197055	0.066519	-0.000850687	0.000608102	0.395095	784.689	0.339012	1	0.5604	2.296	2	0.317271	0.00602489	0.00251956	0.252158	0.00435193	0.00191787	0.0232596	0.0046384	0.0033146	0.296631	0.00442838	0.00193035	0.148751	0	TRUE	3.45e-33
Cataracts	DECR2	IVW	6	-0.00224511	0.00122657	0.0671905	0.000479826	0.000516506	0.405483	529.376	2.45704	4	0.652345	3.32004	5	0.650774	-0.00431887	0.00254707	0.165201	-0.0027594	0.00141624	0.051367	-0.0023028	0.00219203	0.341573	-0.00283823	0.00137815	0.0944994	0	TRUE	2.22e-197
Cataracts	NAGLU	IVW	4	-0.00362889	0.00203115	0.0739993	0.0007816	0.00591304	0.906938	1908.64	12.3628	2	0.00206758	12.4708	3	0.00593284	-0.00439833	0.00632607	0.558805	-0.00230492	0.00125816	0.0669547	-0.00262788	0.00243384	0.359331	-0.00224384	0.00124694	0.169769	0.599528	TRUE	3.33e-100
Cataracts	NCAM2	IVW	3	0.00473545	0.00267852	0.0770724	0.00410478	0.00253084	0.351736	956.165	0.170441	1	0.67972	2.80102	2	0.246471	-0.017052	0.0136226	0.42912	0.00476763	0.00246257	0.0528635	0.00448857	0.00356295	0.334837	0.00458488	0.00267589	0.228772	0.247899	TRUE	1.35e-154
Cataracts	LEAP2	IVW	3	0.00278911	0.00158337	0.0781532	1.69e-05	0.000574813	0.981298	484.972	0.505806	1	0.47696	0.506669	2	0.776208	0.00273683	0.00238153	0.455878	0.00260917	0.00161355	0.105872	0.00228317	0.00308389	0.536202	0.00259561	0.00166559	0.259471	0	TRUE	4.01e-287
Cataracts	TNFSF12	IVW	3	0.00826334	0.00476933	0.0831667	-0.00340301	0.0031718	0.477621	631.517	0.0270827	1	0.869284	1.17819	2	0.554829	0.0314214	0.0221052	0.390297	0.00741431	0.00558968	0.184698	0.00433215	0.00692301	0.595362	0.00572774	0.00659474	0.476669	0	TRUE	1.44e-32
Cataracts	PLXNB2	IVW	4	0.00299106	0.00173395	0.0845271	0.00076073	0.00101005	0.52994	603.162	5.03615	2	0.0806146	6.46453	3	0.0910717	0.00016364	0.00419601	0.972434	0.00282394	0.00137329	0.0397504	0.00753194	0.00377714	0.140127	0.000999592	0.00143218	0.535441	0.274866	TRUE	8.14e-159
Cataracts	CRISPLD2	IVW	4	-0.00675839	0.00396548	0.0883242	0.00998189	0.0300095	0.771047	221.006	2.01573	2	0.364997	2.12724	3	0.546421	-0.0649714	0.175057	0.746157	-0.00854631	0.00465627	0.0664403	-0.0111023	0.00675272	0.198696	-0.00868482	0.00528846	0.199085	0	TRUE	2.2e-116
Cataracts	RTP4	IVW	3	0.00263601	0.00155847	0.0907581	-0.000774164	0.00184499	0.747076	425.686	0.437639	1	0.508264	0.613706	2	0.735759	0.00520236	0.00631155	0.56114	0.00273449	0.00153195	0.0742665	0.00272744	0.00437988	0.597009	0.00272744	0.00156791	0.224069	0	TRUE	9.75e-33
Cataracts	CRTAM	IVW	5	-0.00336079	0.00199832	0.0926066	-0.00119767	0.00077343	0.219256	188.703	1.85092	3	0.603916	4.24882	4	0.373377	0.00268003	0.00435632	0.581939	-0.00225667	0.00205296	0.271669	-0.0131922	0.00575215	0.0835394	-0.00154914	0.00224603	0.528298	0	TRUE	6.55e-220
Cataracts	FUT5	IVW	4	0.00193441	0.00115438	0.0937925	-0.00486063	0.00491081	0.426603	881.045	0.624094	2	0.731947	1.60376	3	0.658537	0.0105458	0.00877655	0.352505	0.00219187	0.00122735	0.0741231	0.00138836	0.00212137	0.55951	0.00232596	0.00122613	0.154088	0	TRUE	1.04e-176
Cataracts	TREM2	IVW	4	0.00234916	0.0014022	0.0938672	-0.000313046	0.0010578	0.795174	517.602	0.45883	2	0.794998	0.546411	3	0.908583	0.00274404	0.00193561	0.292032	0.00260409	0.00158979	0.101421	0.00276152	0.00222831	0.303355	0.00284318	0.00161596	0.176735	0	TRUE	0
Cataracts	CTSZ	IVW	4	-0.00243831	0.00146841	0.0968114	-0.000389822	0.000501122	0.518042	902.755	1.2289	2	0.540938	1.83403	3	0.607558	-0.00190904	0.00161837	0.359465	-0.00236014	0.00143012	0.0988815	0.000814519	0.00372161	0.840802	-0.0023883	0.00158212	0.228302	0	TRUE	4.15e-40
Cataracts	C4BPA	IVW	4	-0.0024191	0.00146971	0.099771	0.00118478	0.00163976	0.545033	556.808	0.985399	2	0.610975	1.50745	3	0.680551	-0.00509237	0.00398109	0.329198	-0.00251013	0.00153193	0.101309	0.00324509	0.00342843	0.413711	-0.00270843	0.00154662	0.17821	0	TRUE	1.72e-40
Cataracts	APOA5	IVW	3	-0.00393151	0.00240387	0.101946	0.00946816	0.0190605	0.706493	757.847	0.475406	1	0.490511	0.72216	2	0.696923	-0.0387163	0.0700669	0.678629	-0.0039011	0.00261222	0.135332	-0.00556637	0.00372441	0.273637	-0.00248416	0.00310781	0.507947	0	TRUE	1.21e-132
Cataracts	GSTM1	IVW	4	-0.00168917	0.00103475	0.102585	0.000516314	0.000840674	0.601661	1443.41	0.593328	2	0.743294	0.970528	3	0.808383	-0.0025388	0.00172756	0.279448	-0.00182268	0.00110425	0.0988205	-0.0018444	0.00207011	0.438585	-0.00187091	0.00112865	0.195966	0	TRUE	1.02e-124
Cataracts	ESD	IVW	3	0.00353147	0.00216594	0.103006	-0.000300383	0.00111022	0.831783	263.423	0.137581	1	0.710698	0.210784	2	0.899972	0.0045776	0.00443184	0.489701	0.00369258	0.0021296	0.0829293	0.00298184	0.00370122	0.505013	0.00383815	0.00237635	0.247645	0	TRUE	7.97e-156
Cataracts	CFHR4	IVW	5	-0.00254334	0.00156115	0.103282	-0.000481844	0.00255457	0.862429	1430.37	1.0977	3	0.777629	1.13328	4	0.888957	-0.00164123	0.00503102	0.765688	-0.0029907	0.00187453	0.110615	-0.00261663	0.00248825	0.352318	-0.00324804	0.00226133	0.224256	0	TRUE	0
Cataracts	DKK3	IVW	4	0.00325378	0.00200711	0.10499	0.00156637	0.00193333	0.502903	669.855	4.40431	2	0.110564	5.84984	3	0.119149	-0.00227596	0.00715074	0.780432	0.00222215	0.00154564	0.150522	0.00301638	0.00446706	0.547903	0.00238413	0.00157965	0.228369	0.222672	TRUE	7.68e-75
Cataracts	SOD3	IVW	3	-0.00222874	0.00137743	0.105654	-0.000747466	0.000704206	0.481034	627.892	0.124618	1	0.724078	1.25125	2	0.534926	-0.000612059	0.00205358	0.815596	-0.00189889	0.00145824	0.192856	-0.00195656	0.00177405	0.38504	-0.00182667	0.00159613	0.370935	0	TRUE	0
Cataracts	CLSTN1	IVW	3	-0.00160358	0.000995832	0.107335	-0.00332022	0.00193114	0.335372	1600.83	0.887296	1	0.346211	3.84332	2	0.146364	0.000107933	0.0012276	0.944171	-0.00138674	0.000747965	0.063736	-0.00208688	0.00264396	0.512647	-0.0013099	0.000755689	0.225164	0.263321	TRUE	1.13e-66
Cataracts	DSC2	IVW	3	0.00468174	0.00292406	0.109353	-0.000141125	0.000755123	0.882379	147.74	0.291318	1	0.589377	0.326246	2	0.849487	0.00557773	0.00561556	0.502152	0.00494498	0.0029852	0.0976207	0.00400812	0.00425094	0.445271	0.00517793	0.00317904	0.24491	0	TRUE	5.88e-87
Cataracts	GALNT16	IVW	3	-0.0049294	0.00309288	0.110983	-0.00151985	0.00566139	0.833031	220.033	3.25389	1	0.0712543	3.4884	2	0.174785	0.00460669	0.0357719	0.918465	-0.00460175	0.00238998	0.0541753	-0.00972215	0.00490443	0.185931	-0.00316336	0.00292596	0.392664	0	TRUE	1.24e-126
Cataracts	ACVRL1	IVW	3	0.00422389	0.00265042	0.11101	-9.42e-05	0.000913431	0.934573	199.582	0.74316	1	0.38865	0.753797	2	0.685986	0.00462223	0.00468424	0.504242	0.00462474	0.00278993	0.097387	0.0052671	0.00452212	0.364261	0.00467018	0.00287713	0.246023	0	TRUE	3.08e-117
Cataracts	TCN2	IVW	5	-0.00164468	0.00103321	0.111426	-0.00518787	0.00376955	0.262478	1842.02	0.0649877	3	0.995679	1.95907	4	0.743287	0.00788495	0.00700097	0.342012	-0.00152155	0.00122028	0.212438	-0.00160416	0.00178433	0.419467	-0.00119556	0.00132651	0.418397	0	TRUE	0
Cataracts	KLK8	IVW	4	0.0020722	0.00130689	0.112833	-0.00112192	0.00134443	0.491801	262.454	0.693931	2	0.70683	1.39032	3	0.707806	0.00371677	0.00236469	0.256615	0.00219548	0.00144814	0.129502	0.00255338	0.00328242	0.493344	0.00239068	0.00141308	0.189257	0	TRUE	0
Cataracts	LILRA5	IVW	3	-0.0026186	0.00166076	0.114855	0.000766277	0.000951831	0.568489	590.743	1.79041	1	0.180876	2.9508	2	0.228687	-0.00527741	0.00377552	0.395337	-0.00285223	0.00138172	0.0389935	-0.00180795	0.00261458	0.560743	-0.00293268	0.00144921	0.180324	0	TRUE	3.56e-49
Cataracts	CFHR1	IVW	3	0.00152896	0.000983408	0.120004	-0.018602	0.0265369	0.610779	1745.54	0.546496	1	0.459753	1.03788	2	0.595152	0.0284851	0.0384672	0.594222	0.00139357	0.00105707	0.187393	0.00209152	0.00148358	0.294005	0.00103784	0.00116701	0.467666	0	TRUE	3.78e-292
Cataracts	CNTN4	IVW	6	-0.00321077	0.00207437	0.121664	3e-05	0.000744222	0.969823	227.341	7.52419	4	0.110647	7.52724	5	0.184287	-0.00334866	0.00413692	0.463653	-0.00293015	0.0024257	0.227062	-0.00733309	0.00420659	0.141752	0.00103546	0.00310543	0.752335	0.0701687	TRUE	0
Cataracts	CLIC5	IVW	3	-0.00181	0.00116968	0.12176	-0.000495989	0.000818126	0.65304	995.055	0.431759	1	0.511127	0.799299	2	0.670555	-0.00118039	0.00156419	0.58845	-0.00173826	0.00117744	0.139863	-0.00114308	0.00198211	0.622403	-0.00175312	0.00122821	0.289626	0	TRUE	2.28e-85
Cataracts	PDXK	IVW	6	-0.00435933	0.00285494	0.126775	-0.00037754	0.000858323	0.682762	78.4156	0.873145	4	0.928382	1.06662	5	0.957015	-0.00145044	0.00720319	0.850242	-0.0040508	0.00330025	0.219664	-0.00458124	0.00464651	0.369433	-0.00407859	0.00345526	0.290932	0	TRUE	3.94e-92
Cataracts	SEMA4D	IVW	5	0.00192867	0.0012659	0.127622	0.00044343	0.00163272	0.803554	1151.35	5.46142	3	0.140964	5.5957	4	0.231445	0.00129327	0.00274934	0.67016	0.000495192	0.00142818	0.728794	0.00233751	0.0022777	0.362773	0.00124561	0.0017397	0.513571	0	TRUE	7.15e-65
Cataracts	IL17RA	IVW	6	0.0012206	0.000809072	0.131389	9.3e-05	0.000740611	0.906173	1034.86	1.32064	4	0.857864	1.33639	5	0.931143	0.000979206	0.00208653	0.663294	0.00134159	0.00088604	0.129989	0.00165117	0.00124856	0.243274	0.0013611	0.0010186	0.239054	0	TRUE	0
Cataracts	C9	IVW	4	-0.00398716	0.00266477	0.134588	0.0001029	0.00211718	0.965653	109.121	1.74781	2	0.417319	1.75017	3	0.625837	-0.00432686	0.00747996	0.621413	-0.00388265	0.00311327	0.212351	-0.00613063	0.00449787	0.266165	-0.00330074	0.00387093	0.456493	0	TRUE	4.1e-85
Cataracts	IDH1	IVW	3	-0.00242236	0.00162067	0.135	0.0022648	0.00165435	0.401631	338.157	0.145499	1	0.702874	2.01963	2	0.364285	-0.00598323	0.0030605	0.301004	-0.00258795	0.00165612	0.118132	-0.00124008	0.00257049	0.677139	-0.00284705	0.00197493	0.286146	0	TRUE	6.75e-200
Cataracts	TMEM132A	IVW	4	-0.00264665	0.00177999	0.137043	0.000640168	0.00107985	0.6134	1016.17	2.26869	2	0.321632	2.66735	3	0.445804	-0.00408798	0.00308303	0.316021	-0.00380837	0.00196313	0.052386	-0.00325257	0.00347112	0.417865	-0.00382194	0.0020285	0.156058	0	TRUE	8.14e-69
Cataracts	TP53I3	IVW	3	0.00186644	0.00126097	0.13883	0.000436396	0.00227659	0.87943	853.702	0.0373746	1	0.846704	0.0741188	2	0.963619	0.000956546	0.00491137	0.877544	0.00184289	0.00129964	0.156193	0.00161499	0.00166398	0.43415	0.00185696	0.0013989	0.315615	0	TRUE	1.71e-63
Cataracts	SHBG	IVW	3	0.00830349	0.00561017	0.138853	-0.00312776	0.00178087	0.329513	190.698	2.41998	1	0.119797	9.88467	2	0.00713792	0.0300756	0.0130033	0.259793	0.00775155	0.00288105	0.00713376	-0.00481673	0.00879778	0.638974	0.012855	0.00302419	0.0511364	0.682615	TRUE	1.75e-104
Cataracts	FCER2	IVW	5	-0.00188422	0.00127935	0.140806	0.0010194	0.000704745	0.243829	409.247	1.63688	3	0.651056	3.7292	4	0.443893	-0.00590238	0.00305832	0.149175	-0.00220369	0.00143987	0.125898	0.000125836	0.00226486	0.958357	-0.00234789	0.00152277	0.19797	0	TRUE	0
Cataracts	DKK1	IVW	3	0.00322572	0.0022003	0.142638	0.00392906	0.00318655	0.433809	331.385	0.0154589	1	0.901051	1.53578	2	0.463991	-0.00490822	0.00695407	0.608726	0.00295146	0.00234337	0.207852	0.00321752	0.00314403	0.413758	0.00284275	0.00312364	0.458848	0	TRUE	1.05e-196
Cataracts	CD33	IVW	8	-0.00138486	0.000946292	0.143342	0.000101562	0.00205712	0.962226	597.176	6.09842	6	0.412256	6.1009	7	0.528019	-0.00164484	0.00535151	0.768959	-0.000900894	0.00114985	0.43334	-0.00151524	0.00184868	0.439435	-0.000756381	0.00100355	0.475607	0	TRUE	2.25e-265
Cataracts	DSG2	IVW	4	-0.00327179	0.00226797	0.149131	0.00238636	0.00143829	0.238949	184.228	0.142057	2	0.931435	2.8949	3	0.408115	-0.0164019	0.00823226	0.184542	-0.0039005	0.0024763	0.115227	-0.00582189	0.00432865	0.271275	-0.00381697	0.00240672	0.210933	0.0646856	TRUE	1.29e-143
Cataracts	FHIT	IVW	3	0.00649453	0.00451763	0.150548	-0.000495767	0.00242757	0.87175	62.3608	0.0086897	1	0.92573	0.0503972	2	0.975116	0.0138795	0.036442	0.768333	0.00669301	0.00503205	0.183494	0.00670926	0.00583307	0.369023	0.00695184	0.00609223	0.372046	0	TRUE	3.51e-37
Cataracts	NOG	IVW	4	-0.00293425	0.00204507	0.151347	5.41e-05	0.00204135	0.981267	302.637	4.58382	2	0.101073	4.58543	3	0.204796	-0.00300671	0.00370811	0.502601	-0.00290028	0.0017936	0.105876	-0.00803431	0.00415456	0.148604	-0.00222548	0.00204467	0.356027	0	TRUE	3.31e-285
Cataracts	ENPP7	IVW	4	-0.00145435	0.00101613	0.152354	0.000786396	0.00241486	0.775604	948.03	0.15359	2	0.92608	0.259637	3	0.967432	-0.0030018	0.00485933	0.599713	-0.00141797	0.0010806	0.189449	-0.00121417	0.00140416	0.450813	-0.00136807	0.00106509	0.289181	0	TRUE	0
Cataracts	ACE	IVW	7	-0.00144108	0.00101122	0.15413	-0.00350751	0.00130984	0.0439348	1141.34	1.59613	5	0.901718	8.76684	6	0.187122	0.00526982	0.00264204	0.102645	-0.00126332	0.000973508	0.194392	-0.00229532	0.00207497	0.311012	-0.0016777	0.00103138	0.154935	0.461504	TRUE	0
Cataracts	C1QC	IVW	3	-0.00332363	0.00233942	0.155402	0.0020576	0.00207169	0.502172	583.516	0.0601368	1	0.80628	1.04658	2	0.592568	-0.0108731	0.00795307	0.402037	-0.00382661	0.00241643	0.11329	-0.00330672	0.00397364	0.492856	-0.00396148	0.00251973	0.256528	0	TRUE	1.33e-161
Cataracts	REG3A	IVW	4	0.00281579	0.00199825	0.158798	-0.00100063	0.00211416	0.682629	173.64	1.136	2	0.566658	1.36001	3	0.714934	0.00582744	0.00666949	0.474393	0.00284012	0.00217568	0.191759	0.00549639	0.00332589	0.196981	0.00255584	0.00250346	0.382442	0	TRUE	3.5e-171
Cataracts	CRISP2	IVW	5	0.00125513	0.00090067	0.163453	0.00172702	0.00094623	0.165467	1492.87	2.27585	3	0.517163	5.60705	4	0.230479	-0.00216564	0.00202273	0.362808	0.0021153	0.000998511	0.0341363	0.00114175	0.00146173	0.478388	0.00177084	0.00116465	0.203028	0.272637	TRUE	5.55e-199
Cataracts	FAM3B	IVW	3	-0.00276791	0.00200212	0.166822	0.000446736	0.00193373	0.855462	250.905	0.706445	1	0.400627	0.759817	2	0.683924	-0.00371498	0.00456223	0.564938	-0.00320619	0.00206967	0.121351	-0.00293236	0.00375009	0.516122	-0.00329375	0.00207704	0.253672	0	TRUE	4.99e-195
Cataracts	CCL8	IVW	8	0.0011458	0.000830275	0.16758	0.000691529	0.000686382	0.352584	904.387	4.53925	6	0.604109	5.5543	7	0.592642	-0.00069683	0.00200855	0.740487	0.0012397	0.000996521	0.21349	0.00206379	0.00138366	0.179445	0.00138757	0.00105985	0.231798	0	TRUE	0
Cataracts	POSTN	IVW	4	0.00291602	0.00212835	0.170662	0.000187776	0.0008125	0.838721	205.162	0.458016	2	0.795322	0.511427	3	0.916374	0.00156694	0.00621329	0.824443	0.00283285	0.00240505	0.238846	0.00258239	0.00318897	0.477332	0.00277507	0.00282686	0.398648	0	TRUE	9.06e-163
Cataracts	DNAJB11	IVW	3	0.0047979	0.00350966	0.171608	0.0012137	0.00102592	0.446746	98.2423	0.824379	1	0.363903	2.22396	2	0.328906	-0.0019468	0.00660154	0.817435	0.00478668	0.00340481	0.159766	0.0148877	0.00850948	0.222302	0.00242884	0.00384212	0.59191	0	TRUE	3.9e-57
Cataracts	KLK10	IVW	7	0.00146185	0.0010743	0.173593	-0.000901469	0.00113196	0.461931	469.344	4.02974	5	0.545142	4.66397	6	0.587575	0.00331108	0.00255851	0.252163	0.00207454	0.00116479	0.0749055	0.000526359	0.00253525	0.842396	0.00217186	0.00123583	0.129358	0	TRUE	8.96e-139
Cataracts	CHKB	IVW	3	-0.00532168	0.00391765	0.174341	0.00027871	0.00102592	0.831126	145.143	0.53086	1	0.466245	0.604664	2	0.739092	-0.00705992	0.00750245	0.51934	-0.00419329	0.00457166	0.359019	-0.00349538	0.00559074	0.595661	-0.00360823	0.00529789	0.566106	0	TRUE	1.27e-85
Cataracts	CCL22	IVW	6	0.00245131	0.0018369	0.182048	-0.000506266	0.000597124	0.44428	193.406	4.74115	4	0.314903	5.59317	5	0.347837	0.00443221	0.00300568	0.214335	0.00191863	0.00224675	0.393129	0.000992493	0.0031567	0.765907	0.00165834	0.00245154	0.528777	0	TRUE	2.17e-266
Cataracts	SPATA20	IVW	3	-0.00202867	0.00152294	0.182836	0.000286097	0.00122951	0.854454	543.192	0.133139	1	0.7152	0.187284	2	0.910609	-0.00301729	0.00451333	0.624846	-0.00212532	0.00149821	0.156024	-0.0022112	0.00304225	0.542891	-0.0021322	0.00154618	0.30186	0	TRUE	4.95e-29
Cataracts	PDGFRL	IVW	4	-0.00209588	0.00158723	0.186681	-0.000484964	0.000472604	0.412714	574.21	0.0299601	2	0.985132	1.08295	3	0.781191	-0.000764525	0.00205002	0.745012	-0.00165691	0.00172617	0.337116	-0.00693026	0.00279778	0.0895027	-0.00162106	0.00181578	0.437761	0	TRUE	4.13e-66
Cataracts	UROS	IVW	4	0.0052549	0.0040434	0.19373	1.05e-05	0.00112054	0.993394	159.968	7.2451	2	0.0267145	7.24541	3	0.0644737	0.005195	0.00810102	0.587023	0.00513657	0.00278069	0.0647137	0.00417127	0.00685765	0.585972	0.00491396	0.00292271	0.191295	0.309913	TRUE	7.47e-121
Cataracts	PEBP1	IVW	5	-0.00227086	0.00174763	0.193811	0.000646451	0.000554928	0.328258	463.844	2.59565	3	0.458253	3.9527	4	0.412445	-0.00415763	0.00238275	0.179348	-0.00343619	0.00190528	0.0713084	-0.0015502	0.00294079	0.625979	-0.00314635	0.00203707	0.19734	0	TRUE	1.38e-88
Cataracts	BPIFB1	IVW	5	-0.00279945	0.00218307	0.199722	0.000789385	0.00138988	0.609796	762.127	5.13422	3	0.162229	5.68626	4	0.223835	-0.00525868	0.00494838	0.365877	-0.00473158	0.00222	0.0330607	-0.00576051	0.00356593	0.18152	-0.00495982	0.00238569	0.106145	0	TRUE	0
Cataracts	RTN4R	IVW	3	-0.00224079	0.00175705	0.202198	-0.00196609	0.00127601	0.366488	355.524	0.114224	1	0.735385	2.48832	2	0.288183	0.00600131	0.00557632	0.476641	-0.00185036	0.00172007	0.282042	-0.00365563	0.00307883	0.356997	-0.000720779	0.00200445	0.753573	0.126716	TRUE	2.79e-281
Cataracts	KLKB1	IVW	4	-0.00259127	0.00203703	0.203345	-7.69e-05	0.00063276	0.914354	731.296	0.849095	2	0.654066	0.863874	3	0.834136	-0.00217654	0.00397342	0.638813	-0.00228761	0.00205115	0.264729	-0.00217942	0.00355581	0.583265	-0.00210004	0.0022233	0.414568	0	TRUE	9.81e-174
Cataracts	AOC1	IVW	3	-0.0019939	0.00159728	0.211918	0.00238528	0.00546154	0.737857	1773.63	4.4183	1	0.0355555	5.26105	2	0.0720405	-0.00745476	0.0126739	0.661511	-0.00169366	0.00118548	0.1531	-6.94e-05	0.00259649	0.981105	-0.00389382	0.00131787	0.0980006	0.265503	TRUE	0
Cataracts	MDGA2	IVW	4	-0.00186869	0.00150129	0.213234	-0.00145693	0.00157578	0.452795	1020.51	0.0216165	2	0.98925	0.87645	3	0.831107	0.0014807	0.0039214	0.742037	-0.00188094	0.00153787	0.2213	-0.00465626	0.00314547	0.235364	-0.00121369	0.00166712	0.519279	0	TRUE	9.1e-66
Cataracts	MIA	IVW	4	0.00125005	0.00100556	0.213817	-0.000707667	0.000968305	0.540903	1339.5	0.212581	2	0.899163	0.746695	3	0.86217	0.0026913	0.00221365	0.348098	0.000593565	0.00110761	0.592031	0.000398276	0.00153917	0.812559	0.000459467	0.00117577	0.722059	0	TRUE	2.11e-121
Cataracts	MAN1C1	IVW	3	-0.00287056	0.00230978	0.213946	0.000376953	0.000640258	0.66125	219.073	0.0841873	1	0.771701	0.430816	2	0.806212	-0.00542027	0.00490815	0.46846	-0.00323963	0.00234572	0.167254	-0.00321339	0.00357105	0.46317	-0.00325507	0.00259218	0.336036	0	TRUE	7.3e-130
Cataracts	NAAA	IVW	4	-0.00123555	0.00099707	0.215278	-0.000602444	0.00090763	0.575124	1812.98	0.809201	2	0.667243	1.24977	3	0.741093	0.000380551	0.00263103	0.898255	-0.000993508	0.0010797	0.357485	-0.00240765	0.00183366	0.280575	-0.000644444	0.00110977	0.602188	0	TRUE	1.74e-219
Cataracts	KNG1	IVW	5	-0.00159779	0.00129234	0.216326	6.73e-05	0.000554197	0.911024	572.652	0.416361	3	0.936842	0.431108	4	0.979852	-0.00184287	0.00239655	0.497905	-0.00164796	0.00140133	0.239598	-0.00134808	0.0028042	0.655815	-0.00164355	0.00125458	0.26035	0	TRUE	1.37e-61
Cataracts	CHST9	IVW	4	-0.00227665	0.00184765	0.217879	7.82e-06	0.0007292	0.992414	277.685	0.193963	2	0.907573	0.194078	3	0.97854	-0.00231559	0.00407249	0.626965	-0.00218846	0.001908	0.251386	-0.00151795	0.00322895	0.670342	-0.00220085	0.00197132	0.345602	0	TRUE	2.77e-221
Cataracts	MAN2B2	IVW	6	0.0013768	0.00111867	0.218418	0.000708818	0.000777271	0.413394	428.162	1.26034	4	0.868068	2.09196	5	0.83628	-0.000892423	0.00272826	0.759992	0.0011461	0.00123316	0.352682	0.000978483	0.00180174	0.610402	0.00109243	0.00121831	0.410982	0	TRUE	1.36e-196
Cataracts	AP1G2	IVW	3	0.00322878	0.00262471	0.218642	0.0020404	0.0015609	0.415732	173.876	0.0881259	1	0.766573	1.79688	2	0.407204	-0.00389283	0.00604731	0.635883	0.00263723	0.00278095	0.342967	0.00206187	0.0033174	0.597653	0.00242997	0.00320471	0.527471	0	TRUE	2.71e-102
Cataracts	IL1R2	IVW	3	-0.00135882	0.00110642	0.219399	-0.00106921	0.00120368	0.537619	1577.09	0.0937386	1	0.759477	0.882792	2	0.643138	0.00155295	0.00345966	0.731399	-0.00121981	0.00112732	0.279234	-0.000555996	0.00180459	0.787133	-0.00106475	0.00120024	0.468609	0	TRUE	2.26e-83
Cataracts	GMPR	IVW	5	0.00139941	0.00114658	0.222273	0.00060657	0.00125488	0.661918	2674.46	8.15063	3	0.042999	8.78542	4	0.0666925	-0.000153206	0.00345596	0.967426	0.000269207	0.00102568	0.792962	0.000318478	0.00188392	0.873961	0.000234315	0.00111783	0.84421	0.331888	TRUE	1.23e-112
Cataracts	ALKBH3	IVW	3	0.00239576	0.00196552	0.222884	0.000540294	0.000581837	0.523558	314.147	0.222774	1	0.636934	1.08507	2	0.581272	-0.000685823	0.00385693	0.88797	0.00199359	0.0020601	0.333187	0.00276437	0.00350158	0.51257	0.00174286	0.00219057	0.509681	0	TRUE	4.49e-186
Cataracts	DCLK1	IVW	3	0.0029907	0.00246803	0.225599	-0.000744235	0.000709481	0.484783	190.238	0.802671	1	0.370296	1.90304	2	0.386154	0.00748703	0.00494612	0.371664	0.00362456	0.00249703	0.146627	0.00177812	0.00548341	0.776505	0.0040269	0.00241592	0.237478	0	TRUE	1.24e-111
Cataracts	CNTN2	IVW	5	-0.00172071	0.00142634	0.227671	0.000379749	0.00152535	0.819464	1125.89	2.30953	3	0.510699	2.37151	4	0.667783	-0.00253009	0.00355018	0.527484	-0.00151716	0.00159387	0.341164	-0.00151737	0.0022472	0.536554	-0.00137827	0.00171946	0.467716	0	TRUE	5.12e-164
Cataracts	TMEM132D	IVW	6	-0.0017194	0.00144518	0.234145	-0.000247685	0.000443876	0.606596	490.206	2.71092	4	0.607305	3.02229	5	0.696549	-0.00103128	0.00189981	0.616077	-0.00143477	0.00157479	0.36225	-0.00514869	0.00365465	0.217939	-0.00104465	0.00162042	0.547543	0	TRUE	6.92e-86
Cataracts	CPB2	IVW	5	0.00144124	0.00121296	0.234756	-0.00064682	0.000579609	0.345776	688.419	0.891491	3	0.827481	2.13685	4	0.710605	0.00403764	0.00262381	0.221464	0.00198079	0.00125002	0.113055	0.00143024	0.00208639	0.530685	0.00189306	0.00125373	0.20557	0	TRUE	3.47e-144
Cataracts	EGLN1	IVW	3	-0.00339649	0.00289115	0.24008	0.000130879	0.00369616	0.977467	293.014	0.421289	1	0.516295	0.422543	2	0.809554	-0.00384601	0.0130199	0.817146	-0.00278063	0.00319246	0.383755	-0.00230515	0.00389678	0.614108	-0.00243236	0.00374305	0.582469	0	TRUE	3.89e-175
Cataracts	ITPA	IVW	4	0.00330944	0.00288411	0.251186	0.000164976	0.00525903	0.977824	1063.71	3.7565	2	0.152858	3.75835	3	0.288769	0.00291831	0.0129589	0.842743	0.00319826	0.00300936	0.287887	0.00403315	0.0046759	0.451827	0.00288033	0.00349436	0.470205	0	TRUE	4.38e-298
Cataracts	NMRAL1	IVW	9	0.00149713	0.00132802	0.259598	0.00160279	0.00143383	0.300525	499.141	8.05387	7	0.327868	9.49157	8	0.302537	-0.00136016	0.00287121	0.650115	0.00190191	0.00154618	0.218672	0.00107199	0.00245944	0.674455	0.00147901	0.00178602	0.431622	0.0378731	TRUE	0
Cataracts	CHST11	IVW	3	0.00182226	0.00162411	0.26186	-0.00118133	0.00143566	0.561676	394.953	0.326014	1	0.568016	1.00309	2	0.605594	0.00667499	0.00611702	0.472249	0.00216006	0.00162711	0.184327	0.00202224	0.00243739	0.493984	0.00218556	0.0017353	0.334932	0	TRUE	9.51e-275
Cataracts	FCRLB	IVW	3	-0.00164048	0.0014622	0.261893	0.00022021	0.000543624	0.75498	796.172	0.101348	1	0.750218	0.265436	2	0.875712	-0.00244361	0.00246351	0.502583	-0.00184161	0.00152024	0.225745	-0.00184177	0.00202247	0.458604	-0.00184177	0.00154662	0.35589	0	TRUE	1.28e-82
Cataracts	NQO2	IVW	3	0.000969984	0.000867699	0.263618	-4.6e-05	0.000704959	0.958548	1957.44	0.177529	1	0.673505	0.181781	2	0.913118	0.00107173	0.0017854	0.655831	0.00102392	0.000882312	0.245847	0.00123072	0.00127836	0.437263	0.00104314	0.000925285	0.376655	0	TRUE	1.15e-216
Cataracts	INHBC	IVW	4	0.000578559	0.00051762	0.263683	0.0051202	0.00348184	0.279223	12158.9	0.607937	2	0.737884	2.77044	3	0.428389	-0.00734325	0.00541179	0.307667	0.000900267	0.000570743	0.114713	0.00106924	0.000937208	0.336747	0.00028253	0.000609572	0.67457	0	TRUE	1.25e-61
Cataracts	NCR3	IVW	4	0.0036144	0.00323837	0.264373	-6.79e-05	0.0012541	0.961767	120.233	2.647	2	0.266201	2.65088	3	0.44864	0.00400122	0.00806149	0.668839	0.00425988	0.0037641	0.257756	0.00672349	0.00600527	0.344442	0.00655628	0.00430095	0.224812	0	TRUE	2.76e-94
Cataracts	LEPR	IVW	4	-0.00113078	0.00101859	0.266935	-0.000197047	0.00116092	0.880835	1935.19	3.0198	2	0.220932	3.0633	3	0.381969	-0.000723442	0.00270067	0.813893	-0.000517673	0.00109735	0.637107	-0.00107333	0.00158287	0.546332	-0.000506619	0.00119941	0.701186	0	TRUE	4.69e-306
Cataracts	MAGI2	IVW	7	-0.0012749	0.00115036	0.267749	0.000883929	0.001243	0.508795	501.155	3.81222	5	0.576755	4.31792	6	0.633737	-0.00301829	0.00270806	0.315727	-0.00111651	0.00126698	0.378191	-0.000523959	0.00276081	0.855736	-0.00119101	0.00120089	0.359605	0	TRUE	2.34e-142
Cataracts	CTSD	IVW	4	0.00229405	0.00207505	0.268926	-0.000746764	0.00068519	0.389583	228.432	1.86678	2	0.393218	3.05459	3	0.383285	0.00577049	0.00379521	0.267772	0.00350933	0.00222828	0.115278	0.00313481	0.00390685	0.481007	0.00352644	0.00236385	0.232557	0	TRUE	5.53e-179
Cataracts	PCOLCE2	IVW	4	-0.00119105	0.00108065	0.270388	-0.000840565	0.00292578	0.800917	915.507	2.6039	2	0.272	2.71137	3	0.438299	0.000751645	0.00687351	0.922905	-0.00117561	0.00111766	0.29287	-0.0052481	0.00251174	0.127847	-0.00119911	0.00112794	0.365726	0	TRUE	2.97e-154
Cataracts	REG1A	IVW	5	-0.00159021	0.00144987	0.272729	0.000841913	0.00129163	0.561001	326.852	1.78745	3	0.61767	2.21232	4	0.696774	-0.00382165	0.00371777	0.379609	-0.00161384	0.00157223	0.30467	-0.00048606	0.00249675	0.855134	-0.00159795	0.00176724	0.417022	0	TRUE	0
Cataracts	KLK11	IVW	3	-0.000949888	0.00087019	0.275014	-0.00140343	0.000740049	0.308927	4279.99	0.183225	1	0.668617	3.77954	2	0.151106	0.000428115	0.000963696	0.733857	-0.000670439	0.00064567	0.299101	-0.000810166	0.00171992	0.683986	-0.000648101	0.000687637	0.445424	0.25571	TRUE	2.23e-102
Cataracts	FAIM	IVW	5	-0.00162826	0.00149916	0.277427	-0.00177469	0.00209961	0.460055	503.141	0.233656	3	0.971981	0.948095	4	0.917562	0.00197036	0.00451372	0.691963	-0.00110823	0.00155246	0.475317	-0.00501083	0.00307105	0.178092	-0.00109145	0.00157649	0.526823	0	TRUE	5.67e-121
Cataracts	DLK1	IVW	3	0.0057501	0.00533426	0.281053	-0.00308674	0.00587165	0.691878	710.374	3.04368	1	0.0810518	3.88484	2	0.143356	0.0214074	0.030523	0.610622	0.00406093	0.00442929	0.359229	0.000830407	0.00639833	0.908612	0.0033126	0.00484472	0.564719	0.0350465	TRUE	5.33e-72
Cataracts	NRXN3	IVW	3	-0.00281122	0.00263233	0.285538	-0.00150224	0.00104295	0.386341	192.598	0.2346	1	0.628134	2.3093	2	0.315168	0.00904922	0.00859091	0.483463	-0.00304197	0.00263714	0.248701	-0.00758328	0.00465246	0.244676	0.000145326	0.00293932	0.965061	0.0328166	TRUE	4.62e-113
Cataracts	ACP6	IVW	5	-0.000892017	0.000840987	0.288836	0.00108379	0.00130689	0.467761	1582.9	1.05294	3	0.788445	1.74066	4	0.783318	-0.00228311	0.00187646	0.310704	-0.00163166	0.00102605	0.111783	-0.00175844	0.00144395	0.290222	-0.00179426	0.0012347	0.21983	0	TRUE	0
Cataracts	SLITRK6	IVW	4	0.00259383	0.00246721	0.293113	0.000703139	0.000730925	0.437562	160.357	0.687812	2	0.708995	1.61323	3	0.656394	-0.00149857	0.00491779	0.789361	0.00165474	0.00272326	0.543431	0.00921279	0.00495542	0.159967	0.00127405	0.00267205	0.666078	0	TRUE	1.4e-126
Cataracts	PSME2	IVW	3	-0.00251235	0.00240159	0.295507	0.000700028	0.000649023	0.475942	181.404	1.11088	1	0.29189	2.40323	2	0.300708	-0.00416962	0.00277363	0.373687	-0.00273062	0.0022587	0.226688	-0.00476698	0.00363183	0.319727	-0.00304226	0.00234498	0.323996	0	TRUE	1.91e-106
Cataracts	B3GNT8	IVW	3	0.00109904	0.00105203	0.29617	0.000827564	0.00129764	0.638582	1681.22	0.0694513	1	0.792137	0.476174	2	0.788134	-0.00105229	0.00353357	0.81574	0.00101222	0.00112334	0.367547	0.000637196	0.00151853	0.715546	0.000965787	0.00114903	0.489087	0	TRUE	6.31e-182
Cataracts	SMAP1	IVW	4	-0.00163152	0.00156427	0.29695	0.000526084	0.00162075	0.776294	359.936	1.04708	2	0.592421	1.15244	3	0.764433	-0.00341891	0.00572439	0.61095	-0.00193471	0.0016501	0.241005	-0.00203411	0.00335403	0.587021	-0.00199878	0.00161073	0.302832	0	TRUE	1.1e-286
Cataracts	CYB5R2	IVW	3	0.00337582	0.0032849	0.304101	0.00216405	0.00577814	0.771865	200.939	0.0399886	1	0.841503	0.180257	2	0.913814	-0.0127567	0.0431998	0.817204	0.00321477	0.00354051	0.36388	0.00230694	0.00487158	0.682477	0.00294763	0.00343568	0.481324	0	TRUE	5.79e-76
Cataracts	TIMD4	IVW	4	0.00189843	0.00184768	0.304199	-0.000739818	0.000702844	0.402928	249.271	1.54374	2	0.462149	2.65172	3	0.448495	0.00569749	0.00405464	0.295163	0.00237609	0.0018775	0.20567	-9.94e-05	0.00394693	0.981495	0.0029784	0.00207306	0.246335	0	TRUE	1.7e-196
Cataracts	SH3BGRL3	IVW	3	0.00207318	0.00203122	0.307418	-8.09e-05	0.000793781	0.935335	408.456	0.439252	1	0.507484	0.449641	2	0.79866	0.0023267	0.00321132	0.600839	0.00185531	0.00210403	0.377892	0.00117796	0.00338246	0.76089	0.00180474	0.00218331	0.495377	0	TRUE	2.49e-244
Cataracts	CBLN1	IVW	6	-0.00186573	0.0018459	0.312141	-0.000721764	0.00231519	0.770803	153.242	4.44147	4	0.349544	4.54939	5	0.473303	8.77e-05	0.00656103	0.989972	-0.00204553	0.00221063	0.354803	-0.00145747	0.00301435	0.649165	-0.00192282	0.00254878	0.484598	0	TRUE	2.41e-180
Cataracts	ADAM23	IVW	4	-0.000831254	0.00082414	0.313151	0.000189856	0.000658829	0.800335	2101.15	0.602968	2	0.739719	0.686012	3	0.876489	-0.00120799	0.00154543	0.516259	-0.000818443	0.000906199	0.36644	-0.00110302	0.00115677	0.410665	-0.000749315	0.000994779	0.506024	0	TRUE	5.77e-194
Cataracts	APOH	IVW	3	0.00099019	0.000981809	0.313197	0.000316264	0.00185745	0.892633	913.875	2.29094	1	0.130131	2.35735	2	0.307685	0.000701247	0.00218022	0.80189	0.00102061	0.000917311	0.265876	0.00169553	0.0017279	0.429927	0.000977036	0.000931022	0.404092	0	TRUE	3.65e-72
Cataracts	IL17RD	IVW	3	-0.00143416	0.00142929	0.315663	0.000675847	0.000708321	0.514933	596.377	1.068	1	0.301398	2.04032	2	0.360538	-0.00388442	0.00295521	0.414037	-0.00199887	0.00151662	0.187511	-0.00232079	0.00240378	0.436169	-0.00213923	0.00165551	0.325459	0	TRUE	1.78e-81
Cataracts	CNRIP1	IVW	7	0.00155104	0.00155359	0.318104	0.00118716	0.000569595	0.0915706	456.766	4.44443	5	0.487353	8.78837	6	0.185835	-0.00129724	0.00187495	0.51982	0.000923229	0.0014259	0.517326	0.00235965	0.00272697	0.420119	0.000906371	0.00142625	0.548563	0.244807	TRUE	2.19e-135
Cataracts	COL10A1	IVW	3	-0.00197649	0.00198135	0.3185	-4.06e-05	0.000700725	0.963188	328.136	0.0453521	1	0.831358	0.0487032	2	0.975943	-0.00177422	0.00401679	0.73521	-0.00184708	0.00206069	0.37007	-0.001879	0.00307828	0.603716	-0.00183735	0.00203961	0.462751	0	TRUE	3.55e-197
Cataracts	TPSAB1	IVW	10	-0.00109856	0.00110548	0.320348	-0.000227587	0.000864538	0.799014	1286.14	9.24211	8	0.322286	9.32217	9	0.408083	-0.000684085	0.00196011	0.736095	-0.000805976	0.00124723	0.518143	0.000965606	0.00196354	0.634654	-0.000842813	0.00122405	0.508467	0	TRUE	0
Cataracts	CD36	IVW	3	0.00255795	0.00259669	0.324586	-0.00125397	0.0017721	0.607956	172.565	0.561933	1	0.453483	1.06266	2	0.587824	0.00950965	0.0101615	0.521087	0.00307714	0.00277788	0.26798	0.00405961	0.00380911	0.398157	0.00320061	0.00287036	0.380845	0	TRUE	1.87e-102
Cataracts	GSTA1	IVW	4	0.00209732	0.00214068	0.327212	0.000519442	0.00154844	0.769197	470.39	5.74547	2	0.0565442	6.06875	3	0.108313	0.000233985	0.00611231	0.972941	0.00153963	0.00153117	0.314643	0.00177029	0.00298079	0.594385	0.00153028	0.00152287	0.388993	0.188056	TRUE	2.74e-41
Cataracts	MMP10	IVW	4	0.00244728	0.00252287	0.332027	0.00158535	0.0032111	0.670403	401.059	7.91014	2	0.0191573	8.87418	3	0.0310113	-0.00176427	0.00901546	0.862929	0.00264941	0.00152045	0.0814181	0.00360737	0.00205655	0.177692	0.00281072	0.0016031	0.177831	0.449835	TRUE	0
Cataracts	AHSG	IVW	4	-0.00134377	0.00139661	0.335967	-0.000145183	0.000411875	0.75815	623.597	1.51638	2	0.468513	1.64063	3	0.650212	-0.00071631	0.00226256	0.781543	-0.00137937	0.00147671	0.350261	-0.00481867	0.00276935	0.180236	-0.00114334	0.00146005	0.490709	0	TRUE	6.32e-56
Cataracts	REN	IVW	3	-0.00351605	0.00366375	0.337214	0.000811521	0.000694822	0.450779	82.8033	0.00130874	1	0.971142	1.36543	2	0.505244	-0.00808373	0.00535889	0.372681	-0.00474942	0.00396285	0.230727	-0.00440907	0.00558116	0.512322	-0.00511898	0.00437162	0.362247	0	TRUE	5.01e-49
Cataracts	OLFM2	IVW	3	-0.00184573	0.00192379	0.337345	0.000478997	0.00140531	0.790871	953.396	2.08677	1	0.148579	2.32921	2	0.312046	-0.00397925	0.00676846	0.661648	-0.00181406	0.00197567	0.358515	0.000363705	0.00375126	0.931603	-0.00379478	0.00238451	0.2525	0	TRUE	1.59e-207
Cataracts	TPSB2	IVW	7	-0.000949782	0.000997138	0.340839	-0.00107658	0.00173761	0.562675	2450.64	13.0534	5	0.0228834	14.0556	6	0.0290213	0.00109082	0.00345766	0.765141	-0.00131186	0.00101783	0.19744	-0.0032681	0.00187186	0.131432	-0.000403028	0.00125912	0.759754	0.444268	TRUE	0
Cataracts	CST5	IVW	4	-0.000971434	0.00102144	0.341582	-0.000429422	0.00149545	0.801013	1314.63	0.729206	2	0.694472	0.811662	3	0.846676	0.000158322	0.00406478	0.972469	-0.000946743	0.00105562	0.369792	-0.00118006	0.0013422	0.444027	-0.000955152	0.00115583	0.469181	0	TRUE	3.62e-106
Cataracts	LY9	IVW	3	0.0010862	0.00114218	0.34161	0.000105379	0.0006696	0.900626	1136.43	0.000474498	1	0.982621	0.0252419	2	0.987458	0.000809833	0.00209487	0.765162	0.00107002	0.00114999	0.352131	0.00126496	0.00175437	0.545781	0.00104755	0.00122329	0.482036	0	TRUE	5.96e-76
Cataracts	CNTNAP2	IVW	3	0.00461617	0.00485764	0.341965	-0.00122814	0.00442622	0.827692	132.328	4.25409	1	0.039156	4.58161	2	0.101185	0.0127635	0.0300997	0.744679	0.00308777	0.00381444	0.41823	-0.000225061	0.005238	0.969632	0.00251639	0.00382018	0.577776	0.140579	TRUE	5.43e-76
Cataracts	GAS6	IVW	4	0.00176987	0.00187178	0.344378	-0.000634997	0.000926675	0.563952	216.312	1.79162	2	0.408277	2.26117	3	0.52	0.00463773	0.00458468	0.418222	0.00166047	0.00192513	0.388399	0.000818614	0.00395858	0.84941	0.00168117	0.00197668	0.457541	0	TRUE	1.02e-204
Cataracts	FBLN1	IVW	3	-0.00273916	0.00291112	0.346742	0.000754487	0.000856379	0.540215	139.786	0.0496087	1	0.823746	0.825805	2	0.661727	-0.00794508	0.00658716	0.440685	-0.00339764	0.00320084	0.288471	-0.0023737	0.00476363	0.667677	-0.00388881	0.00342783	0.374259	0	TRUE	2.82e-83
Cataracts	PMVK	IVW	3	-0.00552477	0.00589528	0.348681	0.00453249	0.00272434	0.344542	77.5135	0.499166	1	0.479867	3.26707	2	0.195239	-0.0314942	0.0162767	0.303673	-0.000352568	0.00507513	0.944616	-0.000228209	0.00828933	0.980537	5.18e-05	0.00636772	0.994244	0.297247	TRUE	1.06e-44
Cataracts	CSF2RB	IVW	3	0.00129222	0.00140989	0.359383	0.000754738	0.000734541	0.491367	592.117	0.328073	1	0.566796	1.38382	2	0.500619	-0.00148269	0.00304652	0.711652	0.00105791	0.00145654	0.467647	-4.68e-05	0.00230769	0.98565	0.000905915	0.00138305	0.579727	0	TRUE	3.41e-50
Cataracts	PPIC	IVW	3	0.00133204	0.00146964	0.36474	0.000797347	0.00083617	0.515127	1114.37	1.31591	1	0.251327	2.51247	2	0.284724	-0.00120782	0.00305889	0.76059	0.00144764	0.00137149	0.291186	0.00250466	0.00228183	0.386858	0.00144963	0.00148545	0.432045	0	TRUE	1.97e-59
Cataracts	KIAA1549L	IVW	3	-0.0017751	0.00196348	0.365965	-0.000369714	0.00136285	0.831357	485.426	3.28068	1	0.0701	3.52211	2	0.171863	-0.000426093	0.0056489	0.952071	-0.0020235	0.00149298	0.175309	-0.00447062	0.00279478	0.250807	-0.00201971	0.00144935	0.298121	0	TRUE	5.06e-43
Cataracts	LCT	IVW	4	0.0015034	0.00166758	0.367297	0.00413853	0.0154633	0.814054	275.648	1.89882	2	0.38697	1.97044	3	0.578564	-0.00355584	0.018977	0.868652	0.00168435	0.00195407	0.388704	0.00316764	0.0029138	0.356526	0.00267423	0.00271678	0.397529	0	TRUE	8.85e-269
Cataracts	SERPINA4	IVW	5	0.00154325	0.00171671	0.368677	-0.000310052	0.00102456	0.781949	495.546	6.71556	3	0.0815384	6.92056	4	0.140147	0.00256274	0.00389391	0.557445	0.00142697	0.0014035	0.309285	0.0013424	0.00346692	0.718326	0.0012304	0.00150837	0.46045	0.140961	TRUE	3.83e-120
Cataracts	VIT	IVW	4	0.00134959	0.00151594	0.373322	0.00300827	0.00245136	0.344602	821.767	2.77003	2	0.25032	4.85585	3	0.182662	-0.00901923	0.00856485	0.402765	0.00151205	0.00135235	0.263527	0.000504229	0.00245112	0.850183	0.00122526	0.00135641	0.432946	0.20687	TRUE	2.59e-173
Cataracts	SHMT1	IVW	3	-0.000977865	0.00110934	0.378058	1.54e-05	0.00106412	0.990769	1410.23	0.0828274	1	0.773502	0.0830377	2	0.959331	-0.00103222	0.00390932	0.835656	-0.00105276	0.00117247	0.369237	-0.00104417	0.00146592	0.550166	-0.00119356	0.00134888	0.469584	0	TRUE	6.02e-270
Cataracts	CRTAC1	IVW	4	0.0023071	0.00264818	0.383644	0.00219401	0.00148569	0.277763	717.789	6.18489	2	0.0453908	12.929	3	0.00479274	-0.00508552	0.00548561	0.451762	0.00178555	0.0014077	0.204649	0.012465	0.00584721	0.122803	0.000528287	0.00145769	0.741069	0.659139	TRUE	8.54e-64
Cataracts	MBL2	IVW	4	0.00076073	0.000879926	0.387292	-0.00499959	0.0034773	0.287075	2304.34	0.559926	2	0.755812	2.62713	3	0.452754	0.0127817	0.00840697	0.267794	0.00142497	0.00113945	0.211087	0.00138726	0.00127082	0.354825	0.00138726	0.0011656	0.31958	0	TRUE	1.62e-14
Cataracts	WFDC1	IVW	4	0.00108827	0.00126101	0.388128	7.67e-05	0.000687605	0.921322	813.207	1.8886	2	0.388952	1.90106	3	0.593195	0.000873402	0.00230133	0.74081	0.000684597	0.00130445	0.59971	0.00171829	0.00248522	0.539014	0.000282209	0.0015385	0.866157	0	TRUE	1.62e-86
Cataracts	GM2A	IVW	3	0.00189949	0.00220491	0.388975	0.00171494	0.00108528	0.359191	381.492	0.747696	1	0.387207	3.24468	2	0.197436	-0.00496613	0.00467698	0.480917	0.00128335	0.00182747	0.482519	0.00171452	0.00253051	0.567935	0.00110058	0.00177688	0.598816	0.235359	TRUE	1.88e-225
Cataracts	PCSK7	IVW	4	-0.00187066	0.00217993	0.390823	-6.1e-05	0.00129222	0.966651	1511.79	1.43747	2	0.487369	1.4397	3	0.696257	-0.00147209	0.00872291	0.881508	-0.00121543	0.00265059	0.646556	-0.000893674	0.0036379	0.821795	-0.00127567	0.00312336	0.710362	0	TRUE	2.99e-165
Cataracts	GNLY	IVW	3	-0.00110267	0.00128761	0.391791	-0.00206678	0.00304246	0.620124	968.576	0.142902	1	0.705413	0.604369	2	0.739202	0.00496665	0.00902679	0.679777	-0.000940125	0.00129892	0.469205	-0.00185216	0.00223624	0.494632	-0.000750492	0.00141119	0.648015	0	TRUE	9.6e-68
Cataracts	ENPP2	IVW	3	-0.00243693	0.00284578	0.391814	5.2e-05	0.00525549	0.993702	159.893	0.352839	1	0.55251	0.352937	2	0.838225	-0.00274837	0.0316109	0.944789	-0.0027257	0.00285263	0.339322	-0.00361887	0.00407464	0.468167	-0.00281417	0.00313804	0.464468	0	TRUE	8.85e-96
Cataracts	AGRN	IVW	4	0.00249701	0.002918	0.392149	-0.00273165	0.00204589	0.313501	223.973	3.83353	2	0.147082	7.2506	3	0.064325	0.014858	0.00961569	0.262321	0.0032709	0.00203422	0.10785	0.00287067	0.00464285	0.580148	0.00330614	0.00200103	0.197059	0.435651	TRUE	9.61e-209
Cataracts	TGM3	IVW	4	0.00349274	0.00408456	0.392491	0.000312856	0.000997414	0.783466	510.985	1.68455	2	0.43073	1.78294	3	0.618655	0.000813193	0.00946891	0.939385	0.00330511	0.00445799	0.458458	0.00258208	0.00540251	0.665357	0.00321699	0.00503447	0.568271	0	TRUE	3.7e-44
Cataracts	CA10	IVW	3	0.00161479	0.00190548	0.39675	-5.39e-05	0.000568319	0.939761	287.588	0.0380204	1	0.845402	0.0470277	2	0.97676	0.00185367	0.00315699	0.662	0.00167665	0.00198726	0.398838	0.00193045	0.00251653	0.523201	0.00188251	0.00230036	0.499147	0	TRUE	1.94e-173
Cataracts	HEBP1	IVW	4	0.000774645	0.000917272	0.398384	0.000612823	0.000512215	0.354128	1305.87	2.03038	2	0.362333	3.48354	3	0.322903	-0.000150762	0.00115494	0.908087	0.000684852	0.00093307	0.462963	-5.18e-06	0.00232635	0.998364	8.57e-05	0.000899322	0.930061	0	TRUE	1.34e-170
Cataracts	ERAP1	IVW	6	0.000512848	0.000607889	0.398862	-0.000752831	0.000991793	0.490087	5199.6	2.1045	4	0.716545	2.68068	5	0.749072	0.00157296	0.00152317	0.360095	0.000496415	0.000698829	0.477485	0.000354537	0.0010207	0.742475	0.000444576	0.00079409	0.59973	0	TRUE	0
Cataracts	RNASET2	IVW	3	0.00101593	0.00120907	0.400766	0.000154053	0.00158015	0.93813	1085.78	0.75842	1	0.383823	0.767925	2	0.681157	0.000642283	0.00401876	0.899108	0.00113317	0.00122458	0.354778	0.00118519	0.00148867	0.509439	0.00113594	0.00129491	0.472876	0	TRUE	1.56e-221
Cataracts	A4GALT	IVW	3	-0.00126528	0.00151475	0.403544	-0.000383801	0.00174413	0.862108	624.163	0.38232	1	0.536364	0.430743	2	0.806242	2.75e-05	0.00606687	0.997118	-0.00116621	0.00148457	0.432128	-0.00173395	0.00339705	0.660508	-0.00113343	0.00148342	0.524662	0	TRUE	2.36e-30
Cataracts	CPXM1	IVW	3	0.00144029	0.00174353	0.40876	-0.00588452	0.00530774	0.467221	410.858	1.22833	1	0.267733	2.73812	2	0.254346	0.0134408	0.0109495	0.435199	0.00160903	0.00149306	0.281179	0.000386577	0.00248935	0.890848	0.00174939	0.001714	0.414784	0	TRUE	0
Cataracts	SERPINA11	IVW	4	-0.00157617	0.001911	0.409492	6.61e-05	0.000447595	0.896122	234.925	0.468814	2	0.79104	0.49063	3	0.920945	-0.00194588	0.00314918	0.599625	-0.00168369	0.00202502	0.405722	-0.0025585	0.00310473	0.47031	-0.00158841	0.00216258	0.515849	0	TRUE	8.09e-188
Cataracts	CFHR5	IVW	4	-0.00198405	0.00241522	0.411374	-0.00119293	0.00177302	0.570386	362.405	4.26749	2	0.118393	5.23342	3	0.155482	0.000140093	0.00413546	0.976053	-0.00202319	0.00194353	0.29788	-0.00589171	0.00377143	0.216174	-0.00157566	0.00217516	0.521209	0.0856022	TRUE	4.42e-255
Cataracts	HTATIP2	IVW	6	-0.000978127	0.00119621	0.413533	-0.00255479	0.00231627	0.331931	529.745	1.19739	4	0.878529	2.41395	5	0.789395	0.00616268	0.00658369	0.40224	-0.000555076	0.00125698	0.658783	-0.000922644	0.00271615	0.747895	-0.000506655	0.00128747	0.710151	0	TRUE	2.36e-143
Cataracts	FCRL1	IVW	3	-0.00122909	0.00150624	0.414499	0.0001204	0.000726018	0.895377	912.361	0.614208	1	0.433208	0.641709	2	0.725529	-0.00167705	0.00309277	0.683681	-0.00103469	0.00151928	0.495847	-0.00046152	0.00294823	0.889981	-0.0010114	0.00151774	0.573744	0	TRUE	4.45e-37
Cataracts	GDF15	IVW	4	-0.00107663	0.0013196	0.414571	-0.000800706	0.00199924	0.727516	515.347	0.856167	2	0.651757	1.01657	3	0.797242	0.00105643	0.00548699	0.865102	-0.000966471	0.0013452	0.472473	0.000167273	0.00264547	0.953561	-0.000954065	0.00135019	0.530744	0	TRUE	1.21e-71
Cataracts	FTCD	IVW	3	-0.00131487	0.0016134	0.415091	0.00151968	0.00180948	0.555277	661.486	0.24905	1	0.617745	0.954392	2	0.620521	-0.00350992	0.0030715	0.457655	-0.00155184	0.00165029	0.347041	-0.000969269	0.00276382	0.759308	-0.00165449	0.00162413	0.415522	0	TRUE	2.26e-83
Cataracts	CLSTN2	IVW	5	-0.00134659	0.00165986	0.417213	0.000528705	0.000705458	0.508002	233.566	3.48647	3	0.322521	4.13923	4	0.387491	-0.00293648	0.00275583	0.364775	-0.00138827	0.00194772	0.47599	0.000134969	0.0027006	0.962537	-0.00149592	0.00197761	0.491501	0	TRUE	2.07e-230
Cataracts	LYVE1	IVW	3	0.00289877	0.00359408	0.419931	-0.00106088	0.00351141	0.813212	171.737	0.0225725	1	0.880574	0.113852	2	0.944664	0.00662518	0.012847	0.696887	0.00287524	0.00366474	0.432707	0.000920882	0.00506296	0.872438	0.00364759	0.00427059	0.483018	0	TRUE	5.48e-145
Cataracts	SEMA5A	IVW	6	0.000552679	0.000692136	0.424573	0.000662771	0.000342903	0.125407	3236.09	3.58591	4	0.464937	7.32172	5	0.197792	-0.000190095	0.000689076	0.796314	0.000395696	0.000585871	0.499423	0.00186551	0.00206019	0.406715	0.00043975	0.000605412	0.500181	0.140697	TRUE	0
Cataracts	LRIG3	IVW	3	-0.00142245	0.00178551	0.425648	-0.000650585	0.00214077	0.812176	712.935	0.957841	1	0.327732	1.0502	2	0.591497	-0.000239964	0.00428112	0.964354	-0.00130853	0.0019358	0.499065	-0.00173757	0.002185	0.509865	-0.00120102	0.00215251	0.632994	0	TRUE	9.66e-298
Cataracts	CHGA	IVW	3	-0.00203716	0.00259077	0.431682	0.00364213	0.00452515	0.568563	307.204	2.18786	1	0.139103	3.60516	2	0.164873	-0.0133271	0.0143146	0.522734	-0.00215567	0.00197076	0.27403	-0.00508533	0.0046575	0.388883	-0.00220519	0.00196675	0.378736	0.0521374	TRUE	6.84e-180
Cataracts	GLTPD2	IVW	3	-0.00150771	0.00194417	0.438042	0.000145578	0.000958287	0.904022	295.659	0.0398367	1	0.8418	0.0629146	2	0.969032	-0.00230179	0.005577	0.750807	-0.00151193	0.00202548	0.455394	-0.00106098	0.00250467	0.713065	-0.0014138	0.0023168	0.603807	0	TRUE	2.43e-178
Cataracts	COL15A1	IVW	3	-0.00208855	0.00271102	0.441066	-0.000342621	0.000599566	0.669492	179.611	0.279445	1	0.597065	0.605998	2	0.7386	-1.76e-05	0.00452588	0.997527	-0.00157649	0.00273836	0.564814	-0.00113616	0.0041313	0.809113	-0.00154547	0.00307427	0.66506	0	TRUE	2.44e-141
Cataracts	EPHB6	IVW	3	0.00169087	0.00220184	0.442526	-0.000551044	0.000706586	0.578338	248.084	0.209121	1	0.647457	0.817316	2	0.664542	0.00435819	0.00406768	0.478059	0.00170824	0.00239066	0.474888	-0.00266688	0.00413385	0.584968	0.00255598	0.00231555	0.384711	0	TRUE	4.33e-148
Cataracts	CRHBP	IVW	4	-0.000869999	0.00114206	0.446192	8.09e-05	0.000471705	0.879602	768.232	0.522266	2	0.770179	0.551684	3	0.907399	-0.00113078	0.00190157	0.612389	-0.000948131	0.00117693	0.420475	-0.000886887	0.00234281	0.730218	-0.00102931	0.00120199	0.454764	0	TRUE	2.22e-67
Cataracts	CFD	IVW	4	0.00299617	0.00397395	0.450878	0.00224674	0.00103645	0.162474	115.287	0.469593	2	0.790732	5.16864	3	0.159857	-0.0147273	0.00871859	0.233246	0.00153101	0.00366513	0.676149	5.12e-05	0.00514523	0.992692	5.12e-05	0.00401172	0.990627	0.444944	TRUE	4.21e-132
Cataracts	FLRT3	IVW	4	-0.000684262	0.000908266	0.451227	-0.00104247	0.00209536	0.668141	2266.28	1.65932	2	0.436197	1.90684	3	0.591965	0.00197903	0.00542969	0.750428	-0.000829954	0.000988265	0.401016	-0.000499947	0.00132873	0.731757	-0.000809842	0.00106158	0.501045	0	TRUE	1.02e-70
Cataracts	GSTZ1	IVW	4	-0.000659715	0.000891681	0.459388	0.000242497	0.00073642	0.773222	3446.15	3.28772	2	0.193233	3.46597	3	0.325203	-0.00119912	0.0019531	0.601775	-0.00133204	0.00101126	0.18777	-0.00117771	0.00142845	0.470115	-0.00154087	0.00107409	0.246887	0	TRUE	6.74e-275
Cataracts	MATN4	IVW	4	0.00151523	0.00206138	0.462306	0.000863579	0.00258393	0.770012	223.572	1.66662	2	0.434608	1.77832	3	0.619665	-0.00218414	0.0112592	0.864104	0.00105683	0.00216874	0.626044	0.00303881	0.00432413	0.532832	0.000680892	0.00221343	0.778493	0	TRUE	3.3e-177
Cataracts	NPTX1	IVW	4	-0.00165155	0.00224726	0.46239	0.00242659	0.00168247	0.28598	572.39	3.01455	2	0.221512	6.14994	3	0.104539	-0.00764794	0.00458244	0.237067	-0.00205234	0.00168184	0.222356	-0.00195633	0.00271217	0.522849	-0.00218997	0.00172569	0.293941	0.353764	TRUE	2.42e-53
Cataracts	SCUBE1	IVW	4	-0.00226966	0.00309637	0.463555	0.00188421	0.00172647	0.389056	92.4201	1.85549	2	0.395444	3.04657	3	0.3845	-0.0198536	0.0164022	0.349755	-0.00373149	0.00347517	0.282931	-0.00350278	0.00485899	0.523077	-0.00376921	0.0037855	0.392786	0	TRUE	4.35e-72
Cataracts	CTSH	IVW	5	-0.00140172	0.00195613	0.473634	0.000757815	0.00138727	0.622891	1326.2	1.0922	3	0.778957	1.3906	4	0.845826	-0.00327121	0.00394192	0.467489	-0.000875937	0.00228693	0.701706	0.000325283	0.00330884	0.926418	-0.00369745	0.00268395	0.240377	0	TRUE	3.15e-248
Cataracts	IFNAR1	IVW	4	0.000660456	0.000921768	0.473677	-0.0018745	0.00117654	0.252127	1101.13	0.726444	2	0.695432	3.26483	3	0.352568	0.00365436	0.00207651	0.220501	0.000866499	0.000909537	0.340751	6.39e-06	0.00149016	0.996848	0.00091497	0.00102551	0.438014	0.0318254	TRUE	0
Cataracts	MATN3	IVW	6	-0.000745061	0.00104399	0.475433	-0.000897486	0.00133467	0.53815	803.462	5.60567	4	0.230596	6.23935	5	0.283621	0.00106708	0.00291314	0.732693	-0.000623376	0.00119677	0.60245	-0.000132687	0.00204602	0.950805	-0.00166101	0.0012224	0.232287	0	TRUE	0
Cataracts	CHRDL2	IVW	4	0.00117922	0.00165807	0.476957	-0.000104982	0.000726321	0.898325	392.119	1.23768	2	0.538568	1.25857	3	0.738993	0.00150099	0.00277578	0.642853	0.00114597	0.00172593	0.506708	0.000200035	0.0024885	0.940994	0.00113564	0.00173727	0.559946	0	TRUE	0
Cataracts	SPON1	IVW	3	-0.00114428	0.00161641	0.478998	-0.000153995	0.00168119	0.941849	440.302	0.114773	1	0.734775	0.123163	2	0.940276	-0.000548522	0.00670188	0.948011	-0.00113463	0.00170228	0.50507	-0.00106725	0.00269527	0.730376	-0.00118393	0.00168453	0.554957	0	TRUE	9.75e-266
Cataracts	AKR7A3	IVW	3	-0.0022264	0.00315071	0.479792	-0.000849088	0.000747992	0.459755	205.81	2.3e-32	1	1	1.28858	2	0.525035	0.00267757	0.00534697	0.704444	-0.000646973	0.00351146	0.85382	-0.000646943	0.00436461	0.89576	-0.000646943	0.00404777	0.8877	0	TRUE	3.12e-99
Cataracts	CRABP2	IVW	4	-0.00117008	0.00165978	0.480834	-0.000140414	0.00096766	0.89793	282	2.03809	2	0.36094	2.05954	3	0.560141	-0.000626303	0.00410496	0.892738	-0.000929056	0.00172814	0.59085	-0.000866095	0.00351955	0.821495	-0.000916278	0.00167229	0.621883	0	TRUE	1.99e-279
Cataracts	VWA2	IVW	6	-0.00180658	0.00256999	0.482084	-0.00283462	0.00484009	0.589558	159.745	7.84902	4	0.0972679	8.52206	5	0.129715	0.00720946	0.0156398	0.668771	0.000266172	0.00234488	0.909625	-0.00677158	0.00447822	0.19091	0.000382199	0.0023274	0.875992	0.209138	TRUE	9.36e-186
Cataracts	LGMN	IVW	3	-0.00199256	0.00285267	0.484872	-0.00129885	0.00137396	0.517886	138.418	0.627525	1	0.428265	1.52117	2	0.467392	0.00368969	0.00665344	0.677658	-0.00203222	0.00312736	0.515809	0.00184271	0.00441134	0.716726	-0.00267662	0.00345063	0.519094	0	TRUE	4.84e-82
Cataracts	CPQ	IVW	4	0.00107719	0.00155007	0.4871	-4.68e-05	0.00235744	0.985976	1070.84	4.13309	2	0.126623	4.1339	3	0.247364	0.0011428	0.00381392	0.792724	0.00153165	0.00136088	0.260386	0.00137313	0.00193451	0.529019	0.00145724	0.00143316	0.384114	0	TRUE	1.46e-249
Cataracts	HP	IVW	3	0.000742069	0.00107628	0.490526	0.00234553	0.00147668	0.357704	2415.49	0.0696967	1	0.791779	2.59265	2	0.273535	-0.00517098	0.00384083	0.406708	0.000775444	0.00106801	0.467801	-5.5e-05	0.00142852	0.972767	0.000751369	0.00151574	0.669213	0.181068	TRUE	2.12e-111
Cataracts	CHIT1	IVW	5	-0.000602426	0.00088174	0.494465	-0.000216946	0.000780948	0.799212	1287.66	4.53373	3	0.209301	4.65036	4	0.325089	-0.000109096	0.00204066	0.960725	-0.000542287	0.000926304	0.558258	7.99e-05	0.00144394	0.958518	-0.00048991	0.000978383	0.642857	0	TRUE	0
Cataracts	AKR1C4	IVW	7	0.000692655	0.00101967	0.496952	0.000499948	0.000674683	0.491999	879.319	3.29517	5	0.654582	3.84426	6	0.697742	-0.000542343	0.00195382	0.792446	0.000355973	0.00111598	0.749743	0.000382528	0.00274899	0.893883	0.000287905	0.00108461	0.799552	0	TRUE	1.06e-142
Cataracts	HIBCH	IVW	3	0.00101566	0.00149618	0.497244	-0.000942247	0.00234291	0.756572	755.955	0.403409	1	0.525334	0.565149	2	0.75384	0.00402402	0.00762849	0.690982	0.00107348	0.00150651	0.476118	0.00231315	0.00359082	0.585471	0.00112183	0.00155533	0.545659	0	TRUE	9.47e-17
Cataracts	EBI3	IVW	5	-0.00058691	0.000869988	0.499918	-0.000797859	0.000517396	0.220725	1778.07	0.86689	3	0.83341	3.24486	4	0.517715	0.00140268	0.00155612	0.433816	2.36e-05	0.000972717	0.980622	-0.00169018	0.00148582	0.318828	-0.000104656	0.000953309	0.91787	0	TRUE	2.39e-210
Cataracts	CCL16	IVW	4	-0.000906739	0.00136132	0.505364	-0.000311805	0.00220344	0.900436	923.812	5.4091	2	0.0669005	5.46326	3	0.140853	-0.000322093	0.00445216	0.948911	-0.00132093	0.00107658	0.219836	-0.00166233	0.00128935	0.287711	-0.00147831	0.00115029	0.288966	0.0875825	TRUE	2.94e-187
Cataracts	GHR	IVW	3	0.00160589	0.00241319	0.505754	7.23e-05	0.00104458	0.955998	154.372	0.351985	1	0.552991	0.356778	2	0.836617	0.0012051	0.00627233	0.879159	0.0013223	0.00243501	0.587104	0.00167726	0.00386101	0.706366	0.0012176	0.00263772	0.689702	0	TRUE	5.01e-118
Cataracts	TREML2	IVW	6	-0.000776257	0.00117384	0.508423	4.87e-05	0.000417086	0.912623	662.84	3.36794	4	0.49824	3.38159	5	0.641375	-0.000946	0.00186781	0.639164	-0.000965209	0.00120022	0.421286	-0.00211685	0.00250853	0.437245	-0.000973801	0.00133323	0.497913	0	TRUE	1.05e-124
Cataracts	ASAH2	IVW	3	-0.00070784	0.00107981	0.51213	0.000589659	0.000555378	0.480946	1433.38	0.0455834	1	0.830935	1.17285	2	0.556313	-0.00166126	0.00140441	0.446787	-0.000852165	0.00112807	0.449996	-0.000940768	0.00127589	0.537683	-0.000841862	0.00114207	0.537787	0	TRUE	1.92e-11
Cataracts	ATRN	IVW	4	-0.00118206	0.0018035	0.512194	0.000731475	0.00219842	0.770979	829.879	6.14277	2	0.046357	6.48279	3	0.0903436	-0.00217647	0.00368173	0.614329	-0.00130508	0.00136961	0.340646	-0.00374081	0.00349062	0.362414	-0.00208816	0.00147374	0.251502	0.236711	TRUE	3.32e-125
Cataracts	ANXA11	IVW	3	-0.00196474	0.00305467	0.520101	0.000465216	0.0029412	0.900132	138.707	0.0810371	1	0.775897	0.106056	2	0.948354	-0.00527836	0.021171	0.844449	-0.00183701	0.00317841	0.563289	-0.00124412	0.00469903	0.815983	-0.00180375	0.00342706	0.651205	0	TRUE	9.62e-84
Cataracts	LILRB5	IVW	4	-0.000568734	0.000896474	0.525812	0.00128927	0.0033157	0.734888	1873.74	1.57137	2	0.455806	1.72257	3	0.631928	-0.00305049	0.00644513	0.682628	-0.000525794	0.000916534	0.566186	0.00168358	0.00203141	0.468014	-0.000544773	0.000954566	0.608149	0	TRUE	1.45e-224
Cataracts	ADAMTS13	IVW	7	0.00066976	0.00105952	0.527299	0.000549914	0.00159296	0.743981	657.189	7.28912	5	0.200011	7.46285	6	0.280153	-0.000117217	0.00255199	0.965143	0.000266824	0.0012784	0.834669	-0.000515402	0.00230086	0.830187	-0.000738981	0.00148153	0.63568	0	TRUE	0
Cataracts	PGP	IVW	3	0.00151366	0.00239957	0.528167	0.00230338	0.00228441	0.497367	177.824	0.879529	1	0.348331	1.89621	2	0.387474	-0.00419801	0.00615189	0.618785	0.000976797	0.00246461	0.691862	0.00102248	0.0037738	0.811837	0.00097998	0.00241034	0.723701	0	TRUE	3.16e-139
Cataracts	SERPINB13	IVW	4	0.0015229	0.00241904	0.52899	-0.00212017	0.00239667	0.469679	157.511	0.813136	2	0.665932	1.59571	3	0.660364	0.00722819	0.0068881	0.404109	0.00244432	0.00268696	0.362981	0.00146781	0.00397802	0.736645	0.00279443	0.00293261	0.410947	0	TRUE	1.06e-124
Cataracts	PNLIPRP2	IVW	4	0.000567423	0.00090321	0.529854	-0.00215295	0.00141915	0.268531	2251.5	1.39343	2	0.498219	3.69494	3	0.296345	0.00473166	0.00286303	0.240206	0.00089845	0.000882282	0.308524	0.000531523	0.00105834	0.650058	0.000893042	0.000912774	0.400038	0.125899	TRUE	2.86e-83
Cataracts	SIRPB1	IVW	4	-0.000385437	0.000614617	0.530582	0.00085122	0.00106381	0.50756	5227.49	2.03395	2	0.361687	2.68507	3	0.44277	-0.00167044	0.00172139	0.434213	-0.00084	0.000707798	0.235315	-0.000572922	0.000985697	0.601871	-0.000809316	0.000717535	0.341416	0	TRUE	5.4e-20
Cataracts	CXCL16	IVW	5	0.0014715	0.00234992	0.531189	-0.000470583	0.000932101	0.648406	126.365	0.576527	3	0.901784	0.831413	4	0.934188	0.00441431	0.00628478	0.533035	0.00142356	0.00264157	0.589951	-0.000192698	0.00400535	0.963935	0.00168756	0.00266405	0.560847	0	TRUE	3.5e-126
Cataracts	NTM	IVW	6	0.000881898	0.00141302	0.532548	-0.000983185	0.000513428	0.128015	648.896	4.27343	4	0.370264	8.1911	5	0.146013	0.00492145	0.00239834	0.109439	0.00178261	0.00126859	0.159964	0.00073503	0.00227547	0.759749	0.00199729	0.00120184	0.157431	0.345681	TRUE	8.01e-182
Cataracts	PCSK1	IVW	4	0.000705458	0.00113301	0.533521	0.00113956	0.00139817	0.500672	945.562	0.725822	2	0.695648	1.3901	3	0.707856	-0.00174969	0.00321835	0.641176	0.000353811	0.00126619	0.779916	0.000615031	0.00176383	0.750358	0.000280678	0.00133061	0.846451	0	TRUE	6.56e-140
Cataracts	REG4	IVW	3	0.00193829	0.00311345	0.533579	-0.00126108	0.00186633	0.6217	92.0556	0.0170838	1	0.896009	0.473657	2	0.789127	0.00892869	0.0108037	0.560313	0.00160904	0.00327868	0.623597	0.00218037	0.00445926	0.673237	0.00093811	0.00411329	0.840788	0	TRUE	3.2e-72
Cataracts	IL6R	IVW	3	0.000599322	0.000963489	0.53392	-0.000555648	0.00141537	0.761845	7771.01	4.03902	1	0.0444597	4.66151	2	0.0972225	0.00150846	0.00264038	0.669561	0.000693412	0.000644419	0.281915	0.00153165	0.000892738	0.228357	0.000651216	0.000639143	0.415448	0.162392	TRUE	3.4e-23
Cataracts	PLTP	IVW	3	0.00141961	0.00228463	0.534355	-0.000282526	0.00111892	0.842546	1253.65	0.000641614	1	0.979792	0.0643971	2	0.968314	0.00310684	0.00706194	0.736148	0.00144393	0.0022899	0.528325	0.00191635	0.00307498	0.596744	0.00164859	0.0026192	0.593384	0	TRUE	9.41e-135
Cataracts	LEFTY2	IVW	3	0.00165686	0.00267927	0.536311	-0.00975571	0.00979389	0.501243	184.047	0.303735	1	0.581551	1.29595	2	0.523103	0.0556877	0.0543084	0.492018	0.00198505	0.00280497	0.479138	0.00451122	0.00488101	0.452933	0.00221837	0.00276033	0.50593	0	TRUE	1.42e-109
Cataracts	CLPS	IVW	3	-0.000875323	0.00141565	0.536365	0.00121089	0.00425087	0.823333	942.068	0.176058	1	0.674783	0.257203	2	0.879325	-0.00461359	0.0131994	0.785933	-0.000882445	0.00145106	0.543095	-0.000952139	0.00230714	0.719866	-0.000850781	0.00154848	0.637863	0	TRUE	3.51e-64
Cataracts	IL5RA	IVW	5	0.00092683	0.00150681	0.538493	0.000136176	0.00075435	0.86825	642.585	6.12724	3	0.105581	6.1938	4	0.185135	0.000409704	0.00334678	0.910309	0.00115404	0.00127931	0.367011	0.00417438	0.00268398	0.194853	0.0013862	0.00127464	0.337951	0.0347355	TRUE	9.2e-151
Cataracts	SPON2	IVW	4	0.000996857	0.00163223	0.541375	-0.00455747	0.00364096	0.337222	291.822	0.650635	2	0.722298	2.21745	3	0.52852	0.0169955	0.0128851	0.317938	0.00117194	0.00171584	0.494599	-0.00404078	0.00447286	0.432904	0.00177238	0.0017316	0.381377	0	TRUE	6.18e-290
Cataracts	ITIH5	IVW	3	0.00102655	0.00168429	0.542201	0.00477981	0.00363397	0.413831	456.297	0.246282	1	0.619706	1.97633	2	0.372259	-0.0138464	0.0114323	0.439387	0.00107935	0.00166382	0.516518	0.00298353	0.00308638	0.435691	0.00163931	0.00181728	0.462228	0	TRUE	3.97e-268
Cataracts	MET	IVW	3	-0.002121	0.00348515	0.542801	-0.00494418	0.00366257	0.405894	105.71	0.241672	1	0.623001	2.06396	2	0.356301	0.0337138	0.0267667	0.427193	-0.00251757	0.00358755	0.482835	-0.00553448	0.007056	0.514976	-0.00387005	0.00378419	0.414015	0	TRUE	2.38e-62
Cataracts	B4GALT7	IVW	3	0.00130089	0.00214054	0.54336	-0.00153553	0.00174524	0.540639	369.132	0.372216	1	0.541799	1.14633	2	0.563739	0.00431645	0.00404092	0.479019	0.00161162	0.00231774	0.48684	0.00232759	0.00297418	0.515811	0.0016609	0.0023875	0.558603	0	TRUE	6.81e-222
Cataracts	NELL1	IVW	4	0.000871726	0.00144904	0.547449	0.00114003	0.00183871	0.598476	816.619	0.894776	2	0.639296	1.2792	3	0.734079	-0.000807734	0.00307197	0.817208	0.000430739	0.00158053	0.785216	0.000448724	0.00212938	0.8466	0.000488719	0.00169627	0.792019	0	TRUE	6.08e-136
Cataracts	CFHR2	IVW	3	-0.000991319	0.00165601	0.549426	0.00259993	0.00964372	0.832354	2030.57	1.72278	1	0.189335	1.848	2	0.396928	-0.00485311	0.0144882	0.79423	4.16e-05	0.00188143	0.982352	0.000308958	0.00256769	0.915223	0.000164345	0.00217191	0.946571	0	TRUE	9.78e-259
Cataracts	CTSV	IVW	3	0.00152502	0.00256091	0.55151	0.000445528	0.00123686	0.779894	189.181	0.475208	1	0.490601	0.60496	2	0.738983	-0.00167428	0.00924358	0.885927	0.00190351	0.00267342	0.476455	0.00240246	0.00357589	0.570891	0.00192418	0.0028946	0.574603	0	TRUE	1.38e-113
Cataracts	RMDN1	IVW	4	-0.000953097	0.00161569	0.555258	0.000530789	0.000678526	0.515969	417.985	2.4035	2	0.300667	3.13891	3	0.3707	-0.00335677	0.00352701	0.441681	-0.00139525	0.00170747	0.413846	-0.00413392	0.00341388	0.31262	-0.00152002	0.00165632	0.426446	0	TRUE	0
Cataracts	HBZ	IVW	3	0.000677599	0.00116812	0.561862	0.00049514	0.0044834	0.929976	2242.19	3.56255	1	0.0590967	3.60601	2	0.164803	-0.000480527	0.0106144	0.971199	0.00103946	0.000914718	0.255801	0.00145106	0.00116766	0.339913	0.00108928	0.000995156	0.387931	0	TRUE	5.34e-243
Cataracts	LUM	IVW	5	0.00115907	0.00202637	0.567327	0.0018228	0.00213185	0.455384	173.683	1.87662	3	0.598406	2.60769	4	0.625461	-0.0027105	0.0049586	0.622668	0.00019289	0.0022557	0.931854	-0.000849546	0.00372922	0.830966	-0.000509049	0.00255928	0.852039	0	TRUE	4.12e-172
Cataracts	ICAM5	IVW	3	0.000650097	0.00114597	0.570517	0.00733921	0.0085881	0.549816	1435.6	0.0166321	1	0.897385	0.746939	2	0.688342	-0.0150924	0.0184569	0.563631	0.000640352	0.00119072	0.590726	0.00277205	0.00196763	0.294244	0.000150285	0.00124182	0.914737	0	TRUE	7.47e-112
Cataracts	DPT	IVW	5	0.00158944	0.00281184	0.571891	-0.000632844	0.00118998	0.631719	501.566	6.94645	3	0.0736243	7.60133	4	0.107323	0.00391524	0.00536282	0.51819	0.00307795	0.002479	0.214381	0.00415129	0.00342378	0.29204	0.00361708	0.00256592	0.231442	0.22811	TRUE	7.52e-234
Cataracts	APOL3	IVW	4	0.000603882	0.00107821	0.575427	0.000403005	0.000652656	0.599852	798.837	0.605383	2	0.738827	0.98667	3	0.804477	-0.000272897	0.0017829	0.892396	0.000599879	0.00117809	0.610615	0.000688772	0.00149036	0.675427	0.000604348	0.00126999	0.666674	0	TRUE	4e-248
Cataracts	SERPINA10	IVW	5	-0.000628626	0.0011264	0.576786	0.000303963	0.000505784	0.590231	1056.12	2.10402	3	0.5511	2.46519	4	0.650879	-0.00163128	0.00201303	0.477048	-0.000668898	0.00125402	0.593755	-0.00117821	0.00215303	0.613318	-0.000623513	0.00133184	0.664043	0	TRUE	6.58e-165
Cataracts	PLAU	IVW	3	0.000899928	0.00161812	0.578104	-0.00284831	0.0037478	0.586282	491.19	1.00107	1	0.317053	1.57927	2	0.45401	0.0101689	0.0123031	0.56028	0.00100776	0.00172272	0.558559	0.00142459	0.00256451	0.634394	0.000918988	0.00189846	0.676156	0	TRUE	1.32e-295
Cataracts	BDH2	IVW	3	0.00124623	0.00226485	0.582149	0.000601603	0.00077435	0.57951	253.354	0.0674343	1	0.79511	0.671028	2	0.71497	-0.00255983	0.00539715	0.71806	0.00100471	0.00225087	0.655334	0.00250619	0.00396536	0.591986	0.000683578	0.00238255	0.801174	0	TRUE	6.98e-152
Cataracts	NFASC	IVW	4	0.00103064	0.00188595	0.584735	0.000159518	0.00149038	0.924533	477.025	6.40408	2	0.0406792	6.44076	3	0.0920283	0.000625616	0.00442997	0.900634	0.00169261	0.00141812	0.232651	0.000136763	0.00343799	0.970768	0.0018715	0.00145216	0.287867	0.224645	TRUE	0
Cataracts	PGLYRP2	IVW	3	0.00152572	0.0028282	0.589565	-0.00132324	0.000706435	0.312181	393.883	1.16086	1	0.281288	5.23385	2	0.0730272	0.00654692	0.00327629	0.295388	0.00204514	0.00184604	0.267925	-5.53e-05	0.00468882	0.991658	0.00232166	0.00183211	0.332663	0.443007	TRUE	1.28e-230
Cataracts	NPW	IVW	3	0.00175598	0.00325839	0.58995	-0.00101185	0.00151975	0.626047	845.633	0.463149	1	0.496156	0.906442	2	0.635578	0.00554913	0.0065631	0.55317	0.00302792	0.00350659	0.387866	0.00302332	0.00492465	0.601798	0.00304134	0.00376903	0.504413	0	TRUE	7.85e-75
Cataracts	THBS4	IVW	3	0.00105084	0.00196278	0.592387	0.000144965	0.000672424	0.864823	274.545	0.079765	1	0.777616	0.126242	2	0.93883	0.000451286	0.00340391	0.916087	0.000914063	0.00198655	0.645425	0.00110888	0.00288025	0.737328	0.000843762	0.00231026	0.749952	0	TRUE	8.11e-166
Cataracts	NCR1	IVW	3	-0.000997522	0.00186348	0.592442	-0.000119771	0.00142058	0.946452	359.51	0.0803073	1	0.776881	0.0874157	2	0.957234	-0.000656289	0.00445569	0.9069	-0.000977868	0.00199685	0.624343	-0.000569966	0.00266522	0.850482	-0.000834845	0.0019865	0.715143	0	TRUE	1.57e-283
Cataracts	NCAM1	IVW	3	-0.000772014	0.00144893	0.594161	-0.000172211	0.00102699	0.894232	527.207	0.247025	1	0.619178	0.275143	2	0.871472	-8.15e-05	0.0043654	0.988116	-0.00090697	0.00158918	0.568192	-0.00143334	0.00201777	0.551142	-0.00134821	0.00207953	0.58327	0	TRUE	0
Cataracts	ANG	IVW	5	-0.000584816	0.00110353	0.596147	4.46e-05	0.000681862	0.951945	1454.29	4.52572	3	0.210007	4.53218	4	0.338749	-0.000685989	0.00200302	0.754583	-0.000778895	0.00108528	0.47295	-0.00105779	0.00230748	0.670452	-0.000795793	0.00112796	0.519408	0	TRUE	3.51e-161
Cataracts	SPOCK3	IVW	6	-0.000747827	0.00141763	0.597834	0.00189592	0.00141215	0.250537	718.765	4.96331	4	0.291083	7.19993	5	0.20619	-0.00435031	0.00298858	0.219195	-0.00345526	0.00177549	0.0516441	-0.00343026	0.00329903	0.346087	-0.00304757	0.00186929	0.163959	0.179395	TRUE	2.12e-286
Cataracts	ABO	IVW	6	-0.000413248	0.000785354	0.598754	-0.000436928	0.000939679	0.666133	2079.2	1.78218	4	0.775741	1.99838	5	0.849369	0.000577716	0.00227131	0.811763	-0.000226728	0.000919515	0.805238	-0.000735418	0.00138358	0.617806	-0.000114093	0.000966639	0.910639	0	TRUE	1.98e-237
Cataracts	BTD	IVW	3	0.000559913	0.0010654	0.599205	9.19e-05	0.00117118	0.950147	1456.36	0.139807	1	0.708473	0.145964	2	0.929617	0.00044634	0.00179721	0.84503	0.000473629	0.00106046	0.655145	0.00052752	0.00203568	0.819764	0.000464986	0.00102633	0.694914	0	TRUE	4.41e-59
Cataracts	ELANE	IVW	7	0.00144403	0.00276429	0.6014	0.00229255	0.00285674	0.458689	287.829	7.64567	5	0.176875	8.63046	6	0.195452	-0.00877081	0.0130438	0.531139	0.00146636	0.00274381	0.593049	0.000623315	0.00505902	0.905965	0.00130145	0.00287996	0.667218	0.133509	TRUE	0
Cataracts	CPA4	IVW	6	0.000303632	0.000582841	0.6024	0.0022673	0.00155086	0.217565	5451.38	2.32095	4	0.676957	4.45828	5	0.485485	-0.00242959	0.0019583	0.282528	9.12e-05	0.000622972	0.883571	0.00275973	0.00193115	0.212366	-0.000130114	0.000617849	0.841519	0	TRUE	0
Cataracts	QPCT	IVW	3	-0.00108587	0.00211675	0.60796	-0.000107901	0.00284171	0.975839	271.31	1.13019	1	0.287735	1.13182	2	0.567844	-0.000632313	0.012155	0.966912	-0.000430125	0.00216431	0.84247	-0.000648698	0.00323415	0.859575	-0.000222287	0.00241389	0.935022	0	TRUE	1.91e-162
Cataracts	EPHA1	IVW	5	-0.000421314	0.000822721	0.608582	-0.00154703	0.00140395	0.350969	1758.79	1.71384	3	0.633862	2.92805	4	0.569937	0.001402	0.00184792	0.503202	1.95e-05	0.000848489	0.98164	-0.000645966	0.00216955	0.780724	1.25e-05	0.000912202	0.989717	0	TRUE	1.29e-159
Cataracts	RSPO4	IVW	3	-0.00221556	0.00434588	0.610186	-0.00192884	0.0012097	0.356604	79.6101	5.63e-05	1	0.994012	2.54244	2	0.280489	0.00787254	0.00740854	0.480675	-0.00232541	0.00425766	0.584949	-0.00992493	0.00720634	0.302318	0.0027664	0.00487507	0.627606	0.0367637	TRUE	9.57e-47
Cataracts	LBP	IVW	4	-0.00100744	0.00198055	0.610987	-0.0048677	0.00233542	0.1725	1023.54	3.06085	2	0.216444	9.70946	3	0.0212044	0.00651166	0.00385602	0.233336	-0.000711169	0.00155346	0.647097	0.00216677	0.00293828	0.514303	0.00163821	0.00267115	0.583046	0.623746	TRUE	3.22e-261
Cataracts	IGF2R	IVW	3	-0.00089387	0.00176681	0.612911	-0.000418479	0.00199694	0.868493	750.787	4.05314	1	0.0440892	4.23114	2	0.120565	0.000174656	0.00565503	0.980344	-0.000522881	0.00123409	0.671787	0.000367583	0.00173432	0.851786	-0.00050135	0.00129251	0.735491	0.0623	TRUE	8.34e-81
Cataracts	SMOC2	IVW	5	-0.00132709	0.00265217	0.616809	0.00233388	0.000761509	0.0547853	293.839	2.56833	3	0.463069	11.9614	4	0.0176407	-0.0109581	0.00349674	0.0519123	-0.00247004	0.00170736	0.147979	0.00446051	0.00525474	0.443777	-0.00310799	0.00172527	0.145992	0.677274	TRUE	2.25e-284
Cataracts	PRTN3	IVW	3	0.00314591	0.00633276	0.619353	-0.00249061	0.00451948	0.679351	792.632	7.9215	1	0.00488507	10.3272	2	0.00572107	0.0232168	0.0372558	0.645223	0.00314096	0.00331522	0.343417	0.00534606	0.0063373	0.487713	0.00349878	0.00391122	0.465425	0.623213	TRUE	1.15e-73
Cataracts	ACP1	IVW	3	0.00109666	0.00221016	0.61976	0.000204018	0.000857618	0.851319	1899.76	0.155883	1	0.692976	0.212474	2	0.899212	-3.14e-05	0.00523157	0.996184	0.00138752	0.00230926	0.547939	0.00164271	0.00326218	0.664558	0.00143308	0.00257863	0.634252	0	TRUE	9.42e-226
Cataracts	SIGLEC12	IVW	6	-0.000474449	0.000956315	0.619808	-0.000584201	0.000656646	0.423913	703.376	4.19675	4	0.380032	5.02721	5	0.412569	0.000864553	0.0017943	0.6551	-0.00151237	0.00120669	0.21009	-0.00209211	0.00191425	0.324269	-0.00191548	0.00133672	0.211306	0	TRUE	0
Cataracts	MDGA1	IVW	4	0.000905296	0.00183069	0.620946	0.0012111	0.00267867	0.695482	2273.31	7.08888	2	0.0288848	7.81343	3	0.0500292	-0.00182285	0.00640082	0.802591	-0.000234878	0.00127436	0.853769	0.000457127	0.00238857	0.860447	-0.00039158	0.00124233	0.773264	0.3743	TRUE	1.26e-166
Cataracts	SIGLEC14	IVW	3	0.00048173	0.000978892	0.622636	-0.000263796	0.000675565	0.763003	2087.34	0.0758079	1	0.783061	0.228284	2	0.892131	0.00120674	0.00209895	0.667826	0.000505154	0.000988306	0.609259	-0.000260505	0.0014294	0.872188	0.000654722	0.00108647	0.607993	0	TRUE	5.09e-179
Cataracts	CNDP1	IVW	4	-0.00067074	0.00136564	0.623316	-0.000847941	0.00113484	0.532849	372	0.615297	2	0.735174	1.17359	3	0.759344	0.00292675	0.0050046	0.61786	-0.00062242	0.00153373	0.684874	-0.00146585	0.0024653	0.593975	0.00041068	0.00170812	0.825491	0	TRUE	0
Cataracts	CCL5	IVW	3	0.00116129	0.00238379	0.626145	-0.000809797	0.00434737	0.882759	221.238	0.157196	1	0.691751	0.191894	2	0.908512	0.00438924	0.0174924	0.843489	0.00110009	0.00238916	0.645192	0.000213561	0.00431014	0.964985	0.00105219	0.00253839	0.718728	0	TRUE	1.43e-133
Cataracts	PTN	IVW	3	-0.00116735	0.00242007	0.629547	0.00178328	0.00320225	0.676525	228.873	0.696306	1	0.404028	1.00643	2	0.604585	-0.0106554	0.0172087	0.647053	-0.00106167	0.00247189	0.66756	0.000728244	0.00423018	0.879161	-0.00061698	0.00255389	0.831613	0	TRUE	9.38e-137
Cataracts	COL1A1	IVW	3	0.00125739	0.00263303	0.632975	-0.000455955	0.00501555	0.942285	138.183	0.669718	1	0.41315	0.677982	2	0.712489	0.00236208	0.0124337	0.880483	0.000771292	0.00304635	0.800125	-0.000226295	0.00386981	0.958686	2.31e-05	0.00352172	0.995356	0	TRUE	3.85e-83
Cataracts	CCL15	IVW	3	-0.000478894	0.00100681	0.63432	-0.000847716	0.00155463	0.682189	1922.91	0.841996	1	0.358827	1.13933	2	0.565715	0.000221996	0.00163273	0.913969	-0.000413099	0.00102845	0.687925	0.00096199	0.00224941	0.710542	-0.00039435	0.00102743	0.738073	0	TRUE	6e-36
Cataracts	NTN4	IVW	3	0.00193701	0.00407773	0.634772	0.00114469	0.000796433	0.386985	194.951	2.0956	1	0.147724	6.42461	2	0.0402637	-0.00486098	0.00576352	0.553951	0.000403125	0.00240104	0.866665	0.00101782	0.00427538	0.833998	0.000212709	0.00257863	0.94177	0.478354	TRUE	4.37e-112
Cataracts	GLCE	IVW	3	-0.000602811	0.00127778	0.637096	0.00010207	0.000752804	0.914206	967.547	0.153393	1	0.695314	0.171777	2	0.917697	-0.000946386	0.00283792	0.795084	-0.000606772	0.00126958	0.632701	-0.000413001	0.00181841	0.841432	-0.000540623	0.00137704	0.732508	0	TRUE	2.13e-145
Cataracts	F7	IVW	5	0.000551424	0.00117821	0.63977	0.000542625	0.00130815	0.706165	731.054	2.59187	3	0.458917	2.76393	4	0.598075	-0.000490604	0.00277468	0.870917	-0.000163937	0.00126434	0.896833	0.000773503	0.00318475	0.820047	-0.000186768	0.00126213	0.88952	0	TRUE	8.6e-157
Cataracts	CR1	IVW	5	0.000546329	0.00116793	0.639945	-5.36e-05	0.0012145	0.967559	842.059	0.996164	3	0.80218	0.998113	4	0.910082	0.000667821	0.00298937	0.837573	0.000379742	0.00125924	0.762984	0.00175326	0.00254454	0.528692	0.000204684	0.00135694	0.887401	0	TRUE	1.66e-168
Cataracts	FLT4	IVW	3	-0.00166332	0.00362596	0.646431	4.85e-05	0.000905718	0.965916	111.168	1.59227	1	0.207002	1.59684	2	0.450039	-0.00206443	0.00877244	0.852861	-0.00134878	0.00382886	0.724639	0.000484447	0.00548178	0.937632	-0.00106993	0.0042591	0.825106	0	TRUE	7.96e-66
Cataracts	HAVCR2	IVW	3	-0.00063772	0.00140558	0.65004	-0.000131779	0.000631975	0.869127	951.653	0.167858	1	0.682023	0.211339	2	0.899722	-0.000241461	0.00236367	0.935191	-0.000530319	0.00147282	0.718795	-0.000906489	0.00230002	0.731544	-0.000455383	0.00149703	0.789714	0	TRUE	5.72e-67
Cataracts	HAVCR1	IVW	3	-0.000882097	0.00194722	0.650546	-0.00466765	0.00250485	0.313553	817.608	0.0392323	1	0.842989	3.51166	2	0.172764	0.0130452	0.00761705	0.33645	-0.00067824	0.0015148	0.65434	-0.00450107	0.00462442	0.433054	-0.000358913	0.00153527	0.836907	0.409804	TRUE	5.61e-41
Cataracts	TGFBI	IVW	3	0.000503406	0.00111308	0.651078	0.000267432	0.00203584	0.916848	1093.83	0.238	1	0.625654	0.255256	2	0.880181	-0.000148894	0.00508889	0.981379	0.000477486	0.00109123	0.661699	-5.7e-05	0.00229306	0.982433	0.000463666	0.00106223	0.705076	0	TRUE	4.87e-32
Cataracts	NLGN1	IVW	3	-0.00163439	0.00361763	0.651424	0.00130715	0.00541425	0.849188	101.721	0.814602	1	0.366763	0.87289	2	0.64633	-0.0110244	0.0390612	0.82488	-0.000677932	0.00364126	0.852303	7.38e-05	0.00546265	0.990452	-0.000560992	0.00421996	0.906411	0	TRUE	3.65e-61
Cataracts	ADGRE2	IVW	4	-0.000660658	0.00146603	0.652246	-0.00229355	0.00166927	0.303168	391.51	0.123254	2	0.940233	2.01109	3	0.570107	0.00604564	0.00509632	0.357336	-0.000384546	0.00149789	0.797391	-0.00758366	0.00325025	0.101845	-0.000293806	0.00162628	0.868149	0	TRUE	2.25e-106
Cataracts	LRPAP1	IVW	3	-0.00177461	0.00394365	0.652716	0.00303286	0.00124774	0.248474	176.074	0.338919	1	0.560454	6.24711	2	0.0440005	-0.00816616	0.0034487	0.25439	-0.0028305	0.00230314	0.21908	0.00151012	0.00797654	0.867314	-0.00411583	0.00249094	0.240276	0.548275	TRUE	1.9e-101
Cataracts	LILRA6	IVW	7	0.000239117	0.000532881	0.65363	-0.00112357	0.00122722	0.401905	3764.66	4.29958	5	0.507138	5.13779	6	0.526266	0.00117728	0.00115498	0.354818	0.000164162	0.000583108	0.778304	0.000175941	0.000872633	0.846875	0.000109019	0.000579338	0.856939	0	TRUE	5.32e-138
Cataracts	SERPINA9	IVW	3	0.0012427	0.00277194	0.653926	-0.00447967	0.00507628	0.539695	127.492	0.235598	1	0.627404	1.01435	2	0.602193	0.0251849	0.027272	0.525317	0.000999754	0.00295232	0.734886	0.00602612	0.00503926	0.354312	9.22e-05	0.00283409	0.976992	0	TRUE	5.26e-91
Cataracts	SPARCL1	IVW	3	0.00073694	0.00164779	0.654709	0.00732539	0.00379152	0.30406	1102.95	0.351227	1	0.55342	4.08403	2	0.129767	-0.0217533	0.0116976	0.314096	0.000147786	0.00126605	0.907074	0.000748961	0.00289878	0.820279	-0.000691819	0.00147322	0.684864	0.484311	TRUE	3.21e-205
Cataracts	IL1RL1	IVW	3	-0.000436069	0.000975687	0.654922	0.000693207	0.00288367	0.849812	1933.21	0.143203	1	0.705117	0.200991	2	0.904389	-0.00182311	0.00585186	0.807732	-0.000337922	0.00103899	0.744999	-0.000350948	0.00125519	0.806049	-0.000302829	0.00117442	0.820627	0	TRUE	1.12e-229
Cataracts	SAA1	IVW	4	-0.000673189	0.00152191	0.658249	7.27e-05	0.000724987	0.929308	978.258	5.78253	2	0.055506	5.81157	3	0.121146	-0.000839685	0.00249332	0.768342	-0.000690564	0.00112611	0.539726	-0.00208115	0.00245697	0.459195	-0.000670354	0.00113719	0.596986	0.140233	TRUE	9.92e-97
Cataracts	PCSK9	IVW	4	0.00101584	0.00230625	0.659594	0.000416886	0.00116367	0.754435	253.03	5.31085	2	0.0702691	5.65165	3	0.129844	-0.000154016	0.00426149	0.974453	0.000150797	0.00178421	0.932645	-0.000278228	0.00258927	0.921212	0.000146661	0.00187597	0.942608	0.125884	TRUE	3.21e-198
Cataracts	TAPBPL	IVW	5	-0.000790452	0.00180084	0.660708	0.000320696	0.00134405	0.826783	3054.36	14.3607	3	0.00245312	14.6332	4	0.00552565	-0.00163361	0.00409032	0.716343	-0.000532242	0.00104652	0.611045	0.000122159	0.00178449	0.948708	-0.000532694	0.000955318	0.606843	0.591114	TRUE	1.74e-74
Cataracts	SERPINA1	IVW	4	-0.000627105	0.00143421	0.66193	0.00101291	0.000541506	0.202321	598.824	0.629074	2	0.730127	4.12799	3	0.247971	-0.00391801	0.00214246	0.208944	-0.0010696	0.00134268	0.425674	-0.000755566	0.00173495	0.692632	-0.00105289	0.0013428	0.490194	0.182073	TRUE	6.36e-186
Cataracts	ERAP2	IVW	5	0.000502211	0.00115719	0.664295	-1.3e-05	0.00269027	0.996443	2016.02	1.99897	3	0.572621	1.99899	4	0.735944	0.000537861	0.00745712	0.94704	0.000217114	0.00133412	0.870723	0.000478157	0.00177994	0.801495	0.000253496	0.00127061	0.851598	0	TRUE	0
Cataracts	PLEKHA1	IVW	3	-0.000824906	0.0019228	0.667914	-0.000350346	0.000771775	0.728716	462.503	2.26591	1	0.132249	2.73284	2	0.255018	0.000789493	0.00433342	0.885274	-0.000508005	0.00170146	0.765268	0.00154309	0.00295099	0.653197	-0.000457603	0.00169491	0.812477	0	TRUE	3.76e-275
Cataracts	CNTFR	IVW	4	-0.00107013	0.00250943	0.669785	0.00126948	0.00186189	0.565715	212.711	0.558491	2	0.756354	1.02338	3	0.795595	-0.00476596	0.00597319	0.508618	-0.00137906	0.00272392	0.612662	-0.00240558	0.00423336	0.609621	-0.00222502	0.00305632	0.519287	0	TRUE	4.4e-170
Cataracts	PSAPL1	IVW	8	-0.000548368	0.00128836	0.670377	-0.000533852	0.000415588	0.246306	383.537	3.74714	6	0.710851	5.39726	7	0.611604	0.00140662	0.00199401	0.506996	0.000463677	0.00143556	0.7467	-0.000407682	0.00311381	0.899517	0.000470948	0.0014855	0.760467	0	TRUE	3.29e-110
Cataracts	SAA2	IVW	4	-0.000795331	0.00186923	0.670483	8.42e-05	0.000761206	0.922054	618.797	5.80281	2	0.054946	5.83828	3	0.119749	-0.00104459	0.00320796	0.775621	-0.000864633	0.00138992	0.533893	-0.00237786	0.00285428	0.465917	-0.000873682	0.00142448	0.583024	0.144377	TRUE	4.74e-81
Cataracts	PDGFD	IVW	3	0.000727497	0.00172108	0.672516	-0.0021771	0.00135142	0.353663	572.369	0.18496	1	0.667145	2.78019	2	0.249052	0.00777815	0.00461367	0.340829	0.00089799	0.00150372	0.550387	-0.0052355	0.004383	0.354732	0.00136888	0.00149248	0.455868	0.197934	TRUE	1.79e-83
Cataracts	SELL	IVW	3	-0.000638406	0.00153162	0.676812	0.000874778	0.000585666	0.375582	1272.72	0.511713	1	0.474398	2.74269	2	0.253765	-0.00336753	0.00224703	0.374596	-0.000711304	0.00134065	0.595719	0.00554289	0.00420056	0.317784	-0.00125935	0.00132157	0.4412	0	TRUE	2.41e-47
Cataracts	LILRA2	IVW	5	0.000525849	0.00126373	0.677331	0.000979964	0.00107059	0.427506	717.592	3.85867	3	0.277135	4.93635	4	0.293891	-0.00118057	0.00226712	0.638543	0.00169614	0.00143746	0.238018	0.0015428	0.00241398	0.557515	0.00179538	0.00158386	0.320318	0	TRUE	9.73e-161
Cataracts	CBLN4	IVW	4	0.000836342	0.00202101	0.679003	-0.000656232	0.000768131	0.482927	206.936	0.776442	2	0.678262	1.50631	3	0.680815	0.00548162	0.00580082	0.444419	0.000234718	0.00240416	0.922226	0.00055335	0.00287272	0.859557	0.000410058	0.00264734	0.886739	0	TRUE	4.59e-165
Cataracts	REG1B	IVW	6	-0.000623192	0.00151244	0.680308	0.00296472	0.00228834	0.26483	279.657	3.63888	4	0.457077	5.3174	5	0.378385	-0.00726273	0.00533051	0.244715	-0.00156414	0.00167436	0.350214	0.00098702	0.00362213	0.796135	-0.00160295	0.00176465	0.405338	0	TRUE	0
Cataracts	NID2	IVW	3	-0.000828137	0.00201304	0.68079	0.000712822	0.0030204	0.852456	714.475	4.18399	1	0.0408074	4.41703	2	0.109864	-0.00335456	0.0110578	0.812489	-0.00108825	0.00146925	0.458885	-0.00254371	0.00229355	0.3829	-0.00140085	0.0016833	0.492838	0.104885	TRUE	1.1e-105
Cataracts	PLA2R1	IVW	7	0.000657507	0.0016233	0.685446	-0.00238005	0.00431784	0.605213	1018.72	10.4607	5	0.0631858	11.0964	6	0.0854437	0.0062434	0.0102799	0.570146	0.00200655	0.00152857	0.189284	0.0009124	0.00319743	0.784968	0.00232415	0.00154951	0.1843	0.297571	TRUE	0
Cataracts	COLEC11	IVW	5	-0.000800975	0.00199687	0.688335	0.00175858	0.00081547	0.119968	1439.34	1.56849	3	0.666556	6.21908	4	0.183374	-0.00719924	0.00337156	0.122397	-0.00101616	0.00202336	0.615515	-0.0011422	0.00312826	0.733506	-4.36e-05	0.00265341	0.987672	0.360725	TRUE	1.06e-213
Cataracts	TNFAIP6	IVW	4	-0.000641153	0.00161188	0.690803	-0.0014701	0.00335644	0.704155	1024.44	5.04979	2	0.0800667	5.53416	3	0.136609	0.00292822	0.00836469	0.759716	-0.000112584	0.00121869	0.926396	-0.000927999	0.00195441	0.667339	-0.000123347	0.00133126	0.932019	0.124942	TRUE	5.83e-138
Cataracts	LECT2	IVW	3	0.00057077	0.00145827	0.695501	-0.00221554	0.0046171	0.715175	693.503	0.0238386	1	0.877296	0.254099	2	0.88069	0.00488822	0.00911484	0.686618	0.000675516	0.00144575	0.640325	-0.000274233	0.002511	0.923004	0.000840575	0.00159369	0.650556	0	TRUE	1.35e-116
Cataracts	CCL14	IVW	4	0.000410846	0.00105213	0.696173	-0.00190291	0.00293856	0.583672	1094.09	3.37174	2	0.185283	4.0787	3	0.253091	0.00278865	0.0038543	0.544541	0.00127827	0.00106122	0.228382	0.000845222	0.00219477	0.725839	0.00134942	0.00108721	0.302746	0	TRUE	8.58e-47
Cataracts	FETUB	IVW	4	0.00106229	0.00272444	0.696601	0.000277179	0.00112196	0.827917	202.154	5.97137	2	0.0505048	6.1536	3	0.104372	0.000304411	0.00449613	0.95218	0.00114128	0.00218648	0.601689	-0.00534868	0.00596109	0.435699	0.00368457	0.00238904	0.220677	0.190802	TRUE	3.54e-197
Cataracts	AKR1C3	IVW	4	0.00179294	0.00460906	0.697273	8.31e-05	0.000943039	0.937814	102.565	2.57574	2	0.275858	2.58574	3	0.459995	0.00114232	0.00904866	0.911087	0.000334804	0.00529039	0.949539	0.000130385	0.00657437	0.985422	0.000212735	0.00576163	0.972866	0	TRUE	4.17e-68
Cataracts	CDH17	IVW	3	-0.000637053	0.00165462	0.700226	-0.000934964	0.00117591	0.572353	453.699	0.224133	1	0.635909	0.856318	2	0.651708	0.00368087	0.00567713	0.633799	-0.000557911	0.00176998	0.752604	0.000617678	0.00261734	0.835403	0.000202013	0.00194173	0.926632	0	TRUE	7.72e-274
Cataracts	APOE	IVW	5	-0.00114317	0.00297208	0.700507	0.00111388	0.00283091	0.720268	175.028	8.55783	3	0.0357859	8.99947	4	0.0611128	-0.00608883	0.0130072	0.671615	-0.00127284	0.00208758	0.542045	-0.00771246	0.00650357	0.301299	-0.00148742	0.00225875	0.546181	0.343671	TRUE	4.96e-203
Cataracts	IL27RA	IVW	7	0.000340578	0.00089355	0.70309	-0.000833729	0.00138186	0.572605	844.222	4.9371	5	0.423605	5.30112	6	0.505812	0.00182234	0.00261344	0.516701	7.05e-05	0.000990771	0.943273	0.00196529	0.00207173	0.379439	4.1e-05	0.00104317	0.969931	0	TRUE	2.19e-302
Cataracts	FMOD	IVW	5	0.000976689	0.0025669	0.703579	0.000112209	0.00155209	0.946917	82.3352	4.20394	3	0.240268	4.21126	4	0.378169	0.000465404	0.00766714	0.955415	0.000932713	0.00283308	0.741988	0.00429665	0.00483669	0.424549	0.000784815	0.0030507	0.809672	0	TRUE	5.01e-80
Cataracts	FCN1	IVW	6	-0.000472862	0.00124645	0.704415	-4.3e-05	0.000550098	0.941494	330.755	1.37882	4	0.847868	1.38492	5	0.925956	-0.00030197	0.00251805	0.910327	-0.000187717	0.00137252	0.891214	0.000203796	0.00212507	0.927324	-0.000343478	0.00122227	0.789956	0	TRUE	0
Cataracts	NT5DC3	IVW	3	0.000986272	0.00262719	0.707356	-0.00021578	0.00090981	0.851752	266.236	2.42937	1	0.119081	2.56602	2	0.277202	0.00209141	0.00589761	0.78305	0.00130282	0.00245722	0.595974	-0.000467218	0.00367403	0.91044	0.00180784	0.00265831	0.566622	0	TRUE	1.01e-157
Cataracts	IGFBP7	IVW	5	0.00103596	0.00276215	0.70762	-0.00223803	0.000661705	0.0430211	372.891	2.20522	3	0.530921	13.6446	4	0.00852024	0.00921746	0.00284396	0.0478122	0.00256252	0.00174994	0.143099	0.00175769	0.00320753	0.612844	0.00281903	0.00170915	0.174415	0.706782	TRUE	0
Cataracts	TNFRSF11B	IVW	4	-0.00205004	0.00548636	0.708656	0.00013762	0.00273205	0.964404	133.192	12.1725	2	0.00227395	12.1879	3	0.00676639	-0.00311998	0.0222769	0.901449	-0.0046512	0.00312957	0.137224	-0.00512048	0.00654821	0.491275	-0.00604089	0.00310144	0.146594	0.589834	TRUE	1.21e-99
Cataracts	SFTPB	IVW	4	-0.000505603	0.00136433	0.710945	-0.00268819	0.00183367	0.280291	776.923	1.90315	2	0.386133	4.05236	3	0.255865	0.00681198	0.00512764	0.315331	-6.03e-05	0.00118499	0.95941	-0.000421407	0.00240698	0.872169	-8.89e-05	0.00120543	0.945842	0.170729	TRUE	8.26e-74
Cataracts	CXCL12	IVW	3	-0.00177507	0.00483249	0.713381	-0.00161335	0.000813237	0.297235	110.784	0.890033	1	0.345468	4.82575	2	0.0895576	0.0128817	0.0080163	0.354378	-0.000890612	0.00330779	0.787739	-0.00947919	0.00872486	0.390782	0.00112414	0.00367926	0.788827	0.49025	TRUE	5.41e-64
Cataracts	RET	IVW	3	0.0013256	0.00361736	0.714025	0.00139247	0.001784	0.578075	575.118	7.24821	1	0.00709715	11.6641	2	0.00293212	-0.00418836	0.00813436	0.697291	0.000459457	0.00154531	0.76622	-0.000852166	0.00202418	0.714687	0.000474458	0.00153684	0.786722	0.669712	TRUE	0
Cataracts	LILRA4	IVW	4	-0.000489787	0.00134051	0.714832	0.000168655	0.000493109	0.76493	333.831	1.23481	2	0.539343	1.35179	3	0.716874	-0.00109517	0.00222033	0.670678	-0.000515734	0.00146488	0.72479	-0.00223769	0.00232781	0.407322	7.36e-05	0.00160216	0.966225	0	TRUE	0
Cataracts	NRP2	IVW	3	0.00158596	0.00436207	0.716171	0.00274536	0.00164356	0.343418	91.0096	0.0014356	1	0.969776	2.79158	2	0.247637	-0.00750547	0.00657692	0.458084	-0.000138697	0.00413972	0.973273	-8.18e-05	0.00592813	0.990242	-0.00129678	0.00440225	0.796083	0.0921442	TRUE	3.13e-71
Cataracts	EDAR	IVW	4	-0.00117969	0.00326259	0.717666	-0.00552226	0.00175111	0.0875491	807.115	0.197262	2	0.906077	10.1423	3	0.0173943	0.0184306	0.00646663	0.104214	0.000187312	0.00185627	0.919624	-0.0217458	0.00487207	0.0209453	0.000114591	0.00180419	0.953352	0.734517	TRUE	3.38e-238
Cataracts	ADH7	IVW	3	-0.000660731	0.00183118	0.718231	-0.000368046	0.000481416	0.584465	301.847	0.998924	1	0.317571	1.5834	2	0.453075	0.000732865	0.00258381	0.824052	-0.000303268	0.00195902	0.876974	7.25e-05	0.00357877	0.985677	5.58e-05	0.00185744	0.978747	0	TRUE	1.03e-179
Cataracts	KLB	IVW	3	0.000702699	0.00195794	0.719672	0.00226053	0.000836051	0.22552	2577.63	1.14877	1	0.283807	9.54696	2	0.00845091	-0.00504191	0.00233165	0.27576	-7.89e-05	0.00100631	0.93752	0.000419198	0.00240007	0.877427	-0.000384356	0.000984542	0.733905	0.732555	TRUE	6.88e-150
Cataracts	SEZ6L	IVW	3	-0.00154619	0.00434732	0.722091	0.000306679	0.00103302	0.81628	93.4584	0.506561	1	0.476631	0.594696	2	0.742785	-0.00423501	0.0100464	0.746026	-0.000869899	0.00480722	0.856402	0.00119746	0.00589393	0.857798	0.000797146	0.0060654	0.907467	0	TRUE	1.33e-56
Cataracts	ESAM	IVW	3	0.00145955	0.00412878	0.723708	-0.0068831	0.00290002	0.253854	197.857	0.432887	1	0.510576	6.06624	2	0.0481651	0.0339605	0.0138971	0.247279	0.00218766	0.00249701	0.380969	0.0039932	0.00377754	0.401295	0.00216627	0.00273957	0.511973	0.649692	TRUE	8.78e-154
Cataracts	LY75	IVW	3	-0.000355271	0.0010208	0.727817	-0.000282693	0.00327702	0.945217	3556.35	0.126002	1	0.722614	0.133444	2	0.935455	0.000314159	0.00782698	0.974461	-0.000358334	0.0010619	0.735781	-0.000668212	0.00145688	0.691498	-0.000450486	0.00118536	0.740478	0	TRUE	3.42e-51
Cataracts	NAGPA	IVW	3	0.000552076	0.00159052	0.728513	-0.00086503	0.00394415	0.862553	747.516	2.82959	1	0.092542	2.9657	2	0.22699	0.00247026	0.0090178	0.829785	0.000519183	0.00131012	0.691894	-0.00135561	0.00337923	0.727105	0.00065862	0.00139352	0.683033	0	TRUE	1.3e-34
Cataracts	KLK14	IVW	5	0.000685905	0.00198268	0.729381	-0.00114365	0.000521713	0.116026	243.152	0.772759	3	0.855971	5.57806	4	0.232953	0.00694189	0.00331112	0.126983	0.000535259	0.00204354	0.793378	-5.35e-05	0.0027713	0.985511	0.0014932	0.00202896	0.502591	0.308987	TRUE	1.28e-239
Cataracts	LGALS3	IVW	4	-0.000528178	0.0015307	0.730052	-0.0010545	0.000795468	0.316112	611.058	0.922994	2	0.630339	2.68029	3	0.443587	0.00194215	0.00241158	0.505148	-0.000199098	0.00158883	0.900277	0.000262977	0.0029844	0.935336	-0.000187236	0.00164257	0.916447	0	TRUE	4.01e-31
Cataracts	ICAM1	IVW	6	0.000193277	0.000568954	0.734079	-4.52e-05	0.00127024	0.9733	3770.93	2.06216	4	0.724327	2.06343	5	0.840301	0.000269709	0.00222056	0.909184	0.00035944	0.000650369	0.580489	0.000119501	0.00090957	0.900596	0.000332158	0.000656619	0.634462	0	TRUE	0
Cataracts	CDON	IVW	3	-0.000814555	0.00241507	0.735906	-0.000118884	0.00143602	0.947416	778.597	7.051	1	0.00792209	7.09933	2	0.0287343	-0.00054235	0.00473252	0.92736	-0.000366692	0.00136107	0.787611	0.00211799	0.00224057	0.44429	-0.000260937	0.00126166	0.855295	0.436815	TRUE	1.25e-50
Cataracts	CD209	IVW	4	-0.00131864	0.00396251	0.739301	-0.000546479	0.0010814	0.663507	331.041	1.44907	2	0.484549	1.70444	3	0.635947	0.00495486	0.0130314	0.740362	0.000440305	0.0047691	0.92644	0.00147474	0.0068894	0.844224	0.00287625	0.00707529	0.711622	0	TRUE	0
Cataracts	WFIKKN2	IVW	5	0.000416825	0.00127161	0.743068	0.000578143	0.000498697	0.330222	572.454	2.76073	3	0.430005	4.10473	4	0.392018	-0.00178215	0.00227455	0.490489	1.59e-05	0.00130212	0.990273	0.000703173	0.00231761	0.776708	-0.000116258	0.0013109	0.933594	0	TRUE	5.35e-102
Cataracts	ANTXR2	IVW	3	0.000847554	0.00259185	0.743662	-0.000333228	0.000761674	0.737454	169.36	1.17895	1	0.27757	1.4046	2	0.495444	0.00276019	0.00519925	0.6893	0.000446813	0.00268777	0.867968	-0.00158376	0.00419004	0.74179	0.000357079	0.00277814	0.909487	0	TRUE	4.95e-104
Cataracts	HSPG2	IVW	3	-0.000589352	0.00182318	0.746502	0.00259152	0.00458293	0.672367	270.875	1.09726	1	0.294868	1.44812	2	0.48478	-0.0060575	0.00985682	0.649191	-0.000765129	0.00196043	0.696325	-0.0019269	0.00292733	0.578021	-0.000816636	0.00198891	0.721179	0	TRUE	2.04e-214
Cataracts	RETN	IVW	5	-0.000514733	0.0016155	0.750014	-0.00348278	0.0098814	0.747802	365.465	4.63981	3	0.200154	4.83193	4	0.304981	0.00535018	0.0167401	0.770234	0.000168479	0.00175179	0.923381	0.00127827	0.00269398	0.659892	0.000396249	0.00197077	0.850459	0	TRUE	0
Cataracts	SAT2	IVW	3	-0.00126163	0.00400726	0.752886	0.00052072	0.00167595	0.808221	203.51	5.56535	1	0.0183193	6.1026	2	0.0472973	-0.00425869	0.0110606	0.766018	-0.00197726	0.00241559	0.413049	0.00508374	0.00962873	0.650244	-0.00290251	0.00230496	0.334997	0.352093	TRUE	1.81e-151
Cataracts	DPP7	IVW	3	0.00129587	0.00412202	0.753235	0.000877875	0.00897439	0.937923	351.243	2.10494	1	0.146824	2.12508	2	0.345577	-0.00243762	0.0386053	0.959856	0.00174643	0.00440864	0.692004	-0.00391989	0.0066945	0.617454	0.00413886	0.00464656	0.467055	0	TRUE	2.74e-49
Cataracts	FCN2	IVW	6	-0.000417351	0.00133123	0.753895	0.000413404	0.000602571	0.530371	975.354	4.10989	4	0.391338	4.59351	5	0.467471	-0.00208976	0.00278623	0.494944	-0.000943361	0.00151046	0.532265	-0.00077666	0.00209494	0.726025	-0.000932132	0.00160522	0.586638	0	TRUE	0
Cataracts	FAH	IVW	4	-0.000379031	0.00121292	0.754664	-0.000122135	0.000688212	0.875488	993.923	3.30842	2	0.191243	3.36052	3	0.339308	-0.000234109	0.00168505	0.90223	-0.00024819	0.00114648	0.828613	-0.00812533	0.00332089	0.0919466	-1.08e-05	0.00116132	0.993183	0	TRUE	9.88e-57
Cataracts	VWC2	IVW	5	-0.000606217	0.00195725	0.756767	-0.000974507	0.00126342	0.496697	221.867	4.76263	3	0.190027	5.70713	4	0.222114	0.00241525	0.00442801	0.623385	-9.48e-05	0.00169758	0.955472	-0.00229851	0.00461332	0.644469	-9.14e-05	0.00176098	0.961092	0.02249	TRUE	2.37e-261
Cataracts	CHL1	IVW	4	-0.000632784	0.00205487	0.758125	-0.00253002	0.00288171	0.472564	215.558	1.10082	2	0.576713	1.87163	3	0.599473	0.0108864	0.0132804	0.498515	-0.0001732	0.00214129	0.935533	-0.00020902	0.00392317	0.96086	-6.76e-05	0.00211216	0.976481	0	TRUE	7.48e-258
Cataracts	S100A7	IVW	3	-0.00033457	0.00108993	0.758869	-0.00152762	0.00176247	0.545366	1432.92	0.00249028	1	0.9602	0.753744	2	0.686004	0.00113931	0.00201978	0.673042	-0.000262625	0.00107386	0.806796	-0.000125133	0.00129114	0.93163	-0.000270865	0.00110043	0.828527	0	TRUE	1.65e-95
Cataracts	PLXNC1	IVW	7	-0.000234451	0.000768283	0.760243	-0.000285377	0.000936326	0.772809	966.484	2.06352	5	0.840287	2.15642	6	0.904765	6.7e-05	0.00125243	0.959402	-0.000392532	0.000892482	0.660067	-0.00152264	0.00133046	0.296032	-0.00023742	0.000921374	0.805264	0	TRUE	0
Cataracts	GSTO1	IVW	6	0.000395707	0.00130154	0.761105	-0.00059897	0.00191701	0.77031	651.39	1.43392	4	0.838279	1.53154	5	0.909401	0.00216312	0.00580444	0.728303	0.000743794	0.0015309	0.62707	0.00107074	0.00233985	0.66643	0.000817377	0.00152301	0.614496	0	TRUE	0
Cataracts	TIMP3	IVW	6	-0.000283697	0.000935056	0.761584	-0.000438159	0.00186523	0.825815	786.003	4.811	4	0.307245	4.87738	5	0.431028	0.000716636	0.00438011	0.877971	-0.000594166	0.00117189	0.612143	-0.00116556	0.00165814	0.513468	-0.000907253	0.00126596	0.505659	0	TRUE	0
Cataracts	NRP1	IVW	3	0.000486543	0.00164522	0.767435	5.87e-05	0.00297734	0.987456	439.441	1.74085	1	0.187031	1.74153	2	0.418632	0.000283727	0.0105184	0.982832	0.000705442	0.00162464	0.664133	0.00191524	0.0036726	0.65402	0.000868859	0.00175175	0.669043	0	TRUE	2.15e-262
Cataracts	ADAMTS5	IVW	3	0.000354424	0.00120068	0.767853	-0.000812591	0.00080175	0.495725	725.64	0.00624315	1	0.937022	1.03347	2	0.596465	0.00208334	0.00208604	0.500412	0.00050081	0.00119301	0.674642	-5.15e-05	0.00289829	0.987434	0.000530815	0.00121886	0.705694	0	TRUE	9.84e-38
Cataracts	SCGB3A1	IVW	3	-0.00082253	0.00279347	0.768416	0.00058868	0.00114587	0.697874	136.66	0.0227978	1	0.879984	0.286725	2	0.86644	-0.00428392	0.0072938	0.661918	-0.000133491	0.00312245	0.965899	7.66e-05	0.00383443	0.985884	0.000213874	0.00391333	0.961383	0	TRUE	6.92e-83
Cataracts	SECTM1	IVW	3	0.000725036	0.00246886	0.769008	0.000658326	0.000806161	0.564047	161.732	0.0397739	1	0.841923	0.706641	2	0.702352	-0.00357261	0.00581306	0.649175	0.000613711	0.00251291	0.807058	-0.000560951	0.00455883	0.91332	2.9e-05	0.00268329	0.992357	0	TRUE	2.97e-125
Cataracts	HPGDS	IVW	3	0.000613206	0.00209574	0.76983	-0.000669566	0.00373635	0.887114	1148.94	5.90076	1	0.0151344	6.09025	2	0.0475903	0.00137776	0.00516846	0.834153	0.000713869	0.0012381	0.564219	0.00342505	0.00293786	0.363908	0.000623038	0.00120819	0.657425	0.345473	TRUE	8.72e-31
Cataracts	PDCD1LG2	IVW	3	-0.000544713	0.00187971	0.771981	-0.00296891	0.00180548	0.347834	548.186	0.157519	1	0.691451	2.86152	2	0.239127	0.00841316	0.00566968	0.377514	-0.000161377	0.00153925	0.916501	-0.00289926	0.00545843	0.648399	7.5e-05	0.00153166	0.965391	0.238066	TRUE	3.7e-51
Cataracts	TCL1A	IVW	3	0.000722757	0.00252064	0.774315	-8.67e-05	0.000971582	0.943309	182.79	0.102733	1	0.748574	0.110705	2	0.946152	0.000985373	0.00387359	0.841419	0.000684989	0.00261234	0.793158	0.000171752	0.00446429	0.972806	0.000643538	0.00261435	0.82852	0	TRUE	1.01e-110
Cataracts	DAPK2	IVW	3	0.000518614	0.00181525	0.775108	-0.00249387	0.00312189	0.570899	371.687	0.0957572	1	0.756982	0.733893	2	0.692847	0.0104853	0.0126079	0.558351	0.000687036	0.00185241	0.710721	-0.00130017	0.00384079	0.76721	0.000888573	0.00182091	0.673816	0	TRUE	2.15e-223
Cataracts	MYOC	IVW	4	0.000692384	0.00243787	0.776401	0.00162778	0.00787469	0.855371	353.3	7.37963	2	0.0249766	7.53729	3	0.056608	-0.00302203	0.0182104	0.883455	1.12e-05	0.00170251	0.994738	-0.00131428	0.0023398	0.613547	-1.42e-05	0.00157746	0.993384	0.340255	TRUE	1.66e-276
Cataracts	GPC1	IVW	3	0.000358534	0.00126532	0.776905	0.000359753	0.000675783	0.688572	847.304	0.754265	1	0.385129	1.03766	2	0.595216	-0.000387314	0.00188785	0.871178	0.000229979	0.00126661	0.85592	0.00207692	0.00323023	0.586122	9.21e-05	0.00133741	0.951367	0	TRUE	8.27e-73
Cataracts	GFRA2	IVW	5	-0.000379483	0.00138206	0.783641	0.000306541	0.000508944	0.58945	325.535	0.0456706	3	0.997439	0.408445	4	0.98178	-0.001647	0.00251768	0.559675	-0.000576786	0.00144301	0.689371	-0.000110938	0.00235002	0.964611	-0.000574611	0.00156806	0.732593	0	TRUE	0
Cataracts	TMEM190	IVW	8	-0.000249849	0.000937121	0.789767	-0.000257638	0.00109759	0.822223	843.55	9.67385	6	0.139076	9.76268	7	0.202426	0.000379887	0.00286577	0.898875	-0.000489816	0.000982266	0.618019	-0.0006636	0.00168884	0.706061	-0.000547372	0.000997443	0.600217	0.0824665	TRUE	0
Cataracts	BST1	IVW	6	0.000213104	0.000799359	0.789782	0.00124801	0.000808843	0.197712	2292.31	0.204294	4	0.995125	2.585	5	0.763643	-0.00160228	0.00142242	0.322981	-0.000321852	0.000964758	0.738675	0.00229939	0.0014716	0.178929	-0.00061061	0.00102281	0.576516	0	TRUE	0
Cataracts	TFF1	IVW	3	-0.000389051	0.00146092	0.790004	0.0028229	0.00426485	0.627772	638.161	0.402304	1	0.525902	0.840414	2	0.656911	-0.00796541	0.0115393	0.615368	-0.000381828	0.00149657	0.798618	0.000443573	0.00254562	0.877712	-0.000204812	0.00155592	0.907321	0	TRUE	3.1e-49
Cataracts	IL1RN	IVW	3	-0.000582782	0.00223652	0.794419	0.0007675	0.00187714	0.752911	252.25	0.208925	1	0.647611	0.376097	2	0.828575	-0.00533211	0.0118292	0.730401	-0.000299257	0.00227442	0.89532	-0.000112572	0.00291964	0.972746	-0.0002849	0.00259026	0.92246	0	TRUE	2.79e-152
Cataracts	ENTPD5	IVW	5	-0.000696139	0.00268146	0.795163	-0.00339186	0.00340287	0.392342	667.574	2.04734	3	0.56264	3.04088	4	0.551008	0.0108879	0.011927	0.428616	0.000344729	0.00326209	0.915838	0.00346125	0.00502111	0.528515	0.00187239	0.00382054	0.649739	0	TRUE	2.14e-148
Cataracts	SHANK3	IVW	3	-0.000584205	0.00226015	0.796036	0.000633578	0.00135954	0.72237	715.802	4.12217	1	0.0423246	5.01742	2	0.081373	-0.00292277	0.0057944	0.702589	-0.00174277	0.00157935	0.269822	-0.00144835	0.00366698	0.731008	-0.00225367	0.00168798	0.313518	0.226835	TRUE	1.1e-142
Cataracts	COLEC12	IVW	3	-0.00123768	0.00487657	0.79965	-0.000816019	0.0047608	0.891931	117.529	5.2366	1	0.0221164	5.39045	2	0.0675272	0.00560085	0.0404721	0.912455	-0.00301648	0.00358231	0.399761	-0.00334911	0.0057296	0.618019	-0.00444092	0.00417811	0.39919	0.261841	TRUE	1.1e-67
Cataracts	MMP12	IVW	3	0.000359908	0.00143468	0.80192	0.00247411	0.00154758	0.355849	814.767	0.464123	1	0.495703	3.01995	2	0.220916	-0.00441677	0.00320787	0.399896	-0.000129785	0.00117459	0.912018	-0.000176542	0.00228973	0.945562	-0.000139216	0.00128108	0.923384	0.211599	TRUE	4.46e-65
Cataracts	SAA4	IVW	3	-0.000223609	0.000913603	0.806646	-0.000200347	0.000929669	0.864873	2010.73	2.18042	1	0.139776	2.28168	2	0.31955	0.000146842	0.00213313	0.956245	-9.15e-05	0.000913653	0.920207	2.62e-05	0.00118256	0.98435	-7.4e-05	0.000986384	0.946991	0	TRUE	1.02e-25
Cataracts	VWA1	IVW	4	0.000494115	0.00202975	0.807668	0.00172216	0.000853553	0.181124	802.808	1.12915	2	0.568601	5.20003	3	0.157722	-0.0019042	0.00194674	0.431153	-0.000386542	0.00157748	0.806428	0.000449679	0.00287243	0.885542	-0.00036726	0.00173964	0.846326	0.204568	TRUE	1.42e-103
Cataracts	MPO	IVW	3	-0.000799295	0.00331878	0.809679	-0.00235095	0.00305321	0.582266	322.362	3.81515	1	0.0507911	6.07711	2	0.047904	0.00463634	0.00797894	0.664892	-0.000748881	0.00201926	0.710734	-0.00074373	0.00415367	0.874393	-0.000886735	0.00216279	0.721555	0.386705	TRUE	5.5e-188
Cataracts	HGFAC	IVW	5	0.000200124	0.000832368	0.809999	0.00101887	0.00194703	0.636962	1726.61	1.483	3	0.686199	1.75684	4	0.780368	-0.00119998	0.00280203	0.697352	0.000147035	0.000928947	0.874236	-0.00064465	0.00115589	0.606779	0.000143314	0.000963176	0.888917	0	TRUE	3.47e-175
Cataracts	TAC1	IVW	3	0.000781234	0.00330941	0.813383	0.000113476	0.00262929	0.972541	188.344	3.69675	1	0.0545187	3.70363	2	0.156952	0.000213512	0.0139607	0.990264	0.00155914	0.0027329	0.568334	0.00600964	0.00520518	0.367594	-0.00346239	0.00340374	0.416075	0	TRUE	3.68e-110
Cataracts	B4GALT1	IVW	3	-0.000636393	0.00276843	0.818189	0.000249993	0.00255833	0.937988	169.424	2.29763	1	0.129571	2.31957	2	0.313553	-0.00160957	0.0106943	0.904898	-0.000143034	0.00262396	0.956528	0.00255721	0.00425893	0.609193	-4.58e-05	0.00267287	0.987887	0	TRUE	8.52e-100
Cataracts	FAM151A	IVW	4	0.000410014	0.0018002	0.819832	-0.000551897	0.000866905	0.58951	218.84	1.74946	2	0.416974	2.15476	3	0.540914	0.00339545	0.0050231	0.56875	0.000880307	0.00190961	0.644807	0.0017215	0.00284094	0.587315	0.000909448	0.00190157	0.665154	0	TRUE	1.28e-210
Cataracts	VTN	IVW	4	0.000334759	0.00147315	0.820237	0.0241391	0.00906677	0.116861	2142.4	1.92731	2	0.381497	9.01553	3	0.0290851	-0.0376105	0.0142777	0.118943	0.000220428	0.00131286	0.866662	0.000403612	0.00266369	0.889179	-0.00150628	0.00128976	0.327231	0.688666	TRUE	0
Cataracts	KIR2DL3	IVW	4	0.000760373	0.00339009	0.822529	0.00096305	0.00150252	0.587193	3328.14	8.89847	2	0.0116875	10.7263	3	0.0133016	-0.00221972	0.00599321	0.746652	0.00226788	0.00204061	0.266407	0.00532619	0.00307826	0.18202	0.00213847	0.00221209	0.404995	0.543688	TRUE	6.76e-149
Cataracts	CST2	IVW	4	-0.000328811	0.00146666	0.822609	0.00129856	0.00124487	0.406405	1007.3	3.50403	2	0.173424	5.41043	3	0.144095	-0.0038405	0.00366375	0.404524	-0.000825943	0.00111711	0.459692	-9.79e-05	0.00158407	0.954596	-0.000758602	0.0011437	0.554562	0.203754	TRUE	2.47e-164
Cataracts	CCL7	IVW	6	0.0003125	0.00142717	0.826678	-0.00342065	0.00226426	0.205383	707.346	5.3044	4	0.257466	8.3309	5	0.138917	0.00670637	0.00441971	0.203773	0.00111567	0.001258	0.375151	0.0014826	0.00190152	0.470851	0.00137951	0.00134892	0.353365	0.323344	TRUE	2.76e-261
Cataracts	F11	IVW	3	-0.000411282	0.00189285	0.827988	0.00263001	0.00239742	0.470567	641.12	1.53079	1	0.215994	3.37302	2	0.185164	-0.00897375	0.00801082	0.463946	-0.000731156	0.00145154	0.614465	0.00231412	0.00497144	0.687354	-0.000989749	0.00151246	0.580051	0.109573	TRUE	5.23e-30
Cataracts	ESM1	IVW	3	0.000952653	0.00447818	0.831536	-0.00231454	0.00126215	0.317825	131.336	1.01193	1	0.31444	4.41491	2	0.10998	0.0199601	0.0107994	0.315728	0.00120037	0.00335951	0.720862	0.00503731	0.00508616	0.426364	0.00238091	0.00402742	0.614318	0.456157	TRUE	2.04e-76
Cataracts	MICB	IVW	3	-0.000383221	0.00184482	0.835442	-0.000724224	0.00167968	0.740844	2416.75	0.0227141	1	0.880203	0.208619	2	0.900947	0.00167	0.00510688	0.798797	-0.000282461	0.00201396	0.888461	0.000393548	0.00262457	0.894562	0.00023796	0.00254588	0.934052	0	TRUE	0
Cataracts	TESC	IVW	3	-0.000292953	0.00143363	0.838086	-0.000882948	0.000900937	0.50642	686.81	0.351652	1	0.55318	1.31212	2	0.518893	0.00279239	0.00345926	0.567653	-4.39e-05	0.00145777	0.975984	0.000925988	0.00254073	0.750444	0.000125481	0.00163585	0.94584	0	TRUE	3.35e-46
Cataracts	KIRREL2	IVW	3	0.000419226	0.00205659	0.838474	0.001991	0.00219433	0.530903	545.891	0.223907	1	0.636079	1.04717	2	0.592392	-0.00469606	0.00600107	0.577283	0.000429061	0.00215889	0.842465	0.00351951	0.00302281	0.3644	-0.00114027	0.00244732	0.687087	0	TRUE	1.65e-242
Cataracts	ITIH2	IVW	5	-0.000197844	0.000990994	0.841761	0.00045763	0.000560292	0.473886	1083.85	3.33058	3	0.343409	4.07121	4	0.396455	-0.000887163	0.00133547	0.553991	-0.00058699	0.00100028	0.557321	-0.000816927	0.00302393	0.800407	-0.000617774	0.00111386	0.608701	0	TRUE	1.43e-116
Cataracts	CEL	IVW	5	0.000785241	0.00394072	0.842057	0.00217095	0.00253091	0.454081	323.243	13.3765	3	0.0038893	16.6572	4	0.00225296	-0.00358174	0.00652276	0.621157	-0.000599098	0.00236395	0.799935	0.00492831	0.0067433	0.505379	-0.00237174	0.00271381	0.431476	0.648626	TRUE	0
Cataracts	ADAMTSL2	IVW	3	-0.000978549	0.00502507	0.845602	0.00195788	0.00105659	0.315044	80.9237	0.422764	1	0.515561	3.85644	2	0.145406	-0.023539	0.0127014	0.315009	-0.00253323	0.00398266	0.524734	-0.00103948	0.00638983	0.885724	-0.0037076	0.00420647	0.471071	0.41617	TRUE	2.69e-62
Cataracts	INHBB	IVW	4	-0.000262467	0.00136923	0.847985	-0.000260344	0.000561396	0.688408	666.225	2.25971	2	0.32308	2.5027	3	0.474803	0.000704391	0.00254264	0.807763	5.15e-05	0.00142779	0.971233	0.000115572	0.00359294	0.97636	0.000231496	0.00142055	0.880907	0	TRUE	1.01e-35
Cataracts	GZMA	IVW	3	-0.000525182	0.00275919	0.849043	0.00076448	0.000539923	0.391468	231.374	0.652604	1	0.419183	2.65739	2	0.264822	-0.00250292	0.00277143	0.532382	-0.00122641	0.00247132	0.619712	-0.00344269	0.00427714	0.505353	-0.00145741	0.00251544	0.620895	0	TRUE	9.92e-137
Cataracts	CPN2	IVW	5	0.000228365	0.00131637	0.862273	0.000501595	0.000888992	0.61203	768.007	4.80816	3	0.186396	5.31839	4	0.25616	-0.00116322	0.0028586	0.71136	-0.000188776	0.00117703	0.87258	-0.000785527	0.00313204	0.814322	-0.000258906	0.00121195	0.841284	0	TRUE	3.07e-90
Cataracts	PCDH9	IVW	5	-0.000294738	0.00171221	0.863328	-0.000769844	0.000746031	0.378013	231.146	1.26686	3	0.737016	2.33172	4	0.675	0.0034729	0.00403264	0.452461	-7.01e-06	0.0021136	0.997353	0.00171971	0.00276721	0.567963	0.000192629	0.00221596	0.934906	0	TRUE	3.32e-231
Cataracts	CTSB	IVW	6	0.000180229	0.00105586	0.864464	0.00163624	0.00124385	0.258689	837.799	1.1235	4	0.890526	2.85393	5	0.722493	-0.00382652	0.00322371	0.300907	1.21e-05	0.00121143	0.992003	0.0015267	0.00215261	0.509873	-0.000477584	0.00130866	0.730084	0	TRUE	0
Cataracts	ITLN1	IVW	4	0.000810674	0.00477251	0.865118	0.00187094	0.0071961	0.819187	81.9	5.66337	2	0.0589134	5.85478	3	0.118893	-0.00421258	0.0201578	0.853816	0.000212132	0.00402457	0.957964	-0.00257419	0.00653809	0.720101	-0.000357371	0.0045485	0.942323	0.154795	TRUE	8.67e-63
Cataracts	AMY1A	IVW	3	-0.000252932	0.00149786	0.865905	-0.0045052	0.00298141	0.372171	1127.92	0.610749	1	0.434506	2.89417	2	0.235255	0.0051386	0.00377898	0.40368	0.000172565	0.00127332	0.892198	-0.000375094	0.00325564	0.918801	0.000259441	0.00135604	0.865936	0.16786	TRUE	2.03e-201
Cataracts	RNASE3	IVW	3	-0.000198396	0.0012585	0.874737	0.00048131	0.000632568	0.585923	368.903	0.00199487	1	0.964375	0.580938	2	0.747913	-0.00111399	0.00174121	0.637665	-0.000312418	0.00130297	0.810506	-0.00015839	0.0016921	0.933956	-0.000351241	0.00134535	0.818457	0	TRUE	0
Cataracts	FUT8	IVW	3	-0.000146102	0.000928436	0.874959	-0.000681831	0.000908893	0.590262	2726.77	0.0129265	1	0.90948	0.575693	2	0.749877	0.00130035	0.00214002	0.652398	1.26e-05	0.000945343	0.989349	-0.000146729	0.00164167	0.936926	4.07e-05	0.000953091	0.969848	0	TRUE	1.02e-92
Cataracts	PILRA	IVW	3	-0.000175374	0.00116537	0.88038	-0.00517707	0.00468236	0.468083	4576.66	0.0753399	1	0.783715	1.29781	2	0.522617	0.00653562	0.00618056	0.482229	-0.000381313	0.00128034	0.765839	-0.00187686	0.00213857	0.472707	0.000861361	0.00146012	0.615013	0	TRUE	2.71e-230
Cataracts	FCRL4	IVW	6	-0.000153262	0.00103112	0.881841	-0.00122466	0.00120115	0.365579	838.402	2.40774	4	0.661228	3.44728	5	0.63138	0.00287434	0.00314341	0.412239	-0.000462511	0.00123032	0.70697	-8.39e-05	0.00179374	0.964484	-0.000424739	0.00137506	0.769863	0	TRUE	0
Cataracts	ISLR2	IVW	3	0.000556086	0.00374287	0.881891	0.00905758	0.00415881	0.274026	228.196	0.171488	1	0.678793	4.91484	2	0.0856556	-0.0446662	0.0209008	0.278627	-0.000103028	0.00261422	0.968563	0.00637694	0.00710527	0.46417	-0.00183241	0.00267519	0.564094	0.581295	TRUE	2.57e-133
Cataracts	DPEP2	IVW	3	0.000363799	0.00245882	0.882377	-0.00167336	0.0024207	0.614945	135.98	0.801611	1	0.370612	1.27946	2	0.527434	0.00454266	0.00652611	0.61288	0.000983027	0.00292828	0.737096	0.00211151	0.00385624	0.638938	0.00272624	0.00403666	0.56906	0	TRUE	2.23e-106
Cataracts	LIPN	IVW	3	0.000253193	0.00171127	0.882378	0.0010074	0.000815919	0.433389	923.747	0.0477708	1	0.826989	1.5722	2	0.455619	-0.00331485	0.00335853	0.504167	0.00119814	0.00190484	0.52935	0.00218119	0.00262816	0.493868	0.00225227	0.00279689	0.50518	0	TRUE	5.03e-267
Cataracts	CPNE1	IVW	3	0.000143108	0.000983351	0.884292	0.00140414	0.00535967	0.836882	1717.6	0.121906	1	0.726976	0.190541	2	0.909127	-0.00212481	0.00871238	0.847712	0.00021491	0.00103932	0.836183	0.00038534	0.00136972	0.804894	0.000251195	0.00110827	0.841751	0	TRUE	1.8e-251
Cataracts	HSP90B1	IVW	3	0.000135386	0.000935058	0.884878	-0.000217412	0.000799164	0.8309	2320.2	0.533244	1	0.465246	0.607255	2	0.738136	0.000624455	0.00202636	0.809694	0.000351176	0.000958342	0.714036	0.000230594	0.00134641	0.879775	0.000539761	0.00114252	0.683154	0	TRUE	4.7e-265
Cataracts	PDGFRB	IVW	6	8.03e-05	0.000568804	0.887763	-0.000213689	0.000665508	0.764218	2747.63	2.47999	4	0.648222	2.58309	5	0.763932	0.000490108	0.00139737	0.743479	-0.00030272	0.00068991	0.660819	-7.6e-05	0.000886601	0.934985	-0.000242241	0.000802604	0.774941	0	TRUE	2.11e-161
Cataracts	MTHFS	IVW	5	0.000207095	0.00148816	0.889322	0.000209278	0.000501914	0.704747	385.919	0.582449	3	0.900438	0.756305	4	0.944208	-0.000561324	0.00236874	0.827939	6.31e-05	0.00158394	0.968246	-0.000442624	0.00325664	0.898455	1.08e-05	0.00155591	0.994795	0	TRUE	1.86e-51
Cataracts	ENGASE	IVW	4	0.00017217	0.00125003	0.890452	-0.00545471	0.00262132	0.172926	854.386	0.229333	2	0.891664	4.55948	3	0.207046	0.0101253	0.00488936	0.174191	0.000197461	0.00123995	0.873473	-0.00223125	0.00242282	0.425006	-0.000158809	0.00155557	0.925126	0.418511	TRUE	2.31e-300
Cataracts	PTGR1	IVW	3	-0.000293769	0.00215292	0.891465	0.000633231	0.00112958	0.674728	1256.32	0.174152	1	0.676448	0.488411	2	0.783327	-0.00150737	0.00305316	0.708045	-0.000380384	0.00224899	0.86569	0.00414844	0.00457732	0.460436	-0.000671295	0.00222985	0.791791	0	TRUE	1.14e-136
Cataracts	H6PD	IVW	4	0.000157107	0.00116059	0.892321	-0.00106522	0.000699764	0.267373	1153.85	0.62632	2	0.731133	2.94357	3	0.400408	0.00276858	0.00207124	0.313096	0.000233764	0.00115656	0.839823	-0.00436478	0.00337574	0.286586	0.000712594	0.00125148	0.608927	0	TRUE	4.34e-87
Cataracts	CBR3	IVW	4	0.000202192	0.00150251	0.892953	0.00338197	0.00206333	0.242866	554.585	0.815277	2	0.665219	3.50188	3	0.320519	-0.0100752	0.00642255	0.257264	-0.000145435	0.00143071	0.919033	-0.000212179	0.00265167	0.941263	-0.00015502	0.00147645	0.923006	0.166589	TRUE	6.46e-43
Cataracts	HDHD2	IVW	3	-0.000261677	0.00210114	0.900887	0.000307186	0.00397025	0.950841	324.636	1.60786	1	0.204792	1.61749	2	0.445417	-0.00102731	0.0102478	0.936394	8.45e-07	0.00215504	0.999687	0.00115836	0.00307153	0.742334	-2.44e-05	0.00226664	0.992382	0	TRUE	7.77e-194
Cataracts	SIGLEC5	IVW	7	-0.000122522	0.000996107	0.902107	0.000282322	0.000997321	0.788461	2011.06	13.5428	5	0.0187902	13.7598	6	0.0324374	-0.00068272	0.00225568	0.774331	-0.000502242	0.000884372	0.570097	0.00216096	0.00182586	0.281361	-0.000529404	0.000876302	0.567879	0.421046	TRUE	0
Cataracts	TNC	IVW	5	0.000172931	0.00144933	0.905023	-0.00124772	0.00105212	0.321027	1367.39	5.56814	3	0.134619	8.17845	4	0.0852557	0.00255255	0.00243581	0.371657	0.00091071	0.00110689	0.410643	-0.000803566	0.0020185	0.71089	0.00103579	0.00111601	0.40588	0.3358	TRUE	0
Cataracts	GREM1	IVW	5	-0.000113478	0.000960898	0.905992	-0.0018992	0.00206362	0.425278	1125.17	2.54602	3	0.467032	3.39301	4	0.494332	0.00330241	0.00383398	0.452389	-3.38e-05	0.00104216	0.97411	-0.000922876	0.00237886	0.717815	-5.83e-05	0.00105472	0.958561	0	TRUE	1.56e-107
Cataracts	PDIA5	IVW	5	-8.62e-05	0.000772783	0.911217	0.00075686	0.000584501	0.286011	1922.55	1.77219	3	0.621004	3.44892	4	0.485688	-0.0014652	0.00131583	0.34667	-0.000170801	0.000769534	0.82435	0.00475508	0.00367638	0.265507	-0.000366608	0.000776896	0.661597	0	TRUE	1e-76
Cataracts	CD48	IVW	4	0.00022356	0.00204775	0.913065	-0.00148176	0.00069137	0.165335	284.251	0.0303321	2	0.984948	4.62372	3	0.201516	0.00537049	0.0029134	0.206593	0.000725103	0.00185418	0.695751	0.00193456	0.00271668	0.527785	0.000355952	0.00198429	0.869067	0.309083	TRUE	6.8e-282
Cataracts	UCMA	IVW	4	0.000164989	0.00151645	0.913362	0.000136404	0.000544277	0.825507	299.549	0.348159	2	0.84023	0.410967	3	0.937968	-0.000356426	0.00257454	0.902572	-1.26e-05	0.00159707	0.993693	0.000250833	0.00247882	0.925783	-0.000215258	0.00172917	0.908804	0	TRUE	1.66e-296
Cataracts	FGL1	IVW	4	0.000116769	0.0011339	0.917979	-0.000300223	0.000977127	0.787694	1290.45	3.07081	2	0.215368	3.21576	3	0.35954	0.000857009	0.00276515	0.785926	-0.000319935	0.00139759	0.818932	0.00141883	0.00257024	0.619395	-0.0017696	0.00147612	0.316659	0	TRUE	2.61e-52
Cataracts	REG3G	IVW	3	-0.000168578	0.00165326	0.918783	-0.00685816	0.00449629	0.369437	1140.53	0.293139	1	0.588216	2.61965	2	0.269867	0.0215857	0.0143353	0.373207	0.000448057	0.0014454	0.756569	3.52e-05	0.00299014	0.991683	0.000595697	0.00165097	0.752783	0.185229	TRUE	2.93e-60
Cataracts	VIM	IVW	3	-0.000496426	0.00488666	0.919084	-0.000367462	0.00134018	0.829633	53.2362	0.000252438	1	0.987324	0.075432	2	0.962986	0.00542961	0.0221585	0.84702	-0.000422626	0.00519791	0.935198	-0.00161331	0.00664072	0.830694	0.000225012	0.00604385	0.973684	0	TRUE	1.95e-33
Cataracts	TIMP4	IVW	4	0.000140678	0.00139489	0.919668	0.00267673	0.00174693	0.265155	414.863	0.266377	2	0.8753	2.61418	3	0.455009	-0.00695837	0.0048385	0.286991	-0.000482684	0.00143548	0.736681	0.000203413	0.00298966	0.950036	-0.000507943	0.00147022	0.752535	0	TRUE	0
Cataracts	RNASE1	IVW	5	-0.000202359	0.00206023	0.921757	-0.000145178	0.000693192	0.847525	160.227	0.999138	3	0.80146	1.043	4	0.903207	0.000564449	0.00420119	0.901629	0.000472989	0.00217665	0.827973	0.000971418	0.00331007	0.783757	0.000589994	0.00248797	0.824199	0	TRUE	7.85e-193
Cataracts	SIGLEC9	IVW	3	-0.000145952	0.0015329	0.924146	0.000345467	0.00167614	0.870599	1962.13	7.03658	1	0.00798613	7.3355	2	0.0255338	-0.000975717	0.00455145	0.865559	-0.000242843	0.000824518	0.768355	-0.000573238	0.00154736	0.746595	-2.95e-05	0.000925185	0.977451	0.457108	TRUE	6.13e-216
Cataracts	CST7	IVW	3	-0.000110915	0.00116632	0.924237	0.00205945	0.00345825	0.65806	1944.82	1.13412	1	0.286898	1.53633	2	0.463863	-0.00486705	0.00808253	0.654944	0.000254316	0.00116712	0.827507	0.000769222	0.00178087	0.707896	0.00034049	0.00132438	0.821139	0	TRUE	8.99e-176
Cataracts	PRSS2	IVW	3	-0.000207904	0.00223399	0.925853	0.000373046	0.000837036	0.733096	233.998	0.229967	1	0.631548	0.428593	2	0.807109	-0.00228566	0.00516966	0.734982	-0.000173321	0.00225529	0.938742	0.000528594	0.00343726	0.891896	-6.69e-05	0.00236135	0.979959	0	TRUE	2.79e-141
Cataracts	LILRB1	IVW	4	-0.000102066	0.0010995	0.926039	-0.000455071	0.000688029	0.576354	948.023	0.0635626	2	0.968718	0.501028	3	0.918665	0.000852304	0.00181409	0.684727	0.000208567	0.00123762	0.866172	7.31e-05	0.00159031	0.966246	0.000193679	0.00134279	0.894458	0	TRUE	0
Cataracts	SULT1A3	IVW	3	0.000671643	0.00756126	0.929219	0.0116858	0.00644187	0.320734	90.1552	0.0948939	1	0.758045	3.38563	2	0.184001	-0.0617068	0.0348741	0.327482	0.00324352	0.00706708	0.646262	0.00375886	0.00983115	0.739014	0.00563217	0.00839934	0.57157	0.387451	TRUE	2.59e-87
Cataracts	KL	IVW	3	0.000229659	0.00265769	0.931138	-6.86e-05	0.000883438	0.950681	157.264	0.889796	1	0.345532	0.895822	2	0.638962	0.000610379	0.00557839	0.930618	0.00048379	0.00292102	0.868453	0.00232758	0.00368381	0.592083	0.00155136	0.00357658	0.706771	0	TRUE	2.07e-94
Cataracts	C7	IVW	3	7.69e-05	0.000919416	0.933377	0.000666138	0.000892901	0.591952	1214.86	0.424131	1	0.514883	0.980703	2	0.612411	-0.000984576	0.00169399	0.664823	-4.49e-05	0.000966064	0.96293	8.44e-05	0.0012949	0.953951	-0.000143965	0.000980521	0.896734	0	TRUE	4.56e-34
Cataracts	RNASE6	IVW	5	0.000112711	0.00138151	0.934977	-3.66e-05	0.000670886	0.959921	958.764	3.71028	3	0.294496	3.71396	4	0.446099	0.000250698	0.00295926	0.937824	-0.000196478	0.00148833	0.894975	0.000919636	0.00300132	0.774579	-0.000424505	0.00146914	0.786977	0	TRUE	0
Cataracts	TEK	IVW	3	-0.000179242	0.00227059	0.93708	0.00189007	0.00314828	0.655795	219.953	0.104543	1	0.746445	0.464962	2	0.792565	-0.00492992	0.00823249	0.656503	-0.000572768	0.00238318	0.810068	-0.00058729	0.00288975	0.857754	-0.000603871	0.00262139	0.839228	0	TRUE	6.5e-133
Cataracts	ENPP5	IVW	4	-0.000161676	0.00205058	0.937157	0.00452946	0.00404261	0.379009	1005.3	3.99086	2	0.135955	6.49585	3	0.0898264	-0.0135202	0.0120841	0.37955	-5.65e-05	0.00144443	0.968776	0.00438267	0.00355118	0.305012	-0.000955021	0.00165116	0.603561	0.351229	TRUE	4.56e-99
Cataracts	IGFBP3	IVW	3	0.000328358	0.00434698	0.939787	-0.00125635	0.000949154	0.411894	422.591	3.8118	1	0.0508926	10.4903	2	0.00527294	0.0035791	0.00444564	0.568479	0.00181251	0.00195511	0.353896	0.00179367	0.00301188	0.611902	0.00184742	0.00193636	0.440739	0.634838	TRUE	6.74e-245
Cataracts	CRELD1	IVW	5	9.84e-05	0.00134187	0.941552	0.00344044	0.00626994	0.621396	1434.87	6.58405	3	0.0864062	7.24485	4	0.123501	-0.00644127	0.0120092	0.62893	0.00113917	0.00115669	0.324695	0.00167418	0.00208466	0.466926	0.00134442	0.00115872	0.310475	0.204252	TRUE	0
Cataracts	SERPINA12	IVW	6	6.84e-05	0.000960558	0.943255	-0.000188123	0.000638279	0.78286	741.505	5.02246	4	0.285001	5.13153	5	0.40004	0.000626682	0.00217189	0.787267	-0.000104085	0.00110444	0.924916	-0.000668555	0.00165918	0.703641	-0.000128363	0.00111367	0.912724	0	TRUE	0
Cataracts	IL15RA	IVW	6	9.3e-05	0.00134253	0.944794	0.000523837	0.00092211	0.600348	662.897	6.71531	4	0.15172	7.2571	5	0.202211	-0.00134637	0.00291619	0.668298	0.000394148	0.00117153	0.736541	-0.00177734	0.00234661	0.482953	0.00038755	0.00127812	0.773934	0.0643367	TRUE	1.61e-185
Cataracts	COL6A1	IVW	9	5.24e-05	0.000813105	0.948631	-0.00229783	0.00245526	0.380489	1952.35	6.96431	7	0.432605	7.84018	8	0.449235	0.00342761	0.00369699	0.384709	-0.000504335	0.00108895	0.643266	-0.000111118	0.00177342	0.951576	-0.00117451	0.0012309	0.367925	0	TRUE	0
Cataracts	SLAMF7	IVW	4	8.23e-05	0.0012865	0.948975	0.000590101	0.00066992	0.47131	1852.64	1.31018	2	0.519395	2.08608	3	0.554733	-0.00197985	0.00267131	0.535809	0.000210993	0.00137757	0.87827	0.00184317	0.0023497	0.490028	0.000618743	0.00154768	0.716076	0	TRUE	2.86e-193
Cataracts	C8G	IVW	5	7.46e-05	0.00119364	0.950193	-6.01e-05	0.0004559	0.903393	721.904	2.34863	3	0.503269	2.36603	4	0.668774	0.000319721	0.00220864	0.894079	-0.000283476	0.0013178	0.829679	-0.00125729	0.00233103	0.618252	-0.000320486	0.00134584	0.823481	0	TRUE	5.47e-126
Cataracts	SPINK6	IVW	6	-7.11e-05	0.00115191	0.950809	0.000710221	0.0010708	0.543435	507.327	3.98238	4	0.408395	4.4223	5	0.490346	-0.00111636	0.00195209	0.598007	-0.000219201	0.00127184	0.863163	0.00114912	0.00203702	0.597036	-0.00020946	0.00129352	0.877701	0	TRUE	9.82e-279
Cataracts	PDCD5	IVW	3	9.45e-05	0.0015684	0.951939	-0.00208778	0.00188158	0.466958	598.464	0.472425	1	0.491874	1.70362	2	0.426642	0.0068787	0.00631207	0.47267	0.000393742	0.00157382	0.802446	-0.000535624	0.00420868	0.910371	0.000505338	0.00156934	0.777989	0	TRUE	4.48e-72
Cataracts	MLN	IVW	4	-7.72e-05	0.00135761	0.954629	-0.000373989	0.00241665	0.891221	922.657	0.255994	2	0.879856	0.279943	3	0.963755	0.000907811	0.00650841	0.901847	-2.14e-05	0.00141541	0.987925	-0.000189823	0.00227048	0.938637	-4.04e-05	0.00141127	0.978976	0	TRUE	3.23e-258
Cataracts	GP6	IVW	3	-9.69e-05	0.00170549	0.954681	0.000178918	0.0010168	0.889114	323.055	0.368547	1	0.543797	0.39951	2	0.818932	-0.00062416	0.00344769	0.885983	-0.000213059	0.00172186	0.901523	-0.000882415	0.00410668	0.849786	-0.000226023	0.0018903	0.915752	0	TRUE	2.88e-251
Cataracts	LRIG1	IVW	5	-0.00010014	0.00191534	0.958303	0.00270081	0.00224379	0.31503	592.269	6.22962	3	0.100958	9.23819	4	0.0554138	-0.00742828	0.00635323	0.326768	-0.000993194	0.00143473	0.488781	-1.34e-06	0.00279268	0.99964	-0.00144837	0.00139132	0.356655	0.430366	TRUE	2.53e-160
Cataracts	FAP	IVW	4	0.000221528	0.00442611	0.960082	-0.00163531	0.00444525	0.748249	169.493	0.685111	2	0.709954	0.820445	3	0.844571	0.00814239	0.0219814	0.74662	-0.000324463	0.00512853	0.949554	-0.000616808	0.00654049	0.930812	-0.000378734	0.0066043	0.957875	0	TRUE	3.73e-169
Cataracts	BLVRB	IVW	3	0.000297885	0.00620375	0.961703	-0.00375377	0.00379022	0.503076	89.9832	5.36199	1	0.0205802	10.6213	2	0.00493863	0.0070631	0.0092477	0.584762	0.00172365	0.00296196	0.560616	0.0068604	0.00470695	0.282315	0.00212857	0.00295315	0.545909	0.640316	TRUE	7.88e-50
Cataracts	NTNG1	IVW	4	5.51e-05	0.00125036	0.964882	0.000603978	0.000686502	0.471769	597.513	1.47353	2	0.478659	2.24757	3	0.52264	-0.00122601	0.00191927	0.588354	-0.000258484	0.0014705	0.860467	-2.88e-05	0.00187122	0.988686	-0.000376749	0.00154045	0.822563	0	TRUE	0
Cataracts	CCL18	IVW	3	-3.81e-05	0.000879907	0.965502	0.00038726	0.000668655	0.665802	1750.05	0.715256	1	0.397705	1.05069	2	0.591353	-0.000686275	0.0014237	0.714047	3.41e-05	0.000925256	0.970603	0.000562939	0.00132504	0.712291	3.38e-05	0.000934648	0.974431	0	TRUE	1.13e-159
Cataracts	FUT10	IVW	3	-4.92e-05	0.00116724	0.966357	-0.00177898	0.00143867	0.432917	1723.44	0.057014	1	0.811279	1.58607	2	0.45247	0.00554923	0.00467553	0.445733	8.08e-05	0.00123599	0.947871	-0.00122075	0.00189917	0.586221	0.00093163	0.00139982	0.57419	0	TRUE	3.63e-222
Cataracts	ADAMTSL1	IVW	5	0.000117193	0.00304285	0.969278	-0.000541196	0.00134575	0.714511	240.492	9.73954	3	0.020915	10.2646	4	0.036199	0.00186065	0.00552349	0.75841	0.000509979	0.00211808	0.80973	0.00310452	0.0043385	0.513803	0.000385021	0.00243015	0.881791	0.420648	TRUE	0
Cataracts	MMP1	IVW	3	5.54e-05	0.0014982	0.970498	0.000205181	0.00134219	0.903427	1433.52	3.14532	1	0.0761452	3.21882	2	0.200005	-0.000547618	0.00446622	0.92233	-8.65e-05	0.00127878	0.946095	0.00367556	0.00339238	0.391835	-0.000851548	0.00130919	0.582146	0	TRUE	4.32e-131
Cataracts	IL1RL2	IVW	3	-7.54e-05	0.0028422	0.978832	0.000562037	0.00138843	0.755132	150.221	0.279466	1	0.597052	0.443329	2	0.801184	-0.00394409	0.00997069	0.760198	0.000220141	0.00292042	0.939912	0.00132449	0.00413913	0.779311	0.000343571	0.00318358	0.92391	0	TRUE	6.29e-91
Cataracts	SFRP1	IVW	3	5.72e-05	0.00228067	0.979982	0.00208615	0.0021764	0.513477	217.94	0.23331	1	0.62908	1.1521	2	0.562116	-0.015182	0.0160613	0.517911	0.00042698	0.00248125	0.863373	0.00262769	0.00354877	0.536154	-0.00229725	0.00283135	0.502363	0	TRUE	1.79e-130
Cataracts	LILRB2	IVW	5	-8.18e-05	0.00331961	0.980344	-0.00380468	0.0015273	0.0883973	880.131	1.46959	3	0.689306	7.67523	4	0.104226	0.0118264	0.00534733	0.113927	0.00202272	0.00281682	0.472704	0.000219779	0.00444856	0.962965	0.00222569	0.00304844	0.505784	0.502324	TRUE	1.17e-241
Cataracts	EPHB1	IVW	3	-2.53e-05	0.00144186	0.986006	0.000152322	0.000688822	0.861451	593.276	0.0543598	1	0.815644	0.10326	2	0.94968	-0.000665859	0.00323575	0.870799	-7.14e-05	0.00151362	0.962397	-0.000195844	0.00190446	0.927476	-6.92e-05	0.00150925	0.967588	0	TRUE	0
Cataracts	RNASE4	IVW	4	2.68e-05	0.00169148	0.987382	-0.00071958	0.00101621	0.552284	373.232	2.89241	2	0.235463	3.61754	3	0.305834	0.00241127	0.00384336	0.594484	9.08e-05	0.00155804	0.953536	0.000641381	0.00354711	0.868036	6.09e-05	0.00167207	0.973252	0	TRUE	1e-295
Cataracts	EVL	IVW	3	-7.97e-05	0.00549689	0.988433	0.000519388	0.00431168	0.92368	179.186	2.36819	1	0.123831	2.40255	2	0.30081	-0.00421001	0.0351456	0.924102	0.00125328	0.00587957	0.831203	0.00277279	0.00763131	0.751159	0.00222144	0.00697781	0.780383	0	TRUE	1.99e-39
Cataracts	GPC5	IVW	5	-1.93e-05	0.00142006	0.989164	-0.00045464	0.00120513	0.731091	546.073	4.72583	3	0.19301	4.95002	4	0.292464	0.00147443	0.00427132	0.752735	0.000423894	0.00129962	0.744296	0.00167032	0.00259519	0.554866	0.000535081	0.00139804	0.721384	0	TRUE	9.6e-188
Cataracts	FLRT2	IVW	3	-1.95e-05	0.00171377	0.990908	0.000379137	0.000740386	0.698711	317.958	0.00425448	1	0.947994	0.26648	2	0.875255	-0.00180775	0.00388994	0.723051	-0.000147583	0.00176696	0.933435	0.000338403	0.00252231	0.905556	-0.000292082	0.00200983	0.897777	0	TRUE	1.22e-257
Cataracts	FCGR2A	IVW	4	-9.8e-06	0.00108205	0.992775	0.00698227	0.00754709	0.452551	2134.6	2.72074	2	0.256566	3.8851	3	0.274141	-0.0127094	0.0137717	0.453502	-6.55e-05	0.00104874	0.95018	0.00249397	0.00199589	0.300072	0.000269712	0.00125056	0.843074	0	TRUE	3.21e-246
Cataracts	ADIPOQ	IVW	4	2.32e-05	0.00277549	0.99332	0.000430982	0.00126278	0.765402	233.092	6.24767	2	0.0439882	6.61154	3	0.0853659	-0.00116683	0.00480391	0.830728	0.000153555	0.00204011	0.940002	-0.000454466	0.00293497	0.886775	-4.97e-05	0.00215131	0.983021	0.250051	TRUE	2.1e-181
Cataracts	TGFBR3	IVW	2	-0.0124246	0.00474156	0.00878388	NA	NA	NA	NA	NA	NA	NA	0.353149	1	0.552336	NA	NA	NA	NA	NA	NA	NA	NA	NA	NA	NA	NA	NA	TRUE	6.69e-31
Cataracts	GGH	IVW	2	0.00348774	0.00135751	0.0101928	NA	NA	NA	NA	NA	NA	NA	0.0648931	1	0.798923	NA	NA	NA	NA	NA	NA	NA	NA	NA	NA	NA	NA	NA	TRUE	1.27e-86
Cataracts	TXNDC15	IVW	2	-0.00360966	0.00148828	0.0152917	NA	NA	NA	NA	NA	NA	NA	0.81783	1	0.365815	NA	NA	NA	NA	NA	NA	NA	NA	NA	NA	NA	NA	NA	TRUE	2.1e-09
Cataracts	SNX8	IVW	2	0.00692117	0.00307265	0.0242901	NA	NA	NA	NA	NA	NA	NA	0.643187	1	0.422559	NA	NA	NA	NA	NA	NA	NA	NA	NA	NA	NA	NA	NA	TRUE	6.53e-50
Cataracts	AMY2B	IVW	2	-0.0031705	0.00141917	0.0254801	NA	NA	NA	NA	NA	NA	NA	0.0375352	1	0.846379	NA	NA	NA	NA	NA	NA	NA	NA	NA	NA	NA	NA	NA	TRUE	5.87e-134
Cataracts	NPL	IVW	2	-0.00623761	0.00297234	0.0358567	NA	NA	NA	NA	NA	NA	NA	0.0113008	1	0.91534	NA	NA	NA	NA	NA	NA	NA	NA	NA	NA	NA	NA	NA	TRUE	2.75e-68
Cataracts	ART3	IVW	2	0.00480588	0.00239055	0.0443925	NA	NA	NA	NA	NA	NA	NA	1.31334	1	0.251791	NA	NA	NA	NA	NA	NA	NA	NA	NA	NA	NA	NA	NA	TRUE	6.7e-189
Cataracts	EFEMP1	IVW	2	-0.00714157	0.00362246	0.04867	NA	NA	NA	NA	NA	NA	NA	0.385065	1	0.534905	NA	NA	NA	NA	NA	NA	NA	NA	NA	NA	NA	NA	NA	TRUE	7e-66
Cataracts	UBLCP1	IVW	2	0.00635436	0.00324287	0.0500557	NA	NA	NA	NA	NA	NA	NA	0.750976	1	0.386167	NA	NA	NA	NA	NA	NA	NA	NA	NA	NA	NA	NA	NA	TRUE	6.52e-153
Cataracts	TDGF1	IVW	2	0.00135107	0.000696081	0.0522619	NA	NA	NA	NA	NA	NA	NA	0.631797	1	0.426697	NA	NA	NA	NA	NA	NA	NA	NA	NA	NA	NA	NA	NA	FALSE	0.55889
Cataracts	HTRA1	IVW	2	0.0141162	0.00739075	0.0561352	NA	NA	NA	NA	NA	NA	NA	2.0396	1	0.15325	NA	NA	NA	NA	NA	NA	NA	NA	NA	NA	NA	NA	NA	TRUE	4.55e-27
Cataracts	FBLN5	IVW	2	-0.0102982	0.005404	0.0566933	NA	NA	NA	NA	NA	NA	NA	0.461969	1	0.496705	NA	NA	NA	NA	NA	NA	NA	NA	NA	NA	NA	NA	NA	TRUE	1.53e-22
Cataracts	COL6A3	IVW	2	-0.00767734	0.0040595	0.0585972	NA	NA	NA	NA	NA	NA	NA	0.0447443	1	0.832475	NA	NA	NA	NA	NA	NA	NA	NA	NA	NA	NA	NA	NA	TRUE	3.31e-55
Cataracts	GAA	IVW	2	0.00950504	0.00513336	0.0640802	NA	NA	NA	NA	NA	NA	NA	0.48662	1	0.485439	NA	NA	NA	NA	NA	NA	NA	NA	NA	NA	NA	NA	NA	TRUE	0
Cataracts	GCLM	IVW	2	0.008586	0.00464317	0.0644334	NA	NA	NA	NA	NA	NA	NA	0.101237	1	0.75035	NA	NA	NA	NA	NA	NA	NA	NA	NA	NA	NA	NA	NA	TRUE	1.19e-33
Cataracts	CDCP1	IVW	2	0.00745326	0.00405015	0.0657322	NA	NA	NA	NA	NA	NA	NA	0.797527	1	0.371834	NA	NA	NA	NA	NA	NA	NA	NA	NA	NA	NA	NA	NA	TRUE	7.11e-195
Cataracts	SMOC1	IVW	2	-0.0056933	0.00313021	0.0689386	NA	NA	NA	NA	NA	NA	NA	1.5314	1	0.215902	NA	NA	NA	NA	NA	NA	NA	NA	NA	NA	NA	NA	NA	TRUE	6.49e-99
Cataracts	AKR1A1	IVW	2	0.00722905	0.00397843	0.069208	NA	NA	NA	NA	NA	NA	NA	0.154912	1	0.693885	NA	NA	NA	NA	NA	NA	NA	NA	NA	NA	NA	NA	NA	TRUE	1.74e-206
Cataracts	PNLIPRP1	IVW	2	0.00533716	0.00300959	0.076165	NA	NA	NA	NA	NA	NA	NA	0.0417077	1	0.838178	NA	NA	NA	NA	NA	NA	NA	NA	NA	NA	NA	NA	NA	TRUE	2.05e-76
Cataracts	RAB31	IVW	2	0.007761	0.00442223	0.0792596	NA	NA	NA	NA	NA	NA	NA	1.15878	1	0.28172	NA	NA	NA	NA	NA	NA	NA	NA	NA	NA	NA	NA	NA	TRUE	2.54e-46
Cataracts	UBASH3B	IVW	2	0.00654166	0.00376199	0.0820551	NA	NA	NA	NA	NA	NA	NA	0.443161	1	0.505601	NA	NA	NA	NA	NA	NA	NA	NA	NA	NA	NA	NA	NA	TRUE	6.97e-52
Cataracts	APCS	IVW	2	0.00397143	0.00229905	0.0840913	NA	NA	NA	NA	NA	NA	NA	0.40237	1	0.525868	NA	NA	NA	NA	NA	NA	NA	NA	NA	NA	NA	NA	NA	TRUE	4.7e-177
Cataracts	PRSS3	IVW	2	-0.00777848	0.00463304	0.0931685	NA	NA	NA	NA	NA	NA	NA	0.669927	1	0.413077	NA	NA	NA	NA	NA	NA	NA	NA	NA	NA	NA	NA	NA	TRUE	8.62e-43
Cataracts	OAF	IVW	2	-0.00248178	0.0014951	0.0969252	NA	NA	NA	NA	NA	NA	NA	1.01448	1	0.313832	NA	NA	NA	NA	NA	NA	NA	NA	NA	NA	NA	NA	NA	TRUE	0
Cataracts	OLFM1	IVW	2	0.0081525	0.00491261	0.0970139	NA	NA	NA	NA	NA	NA	NA	1.07435	1	0.299964	NA	NA	NA	NA	NA	NA	NA	NA	NA	NA	NA	NA	NA	TRUE	6.55e-69
Cataracts	THG1L	IVW	2	-0.00220458	0.0013441	0.100964	NA	NA	NA	NA	NA	NA	NA	0.00565337	1	0.940064	NA	NA	NA	NA	NA	NA	NA	NA	NA	NA	NA	NA	NA	TRUE	4.18e-20
Cataracts	RARRES1	IVW	2	0.00159727	0.000979139	0.102827	NA	NA	NA	NA	NA	NA	NA	2.13984	1	0.143516	NA	NA	NA	NA	NA	NA	NA	NA	NA	NA	NA	NA	NA	TRUE	6.02e-156
Cataracts	PLA2G7	IVW	2	-0.00853449	0.00527431	0.105636	NA	NA	NA	NA	NA	NA	NA	0.540485	1	0.462232	NA	NA	NA	NA	NA	NA	NA	NA	NA	NA	NA	NA	NA	TRUE	4.23e-48
Cataracts	PLXND1	IVW	2	-0.00367569	0.00228016	0.106955	NA	NA	NA	NA	NA	NA	NA	0.106662	1	0.743976	NA	NA	NA	NA	NA	NA	NA	NA	NA	NA	NA	NA	NA	TRUE	1.46e-137
Cataracts	F10	IVW	2	0.00619704	0.00389262	0.111385	NA	NA	NA	NA	NA	NA	NA	0.0187591	1	0.891059	NA	NA	NA	NA	NA	NA	NA	NA	NA	NA	NA	NA	NA	TRUE	6.37e-106
Cataracts	AFM	IVW	2	-0.00334605	0.00213119	0.116405	NA	NA	NA	NA	NA	NA	NA	0.0734232	1	0.786416	NA	NA	NA	NA	NA	NA	NA	NA	NA	NA	NA	NA	NA	TRUE	4.14e-104
Cataracts	ADH6	IVW	2	-0.00481221	0.00308222	0.118457	NA	NA	NA	NA	NA	NA	NA	1.02927	1	0.31033	NA	NA	NA	NA	NA	NA	NA	NA	NA	NA	NA	NA	NA	TRUE	1.09e-101
Cataracts	IVD	IVW	2	0.00580322	0.00374504	0.121243	NA	NA	NA	NA	NA	NA	NA	0.642065	1	0.422964	NA	NA	NA	NA	NA	NA	NA	NA	NA	NA	NA	NA	NA	TRUE	3.57e-52
Cataracts	PTK7	IVW	2	-0.00706164	0.00462578	0.126865	NA	NA	NA	NA	NA	NA	NA	0.629628	1	0.427492	NA	NA	NA	NA	NA	NA	NA	NA	NA	NA	NA	NA	NA	TRUE	3.9e-30
Cataracts	TNFSF8	IVW	2	-0.0051089	0.0033566	0.127998	NA	NA	NA	NA	NA	NA	NA	0.453552	1	0.500653	NA	NA	NA	NA	NA	NA	NA	NA	NA	NA	NA	NA	NA	TRUE	5.15e-63
Cataracts	MUC16	IVW	2	-0.00462425	0.00307839	0.133054	NA	NA	NA	NA	NA	NA	NA	0.715654	1	0.397573	NA	NA	NA	NA	NA	NA	NA	NA	NA	NA	NA	NA	NA	TRUE	8.23e-82
Cataracts	APOC1	IVW	2	-0.00715028	0.00481768	0.137763	NA	NA	NA	NA	NA	NA	NA	0.000198707	1	0.988753	NA	NA	NA	NA	NA	NA	NA	NA	NA	NA	NA	NA	NA	TRUE	0
Cataracts	TWSG1	IVW	2	0.00906862	0.00615438	0.14061	NA	NA	NA	NA	NA	NA	NA	1.76616	1	0.183858	NA	NA	NA	NA	NA	NA	NA	NA	NA	NA	NA	NA	NA	TRUE	1.71e-33
Cataracts	ADH5	IVW	2	-0.00453492	0.00309151	0.142405	NA	NA	NA	NA	NA	NA	NA	1.00716	1	0.315584	NA	NA	NA	NA	NA	NA	NA	NA	NA	NA	NA	NA	NA	TRUE	4.53e-101
Cataracts	SPINT3	IVW	2	0.00239862	0.00165351	0.146886	NA	NA	NA	NA	NA	NA	NA	0.777151	1	0.378014	NA	NA	NA	NA	NA	NA	NA	NA	NA	NA	NA	NA	NA	TRUE	3.49e-16
Cataracts	EPHB2	IVW	2	0.00638481	0.00443315	0.149799	NA	NA	NA	NA	NA	NA	NA	0.783844	1	0.375968	NA	NA	NA	NA	NA	NA	NA	NA	NA	NA	NA	NA	NA	TRUE	1.43e-222
Cataracts	BCAN	IVW	2	-0.00531104	0.00371746	0.153097	NA	NA	NA	NA	NA	NA	NA	2.12185	1	0.145211	NA	NA	NA	NA	NA	NA	NA	NA	NA	NA	NA	NA	NA	TRUE	8.06e-115
Cataracts	ROR2	IVW	2	0.0044492	0.00318767	0.162789	NA	NA	NA	NA	NA	NA	NA	0.283077	1	0.594691	NA	NA	NA	NA	NA	NA	NA	NA	NA	NA	NA	NA	NA	TRUE	1.43e-104
Cataracts	FKBP7	IVW	2	0.00246451	0.00184047	0.180551	NA	NA	NA	NA	NA	NA	NA	0.0126568	1	0.910425	NA	NA	NA	NA	NA	NA	NA	NA	NA	NA	NA	NA	NA	TRUE	1.45e-247
Cataracts	DPEP1	IVW	2	-0.00336699	0.00253572	0.184235	NA	NA	NA	NA	NA	NA	NA	3.24509	1	0.0716377	NA	NA	NA	NA	NA	NA	NA	NA	NA	NA	NA	NA	NA	TRUE	3.6e-151
Cataracts	ACAT2	IVW	2	-0.00242048	0.00183516	0.187186	NA	NA	NA	NA	NA	NA	NA	0.501699	1	0.478755	NA	NA	NA	NA	NA	NA	NA	NA	NA	NA	NA	NA	NA	TRUE	6.16e-221
Cataracts	C1QL1	IVW	2	0.0064363	0.00487995	0.187194	NA	NA	NA	NA	NA	NA	NA	4.23917	1	0.0395015	NA	NA	NA	NA	NA	NA	NA	NA	NA	NA	NA	NA	NA	TRUE	1.56e-165
Cataracts	C5	IVW	2	0.00732274	0.00557972	0.18939	NA	NA	NA	NA	NA	NA	NA	2.04721	1	0.152485	NA	NA	NA	NA	NA	NA	NA	NA	NA	NA	NA	NA	NA	TRUE	5.18e-43
Cataracts	ROR1	IVW	2	0.00271359	0.00209264	0.194723	NA	NA	NA	NA	NA	NA	NA	0.604344	1	0.436925	NA	NA	NA	NA	NA	NA	NA	NA	NA	NA	NA	NA	NA	TRUE	2.84e-193
Cataracts	SEMA3G	IVW	2	0.00341254	0.00264347	0.196726	NA	NA	NA	NA	NA	NA	NA	0.471797	1	0.492162	NA	NA	NA	NA	NA	NA	NA	NA	NA	NA	NA	NA	NA	TRUE	2.51e-101
Cataracts	SERPINE2	IVW	2	-0.00188901	0.00147961	0.201712	NA	NA	NA	NA	NA	NA	NA	0.475946	1	0.490264	NA	NA	NA	NA	NA	NA	NA	NA	NA	NA	NA	NA	NA	TRUE	5.94e-129
Cataracts	GP5	IVW	2	-0.00559444	0.00438855	0.202387	NA	NA	NA	NA	NA	NA	NA	0.658364	1	0.417138	NA	NA	NA	NA	NA	NA	NA	NA	NA	NA	NA	NA	NA	TRUE	4.51e-37
Cataracts	GUK1	IVW	2	0.00426268	0.00334418	0.202432	NA	NA	NA	NA	NA	NA	NA	0.0739266	1	0.785703	NA	NA	NA	NA	NA	NA	NA	NA	NA	NA	NA	NA	NA	TRUE	4e-109
Cataracts	NT5C	IVW	2	-0.0015943	0.00125533	0.204074	NA	NA	NA	NA	NA	NA	NA	0.973334	1	0.32385	NA	NA	NA	NA	NA	NA	NA	NA	NA	NA	NA	NA	NA	TRUE	3.69e-22
Cataracts	CLEC3B	IVW	2	-0.00346591	0.0027527	0.207996	NA	NA	NA	NA	NA	NA	NA	0.690783	1	0.405898	NA	NA	NA	NA	NA	NA	NA	NA	NA	NA	NA	NA	NA	TRUE	2.73e-98
Cataracts	PDGFA	IVW	2	0.00860516	0.00684542	0.208729	NA	NA	NA	NA	NA	NA	NA	0.805211	1	0.36954	NA	NA	NA	NA	NA	NA	NA	NA	NA	NA	NA	NA	NA	TRUE	3.19e-17
Cataracts	PNP	IVW	2	0.00414271	0.00331547	0.211479	NA	NA	NA	NA	NA	NA	NA	0.0908713	1	0.763072	NA	NA	NA	NA	NA	NA	NA	NA	NA	NA	NA	NA	NA	TRUE	1.27e-62
Cataracts	LDLRAP1	IVW	2	0.00541941	0.00451223	0.229732	NA	NA	NA	NA	NA	NA	NA	0.838503	1	0.359825	NA	NA	NA	NA	NA	NA	NA	NA	NA	NA	NA	NA	NA	TRUE	2.48e-31
Cataracts	CPOX	IVW	2	0.00415837	0.00347412	0.231324	NA	NA	NA	NA	NA	NA	NA	0.463025	1	0.496213	NA	NA	NA	NA	NA	NA	NA	NA	NA	NA	NA	NA	NA	TRUE	2.34e-58
Cataracts	FRZB	IVW	2	0.00128709	0.00107647	0.231829	NA	NA	NA	NA	NA	NA	NA	0.957218	1	0.327889	NA	NA	NA	NA	NA	NA	NA	NA	NA	NA	NA	NA	NA	TRUE	0
Cataracts	CROT	IVW	2	0.00291097	0.00243987	0.232835	NA	NA	NA	NA	NA	NA	NA	2.45953	1	0.116814	NA	NA	NA	NA	NA	NA	NA	NA	NA	NA	NA	NA	NA	TRUE	8.01e-19
Cataracts	KDR	IVW	2	0.0015501	0.00130475	0.234815	NA	NA	NA	NA	NA	NA	NA	0.0197754	1	0.888166	NA	NA	NA	NA	NA	NA	NA	NA	NA	NA	NA	NA	NA	TRUE	6.38e-299
Cataracts	ENO3	IVW	2	0.0019044	0.00163837	0.245083	NA	NA	NA	NA	NA	NA	NA	0.0456504	1	0.830813	NA	NA	NA	NA	NA	NA	NA	NA	NA	NA	NA	NA	NA	TRUE	2.34e-08
Cataracts	LRP10	IVW	2	-0.0059225	0.00510901	0.246364	NA	NA	NA	NA	NA	NA	NA	0.179201	1	0.672061	NA	NA	NA	NA	NA	NA	NA	NA	NA	NA	NA	NA	NA	TRUE	1.59e-29
Cataracts	PSG3	IVW	2	0.00181851	0.00159858	0.255295	NA	NA	NA	NA	NA	NA	NA	0.00416337	1	0.948553	NA	NA	NA	NA	NA	NA	NA	NA	NA	NA	NA	NA	NA	TRUE	8.95e-24
Cataracts	FJX1	IVW	2	-0.00270607	0.00239836	0.259195	NA	NA	NA	NA	NA	NA	NA	0.0342757	1	0.853121	NA	NA	NA	NA	NA	NA	NA	NA	NA	NA	NA	NA	NA	TRUE	2.1e-124
Cataracts	DCTD	IVW	2	0.00550644	0.00498185	0.26903	NA	NA	NA	NA	NA	NA	NA	0.419602	1	0.517136	NA	NA	NA	NA	NA	NA	NA	NA	NA	NA	NA	NA	NA	TRUE	3.74e-26
Cataracts	HYAL1	IVW	2	-0.00406014	0.0036784	0.269689	NA	NA	NA	NA	NA	NA	NA	0.109941	1	0.740211	NA	NA	NA	NA	NA	NA	NA	NA	NA	NA	NA	NA	NA	TRUE	6.89e-43
Cataracts	CD14	IVW	2	0.0024538	0.00223981	0.27328	NA	NA	NA	NA	NA	NA	NA	0.000346404	1	0.985151	NA	NA	NA	NA	NA	NA	NA	NA	NA	NA	NA	NA	NA	TRUE	2.69e-175
Cataracts	NUCB1	IVW	2	-0.0038637	0.00353708	0.274682	NA	NA	NA	NA	NA	NA	NA	0.267055	1	0.605314	NA	NA	NA	NA	NA	NA	NA	NA	NA	NA	NA	NA	NA	TRUE	3.87e-56
Cataracts	DBI	IVW	2	-0.00254215	0.00232923	0.275091	NA	NA	NA	NA	NA	NA	NA	1.265	1	0.260706	NA	NA	NA	NA	NA	NA	NA	NA	NA	NA	NA	NA	NA	TRUE	4.15e-150
Cataracts	KYNU	IVW	2	0.00185937	0.00171137	0.277266	NA	NA	NA	NA	NA	NA	NA	1.0351	1	0.308963	NA	NA	NA	NA	NA	NA	NA	NA	NA	NA	NA	NA	NA	TRUE	2.57e-26
Cataracts	CLEC12A	IVW	2	-0.00165397	0.00152563	0.278309	NA	NA	NA	NA	NA	NA	NA	0.105254	1	0.745613	NA	NA	NA	NA	NA	NA	NA	NA	NA	NA	NA	NA	NA	TRUE	0
Cataracts	NID1	IVW	2	0.00367403	0.00339602	0.279314	NA	NA	NA	NA	NA	NA	NA	0.165465	1	0.684174	NA	NA	NA	NA	NA	NA	NA	NA	NA	NA	NA	NA	NA	TRUE	2.98e-95
Cataracts	NOTUM	IVW	2	0.0187382	0.0175014	0.28432	NA	NA	NA	NA	NA	NA	NA	5.28478	1	0.0215127	NA	NA	NA	NA	NA	NA	NA	NA	NA	NA	NA	NA	NA	TRUE	7.01e-14
Cataracts	QPCTL	IVW	2	0.00212278	0.00199126	0.2864	NA	NA	NA	NA	NA	NA	NA	1.36256	1	0.243094	NA	NA	NA	NA	NA	NA	NA	NA	NA	NA	NA	NA	NA	TRUE	1.19e-277
Cataracts	CA1	IVW	2	-0.00244292	0.0022952	0.287165	NA	NA	NA	NA	NA	NA	NA	0.083283	1	0.772897	NA	NA	NA	NA	NA	NA	NA	NA	NA	NA	NA	NA	NA	TRUE	3.64e-134
Cataracts	THSD1	IVW	2	0.00153636	0.00146439	0.294112	NA	NA	NA	NA	NA	NA	NA	0.936295	1	0.333233	NA	NA	NA	NA	NA	NA	NA	NA	NA	NA	NA	NA	NA	TRUE	2.98e-20
Cataracts	LPO	IVW	2	0.00206264	0.0019798	0.297486	NA	NA	NA	NA	NA	NA	NA	0.846865	1	0.357441	NA	NA	NA	NA	NA	NA	NA	NA	NA	NA	NA	NA	NA	TRUE	9.43e-193
Cataracts	SWAP70	IVW	2	-0.00156295	0.00150187	0.29803	NA	NA	NA	NA	NA	NA	NA	0.0166652	1	0.897284	NA	NA	NA	NA	NA	NA	NA	NA	NA	NA	NA	NA	NA	TRUE	3.35e-213
Cataracts	CHST15	IVW	2	0.00439946	0.00426097	0.301836	NA	NA	NA	NA	NA	NA	NA	0.145006	1	0.703354	NA	NA	NA	NA	NA	NA	NA	NA	NA	NA	NA	NA	NA	TRUE	1.37e-39
Cataracts	SERPINA3	IVW	2	-0.00258844	0.00251222	0.302851	NA	NA	NA	NA	NA	NA	NA	0.38732	1	0.533712	NA	NA	NA	NA	NA	NA	NA	NA	NA	NA	NA	NA	NA	TRUE	2.64e-132
Cataracts	GKN2	IVW	2	-0.00125567	0.0012265	0.305935	NA	NA	NA	NA	NA	NA	NA	0.063477	1	0.801082	NA	NA	NA	NA	NA	NA	NA	NA	NA	NA	NA	NA	NA	TRUE	9.27e-60
Cataracts	CACNA2D3	IVW	2	-0.00469185	0.00461516	0.309335	NA	NA	NA	NA	NA	NA	NA	0.0835626	1	0.772526	NA	NA	NA	NA	NA	NA	NA	NA	NA	NA	NA	NA	NA	TRUE	0
Cataracts	LYZ	IVW	2	0.00139405	0.00138102	0.312766	NA	NA	NA	NA	NA	NA	NA	0.34984	1	0.554204	NA	NA	NA	NA	NA	NA	NA	NA	NA	NA	NA	NA	NA	TRUE	1.59e-89
Cataracts	S100A6	IVW	2	-0.00511565	0.00508405	0.314312	NA	NA	NA	NA	NA	NA	NA	0.0749821	1	0.784216	NA	NA	NA	NA	NA	NA	NA	NA	NA	NA	NA	NA	NA	TRUE	1.62e-62
Cataracts	LRP8	IVW	2	0.00261273	0.00260003	0.314952	NA	NA	NA	NA	NA	NA	NA	0.0203619	1	0.886531	NA	NA	NA	NA	NA	NA	NA	NA	NA	NA	NA	NA	NA	TRUE	1.88e-108
Cataracts	CA8	IVW	2	0.00614647	0.00616367	0.318663	NA	NA	NA	NA	NA	NA	NA	2.24987	1	0.133626	NA	NA	NA	NA	NA	NA	NA	NA	NA	NA	NA	NA	NA	TRUE	1.22e-66
Cataracts	ANXA2	IVW	2	0.00175657	0.00177694	0.32289	NA	NA	NA	NA	NA	NA	NA	1.31768	1	0.251009	NA	NA	NA	NA	NA	NA	NA	NA	NA	NA	NA	NA	NA	TRUE	7.65e-43
Cataracts	PRSS27	IVW	2	-0.00288158	0.00293475	0.326157	NA	NA	NA	NA	NA	NA	NA	7.34e-06	1	0.997839	NA	NA	NA	NA	NA	NA	NA	NA	NA	NA	NA	NA	NA	TRUE	6.9e-104
Cataracts	FAM20A	IVW	2	-0.00270688	0.00276424	0.327456	NA	NA	NA	NA	NA	NA	NA	0.0170857	1	0.896003	NA	NA	NA	NA	NA	NA	NA	NA	NA	NA	NA	NA	NA	TRUE	8.81e-90
Cataracts	S100A4	IVW	2	-0.0046524	0.00476353	0.328732	NA	NA	NA	NA	NA	NA	NA	0.118671	1	0.730481	NA	NA	NA	NA	NA	NA	NA	NA	NA	NA	NA	NA	NA	TRUE	8.73e-33
Cataracts	FCGR2B	IVW	2	-0.000953123	0.000982051	0.331776	NA	NA	NA	NA	NA	NA	NA	1.10813	1	0.292489	NA	NA	NA	NA	NA	NA	NA	NA	NA	NA	NA	NA	NA	TRUE	2.27e-199
Cataracts	F5	IVW	2	0.00158034	0.00163939	0.335053	NA	NA	NA	NA	NA	NA	NA	0.60524	1	0.436586	NA	NA	NA	NA	NA	NA	NA	NA	NA	NA	NA	NA	NA	TRUE	6.49e-93
Cataracts	GSTP1	IVW	2	-0.0036768	0.00388326	0.343725	NA	NA	NA	NA	NA	NA	NA	1.12732	1	0.288347	NA	NA	NA	NA	NA	NA	NA	NA	NA	NA	NA	NA	NA	TRUE	8.8e-56
Cataracts	ATP1B2	IVW	2	0.00313387	0.0033199	0.345186	NA	NA	NA	NA	NA	NA	NA	0.0966067	1	0.75594	NA	NA	NA	NA	NA	NA	NA	NA	NA	NA	NA	NA	NA	TRUE	0
Cataracts	CCL17	IVW	2	0.00181725	0.00192954	0.346293	NA	NA	NA	NA	NA	NA	NA	0.797811	1	0.371749	NA	NA	NA	NA	NA	NA	NA	NA	NA	NA	NA	NA	NA	TRUE	1.4e-178
Cataracts	SEMA3E	IVW	2	0.00208957	0.00223404	0.349617	NA	NA	NA	NA	NA	NA	NA	2.67899	1	0.10168	NA	NA	NA	NA	NA	NA	NA	NA	NA	NA	NA	NA	NA	TRUE	2.3e-96
Cataracts	ISOC1	IVW	2	-0.00276397	0.00298538	0.354532	NA	NA	NA	NA	NA	NA	NA	0.908346	1	0.340554	NA	NA	NA	NA	NA	NA	NA	NA	NA	NA	NA	NA	NA	TRUE	7.51e-83
Cataracts	HHIP	IVW	2	0.00666317	0.00726101	0.358794	NA	NA	NA	NA	NA	NA	NA	4.84353	1	0.02775	NA	NA	NA	NA	NA	NA	NA	NA	NA	NA	NA	NA	NA	TRUE	2.18e-67
Cataracts	LINGO1	IVW	2	0.00473134	0.00518744	0.361729	NA	NA	NA	NA	NA	NA	NA	0.152965	1	0.695718	NA	NA	NA	NA	NA	NA	NA	NA	NA	NA	NA	NA	NA	TRUE	5.01e-26
Cataracts	GPCPD1	IVW	2	-0.00463872	0.00510455	0.363486	NA	NA	NA	NA	NA	NA	NA	0.0953666	1	0.757462	NA	NA	NA	NA	NA	NA	NA	NA	NA	NA	NA	NA	NA	TRUE	1.62e-28
Cataracts	TNFRSF21	IVW	2	-0.00370108	0.00414574	0.371994	NA	NA	NA	NA	NA	NA	NA	0.00253103	1	0.959876	NA	NA	NA	NA	NA	NA	NA	NA	NA	NA	NA	NA	NA	TRUE	1.58e-44
Cataracts	FSTL4	IVW	2	-0.00576827	0.00648257	0.373567	NA	NA	NA	NA	NA	NA	NA	0.719829	1	0.3962	NA	NA	NA	NA	NA	NA	NA	NA	NA	NA	NA	NA	NA	TRUE	2.68e-17
Cataracts	SAR1A	IVW	2	0.00285271	0.00322466	0.376343	NA	NA	NA	NA	NA	NA	NA	1.05138	1	0.30519	NA	NA	NA	NA	NA	NA	NA	NA	NA	NA	NA	NA	NA	TRUE	2.98e-71
Cataracts	NPTXR	IVW	2	-0.00116141	0.0013132	0.376474	NA	NA	NA	NA	NA	NA	NA	0.703324	1	0.401669	NA	NA	NA	NA	NA	NA	NA	NA	NA	NA	NA	NA	NA	TRUE	1.29e-58
Cataracts	SFRP4	IVW	2	0.00229538	0.0026127	0.379646	NA	NA	NA	NA	NA	NA	NA	1.45704	1	0.227401	NA	NA	NA	NA	NA	NA	NA	NA	NA	NA	NA	NA	NA	TRUE	6.46e-143
Cataracts	CAPN2	IVW	2	-0.00259191	0.00296488	0.382006	NA	NA	NA	NA	NA	NA	NA	0.000645545	1	0.97973	NA	NA	NA	NA	NA	NA	NA	NA	NA	NA	NA	NA	NA	TRUE	3.52e-108
Cataracts	CCDC80	IVW	2	0.00407284	0.00466585	0.382715	NA	NA	NA	NA	NA	NA	NA	0.383254	1	0.535867	NA	NA	NA	NA	NA	NA	NA	NA	NA	NA	NA	NA	NA	TRUE	6.94e-34
Cataracts	TBCE	IVW	2	0.00380529	0.00437283	0.384185	NA	NA	NA	NA	NA	NA	NA	9.82e-05	1	0.992093	NA	NA	NA	NA	NA	NA	NA	NA	NA	NA	NA	NA	NA	TRUE	3.17e-38
Cataracts	PPP1R14A	IVW	2	0.00230251	0.00266187	0.387041	NA	NA	NA	NA	NA	NA	NA	0.804692	1	0.369694	NA	NA	NA	NA	NA	NA	NA	NA	NA	NA	NA	NA	NA	TRUE	3.35e-101
Cataracts	ALCAM	IVW	2	-0.00541339	0.00634729	0.393733	NA	NA	NA	NA	NA	NA	NA	0.256009	1	0.612875	NA	NA	NA	NA	NA	NA	NA	NA	NA	NA	NA	NA	NA	TRUE	4.8e-65
Cataracts	RRM2B	IVW	2	-0.00264667	0.00311133	0.394961	NA	NA	NA	NA	NA	NA	NA	0.00116483	1	0.972774	NA	NA	NA	NA	NA	NA	NA	NA	NA	NA	NA	NA	NA	TRUE	6.52e-77
Cataracts	SERPINF2	IVW	2	-0.0029616	0.00349083	0.396218	NA	NA	NA	NA	NA	NA	NA	0.123584	1	0.72518	NA	NA	NA	NA	NA	NA	NA	NA	NA	NA	NA	NA	NA	TRUE	2.19e-68
Cataracts	CREG1	IVW	2	-0.00224633	0.00267154	0.400439	NA	NA	NA	NA	NA	NA	NA	0.937888	1	0.332822	NA	NA	NA	NA	NA	NA	NA	NA	NA	NA	NA	NA	NA	TRUE	9.7e-98
Cataracts	GNMT	IVW	2	-0.00176829	0.00214303	0.409295	NA	NA	NA	NA	NA	NA	NA	0.501774	1	0.478722	NA	NA	NA	NA	NA	NA	NA	NA	NA	NA	NA	NA	NA	TRUE	6.29e-164
Cataracts	CD244	IVW	2	-0.00544738	0.00666434	0.413704	NA	NA	NA	NA	NA	NA	NA	0.247448	1	0.618878	NA	NA	NA	NA	NA	NA	NA	NA	NA	NA	NA	NA	NA	TRUE	2.33e-27
Cataracts	NT5E	IVW	2	0.00113431	0.00139162	0.415014	NA	NA	NA	NA	NA	NA	NA	0.626013	1	0.428821	NA	NA	NA	NA	NA	NA	NA	NA	NA	NA	NA	NA	NA	TRUE	5.76e-45
Cataracts	EPHB4	IVW	2	0.00713751	0.00875782	0.41508	NA	NA	NA	NA	NA	NA	NA	6.12109	1	0.0133578	NA	NA	NA	NA	NA	NA	NA	NA	NA	NA	NA	NA	NA	TRUE	1.39e-50
Cataracts	RSPO3	IVW	2	0.00264641	0.00324911	0.415358	NA	NA	NA	NA	NA	NA	NA	2.22531	1	0.135765	NA	NA	NA	NA	NA	NA	NA	NA	NA	NA	NA	NA	NA	TRUE	8.44e-156
Cataracts	PF4V1	IVW	2	-0.00130322	0.00160112	0.415677	NA	NA	NA	NA	NA	NA	NA	0.0158405	1	0.899843	NA	NA	NA	NA	NA	NA	NA	NA	NA	NA	NA	NA	NA	TRUE	2.98e-291
Cataracts	STAMBPL1	IVW	2	0.00372457	0.00459967	0.418085	NA	NA	NA	NA	NA	NA	NA	1.27677	1	0.258501	NA	NA	NA	NA	NA	NA	NA	NA	NA	NA	NA	NA	NA	TRUE	6.64e-45
Cataracts	ARFIP1	IVW	2	0.00177021	0.00219105	0.419133	NA	NA	NA	NA	NA	NA	NA	0.107409	1	0.743113	NA	NA	NA	NA	NA	NA	NA	NA	NA	NA	NA	NA	NA	TRUE	7.04e-148
Cataracts	ADGRF5	IVW	2	-0.000800303	0.001002	0.424461	NA	NA	NA	NA	NA	NA	NA	1.04368	1	0.306967	NA	NA	NA	NA	NA	NA	NA	NA	NA	NA	NA	NA	NA	TRUE	2.84e-203
Cataracts	MAPK9	IVW	2	-0.00236735	0.00304182	0.436412	NA	NA	NA	NA	NA	NA	NA	0.556257	1	0.455772	NA	NA	NA	NA	NA	NA	NA	NA	NA	NA	NA	NA	NA	TRUE	2.37e-81
Cataracts	EPHA4	IVW	2	-0.00491024	0.00630942	0.436428	NA	NA	NA	NA	NA	NA	NA	3.08744	1	0.078899	NA	NA	NA	NA	NA	NA	NA	NA	NA	NA	NA	NA	NA	TRUE	3.3e-86
Cataracts	PPIL1	IVW	2	-0.00115842	0.00148937	0.436691	NA	NA	NA	NA	NA	NA	NA	1.66764	1	0.196574	NA	NA	NA	NA	NA	NA	NA	NA	NA	NA	NA	NA	NA	TRUE	3.98e-37
Cataracts	AMIGO2	IVW	2	0.0034843	0.00448063	0.436783	NA	NA	NA	NA	NA	NA	NA	0.106012	1	0.744731	NA	NA	NA	NA	NA	NA	NA	NA	NA	NA	NA	NA	NA	TRUE	1.38e-45
Cataracts	CD46	IVW	2	-0.00155364	0.00200813	0.439124	NA	NA	NA	NA	NA	NA	NA	0.875404	1	0.349464	NA	NA	NA	NA	NA	NA	NA	NA	NA	NA	NA	NA	NA	TRUE	3.78e-180
Cataracts	PGM1	IVW	2	0.00376103	0.00486399	0.43938	NA	NA	NA	NA	NA	NA	NA	0.20081	1	0.654068	NA	NA	NA	NA	NA	NA	NA	NA	NA	NA	NA	NA	NA	TRUE	1.05e-31
Cataracts	FKBP4	IVW	2	0.00520333	0.00676605	0.441872	NA	NA	NA	NA	NA	NA	NA	0.111598	1	0.738332	NA	NA	NA	NA	NA	NA	NA	NA	NA	NA	NA	NA	NA	TRUE	2.76e-29
Cataracts	FOLR3	IVW	2	-0.00168257	0.00220392	0.445198	NA	NA	NA	NA	NA	NA	NA	3.70306	1	0.0543128	NA	NA	NA	NA	NA	NA	NA	NA	NA	NA	NA	NA	NA	TRUE	4.91e-231
Cataracts	CST1	IVW	2	-0.000910235	0.0012127	0.452901	NA	NA	NA	NA	NA	NA	NA	0.00188983	1	0.965325	NA	NA	NA	NA	NA	NA	NA	NA	NA	NA	NA	NA	NA	TRUE	7.38e-129
Cataracts	MANSC1	IVW	2	0.00143611	0.00191563	0.453448	NA	NA	NA	NA	NA	NA	NA	0.000825156	1	0.977083	NA	NA	NA	NA	NA	NA	NA	NA	NA	NA	NA	NA	NA	TRUE	1.19e-157
Cataracts	ARG1	IVW	2	-0.0037504	0.00503773	0.456598	NA	NA	NA	NA	NA	NA	NA	0.352176	1	0.552884	NA	NA	NA	NA	NA	NA	NA	NA	NA	NA	NA	NA	NA	TRUE	1.14e-33
Cataracts	CD5L	IVW	2	0.00119848	0.00161568	0.458221	NA	NA	NA	NA	NA	NA	NA	0.09644	1	0.756144	NA	NA	NA	NA	NA	NA	NA	NA	NA	NA	NA	NA	NA	TRUE	4.89e-289
Cataracts	BMPER	IVW	2	0.00319654	0.00433369	0.460757	NA	NA	NA	NA	NA	NA	NA	0.0565532	1	0.812029	NA	NA	NA	NA	NA	NA	NA	NA	NA	NA	NA	NA	NA	TRUE	8.7e-64
Cataracts	CPB1	IVW	2	0.00265189	0.00361207	0.462842	NA	NA	NA	NA	NA	NA	NA	2.39535	1	0.121696	NA	NA	NA	NA	NA	NA	NA	NA	NA	NA	NA	NA	NA	TRUE	4.47e-126
Cataracts	COLGALT1	IVW	2	-0.00262663	0.00363186	0.469546	NA	NA	NA	NA	NA	NA	NA	0.00133049	1	0.970903	NA	NA	NA	NA	NA	NA	NA	NA	NA	NA	NA	NA	NA	TRUE	9.04e-55
Cataracts	SCARF1	IVW	2	0.000997529	0.00138454	0.471232	NA	NA	NA	NA	NA	NA	NA	0.012452	1	0.91115	NA	NA	NA	NA	NA	NA	NA	NA	NA	NA	NA	NA	NA	TRUE	1.77e-16
Cataracts	NPNT	IVW	2	0.00202096	0.00282354	0.474144	NA	NA	NA	NA	NA	NA	NA	1.11028	1	0.292021	NA	NA	NA	NA	NA	NA	NA	NA	NA	NA	NA	NA	NA	TRUE	1.01e-101
Cataracts	CD177	IVW	2	-0.000868765	0.00122542	0.478352	NA	NA	NA	NA	NA	NA	NA	0.0831215	1	0.773111	NA	NA	NA	NA	NA	NA	NA	NA	NA	NA	NA	NA	NA	TRUE	6.36e-109
Cataracts	APOM	IVW	2	-0.00197657	0.00278877	0.478473	NA	NA	NA	NA	NA	NA	NA	0.000177955	1	0.989357	NA	NA	NA	NA	NA	NA	NA	NA	NA	NA	NA	NA	NA	TRUE	8.53e-113
Cataracts	EDIL3	IVW	2	-0.00440586	0.00624954	0.480817	NA	NA	NA	NA	NA	NA	NA	0.429658	1	0.512157	NA	NA	NA	NA	NA	NA	NA	NA	NA	NA	NA	NA	NA	TRUE	5.62e-19
Cataracts	SERPINA5	IVW	2	0.00141051	0.00200592	0.481947	NA	NA	NA	NA	NA	NA	NA	0.0559929	1	0.812945	NA	NA	NA	NA	NA	NA	NA	NA	NA	NA	NA	NA	NA	TRUE	5.21e-184
Cataracts	SERPINH1	IVW	2	0.00250842	0.00359297	0.485085	NA	NA	NA	NA	NA	NA	NA	0.0441772	1	0.833524	NA	NA	NA	NA	NA	NA	NA	NA	NA	NA	NA	NA	NA	TRUE	3.67e-60
Cataracts	CLEC1B	IVW	2	0.00213219	0.00306625	0.486822	NA	NA	NA	NA	NA	NA	NA	0.0738085	1	0.78587	NA	NA	NA	NA	NA	NA	NA	NA	NA	NA	NA	NA	NA	TRUE	1.99e-74
Cataracts	ISG15	IVW	2	-0.0018477	0.00266774	0.488555	NA	NA	NA	NA	NA	NA	NA	2.73821	1	0.0979744	NA	NA	NA	NA	NA	NA	NA	NA	NA	NA	NA	NA	NA	TRUE	4.96e-17
Cataracts	TNFAIP8	IVW	2	0.00216902	0.00319295	0.496938	NA	NA	NA	NA	NA	NA	NA	0.03743	1	0.846592	NA	NA	NA	NA	NA	NA	NA	NA	NA	NA	NA	NA	NA	TRUE	1.82e-93
Cataracts	IGSF3	IVW	2	-0.00534565	0.00789152	0.498158	NA	NA	NA	NA	NA	NA	NA	0.645739	1	0.42164	NA	NA	NA	NA	NA	NA	NA	NA	NA	NA	NA	NA	NA	TRUE	4.25e-15
Cataracts	XXYLT1	IVW	2	0.00150302	0.00221944	0.498273	NA	NA	NA	NA	NA	NA	NA	0.974955	1	0.323448	NA	NA	NA	NA	NA	NA	NA	NA	NA	NA	NA	NA	NA	TRUE	3.85e-152
Cataracts	MRC1	IVW	2	-0.00268286	0.00397536	0.499757	NA	NA	NA	NA	NA	NA	NA	0.0250227	1	0.87431	NA	NA	NA	NA	NA	NA	NA	NA	NA	NA	NA	NA	NA	TRUE	2.35e-57
Cataracts	DEFB104A	IVW	2	0.00233275	0.00346443	0.500729	NA	NA	NA	NA	NA	NA	NA	1.6386	1	0.200517	NA	NA	NA	NA	NA	NA	NA	NA	NA	NA	NA	NA	NA	TRUE	6.89e-173
Cataracts	A1BG	IVW	2	0.000994699	0.00148702	0.503546	NA	NA	NA	NA	NA	NA	NA	0.214545	1	0.643228	NA	NA	NA	NA	NA	NA	NA	NA	NA	NA	NA	NA	NA	TRUE	1.31e-33
Cataracts	HS6ST1	IVW	2	0.00203904	0.00305586	0.50461	NA	NA	NA	NA	NA	NA	NA	0.0377788	1	0.845888	NA	NA	NA	NA	NA	NA	NA	NA	NA	NA	NA	NA	NA	TRUE	1.19e-79
Cataracts	LDHB	IVW	2	-0.00467119	0.00701477	0.50547	NA	NA	NA	NA	NA	NA	NA	0.285402	1	0.593182	NA	NA	NA	NA	NA	NA	NA	NA	NA	NA	NA	NA	NA	TRUE	1.92e-25
Cataracts	POR	IVW	2	-0.00205775	0.00313062	0.510989	NA	NA	NA	NA	NA	NA	NA	0.169018	1	0.680986	NA	NA	NA	NA	NA	NA	NA	NA	NA	NA	NA	NA	NA	TRUE	2.38e-76
Cataracts	LIFR	IVW	2	0.00342189	0.00523009	0.512938	NA	NA	NA	NA	NA	NA	NA	0.0134232	1	0.907765	NA	NA	NA	NA	NA	NA	NA	NA	NA	NA	NA	NA	NA	TRUE	2.46e-72
Cataracts	RFK	IVW	2	0.00547785	0.00838064	0.513349	NA	NA	NA	NA	NA	NA	NA	4.46429	1	0.0346105	NA	NA	NA	NA	NA	NA	NA	NA	NA	NA	NA	NA	NA	TRUE	4.96e-47
Cataracts	B3GNT2	IVW	2	0.00173279	0.00265368	0.513772	NA	NA	NA	NA	NA	NA	NA	0.0456017	1	0.830902	NA	NA	NA	NA	NA	NA	NA	NA	NA	NA	NA	NA	NA	TRUE	1.88e-108
Cataracts	ECM1	IVW	2	0.00197515	0.0030258	0.513903	NA	NA	NA	NA	NA	NA	NA	4.16032	1	0.0413815	NA	NA	NA	NA	NA	NA	NA	NA	NA	NA	NA	NA	NA	TRUE	2.96e-61
Cataracts	PLXNA1	IVW	2	-0.00324584	0.00501632	0.517595	NA	NA	NA	NA	NA	NA	NA	6.44664	1	0.0111162	NA	NA	NA	NA	NA	NA	NA	NA	NA	NA	NA	NA	NA	TRUE	2.52e-165
Cataracts	RARRES2	IVW	2	-0.00170612	0.00266599	0.522199	NA	NA	NA	NA	NA	NA	NA	1.49789	1	0.220996	NA	NA	NA	NA	NA	NA	NA	NA	NA	NA	NA	NA	NA	TRUE	1.08e-151
Cataracts	BTC	IVW	2	-0.00198654	0.00317544	0.531581	NA	NA	NA	NA	NA	NA	NA	0.0467515	1	0.828816	NA	NA	NA	NA	NA	NA	NA	NA	NA	NA	NA	NA	NA	TRUE	2.86e-63
Cataracts	IGFALS	IVW	2	0.00183356	0.00295949	0.535552	NA	NA	NA	NA	NA	NA	NA	0.10761	1	0.742882	NA	NA	NA	NA	NA	NA	NA	NA	NA	NA	NA	NA	NA	TRUE	3.6e-68
Cataracts	PLA2G12B	IVW	2	-0.0030884	0.00498994	0.535966	NA	NA	NA	NA	NA	NA	NA	0.144913	1	0.703445	NA	NA	NA	NA	NA	NA	NA	NA	NA	NA	NA	NA	NA	TRUE	6.27e-31
Cataracts	PLEKHA7	IVW	2	-0.00125168	0.00207768	0.546881	NA	NA	NA	NA	NA	NA	NA	2.19543	1	0.13842	NA	NA	NA	NA	NA	NA	NA	NA	NA	NA	NA	NA	NA	TRUE	3.96e-22
Cataracts	FKBP1B	IVW	2	-0.00202949	0.00337114	0.547161	NA	NA	NA	NA	NA	NA	NA	2.26105	1	0.132664	NA	NA	NA	NA	NA	NA	NA	NA	NA	NA	NA	NA	NA	TRUE	2.53e-143
Cataracts	IL1RAP	IVW	2	-0.000647275	0.00109879	0.555808	NA	NA	NA	NA	NA	NA	NA	0.097595	1	0.754735	NA	NA	NA	NA	NA	NA	NA	NA	NA	NA	NA	NA	NA	TRUE	1.72e-20
Cataracts	COMP	IVW	2	-0.00240001	0.0040888	0.557223	NA	NA	NA	NA	NA	NA	NA	2.34236	1	0.125898	NA	NA	NA	NA	NA	NA	NA	NA	NA	NA	NA	NA	NA	TRUE	4.16e-135
Cataracts	CXCL11	IVW	2	-0.000866775	0.00148291	0.558878	NA	NA	NA	NA	NA	NA	NA	0.573487	1	0.448877	NA	NA	NA	NA	NA	NA	NA	NA	NA	NA	NA	NA	NA	TRUE	1.6e-22
Cataracts	CNTN5	IVW	2	-0.00118078	0.00203575	0.5619	NA	NA	NA	NA	NA	NA	NA	0.00375964	1	0.951108	NA	NA	NA	NA	NA	NA	NA	NA	NA	NA	NA	NA	NA	TRUE	1.88e-179
Cataracts	HK2	IVW	2	-0.0036262	0.00639867	0.57091	NA	NA	NA	NA	NA	NA	NA	0.359725	1	0.548659	NA	NA	NA	NA	NA	NA	NA	NA	NA	NA	NA	NA	NA	TRUE	6.89e-27
Cataracts	BOC	IVW	2	-0.0013268	0.0023438	0.571333	NA	NA	NA	NA	NA	NA	NA	0.585762	1	0.444062	NA	NA	NA	NA	NA	NA	NA	NA	NA	NA	NA	NA	NA	TRUE	2.83e-127
Cataracts	ROBO1	IVW	2	-0.00144537	0.00256855	0.573626	NA	NA	NA	NA	NA	NA	NA	0.970905	1	0.324455	NA	NA	NA	NA	NA	NA	NA	NA	NA	NA	NA	NA	NA	TRUE	2.57e-143
Cataracts	SIRPA	IVW	2	-0.00226536	0.00404829	0.575763	NA	NA	NA	NA	NA	NA	NA	3.85452	1	0.049612	NA	NA	NA	NA	NA	NA	NA	NA	NA	NA	NA	NA	NA	TRUE	2.6e-169
Cataracts	TIE1	IVW	2	0.00129916	0.00234228	0.579129	NA	NA	NA	NA	NA	NA	NA	0.0770499	1	0.781336	NA	NA	NA	NA	NA	NA	NA	NA	NA	NA	NA	NA	NA	TRUE	8e-142
Cataracts	RBM17	IVW	2	-0.00151593	0.00273686	0.579652	NA	NA	NA	NA	NA	NA	NA	0.351804	1	0.553094	NA	NA	NA	NA	NA	NA	NA	NA	NA	NA	NA	NA	NA	TRUE	1.8e-121
Cataracts	CR2	IVW	2	-0.00420486	0.00766573	0.58333	NA	NA	NA	NA	NA	NA	NA	8.19346	1	0.00420416	NA	NA	NA	NA	NA	NA	NA	NA	NA	NA	NA	NA	NA	TRUE	1e-107
Cataracts	QDPR	IVW	2	-0.00298515	0.00545943	0.584525	NA	NA	NA	NA	NA	NA	NA	1.2155	1	0.270245	NA	NA	NA	NA	NA	NA	NA	NA	NA	NA	NA	NA	NA	TRUE	1.17e-28
Cataracts	EGFLAM	IVW	2	0.000994843	0.00182168	0.584988	NA	NA	NA	NA	NA	NA	NA	0.136742	1	0.711541	NA	NA	NA	NA	NA	NA	NA	NA	NA	NA	NA	NA	NA	TRUE	1.78e-202
Cataracts	LCP1	IVW	2	-0.00259783	0.00476363	0.585515	NA	NA	NA	NA	NA	NA	NA	0.414378	1	0.519756	NA	NA	NA	NA	NA	NA	NA	NA	NA	NA	NA	NA	NA	TRUE	2.15e-68
Cataracts	NEGR1	IVW	2	0.00189387	0.0035014	0.588583	NA	NA	NA	NA	NA	NA	NA	0.426554	1	0.513685	NA	NA	NA	NA	NA	NA	NA	NA	NA	NA	NA	NA	NA	TRUE	9.17e-57
Cataracts	POMGNT2	IVW	2	0.00299325	0.00555307	0.589869	NA	NA	NA	NA	NA	NA	NA	0.000447413	1	0.983124	NA	NA	NA	NA	NA	NA	NA	NA	NA	NA	NA	NA	NA	TRUE	3.52e-27
Cataracts	IGSF8	IVW	2	0.00173648	0.00324054	0.592054	NA	NA	NA	NA	NA	NA	NA	0.000154417	1	0.990085	NA	NA	NA	NA	NA	NA	NA	NA	NA	NA	NA	NA	NA	TRUE	3.47e-61
Cataracts	DLL1	IVW	2	0.00237719	0.00443955	0.592333	NA	NA	NA	NA	NA	NA	NA	0.245699	1	0.62012	NA	NA	NA	NA	NA	NA	NA	NA	NA	NA	NA	NA	NA	TRUE	1.55e-36
Cataracts	EPB41	IVW	2	-0.00371216	0.00695638	0.593595	NA	NA	NA	NA	NA	NA	NA	1.03887	1	0.308084	NA	NA	NA	NA	NA	NA	NA	NA	NA	NA	NA	NA	NA	TRUE	4.23e-21
Cataracts	PDE4A	IVW	2	0.0101373	0.01947	0.602603	NA	NA	NA	NA	NA	NA	NA	6.00571	1	0.0142596	NA	NA	NA	NA	NA	NA	NA	NA	NA	NA	NA	NA	NA	TRUE	3.02e-17
Cataracts	DDT	IVW	2	-0.00193352	0.00371537	0.602778	NA	NA	NA	NA	NA	NA	NA	0.0341186	1	0.853455	NA	NA	NA	NA	NA	NA	NA	NA	NA	NA	NA	NA	NA	TRUE	6.92e-62
Cataracts	NUDT2	IVW	2	0.00120888	0.00232548	0.603175	NA	NA	NA	NA	NA	NA	NA	1.54206	1	0.214312	NA	NA	NA	NA	NA	NA	NA	NA	NA	NA	NA	NA	NA	TRUE	5.46e-218
Cataracts	IGLL1	IVW	2	-0.000731856	0.00141194	0.604226	NA	NA	NA	NA	NA	NA	NA	0.00216079	1	0.962924	NA	NA	NA	NA	NA	NA	NA	NA	NA	NA	NA	NA	NA	TRUE	9.8e-25
Cataracts	ASRGL1	IVW	2	-0.00147582	0.00285072	0.604667	NA	NA	NA	NA	NA	NA	NA	1.33733	1	0.247506	NA	NA	NA	NA	NA	NA	NA	NA	NA	NA	NA	NA	NA	TRUE	1.65e-126
Cataracts	CTSS	IVW	2	-0.000882744	0.00171116	0.605941	NA	NA	NA	NA	NA	NA	NA	0.263215	1	0.60792	NA	NA	NA	NA	NA	NA	NA	NA	NA	NA	NA	NA	NA	TRUE	2.06e-31
Cataracts	SERPING1	IVW	2	-0.000819256	0.00160088	0.608824	NA	NA	NA	NA	NA	NA	NA	1.49296	1	0.221759	NA	NA	NA	NA	NA	NA	NA	NA	NA	NA	NA	NA	NA	TRUE	6.95e-82
Cataracts	CFH	IVW	2	-0.00116815	0.00228997	0.609972	NA	NA	NA	NA	NA	NA	NA	0.0450423	1	0.831926	NA	NA	NA	NA	NA	NA	NA	NA	NA	NA	NA	NA	NA	TRUE	1.45e-152
Cataracts	PLOD3	IVW	2	-0.0022146	0.00434687	0.610422	NA	NA	NA	NA	NA	NA	NA	0.176201	1	0.674659	NA	NA	NA	NA	NA	NA	NA	NA	NA	NA	NA	NA	NA	TRUE	9.93e-39
Cataracts	CTRB1	IVW	2	0.000663868	0.00131508	0.613691	NA	NA	NA	NA	NA	NA	NA	0.0602735	1	0.806064	NA	NA	NA	NA	NA	NA	NA	NA	NA	NA	NA	NA	NA	TRUE	1.44e-15
Cataracts	PKP2	IVW	2	0.00277722	0.00551175	0.614351	NA	NA	NA	NA	NA	NA	NA	0.406514	1	0.523744	NA	NA	NA	NA	NA	NA	NA	NA	NA	NA	NA	NA	NA	TRUE	2.77e-39
Cataracts	ARHGEF25	IVW	2	0.00228357	0.00456298	0.616754	NA	NA	NA	NA	NA	NA	NA	1.12993	1	0.28779	NA	NA	NA	NA	NA	NA	NA	NA	NA	NA	NA	NA	NA	TRUE	1.13e-49
Cataracts	UGDH	IVW	2	-0.00150069	0.00303129	0.620552	NA	NA	NA	NA	NA	NA	NA	3.32846	1	0.0680908	NA	NA	NA	NA	NA	NA	NA	NA	NA	NA	NA	NA	NA	TRUE	3.82e-280
Cataracts	SPP1	IVW	2	-0.00199	0.0041101	0.628262	NA	NA	NA	NA	NA	NA	NA	1.53317	1	0.215637	NA	NA	NA	NA	NA	NA	NA	NA	NA	NA	NA	NA	NA	TRUE	6.52e-44
Cataracts	PENK	IVW	2	0.000695562	0.00144016	0.629112	NA	NA	NA	NA	NA	NA	NA	0.97751	1	0.322814	NA	NA	NA	NA	NA	NA	NA	NA	NA	NA	NA	NA	NA	TRUE	2.92e-75
Cataracts	PKDCC	IVW	2	-0.00675238	0.0140491	0.630782	NA	NA	NA	NA	NA	NA	NA	4.83249	1	0.0279283	NA	NA	NA	NA	NA	NA	NA	NA	NA	NA	NA	NA	NA	TRUE	8.47e-21
Cataracts	PLEK	IVW	2	0.00180442	0.00375638	0.630971	NA	NA	NA	NA	NA	NA	NA	0.20233	1	0.652847	NA	NA	NA	NA	NA	NA	NA	NA	NA	NA	NA	NA	NA	TRUE	5.1e-58
Cataracts	PARK7	IVW	2	0.00193904	0.00404467	0.631649	NA	NA	NA	NA	NA	NA	NA	0.0704868	1	0.790629	NA	NA	NA	NA	NA	NA	NA	NA	NA	NA	NA	NA	NA	TRUE	9.91e-48
Cataracts	SVEP1	IVW	2	0.00114517	0.00242797	0.637171	NA	NA	NA	NA	NA	NA	NA	0.37559	1	0.539973	NA	NA	NA	NA	NA	NA	NA	NA	NA	NA	NA	NA	NA	TRUE	0
Cataracts	MMP8	IVW	2	-0.000950175	0.00205143	0.643238	NA	NA	NA	NA	NA	NA	NA	0.0447372	1	0.832488	NA	NA	NA	NA	NA	NA	NA	NA	NA	NA	NA	NA	NA	TRUE	1.65e-167
Cataracts	CTSO	IVW	2	0.00189463	0.00420551	0.652342	NA	NA	NA	NA	NA	NA	NA	1.68358	1	0.194449	NA	NA	NA	NA	NA	NA	NA	NA	NA	NA	NA	NA	NA	TRUE	1.56e-73
Cataracts	PSAP	IVW	2	-0.00171255	0.003834	0.65511	NA	NA	NA	NA	NA	NA	NA	5.87286	1	0.015376	NA	NA	NA	NA	NA	NA	NA	NA	NA	NA	NA	NA	NA	TRUE	4.25e-277
Cataracts	CLMP	IVW	2	-0.00126516	0.00284869	0.656956	NA	NA	NA	NA	NA	NA	NA	1.6213	1	0.202911	NA	NA	NA	NA	NA	NA	NA	NA	NA	NA	NA	NA	NA	TRUE	8.89e-142
Cataracts	NDST1	IVW	2	0.00149726	0.00339764	0.659449	NA	NA	NA	NA	NA	NA	NA	0.602641	1	0.437572	NA	NA	NA	NA	NA	NA	NA	NA	NA	NA	NA	NA	NA	TRUE	8.4e-62
Cataracts	CSF1R	IVW	2	0.001874	0.0043	0.662972	NA	NA	NA	NA	NA	NA	NA	1.30992	1	0.25241	NA	NA	NA	NA	NA	NA	NA	NA	NA	NA	NA	NA	NA	TRUE	5.47e-47
Cataracts	PTHLH	IVW	2	-0.00178463	0.00414835	0.667048	NA	NA	NA	NA	NA	NA	NA	0.778251	1	0.377677	NA	NA	NA	NA	NA	NA	NA	NA	NA	NA	NA	NA	NA	TRUE	1.76e-46
Cataracts	MTHFSD	IVW	2	0.00264481	0.00620145	0.669756	NA	NA	NA	NA	NA	NA	NA	0.12195	1	0.72693	NA	NA	NA	NA	NA	NA	NA	NA	NA	NA	NA	NA	NA	TRUE	4.86e-26
Cataracts	PDGFRA	IVW	2	0.00388301	0.00920189	0.67304	NA	NA	NA	NA	NA	NA	NA	5.26378	1	0.0217737	NA	NA	NA	NA	NA	NA	NA	NA	NA	NA	NA	NA	NA	TRUE	4.93e-40
Cataracts	CXCL1	IVW	2	-0.00193033	0.00458112	0.673488	NA	NA	NA	NA	NA	NA	NA	0.660154	1	0.416506	NA	NA	NA	NA	NA	NA	NA	NA	NA	NA	NA	NA	NA	TRUE	8.82e-68
Cataracts	FSTL3	IVW	2	0.00263864	0.00631177	0.67591	NA	NA	NA	NA	NA	NA	NA	0.670896	1	0.412739	NA	NA	NA	NA	NA	NA	NA	NA	NA	NA	NA	NA	NA	TRUE	2.49e-27
Cataracts	AKR1B1	IVW	2	0.0023554	0.00568556	0.678671	NA	NA	NA	NA	NA	NA	NA	1.63082	1	0.20159	NA	NA	NA	NA	NA	NA	NA	NA	NA	NA	NA	NA	NA	TRUE	8.24e-22
Cataracts	ROBO2	IVW	2	0.00468203	0.0114172	0.681742	NA	NA	NA	NA	NA	NA	NA	3.94722	1	0.0469488	NA	NA	NA	NA	NA	NA	NA	NA	NA	NA	NA	NA	NA	TRUE	6.19e-19
Cataracts	NBL1	IVW	2	-0.00641556	0.0156919	0.682653	NA	NA	NA	NA	NA	NA	NA	5.35026	1	0.0207192	NA	NA	NA	NA	NA	NA	NA	NA	NA	NA	NA	NA	NA	TRUE	6.51e-15
Cataracts	SNPH	IVW	2	0.00347255	0.00854036	0.684298	NA	NA	NA	NA	NA	NA	NA	2.11994	1	0.145392	NA	NA	NA	NA	NA	NA	NA	NA	NA	NA	NA	NA	NA	TRUE	1.02e-21
Cataracts	MRC2	IVW	2	0.00157665	0.00390586	0.686461	NA	NA	NA	NA	NA	NA	NA	2.99489	1	0.0835277	NA	NA	NA	NA	NA	NA	NA	NA	NA	NA	NA	NA	NA	TRUE	7.12e-170
Cataracts	DEFB1	IVW	2	0.0023233	0.00578906	0.68818	NA	NA	NA	NA	NA	NA	NA	2.39007	1	0.122108	NA	NA	NA	NA	NA	NA	NA	NA	NA	NA	NA	NA	NA	TRUE	5.97e-89
Cataracts	SMPDL3A	IVW	2	-0.000917613	0.00228711	0.688265	NA	NA	NA	NA	NA	NA	NA	0.0112182	1	0.915649	NA	NA	NA	NA	NA	NA	NA	NA	NA	NA	NA	NA	NA	TRUE	4.44e-166
Cataracts	PEAR1	IVW	2	-0.00155975	0.00394846	0.692822	NA	NA	NA	NA	NA	NA	NA	2.2739	1	0.131569	NA	NA	NA	NA	NA	NA	NA	NA	NA	NA	NA	NA	NA	TRUE	5.11e-106
Cataracts	CYTL1	IVW	2	0.000574284	0.00145652	0.693371	NA	NA	NA	NA	NA	NA	NA	0.269319	1	0.603789	NA	NA	NA	NA	NA	NA	NA	NA	NA	NA	NA	NA	NA	TRUE	6.47e-23
Cataracts	AMBP	IVW	2	-0.00167139	0.00432424	0.699115	NA	NA	NA	NA	NA	NA	NA	0.745578	1	0.38788	NA	NA	NA	NA	NA	NA	NA	NA	NA	NA	NA	NA	NA	TRUE	9.23e-43
Cataracts	MXRA7	IVW	2	-0.000672623	0.00174655	0.700152	NA	NA	NA	NA	NA	NA	NA	1.04953	1	0.305614	NA	NA	NA	NA	NA	NA	NA	NA	NA	NA	NA	NA	NA	TRUE	1.65e-260
Cataracts	ASPH	IVW	2	0.00184977	0.00481148	0.700646	NA	NA	NA	NA	NA	NA	NA	0.129924	1	0.718511	NA	NA	NA	NA	NA	NA	NA	NA	NA	NA	NA	NA	NA	TRUE	1.87e-37
Cataracts	CD55	IVW	2	0.00146992	0.00384088	0.701938	NA	NA	NA	NA	NA	NA	NA	0.274372	1	0.600414	NA	NA	NA	NA	NA	NA	NA	NA	NA	NA	NA	NA	NA	TRUE	3.6e-56
Cataracts	DNAJC17	IVW	2	-0.00160853	0.00423811	0.704287	NA	NA	NA	NA	NA	NA	NA	0.0371935	1	0.847072	NA	NA	NA	NA	NA	NA	NA	NA	NA	NA	NA	NA	NA	TRUE	3.13e-62
Cataracts	SERPINF1	IVW	2	-0.000653236	0.00173952	0.707269	NA	NA	NA	NA	NA	NA	NA	0.757395	1	0.384145	NA	NA	NA	NA	NA	NA	NA	NA	NA	NA	NA	NA	NA	TRUE	2.33e-229
Cataracts	HTN3	IVW	2	0.00137967	0.00368936	0.708435	NA	NA	NA	NA	NA	NA	NA	0.357531	1	0.54988	NA	NA	NA	NA	NA	NA	NA	NA	NA	NA	NA	NA	NA	TRUE	1.62e-78
Cataracts	IHH	IVW	2	-0.00201933	0.00540714	0.70881	NA	NA	NA	NA	NA	NA	NA	1.14737	1	0.2841	NA	NA	NA	NA	NA	NA	NA	NA	NA	NA	NA	NA	NA	TRUE	2.17e-26
Cataracts	FOLR2	IVW	2	0.00181377	0.00488811	0.710595	NA	NA	NA	NA	NA	NA	NA	0.083235	1	0.77296	NA	NA	NA	NA	NA	NA	NA	NA	NA	NA	NA	NA	NA	TRUE	3.08e-23
Cataracts	RGMA	IVW	2	0.00418009	0.0112994	0.711429	NA	NA	NA	NA	NA	NA	NA	3.67202	1	0.055333	NA	NA	NA	NA	NA	NA	NA	NA	NA	NA	NA	NA	NA	TRUE	1.22e-100
Cataracts	TPST2	IVW	2	0.00118139	0.00320567	0.712477	NA	NA	NA	NA	NA	NA	NA	0.154806	1	0.693984	NA	NA	NA	NA	NA	NA	NA	NA	NA	NA	NA	NA	NA	TRUE	1.03e-67
Cataracts	CREB3L4	IVW	2	0.000876363	0.00241616	0.716822	NA	NA	NA	NA	NA	NA	NA	0.444124	1	0.505139	NA	NA	NA	NA	NA	NA	NA	NA	NA	NA	NA	NA	NA	TRUE	1.19e-142
Cataracts	LGALS3BP	IVW	2	-0.00109466	0.00303872	0.718669	NA	NA	NA	NA	NA	NA	NA	0.0824743	1	0.773972	NA	NA	NA	NA	NA	NA	NA	NA	NA	NA	NA	NA	NA	TRUE	2.78e-83
Cataracts	UNC5C	IVW	2	0.0010408	0.00290829	0.720438	NA	NA	NA	NA	NA	NA	NA	0.0642571	1	0.79989	NA	NA	NA	NA	NA	NA	NA	NA	NA	NA	NA	NA	NA	TRUE	2.83e-90
Cataracts	ANXA4	IVW	2	0.00171393	0.00481293	0.721759	NA	NA	NA	NA	NA	NA	NA	5.42417	1	0.0198599	NA	NA	NA	NA	NA	NA	NA	NA	NA	NA	NA	NA	NA	TRUE	2.8e-183
Cataracts	CA6	IVW	2	0.000387638	0.00110972	0.726856	NA	NA	NA	NA	NA	NA	NA	0.0965738	1	0.755981	NA	NA	NA	NA	NA	NA	NA	NA	NA	NA	NA	NA	NA	TRUE	1.62e-175
Cataracts	CST6	IVW	2	0.00129683	0.00378398	0.731812	NA	NA	NA	NA	NA	NA	NA	1.81674	1	0.177702	NA	NA	NA	NA	NA	NA	NA	NA	NA	NA	NA	NA	NA	TRUE	7.09e-76
Cataracts	BIN1	IVW	2	-0.0020411	0.00600903	0.734104	NA	NA	NA	NA	NA	NA	NA	2.73636	1	0.0980882	NA	NA	NA	NA	NA	NA	NA	NA	NA	NA	NA	NA	NA	TRUE	1.58e-53
Cataracts	CTSE	IVW	2	-0.000438272	0.00129162	0.734368	NA	NA	NA	NA	NA	NA	NA	0.219503	1	0.639419	NA	NA	NA	NA	NA	NA	NA	NA	NA	NA	NA	NA	NA	TRUE	3.19e-13
Cataracts	SLITRK5	IVW	2	0.00117847	0.00347375	0.734422	NA	NA	NA	NA	NA	NA	NA	0.0134222	1	0.907768	NA	NA	NA	NA	NA	NA	NA	NA	NA	NA	NA	NA	NA	TRUE	3.06e-57
Cataracts	PSG4	IVW	2	0.00158928	0.00469302	0.734875	NA	NA	NA	NA	NA	NA	NA	0.00926494	1	0.923318	NA	NA	NA	NA	NA	NA	NA	NA	NA	NA	NA	NA	NA	TRUE	8.57e-41
Cataracts	APRT	IVW	2	-0.000907201	0.00278733	0.744823	NA	NA	NA	NA	NA	NA	NA	0.0226603	1	0.880344	NA	NA	NA	NA	NA	NA	NA	NA	NA	NA	NA	NA	NA	TRUE	3.56e-134
Cataracts	ECI2	IVW	2	0.0016018	0.00493346	0.745423	NA	NA	NA	NA	NA	NA	NA	1.48576	1	0.222875	NA	NA	NA	NA	NA	NA	NA	NA	NA	NA	NA	NA	NA	TRUE	1e-43
Cataracts	MAN1A2	IVW	2	-0.000923232	0.00284506	0.745557	NA	NA	NA	NA	NA	NA	NA	1.43772	1	0.230509	NA	NA	NA	NA	NA	NA	NA	NA	NA	NA	NA	NA	NA	TRUE	9.67e-126
Cataracts	CBR1	IVW	2	-0.000623019	0.00194283	0.748456	NA	NA	NA	NA	NA	NA	NA	0.431868	1	0.511074	NA	NA	NA	NA	NA	NA	NA	NA	NA	NA	NA	NA	NA	TRUE	0
Cataracts	PGM2	IVW	2	-0.00108482	0.00340307	0.749895	NA	NA	NA	NA	NA	NA	NA	1.38261	1	0.239658	NA	NA	NA	NA	NA	NA	NA	NA	NA	NA	NA	NA	NA	TRUE	1.42e-85
Cataracts	DHX58	IVW	2	0.00193655	0.00611787	0.751593	NA	NA	NA	NA	NA	NA	NA	4.61975	1	0.0316058	NA	NA	NA	NA	NA	NA	NA	NA	NA	NA	NA	NA	NA	TRUE	6.8e-110
Cataracts	KLK13	IVW	2	0.00109363	0.00346278	0.752136	NA	NA	NA	NA	NA	NA	NA	1.07095	1	0.300731	NA	NA	NA	NA	NA	NA	NA	NA	NA	NA	NA	NA	NA	TRUE	1.58e-73
Cataracts	FAM20B	IVW	2	-0.00156401	0.00497058	0.753024	NA	NA	NA	NA	NA	NA	NA	0.0455155	1	0.831059	NA	NA	NA	NA	NA	NA	NA	NA	NA	NA	NA	NA	NA	TRUE	3.32e-26
Cataracts	PGLYRP1	IVW	2	0.000827926	0.0026371	0.753556	NA	NA	NA	NA	NA	NA	NA	0.0925062	1	0.761015	NA	NA	NA	NA	NA	NA	NA	NA	NA	NA	NA	NA	NA	TRUE	8.37e-107
Cataracts	ST6GALNAC6	IVW	2	-0.0017312	0.00583407	0.766666	NA	NA	NA	NA	NA	NA	NA	0.863112	1	0.352869	NA	NA	NA	NA	NA	NA	NA	NA	NA	NA	NA	NA	NA	TRUE	2.91e-24
Cataracts	LMAN2L	IVW	2	-0.0019915	0.00671399	0.766757	NA	NA	NA	NA	NA	NA	NA	3.18259	1	0.0744266	NA	NA	NA	NA	NA	NA	NA	NA	NA	NA	NA	NA	NA	TRUE	2.83e-61
Cataracts	MST1	IVW	2	0.000573847	0.00200942	0.775201	NA	NA	NA	NA	NA	NA	NA	0.00642224	1	0.936127	NA	NA	NA	NA	NA	NA	NA	NA	NA	NA	NA	NA	NA	TRUE	9.12e-274
Cataracts	S100A2	IVW	2	0.00158299	0.0056622	0.779806	NA	NA	NA	NA	NA	NA	NA	1.59761	1	0.206243	NA	NA	NA	NA	NA	NA	NA	NA	NA	NA	NA	NA	NA	TRUE	8.96e-46
Cataracts	NCF1	IVW	2	0.00166827	0.00605933	0.783068	NA	NA	NA	NA	NA	NA	NA	0.332654	1	0.5641	NA	NA	NA	NA	NA	NA	NA	NA	NA	NA	NA	NA	NA	TRUE	8.22e-59
Cataracts	UGT1A1	IVW	2	-0.000624393	0.00227476	0.783711	NA	NA	NA	NA	NA	NA	NA	0.356629	1	0.550384	NA	NA	NA	NA	NA	NA	NA	NA	NA	NA	NA	NA	NA	TRUE	1.85e-150
Cataracts	TIRAP	IVW	2	0.000764302	0.00282622	0.786827	NA	NA	NA	NA	NA	NA	NA	0.689983	1	0.40617	NA	NA	NA	NA	NA	NA	NA	NA	NA	NA	NA	NA	NA	TRUE	1.26e-74
Cataracts	GFRAL	IVW	2	-0.000741668	0.00278026	0.789652	NA	NA	NA	NA	NA	NA	NA	0.0370757	1	0.847311	NA	NA	NA	NA	NA	NA	NA	NA	NA	NA	NA	NA	NA	TRUE	7.19e-107
Cataracts	GNPTG	IVW	2	-0.00157566	0.00592948	0.790445	NA	NA	NA	NA	NA	NA	NA	0.942233	1	0.331704	NA	NA	NA	NA	NA	NA	NA	NA	NA	NA	NA	NA	NA	TRUE	4.39e-269
Cataracts	PLAT	IVW	2	-0.00314266	0.0118979	0.791676	NA	NA	NA	NA	NA	NA	NA	21.3314	1	3.86e-06	NA	NA	NA	NA	NA	NA	NA	NA	NA	NA	NA	NA	NA	TRUE	3.86e-128
Cataracts	MTHFD1	IVW	2	0.00112308	0.00444634	0.800589	NA	NA	NA	NA	NA	NA	NA	0.0114435	1	0.914809	NA	NA	NA	NA	NA	NA	NA	NA	NA	NA	NA	NA	NA	TRUE	3.44e-42
Cataracts	MMP2	IVW	2	-0.00115043	0.00461	0.802935	NA	NA	NA	NA	NA	NA	NA	0.138788	1	0.709489	NA	NA	NA	NA	NA	NA	NA	NA	NA	NA	NA	NA	NA	TRUE	2.88e-36
Cataracts	UST	IVW	2	-0.000918368	0.00370653	0.804312	NA	NA	NA	NA	NA	NA	NA	0.000786216	1	0.977631	NA	NA	NA	NA	NA	NA	NA	NA	NA	NA	NA	NA	NA	TRUE	1.67e-72
Cataracts	ENPEP	IVW	2	0.000710226	0.00287072	0.804596	NA	NA	NA	NA	NA	NA	NA	0.457086	1	0.498989	NA	NA	NA	NA	NA	NA	NA	NA	NA	NA	NA	NA	NA	TRUE	0
Cataracts	UGT1A6	IVW	2	-0.000543263	0.00220854	0.805695	NA	NA	NA	NA	NA	NA	NA	0.81499	1	0.366649	NA	NA	NA	NA	NA	NA	NA	NA	NA	NA	NA	NA	NA	TRUE	1.53e-171
Cataracts	PLG	IVW	2	0.000536755	0.00220456	0.807638	NA	NA	NA	NA	NA	NA	NA	1.30261	1	0.253737	NA	NA	NA	NA	NA	NA	NA	NA	NA	NA	NA	NA	NA	TRUE	1.86e-170
Cataracts	ASGR1	IVW	2	-0.00115694	0.00487819	0.812528	NA	NA	NA	NA	NA	NA	NA	0.84022	1	0.359334	NA	NA	NA	NA	NA	NA	NA	NA	NA	NA	NA	NA	NA	TRUE	2.97e-31
Cataracts	PRDX1	IVW	2	-0.00162321	0.00694669	0.815244	NA	NA	NA	NA	NA	NA	NA	2.58928	1	0.107589	NA	NA	NA	NA	NA	NA	NA	NA	NA	NA	NA	NA	NA	TRUE	3.93e-35
Cataracts	DSCAM	IVW	2	-0.00153409	0.00675738	0.820405	NA	NA	NA	NA	NA	NA	NA	3.46578	1	0.0626508	NA	NA	NA	NA	NA	NA	NA	NA	NA	NA	NA	NA	NA	TRUE	2.7e-80
Cataracts	PPID	IVW	2	0.000538301	0.0024521	0.82624	NA	NA	NA	NA	NA	NA	NA	1.55175	1	0.212877	NA	NA	NA	NA	NA	NA	NA	NA	NA	NA	NA	NA	NA	TRUE	1.18e-182
Cataracts	WFIKKN1	IVW	2	-0.00103358	0.00492466	0.833763	NA	NA	NA	NA	NA	NA	NA	2.32801	1	0.127065	NA	NA	NA	NA	NA	NA	NA	NA	NA	NA	NA	NA	NA	TRUE	2.87e-85
Cataracts	BRSK2	IVW	2	-0.000632513	0.00302802	0.834537	NA	NA	NA	NA	NA	NA	NA	0.842	1	0.358825	NA	NA	NA	NA	NA	NA	NA	NA	NA	NA	NA	NA	NA	TRUE	2.65e-71
Cataracts	LRRC4C	IVW	2	0.00111259	0.00533117	0.834686	NA	NA	NA	NA	NA	NA	NA	3.25292	1	0.0712961	NA	NA	NA	NA	NA	NA	NA	NA	NA	NA	NA	NA	NA	TRUE	6.48e-104
Cataracts	NCAN	IVW	2	-0.000582961	0.00292362	0.841952	NA	NA	NA	NA	NA	NA	NA	1.23086	1	0.26724	NA	NA	NA	NA	NA	NA	NA	NA	NA	NA	NA	NA	NA	TRUE	1.58e-93
Cataracts	ARSB	IVW	2	0.000932172	0.00471093	0.843144	NA	NA	NA	NA	NA	NA	NA	1.79177	1	0.180711	NA	NA	NA	NA	NA	NA	NA	NA	NA	NA	NA	NA	NA	TRUE	2.39e-63
Cataracts	BPI	IVW	2	0.000304459	0.00153912	0.843191	NA	NA	NA	NA	NA	NA	NA	1.58496	1	0.208047	NA	NA	NA	NA	NA	NA	NA	NA	NA	NA	NA	NA	NA	TRUE	4.45e-13
Cataracts	VOPP1	IVW	2	-0.000882327	0.00451433	0.84504	NA	NA	NA	NA	NA	NA	NA	0.125157	1	0.723507	NA	NA	NA	NA	NA	NA	NA	NA	NA	NA	NA	NA	NA	TRUE	1.5e-27
Cataracts	APMAP	IVW	2	-0.000849119	0.00441904	0.847625	NA	NA	NA	NA	NA	NA	NA	1.24756	1	0.264018	NA	NA	NA	NA	NA	NA	NA	NA	NA	NA	NA	NA	NA	TRUE	5.05e-48
Cataracts	SERPINB4	IVW	2	0.00122558	0.00651128	0.850701	NA	NA	NA	NA	NA	NA	NA	0.269962	1	0.603357	NA	NA	NA	NA	NA	NA	NA	NA	NA	NA	NA	NA	NA	TRUE	1.02e-76
Cataracts	ELMO1	IVW	2	0.00110119	0.00610284	0.856808	NA	NA	NA	NA	NA	NA	NA	0.0118558	1	0.913294	NA	NA	NA	NA	NA	NA	NA	NA	NA	NA	NA	NA	NA	TRUE	2.41e-43
Cataracts	GSN	IVW	2	-0.00051813	0.0028815	0.8573	NA	NA	NA	NA	NA	NA	NA	0.449538	1	0.502554	NA	NA	NA	NA	NA	NA	NA	NA	NA	NA	NA	NA	NA	TRUE	2.43e-107
Cataracts	S100A16	IVW	2	0.000648481	0.00398627	0.870771	NA	NA	NA	NA	NA	NA	NA	2.41901	1	0.11987	NA	NA	NA	NA	NA	NA	NA	NA	NA	NA	NA	NA	NA	TRUE	1e-107
Cataracts	NME4	IVW	2	-0.00118734	0.00755426	0.875107	NA	NA	NA	NA	NA	NA	NA	0.00462929	1	0.945755	NA	NA	NA	NA	NA	NA	NA	NA	NA	NA	NA	NA	NA	TRUE	4.88e-22
Cataracts	GAS1	IVW	2	-0.00067939	0.00441216	0.877625	NA	NA	NA	NA	NA	NA	NA	4.87e-06	1	0.99824	NA	NA	NA	NA	NA	NA	NA	NA	NA	NA	NA	NA	NA	TRUE	1e-37
Cataracts	SIGLEC1	IVW	2	-0.00127708	0.00839854	0.87914	NA	NA	NA	NA	NA	NA	NA	0.000653574	1	0.979604	NA	NA	NA	NA	NA	NA	NA	NA	NA	NA	NA	NA	NA	TRUE	4.94e-16
Cataracts	LRP11	IVW	2	-0.000140929	0.000928295	0.879333	NA	NA	NA	NA	NA	NA	NA	0.447151	1	0.503691	NA	NA	NA	NA	NA	NA	NA	NA	NA	NA	NA	NA	NA	TRUE	7.22e-21
Cataracts	GOLM1	IVW	2	0.000388159	0.0026703	0.884425	NA	NA	NA	NA	NA	NA	NA	1.96082	1	0.161426	NA	NA	NA	NA	NA	NA	NA	NA	NA	NA	NA	NA	NA	TRUE	3.68e-174
Cataracts	ANGPTL3	IVW	2	-0.000372672	0.00257931	0.885117	NA	NA	NA	NA	NA	NA	NA	1.40849	1	0.235307	NA	NA	NA	NA	NA	NA	NA	NA	NA	NA	NA	NA	NA	TRUE	8.87e-154
Cataracts	SELP	IVW	2	0.00046357	0.00344604	0.892989	NA	NA	NA	NA	NA	NA	NA	3.76105	1	0.0524596	NA	NA	NA	NA	NA	NA	NA	NA	NA	NA	NA	NA	NA	TRUE	5.22e-234
Cataracts	IGLON5	IVW	2	0.000590271	0.00456908	0.897209	NA	NA	NA	NA	NA	NA	NA	0.0306815	1	0.860953	NA	NA	NA	NA	NA	NA	NA	NA	NA	NA	NA	NA	NA	TRUE	3.92e-34
Cataracts	CRP	IVW	2	-0.000363131	0.00297813	0.902953	NA	NA	NA	NA	NA	NA	NA	0.109317	1	0.740923	NA	NA	NA	NA	NA	NA	NA	NA	NA	NA	NA	NA	NA	TRUE	2.53e-81
Cataracts	S100A12	IVW	2	0.000263627	0.00232784	0.909833	NA	NA	NA	NA	NA	NA	NA	0.293801	1	0.587795	NA	NA	NA	NA	NA	NA	NA	NA	NA	NA	NA	NA	NA	TRUE	2.86e-127
Cataracts	PSMB1	IVW	2	-0.000177715	0.00162605	0.912971	NA	NA	NA	NA	NA	NA	NA	0.447998	1	0.503287	NA	NA	NA	NA	NA	NA	NA	NA	NA	NA	NA	NA	NA	TRUE	2.05e-08
Cataracts	LSAMP	IVW	2	-0.000383834	0.00354417	0.913758	NA	NA	NA	NA	NA	NA	NA	1.23277	1	0.26687	NA	NA	NA	NA	NA	NA	NA	NA	NA	NA	NA	NA	NA	TRUE	7.13e-81
Cataracts	MPST	IVW	2	0.000911798	0.00897427	0.919073	NA	NA	NA	NA	NA	NA	NA	3.54761	1	0.0596312	NA	NA	NA	NA	NA	NA	NA	NA	NA	NA	NA	NA	NA	TRUE	5.68e-37
Cataracts	PSMB4	IVW	2	-0.000194645	0.00197473	0.921482	NA	NA	NA	NA	NA	NA	NA	3.23906	1	0.0719018	NA	NA	NA	NA	NA	NA	NA	NA	NA	NA	NA	NA	NA	TRUE	3.64e-12
Cataracts	IL11RA	IVW	2	0.000158294	0.00162806	0.922544	NA	NA	NA	NA	NA	NA	NA	0.00166738	1	0.967429	NA	NA	NA	NA	NA	NA	NA	NA	NA	NA	NA	NA	NA	TRUE	4.92e-09
Cataracts	ANGPT2	IVW	2	0.000337035	0.00362679	0.92596	NA	NA	NA	NA	NA	NA	NA	0.318579	1	0.572463	NA	NA	NA	NA	NA	NA	NA	NA	NA	NA	NA	NA	NA	TRUE	4.3e-52
Cataracts	IL18R1	IVW	2	-0.000162852	0.00175707	0.926155	NA	NA	NA	NA	NA	NA	NA	0.0544337	1	0.81552	NA	NA	NA	NA	NA	NA	NA	NA	NA	NA	NA	NA	NA	TRUE	2.53e-249
Cataracts	GPX7	IVW	2	-0.000310502	0.00343481	0.92797	NA	NA	NA	NA	NA	NA	NA	0.000635557	1	0.979887	NA	NA	NA	NA	NA	NA	NA	NA	NA	NA	NA	NA	NA	TRUE	2.91e-114
Cataracts	IDUA	IVW	2	0.000103729	0.00121941	0.93221	NA	NA	NA	NA	NA	NA	NA	0.435315	1	0.509393	NA	NA	NA	NA	NA	NA	NA	NA	NA	NA	NA	NA	NA	TRUE	1.06e-78
Cataracts	PRSS22	IVW	2	0.000173945	0.00209554	0.933846	NA	NA	NA	NA	NA	NA	NA	0.0194347	1	0.889127	NA	NA	NA	NA	NA	NA	NA	NA	NA	NA	NA	NA	NA	TRUE	5.93e-162
Cataracts	KLK7	IVW	2	-0.000201634	0.00244955	0.934396	NA	NA	NA	NA	NA	NA	NA	2.1927	1	0.138666	NA	NA	NA	NA	NA	NA	NA	NA	NA	NA	NA	NA	NA	TRUE	4.39e-267
Cataracts	ACYP2	IVW	2	0.000743343	0.00917375	0.935419	NA	NA	NA	NA	NA	NA	NA	0.160613	1	0.688593	NA	NA	NA	NA	NA	NA	NA	NA	NA	NA	NA	NA	NA	TRUE	4.66e-167
Cataracts	COL18A1	IVW	2	0.000258617	0.00338222	0.93905	NA	NA	NA	NA	NA	NA	NA	0.110511	1	0.739563	NA	NA	NA	NA	NA	NA	NA	NA	NA	NA	NA	NA	NA	TRUE	5.46e-88
Cataracts	TCN1	IVW	2	-0.000257591	0.00340601	0.939715	NA	NA	NA	NA	NA	NA	NA	5.22693	1	0.0222398	NA	NA	NA	NA	NA	NA	NA	NA	NA	NA	NA	NA	NA	TRUE	0
Cataracts	MANSC4	IVW	2	-0.000101987	0.00135312	0.939919	NA	NA	NA	NA	NA	NA	NA	0.559479	1	0.45447	NA	NA	NA	NA	NA	NA	NA	NA	NA	NA	NA	NA	NA	TRUE	1.57e-102
Cataracts	PF4	IVW	2	-0.000333021	0.00449933	0.940998	NA	NA	NA	NA	NA	NA	NA	0.986107	1	0.320696	NA	NA	NA	NA	NA	NA	NA	NA	NA	NA	NA	NA	NA	TRUE	2.76e-30
Cataracts	TNFSF13B	IVW	2	0.000754577	0.0101977	0.941015	NA	NA	NA	NA	NA	NA	NA	2.75927	1	0.0966921	NA	NA	NA	NA	NA	NA	NA	NA	NA	NA	NA	NA	NA	TRUE	1.02e-24
Cataracts	OGN	IVW	2	9.51e-05	0.00142886	0.946924	NA	NA	NA	NA	NA	NA	NA	0.00595591	1	0.938485	NA	NA	NA	NA	NA	NA	NA	NA	NA	NA	NA	NA	NA	TRUE	1.17e-39
Cataracts	ST3GAL6	IVW	2	-0.000122266	0.0021987	0.955654	NA	NA	NA	NA	NA	NA	NA	2.52318	1	0.112184	NA	NA	NA	NA	NA	NA	NA	NA	NA	NA	NA	NA	NA	TRUE	6.7e-187
Cataracts	METTL24	IVW	2	0.000265565	0.00498972	0.957555	NA	NA	NA	NA	NA	NA	NA	1.55417	1	0.212521	NA	NA	NA	NA	NA	NA	NA	NA	NA	NA	NA	NA	NA	TRUE	1.26e-70
Cataracts	DTYMK	IVW	2	-0.0003336	0.00651597	0.959168	NA	NA	NA	NA	NA	NA	NA	0.386427	1	0.534183	NA	NA	NA	NA	NA	NA	NA	NA	NA	NA	NA	NA	NA	TRUE	3.65e-39
Cataracts	FABP2	IVW	2	-7.2e-05	0.0015363	0.96263	NA	NA	NA	NA	NA	NA	NA	0.389232	1	0.532703	NA	NA	NA	NA	NA	NA	NA	NA	NA	NA	NA	NA	NA	TRUE	0
Cataracts	DNAJB4	IVW	2	0.000139106	0.00303368	0.963427	NA	NA	NA	NA	NA	NA	NA	0.806225	1	0.369239	NA	NA	NA	NA	NA	NA	NA	NA	NA	NA	NA	NA	NA	TRUE	1.2e-78
Cataracts	TFF3	IVW	2	0.000208871	0.00478861	0.965209	NA	NA	NA	NA	NA	NA	NA	0.00382405	1	0.950691	NA	NA	NA	NA	NA	NA	NA	NA	NA	NA	NA	NA	NA	TRUE	1.35e-36
Cataracts	NDRG3	IVW	2	0.000298632	0.0068846	0.965401	NA	NA	NA	NA	NA	NA	NA	2.53617	1	0.111264	NA	NA	NA	NA	NA	NA	NA	NA	NA	NA	NA	NA	NA	TRUE	1.13e-39
Cataracts	FAM3D	IVW	2	-7.52e-05	0.00176567	0.966045	NA	NA	NA	NA	NA	NA	NA	0.138613	1	0.709664	NA	NA	NA	NA	NA	NA	NA	NA	NA	NA	NA	NA	NA	TRUE	2.17e-199
Cataracts	ARL3	IVW	2	0.000130561	0.00322574	0.967715	NA	NA	NA	NA	NA	NA	NA	0.0160278	1	0.899256	NA	NA	NA	NA	NA	NA	NA	NA	NA	NA	NA	NA	NA	TRUE	8.9e-85
Cataracts	HSD17B14	IVW	2	-0.000221609	0.00577651	0.969398	NA	NA	NA	NA	NA	NA	NA	0.0473379	1	0.827762	NA	NA	NA	NA	NA	NA	NA	NA	NA	NA	NA	NA	NA	TRUE	1.37e-26
Cataracts	PPT1	IVW	2	0.0001803	0.00568601	0.974704	NA	NA	NA	NA	NA	NA	NA	5.28645	1	0.021492	NA	NA	NA	NA	NA	NA	NA	NA	NA	NA	NA	NA	NA	TRUE	1.62e-111
Cataracts	TPP1	IVW	2	0.00015733	0.0055533	0.977398	NA	NA	NA	NA	NA	NA	NA	0.0633516	1	0.801275	NA	NA	NA	NA	NA	NA	NA	NA	NA	NA	NA	NA	NA	TRUE	6.77e-83
Cataracts	PI3	IVW	2	-5.12e-05	0.00182942	0.977682	NA	NA	NA	NA	NA	NA	NA	0.740553	1	0.389484	NA	NA	NA	NA	NA	NA	NA	NA	NA	NA	NA	NA	NA	TRUE	6.77e-233
Cataracts	MYOM2	IVW	2	0.000182013	0.00729124	0.980084	NA	NA	NA	NA	NA	NA	NA	0.0171021	1	0.895953	NA	NA	NA	NA	NA	NA	NA	NA	NA	NA	NA	NA	NA	TRUE	2.11e-29
Cataracts	PREP	IVW	2	-6.54e-05	0.00307407	0.983018	NA	NA	NA	NA	NA	NA	NA	0.683641	1	0.408336	NA	NA	NA	NA	NA	NA	NA	NA	NA	NA	NA	NA	NA	TRUE	5.19e-77
Cataracts	CD7	IVW	2	-0.000123377	0.00586526	0.983218	NA	NA	NA	NA	NA	NA	NA	5.06597	1	0.0244	NA	NA	NA	NA	NA	NA	NA	NA	NA	NA	NA	NA	NA	TRUE	4.82e-119
Cataracts	RGMB	IVW	2	-7.65e-05	0.00411397	0.985157	NA	NA	NA	NA	NA	NA	NA	1.77626	1	0.182609	NA	NA	NA	NA	NA	NA	NA	NA	NA	NA	NA	NA	NA	TRUE	1.7e-82
Cataracts	CCL21	IVW	2	7.99e-05	0.00431571	0.985223	NA	NA	NA	NA	NA	NA	NA	0.0071535	1	0.932597	NA	NA	NA	NA	NA	NA	NA	NA	NA	NA	NA	NA	NA	TRUE	2.58e-43
Cataracts	MX1	IVW	2	-0.00014455	0.00915207	0.987399	NA	NA	NA	NA	NA	NA	NA	2.60884	1	0.10627	NA	NA	NA	NA	NA	NA	NA	NA	NA	NA	NA	NA	NA	TRUE	4.74e-33
Cataracts	POGLUT1	IVW	2	3.05e-05	0.00239077	0.989826	NA	NA	NA	NA	NA	NA	NA	0.0103542	1	0.918951	NA	NA	NA	NA	NA	NA	NA	NA	NA	NA	NA	NA	NA	TRUE	4.77e-134
Cataracts	RNPEP	IVW	2	-2.83e-05	0.00356967	0.993673	NA	NA	NA	NA	NA	NA	NA	0.0154732	1	0.901005	NA	NA	NA	NA	NA	NA	NA	NA	NA	NA	NA	NA	NA	TRUE	5.35e-308
Cataracts	CNTN1	IVW	2	1.43e-05	0.00219494	0.994797	NA	NA	NA	NA	NA	NA	NA	1.39901	1	0.236889	NA	NA	NA	NA	NA	NA	NA	NA	NA	NA	NA	NA	NA	TRUE	3.62e-207
Cataracts	AOC2	Wald_ratio	1	-0.0311602	0.00903012	0.000559135	NA	NA	NA	NA	NA	NA	NA	NA	NA	NA	NA	NA	NA	NA	NA	NA	NA	NA	NA	NA	NA	NA	NA	TRUE	1.55e-11
Cataracts	PMEL	Wald_ratio	1	-0.00710536	0.00211427	0.000777527	NA	NA	NA	NA	NA	NA	NA	NA	NA	NA	NA	NA	NA	NA	NA	NA	NA	NA	NA	NA	NA	NA	NA	TRUE	6.84e-165
Cataracts	LGR5	Wald_ratio	1	-0.0303477	0.00928283	0.00107841	NA	NA	NA	NA	NA	NA	NA	NA	NA	NA	NA	NA	NA	NA	NA	NA	NA	NA	NA	NA	NA	NA	NA	TRUE	4.54e-09
Cataracts	MANBA	Wald_ratio	1	-0.00528625	0.00165932	0.00144357	NA	NA	NA	NA	NA	NA	NA	NA	NA	NA	NA	NA	NA	NA	NA	NA	NA	NA	NA	NA	NA	NA	NA	TRUE	9.9e-70
Cataracts	VEGFC	Wald_ratio	1	0.0175501	0.00598364	0.00335693	NA	NA	NA	NA	NA	NA	NA	NA	NA	NA	NA	NA	NA	NA	NA	NA	NA	NA	NA	NA	NA	NA	NA	TRUE	2.07e-37
Cataracts	REXO2	Wald_ratio	1	-0.0125517	0.0043489	0.00389947	NA	NA	NA	NA	NA	NA	NA	NA	NA	NA	NA	NA	NA	NA	NA	NA	NA	NA	NA	NA	NA	NA	NA	TRUE	2.72e-30
Cataracts	PARP1	Wald_ratio	1	-0.0318073	0.0110855	0.00411428	NA	NA	NA	NA	NA	NA	NA	NA	NA	NA	NA	NA	NA	NA	NA	NA	NA	NA	NA	NA	NA	NA	NA	TRUE	1.05e-06
Cataracts	SPINK1	Wald_ratio	1	-0.0124662	0.00441722	0.00476982	NA	NA	NA	NA	NA	NA	NA	NA	NA	NA	NA	NA	NA	NA	NA	NA	NA	NA	NA	NA	NA	NA	NA	TRUE	1.75e-37
Cataracts	SPINK7	Wald_ratio	1	-0.0116963	0.00421482	0.00551948	NA	NA	NA	NA	NA	NA	NA	NA	NA	NA	NA	NA	NA	NA	NA	NA	NA	NA	NA	NA	NA	NA	NA	TRUE	1.55e-36
Cataracts	CNP	Wald_ratio	1	0.0186129	0.00683637	0.00647644	NA	NA	NA	NA	NA	NA	NA	NA	NA	NA	NA	NA	NA	NA	NA	NA	NA	NA	NA	NA	NA	NA	NA	TRUE	2.07e-15
Cataracts	C3	Wald_ratio	1	-0.0229774	0.00848805	0.00678879	NA	NA	NA	NA	NA	NA	NA	NA	NA	NA	NA	NA	NA	NA	NA	NA	NA	NA	NA	NA	NA	NA	NA	TRUE	9.05e-09
Cataracts	NMT1	Wald_ratio	1	0.0283716	0.0107507	0.00831382	NA	NA	NA	NA	NA	NA	NA	NA	NA	NA	NA	NA	NA	NA	NA	NA	NA	NA	NA	NA	NA	NA	NA	TRUE	2.71e-06
Cataracts	RBP4	Wald_ratio	1	0.0160629	0.00612794	0.00876056	NA	NA	NA	NA	NA	NA	NA	NA	NA	NA	NA	NA	NA	NA	NA	NA	NA	NA	NA	NA	NA	NA	NA	TRUE	1.06e-18
Cataracts	ECHS1	Wald_ratio	1	0.02463	0.00949486	0.00948561	NA	NA	NA	NA	NA	NA	NA	NA	NA	NA	NA	NA	NA	NA	NA	NA	NA	NA	NA	NA	NA	NA	NA	TRUE	4.52e-08
Cataracts	PRSS1	Wald_ratio	1	0.0189522	0.00743154	0.0107651	NA	NA	NA	NA	NA	NA	NA	NA	NA	NA	NA	NA	NA	NA	NA	NA	NA	NA	NA	NA	NA	NA	NA	TRUE	3.06e-11
Cataracts	PECR	Wald_ratio	1	-0.012977	0.00518025	0.0122419	NA	NA	NA	NA	NA	NA	NA	NA	NA	NA	NA	NA	NA	NA	NA	NA	NA	NA	NA	NA	NA	NA	NA	TRUE	1.69e-26
Cataracts	THBS3	Wald_ratio	1	0.0140298	0.00561959	0.0125393	NA	NA	NA	NA	NA	NA	NA	NA	NA	NA	NA	NA	NA	NA	NA	NA	NA	NA	NA	NA	NA	NA	NA	TRUE	2.76e-37
Cataracts	ARL4D	Wald_ratio	1	-0.0239107	0.00957845	0.0125496	NA	NA	NA	NA	NA	NA	NA	NA	NA	NA	NA	NA	NA	NA	NA	NA	NA	NA	NA	NA	NA	NA	NA	TRUE	4.87e-08
Cataracts	SEMA4C	Wald_ratio	1	-0.0159057	0.00640638	0.0130355	NA	NA	NA	NA	NA	NA	NA	NA	NA	NA	NA	NA	NA	NA	NA	NA	NA	NA	NA	NA	NA	NA	NA	TRUE	1.12e-37
Cataracts	MXRA8	Wald_ratio	1	-0.0128843	0.00523076	0.013771	NA	NA	NA	NA	NA	NA	NA	NA	NA	NA	NA	NA	NA	NA	NA	NA	NA	NA	NA	NA	NA	NA	NA	TRUE	6.35e-18
Cataracts	CCM2	Wald_ratio	1	0.0198583	0.00811959	0.014456	NA	NA	NA	NA	NA	NA	NA	NA	NA	NA	NA	NA	NA	NA	NA	NA	NA	NA	NA	NA	NA	NA	NA	TRUE	5.6e-09
Cataracts	EFNA3	Wald_ratio	1	-0.024988	0.0103935	0.0162081	NA	NA	NA	NA	NA	NA	NA	NA	NA	NA	NA	NA	NA	NA	NA	NA	NA	NA	NA	NA	NA	NA	NA	TRUE	5e-08
Cataracts	APOBEC3G	Wald_ratio	1	0.0104987	0.00440053	0.0170425	NA	NA	NA	NA	NA	NA	NA	NA	NA	NA	NA	NA	NA	NA	NA	NA	NA	NA	NA	NA	NA	NA	NA	TRUE	2.15e-47
Cataracts	RBP1	Wald_ratio	1	0.0162391	0.00699364	0.0202342	NA	NA	NA	NA	NA	NA	NA	NA	NA	NA	NA	NA	NA	NA	NA	NA	NA	NA	NA	NA	NA	NA	NA	TRUE	2.7e-16
Cataracts	TGM2	Wald_ratio	1	0.0303445	0.0134114	0.0236611	NA	NA	NA	NA	NA	NA	NA	NA	NA	NA	NA	NA	NA	NA	NA	NA	NA	NA	NA	NA	NA	NA	NA	TRUE	9.15e-98
Cataracts	RAP1GDS1	Wald_ratio	1	0.0235394	0.0105452	0.0255987	NA	NA	NA	NA	NA	NA	NA	NA	NA	NA	NA	NA	NA	NA	NA	NA	NA	NA	NA	NA	NA	NA	NA	TRUE	1.2e-06
Cataracts	CHI3L2	Wald_ratio	1	-0.0191064	0.00868042	0.0277292	NA	NA	NA	NA	NA	NA	NA	NA	NA	NA	NA	NA	NA	NA	NA	NA	NA	NA	NA	NA	NA	NA	NA	TRUE	3.6e-10
Cataracts	RELT	Wald_ratio	1	0.0212611	0.00988452	0.0314799	NA	NA	NA	NA	NA	NA	NA	NA	NA	NA	NA	NA	NA	NA	NA	NA	NA	NA	NA	NA	NA	NA	NA	TRUE	3.67e-09
Cataracts	TCEA2	Wald_ratio	1	0.00767522	0.00358117	0.0320957	NA	NA	NA	NA	NA	NA	NA	NA	NA	NA	NA	NA	NA	NA	NA	NA	NA	NA	NA	NA	NA	NA	NA	TRUE	2.4e-55
Cataracts	DEFA5	Wald_ratio	1	0.0153235	0.00717476	0.0326996	NA	NA	NA	NA	NA	NA	NA	NA	NA	NA	NA	NA	NA	NA	NA	NA	NA	NA	NA	NA	NA	NA	NA	TRUE	4.75e-08
Cataracts	F13B	Wald_ratio	1	-0.00311393	0.00147287	0.0344993	NA	NA	NA	NA	NA	NA	NA	NA	NA	NA	NA	NA	NA	NA	NA	NA	NA	NA	NA	NA	NA	NA	NA	FALSE	0.544193
Cataracts	TRIO	Wald_ratio	1	0.0235064	0.0111833	0.0355613	NA	NA	NA	NA	NA	NA	NA	NA	NA	NA	NA	NA	NA	NA	NA	NA	NA	NA	NA	NA	NA	NA	NA	TRUE	1.43e-06
Cataracts	PELO	Wald_ratio	1	-0.0233456	0.011274	0.0383831	NA	NA	NA	NA	NA	NA	NA	NA	NA	NA	NA	NA	NA	NA	NA	NA	NA	NA	NA	NA	NA	NA	NA	TRUE	1e-06
Cataracts	ALDOB	Wald_ratio	1	0.00285966	0.00139489	0.0403556	NA	NA	NA	NA	NA	NA	NA	NA	NA	NA	NA	NA	NA	NA	NA	NA	NA	NA	NA	NA	NA	NA	NA	TRUE	7.2e-20
Cataracts	STC1	Wald_ratio	1	0.0128591	0.00630855	0.0415135	NA	NA	NA	NA	NA	NA	NA	NA	NA	NA	NA	NA	NA	NA	NA	NA	NA	NA	NA	NA	NA	NA	NA	TRUE	1.48e-16
Cataracts	MAP2K1	Wald_ratio	1	0.0167462	0.00836299	0.0452401	NA	NA	NA	NA	NA	NA	NA	NA	NA	NA	NA	NA	NA	NA	NA	NA	NA	NA	NA	NA	NA	NA	NA	TRUE	1.57e-09
Cataracts	GDI2	Wald_ratio	1	0.0103755	0.0053147	0.0509116	NA	NA	NA	NA	NA	NA	NA	NA	NA	NA	NA	NA	NA	NA	NA	NA	NA	NA	NA	NA	NA	NA	NA	TRUE	1.74e-26
Cataracts	TPM4	Wald_ratio	1	-0.0145205	0.00748816	0.0524864	NA	NA	NA	NA	NA	NA	NA	NA	NA	NA	NA	NA	NA	NA	NA	NA	NA	NA	NA	NA	NA	NA	NA	TRUE	6.31e-14
Cataracts	TXNDC12	Wald_ratio	1	0.0118577	0.00617422	0.0547924	NA	NA	NA	NA	NA	NA	NA	NA	NA	NA	NA	NA	NA	NA	NA	NA	NA	NA	NA	NA	NA	NA	NA	TRUE	1.44e-23
Cataracts	C6	Wald_ratio	1	0.00665804	0.00348467	0.0560478	NA	NA	NA	NA	NA	NA	NA	NA	NA	NA	NA	NA	NA	NA	NA	NA	NA	NA	NA	NA	NA	NA	NA	TRUE	1.86e-140
Cataracts	VWF	Wald_ratio	1	-0.00872955	0.00458843	0.057104	NA	NA	NA	NA	NA	NA	NA	NA	NA	NA	NA	NA	NA	NA	NA	NA	NA	NA	NA	NA	NA	NA	NA	TRUE	2.44e-35
Cataracts	ITIH3	Wald_ratio	1	0.00333707	0.0017564	0.0574401	NA	NA	NA	NA	NA	NA	NA	NA	NA	NA	NA	NA	NA	NA	NA	NA	NA	NA	NA	NA	NA	NA	NA	FALSE	0.590372
Cataracts	APLP2	Wald_ratio	1	0.00745528	0.00395718	0.0595666	NA	NA	NA	NA	NA	NA	NA	NA	NA	NA	NA	NA	NA	NA	NA	NA	NA	NA	NA	NA	NA	NA	NA	TRUE	7.48e-55
Cataracts	PTPRS	Wald_ratio	1	-0.0113741	0.00605375	0.0602647	NA	NA	NA	NA	NA	NA	NA	NA	NA	NA	NA	NA	NA	NA	NA	NA	NA	NA	NA	NA	NA	NA	NA	TRUE	6.21e-28
Cataracts	ANXA5	Wald_ratio	1	-0.00621626	0.00331091	0.0604486	NA	NA	NA	NA	NA	NA	NA	NA	NA	NA	NA	NA	NA	NA	NA	NA	NA	NA	NA	NA	NA	NA	NA	TRUE	1.76e-74
Cataracts	CRAT	Wald_ratio	1	-0.0113401	0.00604281	0.0605696	NA	NA	NA	NA	NA	NA	NA	NA	NA	NA	NA	NA	NA	NA	NA	NA	NA	NA	NA	NA	NA	NA	NA	TRUE	1.55e-21
Cataracts	STARD5	Wald_ratio	1	0.00352132	0.00187896	0.0609204	NA	NA	NA	NA	NA	NA	NA	NA	NA	NA	NA	NA	NA	NA	NA	NA	NA	NA	NA	NA	NA	NA	NA	TRUE	5.31e-199
Cataracts	GATM	Wald_ratio	1	-0.00576759	0.00309152	0.0620951	NA	NA	NA	NA	NA	NA	NA	NA	NA	NA	NA	NA	NA	NA	NA	NA	NA	NA	NA	NA	NA	NA	NA	TRUE	3.94e-75
Cataracts	MAX	Wald_ratio	1	0.00520521	0.0028326	0.0661201	NA	NA	NA	NA	NA	NA	NA	NA	NA	NA	NA	NA	NA	NA	NA	NA	NA	NA	NA	NA	NA	NA	NA	TRUE	9.15e-94
Cataracts	FCRL6	Wald_ratio	1	0.0073704	0.00405926	0.0694164	NA	NA	NA	NA	NA	NA	NA	NA	NA	NA	NA	NA	NA	NA	NA	NA	NA	NA	NA	NA	NA	NA	NA	TRUE	6.72e-41
Cataracts	OBP2B	Wald_ratio	1	0.00326115	0.00179749	0.0696336	NA	NA	NA	NA	NA	NA	NA	NA	NA	NA	NA	NA	NA	NA	NA	NA	NA	NA	NA	NA	NA	NA	NA	TRUE	6.51e-186
Cataracts	SYT11	Wald_ratio	1	-0.0138781	0.00766592	0.0702399	NA	NA	NA	NA	NA	NA	NA	NA	NA	NA	NA	NA	NA	NA	NA	NA	NA	NA	NA	NA	NA	NA	NA	TRUE	3.25e-13
Cataracts	ANXA1	Wald_ratio	1	-0.00702681	0.00388979	0.0708438	NA	NA	NA	NA	NA	NA	NA	NA	NA	NA	NA	NA	NA	NA	NA	NA	NA	NA	NA	NA	NA	NA	NA	TRUE	1.64e-34
Cataracts	MAPK8	Wald_ratio	1	-0.016415	0.00909661	0.0711502	NA	NA	NA	NA	NA	NA	NA	NA	NA	NA	NA	NA	NA	NA	NA	NA	NA	NA	NA	NA	NA	NA	NA	TRUE	2.42e-08
Cataracts	ALDOC	Wald_ratio	1	0.00875917	0.00488148	0.0727543	NA	NA	NA	NA	NA	NA	NA	NA	NA	NA	NA	NA	NA	NA	NA	NA	NA	NA	NA	NA	NA	NA	NA	TRUE	2.21e-48
Cataracts	FCGR3B	Wald_ratio	1	0.00231206	0.00129131	0.0733773	NA	NA	NA	NA	NA	NA	NA	NA	NA	NA	NA	NA	NA	NA	NA	NA	NA	NA	NA	NA	NA	NA	NA	TRUE	1.25e-52
Cataracts	LHB	Wald_ratio	1	-0.0110819	0.00622244	0.0749186	NA	NA	NA	NA	NA	NA	NA	NA	NA	NA	NA	NA	NA	NA	NA	NA	NA	NA	NA	NA	NA	NA	NA	TRUE	7.55e-305
Cataracts	GCKR	Wald_ratio	1	-0.0102533	0.00576911	0.0755215	NA	NA	NA	NA	NA	NA	NA	NA	NA	NA	NA	NA	NA	NA	NA	NA	NA	NA	NA	NA	NA	NA	NA	TRUE	1.9e-27
Cataracts	ICOSLG	Wald_ratio	1	-0.0122753	0.00698059	0.0786644	NA	NA	NA	NA	NA	NA	NA	NA	NA	NA	NA	NA	NA	NA	NA	NA	NA	NA	NA	NA	NA	NA	NA	TRUE	5.22e-15
Cataracts	MASP1	Wald_ratio	1	-0.0108508	0.00618506	0.0793682	NA	NA	NA	NA	NA	NA	NA	NA	NA	NA	NA	NA	NA	NA	NA	NA	NA	NA	NA	NA	NA	NA	NA	TRUE	1.32e-19
Cataracts	NRBP1	Wald_ratio	1	0.0184369	0.0105284	0.0799167	NA	NA	NA	NA	NA	NA	NA	NA	NA	NA	NA	NA	NA	NA	NA	NA	NA	NA	NA	NA	NA	NA	NA	TRUE	1.55e-06
Cataracts	IL17B	Wald_ratio	1	-0.0127091	0.0073196	0.0825085	NA	NA	NA	NA	NA	NA	NA	NA	NA	NA	NA	NA	NA	NA	NA	NA	NA	NA	NA	NA	NA	NA	NA	TRUE	4.18e-12
Cataracts	MAP1LC3A	Wald_ratio	1	0.0169695	0.00987597	0.0857485	NA	NA	NA	NA	NA	NA	NA	NA	NA	NA	NA	NA	NA	NA	NA	NA	NA	NA	NA	NA	NA	NA	NA	TRUE	8.68e-08
Cataracts	DEF6	Wald_ratio	1	0.00494538	0.00288396	0.0863842	NA	NA	NA	NA	NA	NA	NA	NA	NA	NA	NA	NA	NA	NA	NA	NA	NA	NA	NA	NA	NA	NA	NA	TRUE	2.02e-70
Cataracts	ST3GAL1	Wald_ratio	1	0.00338246	0.00198005	0.087587	NA	NA	NA	NA	NA	NA	NA	NA	NA	NA	NA	NA	NA	NA	NA	NA	NA	NA	NA	NA	NA	NA	NA	TRUE	1.06e-197
Cataracts	NOTCH3	Wald_ratio	1	0.0102392	0.00602911	0.089452	NA	NA	NA	NA	NA	NA	NA	NA	NA	NA	NA	NA	NA	NA	NA	NA	NA	NA	NA	NA	NA	NA	NA	TRUE	8.8e-16
Cataracts	CXCL8	Wald_ratio	1	-0.0170969	0.010072	0.0896086	NA	NA	NA	NA	NA	NA	NA	NA	NA	NA	NA	NA	NA	NA	NA	NA	NA	NA	NA	NA	NA	NA	NA	TRUE	1.79e-06
Cataracts	CRYZ	Wald_ratio	1	-0.00639753	0.00380167	0.0924097	NA	NA	NA	NA	NA	NA	NA	NA	NA	NA	NA	NA	NA	NA	NA	NA	NA	NA	NA	NA	NA	NA	NA	TRUE	4.96e-175
Cataracts	PTEN	Wald_ratio	1	-0.0199516	0.0118623	0.0925798	NA	NA	NA	NA	NA	NA	NA	NA	NA	NA	NA	NA	NA	NA	NA	NA	NA	NA	NA	NA	NA	NA	NA	TRUE	2.45e-08
Cataracts	DNAJB12	Wald_ratio	1	0.010077	0.00605085	0.0958375	NA	NA	NA	NA	NA	NA	NA	NA	NA	NA	NA	NA	NA	NA	NA	NA	NA	NA	NA	NA	NA	NA	NA	TRUE	1.79e-18
Cataracts	MTHFD2	Wald_ratio	1	0.00787068	0.00473054	0.096152	NA	NA	NA	NA	NA	NA	NA	NA	NA	NA	NA	NA	NA	NA	NA	NA	NA	NA	NA	NA	NA	NA	NA	TRUE	3.66e-14
Cataracts	GC	Wald_ratio	1	0.00693661	0.00418157	0.0971451	NA	NA	NA	NA	NA	NA	NA	NA	NA	NA	NA	NA	NA	NA	NA	NA	NA	NA	NA	NA	NA	NA	NA	TRUE	9.09e-52
Cataracts	PKLR	Wald_ratio	1	-0.0068546	0.00413768	0.0975943	NA	NA	NA	NA	NA	NA	NA	NA	NA	NA	NA	NA	NA	NA	NA	NA	NA	NA	NA	NA	NA	NA	NA	TRUE	4.06e-48
Cataracts	RAB1A	Wald_ratio	1	0.0147386	0.00892474	0.0986514	NA	NA	NA	NA	NA	NA	NA	NA	NA	NA	NA	NA	NA	NA	NA	NA	NA	NA	NA	NA	NA	NA	NA	TRUE	9.83e-09
Cataracts	TNXB	Wald_ratio	1	-0.00252747	0.00153304	0.0992163	NA	NA	NA	NA	NA	NA	NA	NA	NA	NA	NA	NA	NA	NA	NA	NA	NA	NA	NA	NA	NA	NA	NA	TRUE	0
Cataracts	NTRK2	Wald_ratio	1	-0.0129655	0.00789418	0.100506	NA	NA	NA	NA	NA	NA	NA	NA	NA	NA	NA	NA	NA	NA	NA	NA	NA	NA	NA	NA	NA	NA	NA	TRUE	1.95e-11
Cataracts	CD8A	Wald_ratio	1	0.00279637	0.00170369	0.100723	NA	NA	NA	NA	NA	NA	NA	NA	NA	NA	NA	NA	NA	NA	NA	NA	NA	NA	NA	NA	NA	NA	NA	FALSE	0.632643
Cataracts	RRM1	Wald_ratio	1	-0.0146362	0.00900185	0.103968	NA	NA	NA	NA	NA	NA	NA	NA	NA	NA	NA	NA	NA	NA	NA	NA	NA	NA	NA	NA	NA	NA	NA	TRUE	1.44e-09
Cataracts	HOMER2	Wald_ratio	1	-0.0122268	0.00752689	0.104286	NA	NA	NA	NA	NA	NA	NA	NA	NA	NA	NA	NA	NA	NA	NA	NA	NA	NA	NA	NA	NA	NA	NA	TRUE	1.65e-13
Cataracts	TRDMT1	Wald_ratio	1	0.0025831	0.00159486	0.10531	NA	NA	NA	NA	NA	NA	NA	NA	NA	NA	NA	NA	NA	NA	NA	NA	NA	NA	NA	NA	NA	NA	NA	TRUE	5.32e-28
Cataracts	GFER	Wald_ratio	1	-0.0149481	0.00924194	0.105788	NA	NA	NA	NA	NA	NA	NA	NA	NA	NA	NA	NA	NA	NA	NA	NA	NA	NA	NA	NA	NA	NA	NA	TRUE	4.41e-09
Cataracts	YWHAB	Wald_ratio	1	0.00491544	0.00304633	0.106622	NA	NA	NA	NA	NA	NA	NA	NA	NA	NA	NA	NA	NA	NA	NA	NA	NA	NA	NA	NA	NA	NA	NA	TRUE	1.16e-76
Cataracts	PSG9	Wald_ratio	1	0.0107818	0.00668251	0.10665	NA	NA	NA	NA	NA	NA	NA	NA	NA	NA	NA	NA	NA	NA	NA	NA	NA	NA	NA	NA	NA	NA	NA	TRUE	2.54e-23
Cataracts	MGAT2	Wald_ratio	1	-0.00601692	0.00374492	0.108123	NA	NA	NA	NA	NA	NA	NA	NA	NA	NA	NA	NA	NA	NA	NA	NA	NA	NA	NA	NA	NA	NA	NA	TRUE	4.12e-52
Cataracts	MAPRE1	Wald_ratio	1	-0.0127213	0.00794315	0.109256	NA	NA	NA	NA	NA	NA	NA	NA	NA	NA	NA	NA	NA	NA	NA	NA	NA	NA	NA	NA	NA	NA	NA	TRUE	9.44e-12
Cataracts	ADK	Wald_ratio	1	0.0158332	0.00990216	0.109828	NA	NA	NA	NA	NA	NA	NA	NA	NA	NA	NA	NA	NA	NA	NA	NA	NA	NA	NA	NA	NA	NA	NA	TRUE	7.6e-08
Cataracts	PPCS	Wald_ratio	1	-0.0078757	0.00493949	0.110839	NA	NA	NA	NA	NA	NA	NA	NA	NA	NA	NA	NA	NA	NA	NA	NA	NA	NA	NA	NA	NA	NA	NA	TRUE	2.97e-37
Cataracts	CCNH	Wald_ratio	1	0.00995472	0.00627665	0.112741	NA	NA	NA	NA	NA	NA	NA	NA	NA	NA	NA	NA	NA	NA	NA	NA	NA	NA	NA	NA	NA	NA	NA	TRUE	4.81e-19
Cataracts	NPPB	Wald_ratio	1	-0.0087039	0.00550526	0.113875	NA	NA	NA	NA	NA	NA	NA	NA	NA	NA	NA	NA	NA	NA	NA	NA	NA	NA	NA	NA	NA	NA	NA	TRUE	3.85e-25
Cataracts	MCL1	Wald_ratio	1	-0.00344749	0.00218668	0.114891	NA	NA	NA	NA	NA	NA	NA	NA	NA	NA	NA	NA	NA	NA	NA	NA	NA	NA	NA	NA	NA	NA	NA	TRUE	2.77e-76
Cataracts	SNUPN	Wald_ratio	1	0.00641079	0.00407354	0.115542	NA	NA	NA	NA	NA	NA	NA	NA	NA	NA	NA	NA	NA	NA	NA	NA	NA	NA	NA	NA	NA	NA	NA	TRUE	1.01e-38
Cataracts	ALOX15B	Wald_ratio	1	0.0109623	0.00700739	0.117726	NA	NA	NA	NA	NA	NA	NA	NA	NA	NA	NA	NA	NA	NA	NA	NA	NA	NA	NA	NA	NA	NA	NA	TRUE	6.87e-15
Cataracts	SPINK4	Wald_ratio	1	-0.00371252	0.00242682	0.12607	NA	NA	NA	NA	NA	NA	NA	NA	NA	NA	NA	NA	NA	NA	NA	NA	NA	NA	NA	NA	NA	NA	NA	TRUE	9.33e-124
Cataracts	ITIH1	Wald_ratio	1	0.0053478	0.00350253	0.126801	NA	NA	NA	NA	NA	NA	NA	NA	NA	NA	NA	NA	NA	NA	NA	NA	NA	NA	NA	NA	NA	NA	NA	TRUE	3.1e-48
Cataracts	ENPP6	Wald_ratio	1	0.0140992	0.00925522	0.127663	NA	NA	NA	NA	NA	NA	NA	NA	NA	NA	NA	NA	NA	NA	NA	NA	NA	NA	NA	NA	NA	NA	NA	TRUE	4.18e-10
Cataracts	FTL	Wald_ratio	1	0.0143969	0.00945212	0.127724	NA	NA	NA	NA	NA	NA	NA	NA	NA	NA	NA	NA	NA	NA	NA	NA	NA	NA	NA	NA	NA	NA	NA	TRUE	2.21e-07
Cataracts	DNAJC30	Wald_ratio	1	-0.00533467	0.00350904	0.128444	NA	NA	NA	NA	NA	NA	NA	NA	NA	NA	NA	NA	NA	NA	NA	NA	NA	NA	NA	NA	NA	NA	NA	TRUE	2.18e-78
Cataracts	GRAMD1C	Wald_ratio	1	-0.0157112	0.010387	0.130386	NA	NA	NA	NA	NA	NA	NA	NA	NA	NA	NA	NA	NA	NA	NA	NA	NA	NA	NA	NA	NA	NA	NA	TRUE	6.09e-70
Cataracts	SLAMF6	Wald_ratio	1	-0.00428565	0.00283973	0.131254	NA	NA	NA	NA	NA	NA	NA	NA	NA	NA	NA	NA	NA	NA	NA	NA	NA	NA	NA	NA	NA	NA	NA	TRUE	9.04e-81
Cataracts	NFKB1	Wald_ratio	1	-0.0116361	0.00778158	0.134826	NA	NA	NA	NA	NA	NA	NA	NA	NA	NA	NA	NA	NA	NA	NA	NA	NA	NA	NA	NA	NA	NA	NA	TRUE	6.98e-13
Cataracts	FAM171A1	Wald_ratio	1	0.015599	0.0104445	0.135305	NA	NA	NA	NA	NA	NA	NA	NA	NA	NA	NA	NA	NA	NA	NA	NA	NA	NA	NA	NA	NA	NA	NA	TRUE	3.94e-16
Cataracts	UAP1	Wald_ratio	1	-0.0162744	0.0109028	0.13552	NA	NA	NA	NA	NA	NA	NA	NA	NA	NA	NA	NA	NA	NA	NA	NA	NA	NA	NA	NA	NA	NA	NA	TRUE	5.11e-08
Cataracts	FGFBP3	Wald_ratio	1	-0.00270386	0.00181218	0.135687	NA	NA	NA	NA	NA	NA	NA	NA	NA	NA	NA	NA	NA	NA	NA	NA	NA	NA	NA	NA	NA	NA	NA	TRUE	1.54e-204
Cataracts	HGF	Wald_ratio	1	0.00673187	0.00451384	0.135861	NA	NA	NA	NA	NA	NA	NA	NA	NA	NA	NA	NA	NA	NA	NA	NA	NA	NA	NA	NA	NA	NA	NA	TRUE	1.98e-31
Cataracts	AKR7A2	Wald_ratio	1	-0.00504872	0.00339043	0.136459	NA	NA	NA	NA	NA	NA	NA	NA	NA	NA	NA	NA	NA	NA	NA	NA	NA	NA	NA	NA	NA	NA	NA	TRUE	3.27e-60
Cataracts	ABLIM3	Wald_ratio	1	0.00678569	0.00456244	0.136937	NA	NA	NA	NA	NA	NA	NA	NA	NA	NA	NA	NA	NA	NA	NA	NA	NA	NA	NA	NA	NA	NA	NA	TRUE	1.1e-39
Cataracts	GALNT13	Wald_ratio	1	-0.0124603	0.00837859	0.136972	NA	NA	NA	NA	NA	NA	NA	NA	NA	NA	NA	NA	NA	NA	NA	NA	NA	NA	NA	NA	NA	NA	NA	TRUE	1.28e-09
Cataracts	TSSC4	Wald_ratio	1	0.0148555	0.0100134	0.137925	NA	NA	NA	NA	NA	NA	NA	NA	NA	NA	NA	NA	NA	NA	NA	NA	NA	NA	NA	NA	NA	NA	NA	TRUE	6.24e-09
Cataracts	RIPK2	Wald_ratio	1	-0.0126473	0.00856084	0.139584	NA	NA	NA	NA	NA	NA	NA	NA	NA	NA	NA	NA	NA	NA	NA	NA	NA	NA	NA	NA	NA	NA	NA	TRUE	1.22e-10
Cataracts	EPHA10	Wald_ratio	1	0.010235	0.00693988	0.140264	NA	NA	NA	NA	NA	NA	NA	NA	NA	NA	NA	NA	NA	NA	NA	NA	NA	NA	NA	NA	NA	NA	NA	TRUE	8.54e-16
Cataracts	FSTL1	Wald_ratio	1	-0.00489575	0.00334654	0.143487	NA	NA	NA	NA	NA	NA	NA	NA	NA	NA	NA	NA	NA	NA	NA	NA	NA	NA	NA	NA	NA	NA	NA	TRUE	2.73e-78
Cataracts	PMM1	Wald_ratio	1	-0.0149292	0.0103314	0.148449	NA	NA	NA	NA	NA	NA	NA	NA	NA	NA	NA	NA	NA	NA	NA	NA	NA	NA	NA	NA	NA	NA	NA	TRUE	4.71e-07
Cataracts	CYB5D2	Wald_ratio	1	-0.00363732	0.002555	0.15456	NA	NA	NA	NA	NA	NA	NA	NA	NA	NA	NA	NA	NA	NA	NA	NA	NA	NA	NA	NA	NA	NA	NA	TRUE	1.03e-141
Cataracts	CCL19	Wald_ratio	1	-0.0152298	0.0107019	0.154711	NA	NA	NA	NA	NA	NA	NA	NA	NA	NA	NA	NA	NA	NA	NA	NA	NA	NA	NA	NA	NA	NA	NA	TRUE	5.78e-07
Cataracts	HAGH	Wald_ratio	1	-0.0142371	0.0100389	0.156136	NA	NA	NA	NA	NA	NA	NA	NA	NA	NA	NA	NA	NA	NA	NA	NA	NA	NA	NA	NA	NA	NA	NA	TRUE	2.16e-07
Cataracts	SCO2	Wald_ratio	1	-0.00764778	0.00539863	0.156596	NA	NA	NA	NA	NA	NA	NA	NA	NA	NA	NA	NA	NA	NA	NA	NA	NA	NA	NA	NA	NA	NA	NA	TRUE	1.39e-26
Cataracts	OVCA2	Wald_ratio	1	-0.0066454	0.00470258	0.157615	NA	NA	NA	NA	NA	NA	NA	NA	NA	NA	NA	NA	NA	NA	NA	NA	NA	NA	NA	NA	NA	NA	NA	TRUE	1.01e-17
Cataracts	CD274	Wald_ratio	1	0.00326036	0.0023081	0.157781	NA	NA	NA	NA	NA	NA	NA	NA	NA	NA	NA	NA	NA	NA	NA	NA	NA	NA	NA	NA	NA	NA	NA	TRUE	1.79e-147
Cataracts	IL12RB1	Wald_ratio	1	-0.00929425	0.00662673	0.160754	NA	NA	NA	NA	NA	NA	NA	NA	NA	NA	NA	NA	NA	NA	NA	NA	NA	NA	NA	NA	NA	NA	NA	TRUE	3.38e-17
Cataracts	ARRB1	Wald_ratio	1	0.00925268	0.0066058	0.161307	NA	NA	NA	NA	NA	NA	NA	NA	NA	NA	NA	NA	NA	NA	NA	NA	NA	NA	NA	NA	NA	NA	NA	TRUE	9.2e-17
Cataracts	MAPK12	Wald_ratio	1	0.00785716	0.0056734	0.166079	NA	NA	NA	NA	NA	NA	NA	NA	NA	NA	NA	NA	NA	NA	NA	NA	NA	NA	NA	NA	NA	NA	NA	TRUE	1.22e-155
Cataracts	FLII	Wald_ratio	1	-0.00770239	0.00561244	0.169946	NA	NA	NA	NA	NA	NA	NA	NA	NA	NA	NA	NA	NA	NA	NA	NA	NA	NA	NA	NA	NA	NA	NA	TRUE	1.2e-18
Cataracts	RPN1	Wald_ratio	1	0.00458029	0.00333967	0.170226	NA	NA	NA	NA	NA	NA	NA	NA	NA	NA	NA	NA	NA	NA	NA	NA	NA	NA	NA	NA	NA	NA	NA	TRUE	2.03e-69
Cataracts	IFI16	Wald_ratio	1	0.0128925	0.00945615	0.172755	NA	NA	NA	NA	NA	NA	NA	NA	NA	NA	NA	NA	NA	NA	NA	NA	NA	NA	NA	NA	NA	NA	NA	TRUE	1.08e-08
Cataracts	PIP4K2A	Wald_ratio	1	0.00595134	0.00438225	0.174446	NA	NA	NA	NA	NA	NA	NA	NA	NA	NA	NA	NA	NA	NA	NA	NA	NA	NA	NA	NA	NA	NA	NA	TRUE	7.71e-39
Cataracts	INSR	Wald_ratio	1	-0.00958884	0.00706157	0.174498	NA	NA	NA	NA	NA	NA	NA	NA	NA	NA	NA	NA	NA	NA	NA	NA	NA	NA	NA	NA	NA	NA	NA	TRUE	1.78e-13
Cataracts	HEXB	Wald_ratio	1	0.00286298	0.00211633	0.176118	NA	NA	NA	NA	NA	NA	NA	NA	NA	NA	NA	NA	NA	NA	NA	NA	NA	NA	NA	NA	NA	NA	NA	TRUE	4.18e-209
Cataracts	PROK2	Wald_ratio	1	-0.00621127	0.00459491	0.176448	NA	NA	NA	NA	NA	NA	NA	NA	NA	NA	NA	NA	NA	NA	NA	NA	NA	NA	NA	NA	NA	NA	NA	TRUE	2.46e-82
Cataracts	LANCL1	Wald_ratio	1	0.006083	0.00452409	0.178761	NA	NA	NA	NA	NA	NA	NA	NA	NA	NA	NA	NA	NA	NA	NA	NA	NA	NA	NA	NA	NA	NA	NA	TRUE	8.42e-42
Cataracts	SIAE	Wald_ratio	1	0.00685624	0.00512814	0.181228	NA	NA	NA	NA	NA	NA	NA	NA	NA	NA	NA	NA	NA	NA	NA	NA	NA	NA	NA	NA	NA	NA	NA	TRUE	4.79e-39
Cataracts	PGLYRP3	Wald_ratio	1	-0.0144282	0.0108454	0.183401	NA	NA	NA	NA	NA	NA	NA	NA	NA	NA	NA	NA	NA	NA	NA	NA	NA	NA	NA	NA	NA	NA	NA	TRUE	6.36e-09
Cataracts	VTA1	Wald_ratio	1	0.0130487	0.00986784	0.186051	NA	NA	NA	NA	NA	NA	NA	NA	NA	NA	NA	NA	NA	NA	NA	NA	NA	NA	NA	NA	NA	NA	NA	TRUE	3.04e-08
Cataracts	MTRF1L	Wald_ratio	1	-0.00420423	0.00318203	0.18642	NA	NA	NA	NA	NA	NA	NA	NA	NA	NA	NA	NA	NA	NA	NA	NA	NA	NA	NA	NA	NA	NA	NA	TRUE	5.96e-80
Cataracts	TSG101	Wald_ratio	1	0.00465506	0.00352899	0.187139	NA	NA	NA	NA	NA	NA	NA	NA	NA	NA	NA	NA	NA	NA	NA	NA	NA	NA	NA	NA	NA	NA	NA	TRUE	1.29e-58
Cataracts	EMILIN3	Wald_ratio	1	0.0152339	0.0116122	0.189557	NA	NA	NA	NA	NA	NA	NA	NA	NA	NA	NA	NA	NA	NA	NA	NA	NA	NA	NA	NA	NA	NA	NA	TRUE	3.44e-265
Cataracts	TEC	Wald_ratio	1	-0.00587242	0.00447803	0.189728	NA	NA	NA	NA	NA	NA	NA	NA	NA	NA	NA	NA	NA	NA	NA	NA	NA	NA	NA	NA	NA	NA	NA	TRUE	9.39e-36
Cataracts	GRHPR	Wald_ratio	1	-0.0102696	0.00787546	0.192235	NA	NA	NA	NA	NA	NA	NA	NA	NA	NA	NA	NA	NA	NA	NA	NA	NA	NA	NA	NA	NA	NA	NA	TRUE	1.35e-211
Cataracts	PDHX	Wald_ratio	1	0.00779569	0.0060078	0.194427	NA	NA	NA	NA	NA	NA	NA	NA	NA	NA	NA	NA	NA	NA	NA	NA	NA	NA	NA	NA	NA	NA	NA	TRUE	3.47e-50
Cataracts	CPZ	Wald_ratio	1	-0.0094749	0.00731137	0.195006	NA	NA	NA	NA	NA	NA	NA	NA	NA	NA	NA	NA	NA	NA	NA	NA	NA	NA	NA	NA	NA	NA	NA	TRUE	5.09e-28
Cataracts	MMP19	Wald_ratio	1	-0.00674788	0.0052223	0.196313	NA	NA	NA	NA	NA	NA	NA	NA	NA	NA	NA	NA	NA	NA	NA	NA	NA	NA	NA	NA	NA	NA	NA	TRUE	2.3e-21
Cataracts	CA12	Wald_ratio	1	-0.013726	0.0106548	0.197661	NA	NA	NA	NA	NA	NA	NA	NA	NA	NA	NA	NA	NA	NA	NA	NA	NA	NA	NA	NA	NA	NA	NA	TRUE	2.03e-07
Cataracts	RTN4IP1	Wald_ratio	1	-0.0102416	0.0079914	0.199992	NA	NA	NA	NA	NA	NA	NA	NA	NA	NA	NA	NA	NA	NA	NA	NA	NA	NA	NA	NA	NA	NA	NA	TRUE	1.05e-13
Cataracts	SPINK2	Wald_ratio	1	0.0027418	0.00214369	0.200895	NA	NA	NA	NA	NA	NA	NA	NA	NA	NA	NA	NA	NA	NA	NA	NA	NA	NA	NA	NA	NA	NA	NA	TRUE	4.5e-275
Cataracts	MCF2L	Wald_ratio	1	-0.00304861	0.00238503	0.201169	NA	NA	NA	NA	NA	NA	NA	NA	NA	NA	NA	NA	NA	NA	NA	NA	NA	NA	NA	NA	NA	NA	NA	TRUE	6.84e-143
Cataracts	FAM172A	Wald_ratio	1	0.00950664	0.00744236	0.201472	NA	NA	NA	NA	NA	NA	NA	NA	NA	NA	NA	NA	NA	NA	NA	NA	NA	NA	NA	NA	NA	NA	NA	TRUE	1.09e-10
Cataracts	KRT5	Wald_ratio	1	-0.00458796	0.00360046	0.202568	NA	NA	NA	NA	NA	NA	NA	NA	NA	NA	NA	NA	NA	NA	NA	NA	NA	NA	NA	NA	NA	NA	NA	TRUE	6.46e-60
Cataracts	KRT1	Wald_ratio	1	-0.00895744	0.00702947	0.202568	NA	NA	NA	NA	NA	NA	NA	NA	NA	NA	NA	NA	NA	NA	NA	NA	NA	NA	NA	NA	NA	NA	NA	TRUE	7.2e-15
Cataracts	RNASE2	Wald_ratio	1	-0.00442132	0.00347295	0.202992	NA	NA	NA	NA	NA	NA	NA	NA	NA	NA	NA	NA	NA	NA	NA	NA	NA	NA	NA	NA	NA	NA	NA	TRUE	4.84e-66
Cataracts	NUDT5	Wald_ratio	1	-0.00868	0.00683307	0.20398	NA	NA	NA	NA	NA	NA	NA	NA	NA	NA	NA	NA	NA	NA	NA	NA	NA	NA	NA	NA	NA	NA	NA	TRUE	3.02e-16
Cataracts	IRF3	Wald_ratio	1	-0.00895155	0.00706828	0.205356	NA	NA	NA	NA	NA	NA	NA	NA	NA	NA	NA	NA	NA	NA	NA	NA	NA	NA	NA	NA	NA	NA	NA	TRUE	3.27e-15
Cataracts	LGR4	Wald_ratio	1	-0.00888346	0.00702567	0.206076	NA	NA	NA	NA	NA	NA	NA	NA	NA	NA	NA	NA	NA	NA	NA	NA	NA	NA	NA	NA	NA	NA	NA	TRUE	1.63e-42
Cataracts	PHPT1	Wald_ratio	1	-0.00335581	0.00265899	0.206926	NA	NA	NA	NA	NA	NA	NA	NA	NA	NA	NA	NA	NA	NA	NA	NA	NA	NA	NA	NA	NA	NA	NA	TRUE	8.41e-110
Cataracts	TNFRSF1A	Wald_ratio	1	-0.0055145	0.00437061	0.207048	NA	NA	NA	NA	NA	NA	NA	NA	NA	NA	NA	NA	NA	NA	NA	NA	NA	NA	NA	NA	NA	NA	NA	TRUE	1.17e-42
Cataracts	TGM4	Wald_ratio	1	0.0121734	0.00968211	0.208641	NA	NA	NA	NA	NA	NA	NA	NA	NA	NA	NA	NA	NA	NA	NA	NA	NA	NA	NA	NA	NA	NA	NA	TRUE	1.08e-08
Cataracts	CHAD	Wald_ratio	1	0.0129546	0.0103054	0.208728	NA	NA	NA	NA	NA	NA	NA	NA	NA	NA	NA	NA	NA	NA	NA	NA	NA	NA	NA	NA	NA	NA	NA	TRUE	1.24e-07
Cataracts	STAT6	Wald_ratio	1	-0.00793748	0.0063666	0.212493	NA	NA	NA	NA	NA	NA	NA	NA	NA	NA	NA	NA	NA	NA	NA	NA	NA	NA	NA	NA	NA	NA	NA	TRUE	8.29e-21
Cataracts	INSL5	Wald_ratio	1	0.0109134	0.00875373	0.212502	NA	NA	NA	NA	NA	NA	NA	NA	NA	NA	NA	NA	NA	NA	NA	NA	NA	NA	NA	NA	NA	NA	NA	TRUE	1.16e-10
Cataracts	CKMT2	Wald_ratio	1	0.0140531	0.0113162	0.214289	NA	NA	NA	NA	NA	NA	NA	NA	NA	NA	NA	NA	NA	NA	NA	NA	NA	NA	NA	NA	NA	NA	NA	TRUE	7.85e-07
Cataracts	NUDT12	Wald_ratio	1	-0.0125906	0.010147	0.21467	NA	NA	NA	NA	NA	NA	NA	NA	NA	NA	NA	NA	NA	NA	NA	NA	NA	NA	NA	NA	NA	NA	NA	TRUE	5.29e-22
Cataracts	NMT2	Wald_ratio	1	0.0101632	0.00820159	0.215282	NA	NA	NA	NA	NA	NA	NA	NA	NA	NA	NA	NA	NA	NA	NA	NA	NA	NA	NA	NA	NA	NA	NA	TRUE	1.44e-11
Cataracts	PXDN	Wald_ratio	1	-0.0136177	0.0110304	0.216994	NA	NA	NA	NA	NA	NA	NA	NA	NA	NA	NA	NA	NA	NA	NA	NA	NA	NA	NA	NA	NA	NA	NA	TRUE	1.81e-15
Cataracts	APP	Wald_ratio	1	0.00814053	0.0065982	0.217296	NA	NA	NA	NA	NA	NA	NA	NA	NA	NA	NA	NA	NA	NA	NA	NA	NA	NA	NA	NA	NA	NA	NA	TRUE	2.83e-16
Cataracts	BPHL	Wald_ratio	1	-0.00683938	0.00555496	0.21824	NA	NA	NA	NA	NA	NA	NA	NA	NA	NA	NA	NA	NA	NA	NA	NA	NA	NA	NA	NA	NA	NA	NA	TRUE	9.24e-37
Cataracts	ADH1B	Wald_ratio	1	0.00464394	0.00380424	0.22219	NA	NA	NA	NA	NA	NA	NA	NA	NA	NA	NA	NA	NA	NA	NA	NA	NA	NA	NA	NA	NA	NA	NA	TRUE	2.31e-10
Cataracts	COL9A1	Wald_ratio	1	-0.00897783	0.00737036	0.223186	NA	NA	NA	NA	NA	NA	NA	NA	NA	NA	NA	NA	NA	NA	NA	NA	NA	NA	NA	NA	NA	NA	NA	TRUE	1.17e-14
Cataracts	PLCG1	Wald_ratio	1	0.00890943	0.00733471	0.224483	NA	NA	NA	NA	NA	NA	NA	NA	NA	NA	NA	NA	NA	NA	NA	NA	NA	NA	NA	NA	NA	NA	NA	TRUE	1.66e-14
Cataracts	ITPKA	Wald_ratio	1	0.0086702	0.00714909	0.225218	NA	NA	NA	NA	NA	NA	NA	NA	NA	NA	NA	NA	NA	NA	NA	NA	NA	NA	NA	NA	NA	NA	NA	TRUE	1.46e-15
Cataracts	WBP2	Wald_ratio	1	0.0121899	0.0100638	0.225793	NA	NA	NA	NA	NA	NA	NA	NA	NA	NA	NA	NA	NA	NA	NA	NA	NA	NA	NA	NA	NA	NA	NA	TRUE	4.68e-09
Cataracts	CDHR5	Wald_ratio	1	-0.0111608	0.00923645	0.226916	NA	NA	NA	NA	NA	NA	NA	NA	NA	NA	NA	NA	NA	NA	NA	NA	NA	NA	NA	NA	NA	NA	NA	TRUE	1.44e-09
Cataracts	FOLH1	Wald_ratio	1	0.00358741	0.00299368	0.230789	NA	NA	NA	NA	NA	NA	NA	NA	NA	NA	NA	NA	NA	NA	NA	NA	NA	NA	NA	NA	NA	NA	NA	TRUE	1.16e-55
Cataracts	SULT2A1	Wald_ratio	1	-0.00372042	0.00311726	0.232678	NA	NA	NA	NA	NA	NA	NA	NA	NA	NA	NA	NA	NA	NA	NA	NA	NA	NA	NA	NA	NA	NA	NA	TRUE	3.37e-78
Cataracts	CFB	Wald_ratio	1	-0.00271357	0.00227847	0.233669	NA	NA	NA	NA	NA	NA	NA	NA	NA	NA	NA	NA	NA	NA	NA	NA	NA	NA	NA	NA	NA	NA	NA	TRUE	1.51e-244
Cataracts	MGAT1	Wald_ratio	1	0.0105279	0.00884385	0.233879	NA	NA	NA	NA	NA	NA	NA	NA	NA	NA	NA	NA	NA	NA	NA	NA	NA	NA	NA	NA	NA	NA	NA	TRUE	2.07e-10
Cataracts	WFDC2	Wald_ratio	1	0.0099222	0.00834515	0.234448	NA	NA	NA	NA	NA	NA	NA	NA	NA	NA	NA	NA	NA	NA	NA	NA	NA	NA	NA	NA	NA	NA	NA	TRUE	9.85e-11
Cataracts	HSF1	Wald_ratio	1	0.00917311	0.00771518	0.234452	NA	NA	NA	NA	NA	NA	NA	NA	NA	NA	NA	NA	NA	NA	NA	NA	NA	NA	NA	NA	NA	NA	NA	TRUE	4.32e-13
Cataracts	ACY1	Wald_ratio	1	0.00326811	0.0027509	0.234829	NA	NA	NA	NA	NA	NA	NA	NA	NA	NA	NA	NA	NA	NA	NA	NA	NA	NA	NA	NA	NA	NA	NA	TRUE	5.4e-101
Cataracts	PRSS8	Wald_ratio	1	0.0107659	0.0090731	0.235395	NA	NA	NA	NA	NA	NA	NA	NA	NA	NA	NA	NA	NA	NA	NA	NA	NA	NA	NA	NA	NA	NA	NA	TRUE	2.13e-09
Cataracts	DLL4	Wald_ratio	1	0.0117165	0.00988885	0.23609	NA	NA	NA	NA	NA	NA	NA	NA	NA	NA	NA	NA	NA	NA	NA	NA	NA	NA	NA	NA	NA	NA	NA	TRUE	3.01e-10
Cataracts	GREM2	Wald_ratio	1	-0.00964828	0.00815411	0.236714	NA	NA	NA	NA	NA	NA	NA	NA	NA	NA	NA	NA	NA	NA	NA	NA	NA	NA	NA	NA	NA	NA	NA	TRUE	1.16e-09
Cataracts	DNAJB9	Wald_ratio	1	-0.0120819	0.0102536	0.238673	NA	NA	NA	NA	NA	NA	NA	NA	NA	NA	NA	NA	NA	NA	NA	NA	NA	NA	NA	NA	NA	NA	NA	TRUE	3.63e-11
Cataracts	PSME1	Wald_ratio	1	0.0112121	0.00954936	0.240345	NA	NA	NA	NA	NA	NA	NA	NA	NA	NA	NA	NA	NA	NA	NA	NA	NA	NA	NA	NA	NA	NA	NA	TRUE	5.76e-09
Cataracts	HADH	Wald_ratio	1	-0.0087308	0.00744112	0.240668	NA	NA	NA	NA	NA	NA	NA	NA	NA	NA	NA	NA	NA	NA	NA	NA	NA	NA	NA	NA	NA	NA	NA	TRUE	2.09e-15
Cataracts	FH	Wald_ratio	1	-0.00434034	0.00370659	0.241607	NA	NA	NA	NA	NA	NA	NA	NA	NA	NA	NA	NA	NA	NA	NA	NA	NA	NA	NA	NA	NA	NA	NA	TRUE	4.96e-57
Cataracts	CSRP1	Wald_ratio	1	-0.00628118	0.00538488	0.243434	NA	NA	NA	NA	NA	NA	NA	NA	NA	NA	NA	NA	NA	NA	NA	NA	NA	NA	NA	NA	NA	NA	NA	TRUE	4.57e-24
Cataracts	COL3A1	Wald_ratio	1	0.0105778	0.00908587	0.244339	NA	NA	NA	NA	NA	NA	NA	NA	NA	NA	NA	NA	NA	NA	NA	NA	NA	NA	NA	NA	NA	NA	NA	TRUE	1.41e-18
Cataracts	ATF6B	Wald_ratio	1	-0.00307179	0.00264214	0.244986	NA	NA	NA	NA	NA	NA	NA	NA	NA	NA	NA	NA	NA	NA	NA	NA	NA	NA	NA	NA	NA	NA	NA	TRUE	2.65e-93
Cataracts	CHMP2B	Wald_ratio	1	0.0023815	0.00205087	0.245554	NA	NA	NA	NA	NA	NA	NA	NA	NA	NA	NA	NA	NA	NA	NA	NA	NA	NA	NA	NA	NA	NA	NA	TRUE	1.1e-165
Cataracts	TNFAIP3	Wald_ratio	1	0.00392427	0.0033859	0.246454	NA	NA	NA	NA	NA	NA	NA	NA	NA	NA	NA	NA	NA	NA	NA	NA	NA	NA	NA	NA	NA	NA	NA	TRUE	6.27e-49
Cataracts	PLA2G2A	Wald_ratio	1	-0.00120638	0.00104104	0.246528	NA	NA	NA	NA	NA	NA	NA	NA	NA	NA	NA	NA	NA	NA	NA	NA	NA	NA	NA	NA	NA	NA	NA	TRUE	9.2e-134
Cataracts	LDHC	Wald_ratio	1	-0.0122423	0.0105763	0.247061	NA	NA	NA	NA	NA	NA	NA	NA	NA	NA	NA	NA	NA	NA	NA	NA	NA	NA	NA	NA	NA	NA	NA	TRUE	2.27e-07
Cataracts	EIF2B1	Wald_ratio	1	0.0107202	0.00926812	0.247403	NA	NA	NA	NA	NA	NA	NA	NA	NA	NA	NA	NA	NA	NA	NA	NA	NA	NA	NA	NA	NA	NA	NA	TRUE	1.09e-10
Cataracts	PEX14	Wald_ratio	1	-0.0111009	0.00960782	0.247926	NA	NA	NA	NA	NA	NA	NA	NA	NA	NA	NA	NA	NA	NA	NA	NA	NA	NA	NA	NA	NA	NA	NA	TRUE	7.35e-09
Cataracts	PROC	Wald_ratio	1	0.00401578	0.00347799	0.248243	NA	NA	NA	NA	NA	NA	NA	NA	NA	NA	NA	NA	NA	NA	NA	NA	NA	NA	NA	NA	NA	NA	NA	TRUE	9.46e-63
Cataracts	CTSF	Wald_ratio	1	-0.00334697	0.00290342	0.249006	NA	NA	NA	NA	NA	NA	NA	NA	NA	NA	NA	NA	NA	NA	NA	NA	NA	NA	NA	NA	NA	NA	NA	TRUE	3.99e-88
Cataracts	TFPI	Wald_ratio	1	0.00692462	0.00601817	0.249889	NA	NA	NA	NA	NA	NA	NA	NA	NA	NA	NA	NA	NA	NA	NA	NA	NA	NA	NA	NA	NA	NA	NA	TRUE	4.18e-09
Cataracts	COCH	Wald_ratio	1	-0.00214358	0.00186949	0.251542	NA	NA	NA	NA	NA	NA	NA	NA	NA	NA	NA	NA	NA	NA	NA	NA	NA	NA	NA	NA	NA	NA	NA	TRUE	7.97e-251
Cataracts	GALP	Wald_ratio	1	0.0101159	0.0088823	0.25475	NA	NA	NA	NA	NA	NA	NA	NA	NA	NA	NA	NA	NA	NA	NA	NA	NA	NA	NA	NA	NA	NA	NA	TRUE	3.22e-13
Cataracts	CD86	Wald_ratio	1	-0.0100748	0.00885242	0.255085	NA	NA	NA	NA	NA	NA	NA	NA	NA	NA	NA	NA	NA	NA	NA	NA	NA	NA	NA	NA	NA	NA	NA	TRUE	6.35e-11
Cataracts	WIF1	Wald_ratio	1	0.00958281	0.00842098	0.255133	NA	NA	NA	NA	NA	NA	NA	NA	NA	NA	NA	NA	NA	NA	NA	NA	NA	NA	NA	NA	NA	NA	NA	TRUE	4.59e-11
Cataracts	FBP1	Wald_ratio	1	0.0125108	0.0110192	0.256224	NA	NA	NA	NA	NA	NA	NA	NA	NA	NA	NA	NA	NA	NA	NA	NA	NA	NA	NA	NA	NA	NA	NA	TRUE	9.5e-07
Cataracts	STIM1	Wald_ratio	1	0.00640677	0.00564808	0.256657	NA	NA	NA	NA	NA	NA	NA	NA	NA	NA	NA	NA	NA	NA	NA	NA	NA	NA	NA	NA	NA	NA	NA	TRUE	2.07e-32
Cataracts	GRN	Wald_ratio	1	0.0028748	0.00253798	0.257334	NA	NA	NA	NA	NA	NA	NA	NA	NA	NA	NA	NA	NA	NA	NA	NA	NA	NA	NA	NA	NA	NA	NA	TRUE	2.4e-107
Cataracts	THBS2	Wald_ratio	1	-0.0081549	0.00721263	0.258206	NA	NA	NA	NA	NA	NA	NA	NA	NA	NA	NA	NA	NA	NA	NA	NA	NA	NA	NA	NA	NA	NA	NA	TRUE	1.39e-20
Cataracts	SH3BGRL2	Wald_ratio	1	-0.00544671	0.00482012	0.258478	NA	NA	NA	NA	NA	NA	NA	NA	NA	NA	NA	NA	NA	NA	NA	NA	NA	NA	NA	NA	NA	NA	NA	TRUE	1.23e-30
Cataracts	LAMC2	Wald_ratio	1	-0.00177254	0.00157627	0.260794	NA	NA	NA	NA	NA	NA	NA	NA	NA	NA	NA	NA	NA	NA	NA	NA	NA	NA	NA	NA	NA	NA	NA	FALSE	0.739654
Cataracts	PNLIP	Wald_ratio	1	-0.00970614	0.00863238	0.260849	NA	NA	NA	NA	NA	NA	NA	NA	NA	NA	NA	NA	NA	NA	NA	NA	NA	NA	NA	NA	NA	NA	NA	TRUE	8.58e-10
Cataracts	SCG3	Wald_ratio	1	0.0102079	0.00918076	0.266188	NA	NA	NA	NA	NA	NA	NA	NA	NA	NA	NA	NA	NA	NA	NA	NA	NA	NA	NA	NA	NA	NA	NA	TRUE	1.86e-18
Cataracts	VASN	Wald_ratio	1	-0.00773069	0.00696428	0.266978	NA	NA	NA	NA	NA	NA	NA	NA	NA	NA	NA	NA	NA	NA	NA	NA	NA	NA	NA	NA	NA	NA	NA	TRUE	2.17e-15
Cataracts	CDKN2D	Wald_ratio	1	-0.0109523	0.00990808	0.268992	NA	NA	NA	NA	NA	NA	NA	NA	NA	NA	NA	NA	NA	NA	NA	NA	NA	NA	NA	NA	NA	NA	NA	TRUE	8.09e-08
Cataracts	SPINK5	Wald_ratio	1	-0.00442299	0.00403512	0.273026	NA	NA	NA	NA	NA	NA	NA	NA	NA	NA	NA	NA	NA	NA	NA	NA	NA	NA	NA	NA	NA	NA	NA	TRUE	1.48e-52
Cataracts	ALDH3A1	Wald_ratio	1	0.00445179	0.0040717	0.27424	NA	NA	NA	NA	NA	NA	NA	NA	NA	NA	NA	NA	NA	NA	NA	NA	NA	NA	NA	NA	NA	NA	NA	TRUE	6.44e-47
Cataracts	TRIL	Wald_ratio	1	-0.00738359	0.00678324	0.276372	NA	NA	NA	NA	NA	NA	NA	NA	NA	NA	NA	NA	NA	NA	NA	NA	NA	NA	NA	NA	NA	NA	NA	TRUE	2.31e-14
Cataracts	BTNL8	Wald_ratio	1	-0.00898558	0.00827633	0.277614	NA	NA	NA	NA	NA	NA	NA	NA	NA	NA	NA	NA	NA	NA	NA	NA	NA	NA	NA	NA	NA	NA	NA	TRUE	8.57e-85
Cataracts	DECR1	Wald_ratio	1	-0.00847426	0.00783421	0.279386	NA	NA	NA	NA	NA	NA	NA	NA	NA	NA	NA	NA	NA	NA	NA	NA	NA	NA	NA	NA	NA	NA	NA	TRUE	5.05e-13
Cataracts	KLRB1	Wald_ratio	1	-0.0128923	0.0119423	0.280343	NA	NA	NA	NA	NA	NA	NA	NA	NA	NA	NA	NA	NA	NA	NA	NA	NA	NA	NA	NA	NA	NA	NA	TRUE	1.15e-07
Cataracts	SDSL	Wald_ratio	1	-0.0055001	0.00511512	0.282256	NA	NA	NA	NA	NA	NA	NA	NA	NA	NA	NA	NA	NA	NA	NA	NA	NA	NA	NA	NA	NA	NA	NA	TRUE	1.4e-216
Cataracts	IBSP	Wald_ratio	1	0.00556392	0.00517447	0.282257	NA	NA	NA	NA	NA	NA	NA	NA	NA	NA	NA	NA	NA	NA	NA	NA	NA	NA	NA	NA	NA	NA	NA	TRUE	2.51e-27
Cataracts	PCNP	Wald_ratio	1	0.00649513	0.00604841	0.282886	NA	NA	NA	NA	NA	NA	NA	NA	NA	NA	NA	NA	NA	NA	NA	NA	NA	NA	NA	NA	NA	NA	NA	TRUE	1.2e-20
Cataracts	HBQ1	Wald_ratio	1	0.00670917	0.00625127	0.283159	NA	NA	NA	NA	NA	NA	NA	NA	NA	NA	NA	NA	NA	NA	NA	NA	NA	NA	NA	NA	NA	NA	NA	TRUE	9.55e-21
Cataracts	IGF1R	Wald_ratio	1	-0.0101672	0.00953185	0.286127	NA	NA	NA	NA	NA	NA	NA	NA	NA	NA	NA	NA	NA	NA	NA	NA	NA	NA	NA	NA	NA	NA	NA	TRUE	4.58e-43
Cataracts	IGFBP2	Wald_ratio	1	-0.0106762	0.0100327	0.287264	NA	NA	NA	NA	NA	NA	NA	NA	NA	NA	NA	NA	NA	NA	NA	NA	NA	NA	NA	NA	NA	NA	NA	TRUE	4.03e-08
Cataracts	PDK1	Wald_ratio	1	-0.0104961	0.00993551	0.290775	NA	NA	NA	NA	NA	NA	NA	NA	NA	NA	NA	NA	NA	NA	NA	NA	NA	NA	NA	NA	NA	NA	NA	TRUE	4.87e-98
Cataracts	NPPA	Wald_ratio	1	-0.00863001	0.00819847	0.292507	NA	NA	NA	NA	NA	NA	NA	NA	NA	NA	NA	NA	NA	NA	NA	NA	NA	NA	NA	NA	NA	NA	NA	TRUE	2.35e-10
Cataracts	THYN1	Wald_ratio	1	-0.0106273	0.0100972	0.29257	NA	NA	NA	NA	NA	NA	NA	NA	NA	NA	NA	NA	NA	NA	NA	NA	NA	NA	NA	NA	NA	NA	NA	TRUE	3.91e-09
Cataracts	XPNPEP1	Wald_ratio	1	-0.00835728	0.00794605	0.292913	NA	NA	NA	NA	NA	NA	NA	NA	NA	NA	NA	NA	NA	NA	NA	NA	NA	NA	NA	NA	NA	NA	NA	TRUE	5.69e-12
Cataracts	NT5C3A	Wald_ratio	1	0.00666711	0.00634489	0.293358	NA	NA	NA	NA	NA	NA	NA	NA	NA	NA	NA	NA	NA	NA	NA	NA	NA	NA	NA	NA	NA	NA	NA	TRUE	5.44e-19
Cataracts	MMP13	Wald_ratio	1	-0.00943714	0.00899241	0.293968	NA	NA	NA	NA	NA	NA	NA	NA	NA	NA	NA	NA	NA	NA	NA	NA	NA	NA	NA	NA	NA	NA	NA	TRUE	7.58e-10
Cataracts	IFNLR1	Wald_ratio	1	0.0117354	0.011214	0.295332	NA	NA	NA	NA	NA	NA	NA	NA	NA	NA	NA	NA	NA	NA	NA	NA	NA	NA	NA	NA	NA	NA	NA	TRUE	2.69e-07
Cataracts	KCNAB2	Wald_ratio	1	-0.00747626	0.0071628	0.296595	NA	NA	NA	NA	NA	NA	NA	NA	NA	NA	NA	NA	NA	NA	NA	NA	NA	NA	NA	NA	NA	NA	NA	TRUE	1.92e-24
Cataracts	OLFML3	Wald_ratio	1	0.00591228	0.00566606	0.296738	NA	NA	NA	NA	NA	NA	NA	NA	NA	NA	NA	NA	NA	NA	NA	NA	NA	NA	NA	NA	NA	NA	NA	TRUE	8.44e-28
Cataracts	IGFBP5	Wald_ratio	1	0.0101271	0.00975518	0.299213	NA	NA	NA	NA	NA	NA	NA	NA	NA	NA	NA	NA	NA	NA	NA	NA	NA	NA	NA	NA	NA	NA	NA	TRUE	7.38e-09
Cataracts	KRT20	Wald_ratio	1	-0.0116765	0.0112801	0.300606	NA	NA	NA	NA	NA	NA	NA	NA	NA	NA	NA	NA	NA	NA	NA	NA	NA	NA	NA	NA	NA	NA	NA	TRUE	2.85e-07
Cataracts	LRRC32	Wald_ratio	1	-0.00832066	0.00808211	0.303237	NA	NA	NA	NA	NA	NA	NA	NA	NA	NA	NA	NA	NA	NA	NA	NA	NA	NA	NA	NA	NA	NA	NA	TRUE	6.54e-12
Cataracts	QSOX2	Wald_ratio	1	-0.00149255	0.00145972	0.306549	NA	NA	NA	NA	NA	NA	NA	NA	NA	NA	NA	NA	NA	NA	NA	NA	NA	NA	NA	NA	NA	NA	NA	FALSE	0.782932
Cataracts	GPD1	Wald_ratio	1	-0.00581517	0.00568855	0.306659	NA	NA	NA	NA	NA	NA	NA	NA	NA	NA	NA	NA	NA	NA	NA	NA	NA	NA	NA	NA	NA	NA	NA	TRUE	3.25e-09
Cataracts	GAPDH	Wald_ratio	1	-0.00933342	0.00915959	0.308213	NA	NA	NA	NA	NA	NA	NA	NA	NA	NA	NA	NA	NA	NA	NA	NA	NA	NA	NA	NA	NA	NA	NA	TRUE	2.11e-08
Cataracts	GSR	Wald_ratio	1	0.00469026	0.00461412	0.309391	NA	NA	NA	NA	NA	NA	NA	NA	NA	NA	NA	NA	NA	NA	NA	NA	NA	NA	NA	NA	NA	NA	NA	TRUE	5.05e-35
Cataracts	SERPIND1	Wald_ratio	1	-0.0098607	0.00971839	0.310276	NA	NA	NA	NA	NA	NA	NA	NA	NA	NA	NA	NA	NA	NA	NA	NA	NA	NA	NA	NA	NA	NA	NA	TRUE	1.6e-09
Cataracts	DDX19A	Wald_ratio	1	-0.00677836	0.0066819	0.310375	NA	NA	NA	NA	NA	NA	NA	NA	NA	NA	NA	NA	NA	NA	NA	NA	NA	NA	NA	NA	NA	NA	NA	TRUE	2.87e-10
Cataracts	DDX19B	Wald_ratio	1	-0.00706157	0.00696108	0.310375	NA	NA	NA	NA	NA	NA	NA	NA	NA	NA	NA	NA	NA	NA	NA	NA	NA	NA	NA	NA	NA	NA	NA	TRUE	1.39e-09
Cataracts	KIT	Wald_ratio	1	-0.0106523	0.0105705	0.31358	NA	NA	NA	NA	NA	NA	NA	NA	NA	NA	NA	NA	NA	NA	NA	NA	NA	NA	NA	NA	NA	NA	NA	TRUE	5.43e-07
Cataracts	STAT3	Wald_ratio	1	0.00333734	0.00331772	0.314457	NA	NA	NA	NA	NA	NA	NA	NA	NA	NA	NA	NA	NA	NA	NA	NA	NA	NA	NA	NA	NA	NA	NA	TRUE	7.75e-70
Cataracts	PGD	Wald_ratio	1	-0.00796354	0.00793116	0.315339	NA	NA	NA	NA	NA	NA	NA	NA	NA	NA	NA	NA	NA	NA	NA	NA	NA	NA	NA	NA	NA	NA	NA	TRUE	1.05e-15
Cataracts	COLEC10	Wald_ratio	1	0.00882922	0.00888811	0.320527	NA	NA	NA	NA	NA	NA	NA	NA	NA	NA	NA	NA	NA	NA	NA	NA	NA	NA	NA	NA	NA	NA	NA	TRUE	1.12e-10
Cataracts	APOC3	Wald_ratio	1	0.00964668	0.00972467	0.321207	NA	NA	NA	NA	NA	NA	NA	NA	NA	NA	NA	NA	NA	NA	NA	NA	NA	NA	NA	NA	NA	NA	NA	TRUE	2.72e-67
Cataracts	TG	Wald_ratio	1	0.00985237	0.00997434	0.323264	NA	NA	NA	NA	NA	NA	NA	NA	NA	NA	NA	NA	NA	NA	NA	NA	NA	NA	NA	NA	NA	NA	NA	TRUE	1.18e-25
Cataracts	CXCL10	Wald_ratio	1	0.00699935	0.00709996	0.324217	NA	NA	NA	NA	NA	NA	NA	NA	NA	NA	NA	NA	NA	NA	NA	NA	NA	NA	NA	NA	NA	NA	NA	TRUE	2.92e-15
Cataracts	IGFBP4	Wald_ratio	1	0.00892529	0.0090568	0.324389	NA	NA	NA	NA	NA	NA	NA	NA	NA	NA	NA	NA	NA	NA	NA	NA	NA	NA	NA	NA	NA	NA	NA	TRUE	2.46e-10
Cataracts	ADH1A	Wald_ratio	1	0.00417082	0.00427106	0.328802	NA	NA	NA	NA	NA	NA	NA	NA	NA	NA	NA	NA	NA	NA	NA	NA	NA	NA	NA	NA	NA	NA	NA	TRUE	2.78e-30
Cataracts	LRP4	Wald_ratio	1	0.00126522	0.0012957	0.32883	NA	NA	NA	NA	NA	NA	NA	NA	NA	NA	NA	NA	NA	NA	NA	NA	NA	NA	NA	NA	NA	NA	NA	FALSE	0.769426
Cataracts	NADK	Wald_ratio	1	0.00388265	0.00398537	0.329944	NA	NA	NA	NA	NA	NA	NA	NA	NA	NA	NA	NA	NA	NA	NA	NA	NA	NA	NA	NA	NA	NA	NA	TRUE	4.63e-47
Cataracts	SEMA6A	Wald_ratio	1	-0.00961887	0.00989452	0.33098	NA	NA	NA	NA	NA	NA	NA	NA	NA	NA	NA	NA	NA	NA	NA	NA	NA	NA	NA	NA	NA	NA	NA	TRUE	1.09e-61
Cataracts	PRG3	Wald_ratio	1	-0.00619285	0.00638836	0.332348	NA	NA	NA	NA	NA	NA	NA	NA	NA	NA	NA	NA	NA	NA	NA	NA	NA	NA	NA	NA	NA	NA	NA	TRUE	6.45e-20
Cataracts	EPHA2	Wald_ratio	1	0.0034973	0.00362524	0.334691	NA	NA	NA	NA	NA	NA	NA	NA	NA	NA	NA	NA	NA	NA	NA	NA	NA	NA	NA	NA	NA	NA	NA	TRUE	3.84e-54
Cataracts	DNAJB14	Wald_ratio	1	-0.00807768	0.0084046	0.336501	NA	NA	NA	NA	NA	NA	NA	NA	NA	NA	NA	NA	NA	NA	NA	NA	NA	NA	NA	NA	NA	NA	NA	TRUE	1.29e-10
Cataracts	PRCP	Wald_ratio	1	0.00282153	0.00295771	0.340104	NA	NA	NA	NA	NA	NA	NA	NA	NA	NA	NA	NA	NA	NA	NA	NA	NA	NA	NA	NA	NA	NA	NA	TRUE	1.8e-74
Cataracts	GMPR2	Wald_ratio	1	0.00219003	0.00229708	0.340388	NA	NA	NA	NA	NA	NA	NA	NA	NA	NA	NA	NA	NA	NA	NA	NA	NA	NA	NA	NA	NA	NA	NA	TRUE	3.36e-168
Cataracts	SPOCK2	Wald_ratio	1	-0.00247704	0.00260919	0.342442	NA	NA	NA	NA	NA	NA	NA	NA	NA	NA	NA	NA	NA	NA	NA	NA	NA	NA	NA	NA	NA	NA	NA	TRUE	2.21e-105
Cataracts	CPM	Wald_ratio	1	0.00573474	0.00605307	0.343429	NA	NA	NA	NA	NA	NA	NA	NA	NA	NA	NA	NA	NA	NA	NA	NA	NA	NA	NA	NA	NA	NA	NA	TRUE	6.45e-43
Cataracts	PLOD2	Wald_ratio	1	0.00577644	0.00612948	0.345986	NA	NA	NA	NA	NA	NA	NA	NA	NA	NA	NA	NA	NA	NA	NA	NA	NA	NA	NA	NA	NA	NA	NA	TRUE	1.19e-08
Cataracts	TMEM132B	Wald_ratio	1	0.00316206	0.00336249	0.347015	NA	NA	NA	NA	NA	NA	NA	NA	NA	NA	NA	NA	NA	NA	NA	NA	NA	NA	NA	NA	NA	NA	NA	TRUE	1.56e-63
Cataracts	TNFRSF19	Wald_ratio	1	-0.00476945	0.00508077	0.347871	NA	NA	NA	NA	NA	NA	NA	NA	NA	NA	NA	NA	NA	NA	NA	NA	NA	NA	NA	NA	NA	NA	NA	TRUE	5.94e-29
Cataracts	PATE4	Wald_ratio	1	0.00395913	0.00427032	0.35386	NA	NA	NA	NA	NA	NA	NA	NA	NA	NA	NA	NA	NA	NA	NA	NA	NA	NA	NA	NA	NA	NA	NA	TRUE	1.02e-39
Cataracts	PLCG2	Wald_ratio	1	0.00354681	0.00383956	0.355615	NA	NA	NA	NA	NA	NA	NA	NA	NA	NA	NA	NA	NA	NA	NA	NA	NA	NA	NA	NA	NA	NA	NA	TRUE	2.03e-50
Cataracts	FGL2	Wald_ratio	1	-0.00847091	0.00918434	0.356361	NA	NA	NA	NA	NA	NA	NA	NA	NA	NA	NA	NA	NA	NA	NA	NA	NA	NA	NA	NA	NA	NA	NA	TRUE	1.91e-09
Cataracts	SERPINB5	Wald_ratio	1	0.00349244	0.0038042	0.358593	NA	NA	NA	NA	NA	NA	NA	NA	NA	NA	NA	NA	NA	NA	NA	NA	NA	NA	NA	NA	NA	NA	NA	TRUE	1.63e-56
Cataracts	IL12B	Wald_ratio	1	-0.00483112	0.00531837	0.363676	NA	NA	NA	NA	NA	NA	NA	NA	NA	NA	NA	NA	NA	NA	NA	NA	NA	NA	NA	NA	NA	NA	NA	TRUE	5.16e-25
Cataracts	FGFR3	Wald_ratio	1	0.00450003	0.00495532	0.363814	NA	NA	NA	NA	NA	NA	NA	NA	NA	NA	NA	NA	NA	NA	NA	NA	NA	NA	NA	NA	NA	NA	NA	TRUE	1.17e-99
Cataracts	ADAM22	Wald_ratio	1	0.0068931	0.007605	0.36473	NA	NA	NA	NA	NA	NA	NA	NA	NA	NA	NA	NA	NA	NA	NA	NA	NA	NA	NA	NA	NA	NA	NA	TRUE	9.25e-244
Cataracts	PNKP	Wald_ratio	1	0.00443832	0.004919	0.366907	NA	NA	NA	NA	NA	NA	NA	NA	NA	NA	NA	NA	NA	NA	NA	NA	NA	NA	NA	NA	NA	NA	NA	TRUE	2.63e-31
Cataracts	CD72	Wald_ratio	1	-0.00411257	0.00459916	0.371215	NA	NA	NA	NA	NA	NA	NA	NA	NA	NA	NA	NA	NA	NA	NA	NA	NA	NA	NA	NA	NA	NA	NA	TRUE	6.44e-42
Cataracts	IDI2	Wald_ratio	1	0.00959471	0.0107554	0.372347	NA	NA	NA	NA	NA	NA	NA	NA	NA	NA	NA	NA	NA	NA	NA	NA	NA	NA	NA	NA	NA	NA	NA	TRUE	8.26e-08
Cataracts	AK1	Wald_ratio	1	0.00849444	0.00958509	0.375502	NA	NA	NA	NA	NA	NA	NA	NA	NA	NA	NA	NA	NA	NA	NA	NA	NA	NA	NA	NA	NA	NA	NA	TRUE	5.02e-09
Cataracts	PYGL	Wald_ratio	1	0.00419004	0.00473321	0.376026	NA	NA	NA	NA	NA	NA	NA	NA	NA	NA	NA	NA	NA	NA	NA	NA	NA	NA	NA	NA	NA	NA	NA	TRUE	1.41e-37
Cataracts	PSAT1	Wald_ratio	1	-0.00931985	0.0105884	0.378753	NA	NA	NA	NA	NA	NA	NA	NA	NA	NA	NA	NA	NA	NA	NA	NA	NA	NA	NA	NA	NA	NA	NA	TRUE	3.9e-52
Cataracts	ZG16B	Wald_ratio	1	0.00251935	0.00286276	0.378837	NA	NA	NA	NA	NA	NA	NA	NA	NA	NA	NA	NA	NA	NA	NA	NA	NA	NA	NA	NA	NA	NA	NA	TRUE	1.19e-93
Cataracts	CD4	Wald_ratio	1	-0.00900109	0.0102466	0.3797	NA	NA	NA	NA	NA	NA	NA	NA	NA	NA	NA	NA	NA	NA	NA	NA	NA	NA	NA	NA	NA	NA	NA	TRUE	9.11e-09
Cataracts	FGFR1	Wald_ratio	1	0.00938835	0.0106999	0.380258	NA	NA	NA	NA	NA	NA	NA	NA	NA	NA	NA	NA	NA	NA	NA	NA	NA	NA	NA	NA	NA	NA	NA	TRUE	1.75e-32
Cataracts	PIP	Wald_ratio	1	-0.0017794	0.00203423	0.38172	NA	NA	NA	NA	NA	NA	NA	NA	NA	NA	NA	NA	NA	NA	NA	NA	NA	NA	NA	NA	NA	NA	NA	TRUE	4.29e-167
Cataracts	ANTXR1	Wald_ratio	1	-0.00918392	0.0105193	0.382634	NA	NA	NA	NA	NA	NA	NA	NA	NA	NA	NA	NA	NA	NA	NA	NA	NA	NA	NA	NA	NA	NA	NA	TRUE	4.36e-07
Cataracts	COMT	Wald_ratio	1	0.00516959	0.00597884	0.387233	NA	NA	NA	NA	NA	NA	NA	NA	NA	NA	NA	NA	NA	NA	NA	NA	NA	NA	NA	NA	NA	NA	NA	TRUE	1.48e-20
Cataracts	DMKN	Wald_ratio	1	0.00829568	0.00960931	0.387975	NA	NA	NA	NA	NA	NA	NA	NA	NA	NA	NA	NA	NA	NA	NA	NA	NA	NA	NA	NA	NA	NA	NA	TRUE	7.59e-09
Cataracts	SBDS	Wald_ratio	1	0.00355174	0.0041162	0.38821	NA	NA	NA	NA	NA	NA	NA	NA	NA	NA	NA	NA	NA	NA	NA	NA	NA	NA	NA	NA	NA	NA	NA	TRUE	8.01e-39
Cataracts	PRKCB	Wald_ratio	1	-0.00588543	0.0068294	0.388809	NA	NA	NA	NA	NA	NA	NA	NA	NA	NA	NA	NA	NA	NA	NA	NA	NA	NA	NA	NA	NA	NA	NA	TRUE	2.21e-15
Cataracts	B3GALT6	Wald_ratio	1	-0.00850999	0.00988295	0.389195	NA	NA	NA	NA	NA	NA	NA	NA	NA	NA	NA	NA	NA	NA	NA	NA	NA	NA	NA	NA	NA	NA	NA	TRUE	9.22e-09
Cataracts	TLR2	Wald_ratio	1	-0.0120223	0.0140575	0.392429	NA	NA	NA	NA	NA	NA	NA	NA	NA	NA	NA	NA	NA	NA	NA	NA	NA	NA	NA	NA	NA	NA	NA	TRUE	5.13e-09
Cataracts	TBCB	Wald_ratio	1	0.00667579	0.00782749	0.393734	NA	NA	NA	NA	NA	NA	NA	NA	NA	NA	NA	NA	NA	NA	NA	NA	NA	NA	NA	NA	NA	NA	NA	TRUE	7.49e-11
Cataracts	PAM	Wald_ratio	1	0.00114605	0.0013683	0.402274	NA	NA	NA	NA	NA	NA	NA	NA	NA	NA	NA	NA	NA	NA	NA	NA	NA	NA	NA	NA	NA	NA	NA	TRUE	1.8e-25
Cataracts	PCOLCE	Wald_ratio	1	-0.00260012	0.0031357	0.406993	NA	NA	NA	NA	NA	NA	NA	NA	NA	NA	NA	NA	NA	NA	NA	NA	NA	NA	NA	NA	NA	NA	NA	TRUE	1.44e-70
Cataracts	CRYGD	Wald_ratio	1	0.00375179	0.00453845	0.408425	NA	NA	NA	NA	NA	NA	NA	NA	NA	NA	NA	NA	NA	NA	NA	NA	NA	NA	NA	NA	NA	NA	NA	TRUE	2.78e-39
Cataracts	SCARA5	Wald_ratio	1	-0.004928	0.00601923	0.412952	NA	NA	NA	NA	NA	NA	NA	NA	NA	NA	NA	NA	NA	NA	NA	NA	NA	NA	NA	NA	NA	NA	NA	TRUE	2.38e-244
Cataracts	ENTPD6	Wald_ratio	1	0.00326799	0.00400369	0.414359	NA	NA	NA	NA	NA	NA	NA	NA	NA	NA	NA	NA	NA	NA	NA	NA	NA	NA	NA	NA	NA	NA	NA	TRUE	2.34e-42
Cataracts	PTGDS	Wald_ratio	1	0.00283566	0.00347901	0.415029	NA	NA	NA	NA	NA	NA	NA	NA	NA	NA	NA	NA	NA	NA	NA	NA	NA	NA	NA	NA	NA	NA	NA	TRUE	3.6e-60
Cataracts	KLK3	Wald_ratio	1	-0.00911563	0.0111899	0.415285	NA	NA	NA	NA	NA	NA	NA	NA	NA	NA	NA	NA	NA	NA	NA	NA	NA	NA	NA	NA	NA	NA	NA	TRUE	1.56e-14
Cataracts	XRCC4	Wald_ratio	1	-0.00416599	0.00512082	0.415908	NA	NA	NA	NA	NA	NA	NA	NA	NA	NA	NA	NA	NA	NA	NA	NA	NA	NA	NA	NA	NA	NA	NA	TRUE	2.24e-32
Cataracts	METAP1	Wald_ratio	1	-0.00619646	0.00766018	0.418562	NA	NA	NA	NA	NA	NA	NA	NA	NA	NA	NA	NA	NA	NA	NA	NA	NA	NA	NA	NA	NA	NA	NA	TRUE	3.06e-13
Cataracts	CHST12	Wald_ratio	1	-0.00237018	0.00293576	0.419467	NA	NA	NA	NA	NA	NA	NA	NA	NA	NA	NA	NA	NA	NA	NA	NA	NA	NA	NA	NA	NA	NA	NA	TRUE	1.56e-86
Cataracts	HAPLN1	Wald_ratio	1	-0.00619041	0.00770745	0.421876	NA	NA	NA	NA	NA	NA	NA	NA	NA	NA	NA	NA	NA	NA	NA	NA	NA	NA	NA	NA	NA	NA	NA	TRUE	2.03e-65
Cataracts	GRAP2	Wald_ratio	1	0.0116031	0.0144818	0.423004	NA	NA	NA	NA	NA	NA	NA	NA	NA	NA	NA	NA	NA	NA	NA	NA	NA	NA	NA	NA	NA	NA	NA	TRUE	1e-13
Cataracts	ERLEC1	Wald_ratio	1	-0.00503051	0.00628987	0.423839	NA	NA	NA	NA	NA	NA	NA	NA	NA	NA	NA	NA	NA	NA	NA	NA	NA	NA	NA	NA	NA	NA	NA	TRUE	8.74e-18
Cataracts	MATN2	Wald_ratio	1	0.00775292	0.00974004	0.426042	NA	NA	NA	NA	NA	NA	NA	NA	NA	NA	NA	NA	NA	NA	NA	NA	NA	NA	NA	NA	NA	NA	NA	TRUE	4.78e-48
Cataracts	MPG	Wald_ratio	1	0.00715459	0.00899263	0.426261	NA	NA	NA	NA	NA	NA	NA	NA	NA	NA	NA	NA	NA	NA	NA	NA	NA	NA	NA	NA	NA	NA	NA	TRUE	7.47e-20
Cataracts	FGF2	Wald_ratio	1	-0.00111944	0.00140728	0.426343	NA	NA	NA	NA	NA	NA	NA	NA	NA	NA	NA	NA	NA	NA	NA	NA	NA	NA	NA	NA	NA	NA	NA	FALSE	0.823379
Cataracts	AGFG1	Wald_ratio	1	-0.00443949	0.00558462	0.426643	NA	NA	NA	NA	NA	NA	NA	NA	NA	NA	NA	NA	NA	NA	NA	NA	NA	NA	NA	NA	NA	NA	NA	TRUE	6.85e-28
Cataracts	CCL28	Wald_ratio	1	-0.00702664	0.00893423	0.431583	NA	NA	NA	NA	NA	NA	NA	NA	NA	NA	NA	NA	NA	NA	NA	NA	NA	NA	NA	NA	NA	NA	NA	TRUE	5.91e-10
Cataracts	F2	Wald_ratio	1	0.00342419	0.00435672	0.431894	NA	NA	NA	NA	NA	NA	NA	NA	NA	NA	NA	NA	NA	NA	NA	NA	NA	NA	NA	NA	NA	NA	NA	TRUE	1.39e-36
Cataracts	C1S	Wald_ratio	1	0.00527168	0.00674063	0.43417	NA	NA	NA	NA	NA	NA	NA	NA	NA	NA	NA	NA	NA	NA	NA	NA	NA	NA	NA	NA	NA	NA	NA	TRUE	4.57e-16
Cataracts	C1orf198	Wald_ratio	1	-0.00352076	0.00453776	0.437819	NA	NA	NA	NA	NA	NA	NA	NA	NA	NA	NA	NA	NA	NA	NA	NA	NA	NA	NA	NA	NA	NA	NA	TRUE	1.54e-29
Cataracts	TSTD1	Wald_ratio	1	-0.00614888	0.00794654	0.439061	NA	NA	NA	NA	NA	NA	NA	NA	NA	NA	NA	NA	NA	NA	NA	NA	NA	NA	NA	NA	NA	NA	NA	TRUE	0
Cataracts	NSFL1C	Wald_ratio	1	0.00776168	0.0100329	0.439154	NA	NA	NA	NA	NA	NA	NA	NA	NA	NA	NA	NA	NA	NA	NA	NA	NA	NA	NA	NA	NA	NA	NA	TRUE	5.6e-08
Cataracts	B4GALT2	Wald_ratio	1	0.00153027	0.00198375	0.44047	NA	NA	NA	NA	NA	NA	NA	NA	NA	NA	NA	NA	NA	NA	NA	NA	NA	NA	NA	NA	NA	NA	NA	TRUE	1.27e-115
Cataracts	PRKCSH	Wald_ratio	1	-0.00397139	0.00515944	0.441459	NA	NA	NA	NA	NA	NA	NA	NA	NA	NA	NA	NA	NA	NA	NA	NA	NA	NA	NA	NA	NA	NA	NA	TRUE	5.62e-28
Cataracts	GZMK	Wald_ratio	1	0.00264161	0.00344083	0.442651	NA	NA	NA	NA	NA	NA	NA	NA	NA	NA	NA	NA	NA	NA	NA	NA	NA	NA	NA	NA	NA	NA	NA	TRUE	1.24e-62
Cataracts	GLIPR1	Wald_ratio	1	0.00439647	0.00578639	0.447377	NA	NA	NA	NA	NA	NA	NA	NA	NA	NA	NA	NA	NA	NA	NA	NA	NA	NA	NA	NA	NA	NA	NA	TRUE	1.78e-23
Cataracts	PIK3CG	Wald_ratio	1	-0.0076544	0.0101164	0.449269	NA	NA	NA	NA	NA	NA	NA	NA	NA	NA	NA	NA	NA	NA	NA	NA	NA	NA	NA	NA	NA	NA	NA	TRUE	4.77e-08
Cataracts	ANGPTL1	Wald_ratio	1	-0.00236001	0.0031201	0.449416	NA	NA	NA	NA	NA	NA	NA	NA	NA	NA	NA	NA	NA	NA	NA	NA	NA	NA	NA	NA	NA	NA	NA	TRUE	0
Cataracts	AGT	Wald_ratio	1	0.00210087	0.00281311	0.455175	NA	NA	NA	NA	NA	NA	NA	NA	NA	NA	NA	NA	NA	NA	NA	NA	NA	NA	NA	NA	NA	NA	NA	TRUE	6.98e-83
Cataracts	FGG	Wald_ratio	1	-0.00272891	0.00368667	0.459173	NA	NA	NA	NA	NA	NA	NA	NA	NA	NA	NA	NA	NA	NA	NA	NA	NA	NA	NA	NA	NA	NA	NA	TRUE	8.3e-49
Cataracts	SORCS1	Wald_ratio	1	0.00572491	0.00773798	0.459393	NA	NA	NA	NA	NA	NA	NA	NA	NA	NA	NA	NA	NA	NA	NA	NA	NA	NA	NA	NA	NA	NA	NA	TRUE	2.6e-13
Cataracts	TAGLN2	Wald_ratio	1	-0.00389125	0.00527831	0.460992	NA	NA	NA	NA	NA	NA	NA	NA	NA	NA	NA	NA	NA	NA	NA	NA	NA	NA	NA	NA	NA	NA	NA	TRUE	3.22e-26
Cataracts	PRPSAP2	Wald_ratio	1	0.00605081	0.00835888	0.46914	NA	NA	NA	NA	NA	NA	NA	NA	NA	NA	NA	NA	NA	NA	NA	NA	NA	NA	NA	NA	NA	NA	NA	TRUE	1.91e-11
Cataracts	NUDT1	Wald_ratio	1	0.00452284	0.00625588	0.469696	NA	NA	NA	NA	NA	NA	NA	NA	NA	NA	NA	NA	NA	NA	NA	NA	NA	NA	NA	NA	NA	NA	NA	TRUE	4.22e-14
Cataracts	DNAJC10	Wald_ratio	1	-0.00448288	0.00621599	0.470796	NA	NA	NA	NA	NA	NA	NA	NA	NA	NA	NA	NA	NA	NA	NA	NA	NA	NA	NA	NA	NA	NA	NA	TRUE	1.56e-19
Cataracts	GLRX	Wald_ratio	1	0.00476837	0.00664342	0.472907	NA	NA	NA	NA	NA	NA	NA	NA	NA	NA	NA	NA	NA	NA	NA	NA	NA	NA	NA	NA	NA	NA	NA	TRUE	2.49e-18
Cataracts	CAMK2D	Wald_ratio	1	0.00802991	0.0112612	0.475807	NA	NA	NA	NA	NA	NA	NA	NA	NA	NA	NA	NA	NA	NA	NA	NA	NA	NA	NA	NA	NA	NA	NA	TRUE	3.98e-07
Cataracts	DUT	Wald_ratio	1	-0.00603832	0.00851165	0.478065	NA	NA	NA	NA	NA	NA	NA	NA	NA	NA	NA	NA	NA	NA	NA	NA	NA	NA	NA	NA	NA	NA	NA	TRUE	3.91e-11
Cataracts	BTNL9	Wald_ratio	1	-0.00512034	0.0072342	0.479071	NA	NA	NA	NA	NA	NA	NA	NA	NA	NA	NA	NA	NA	NA	NA	NA	NA	NA	NA	NA	NA	NA	NA	TRUE	1.02e-07
Cataracts	RAB6B	Wald_ratio	1	0.00184347	0.00262131	0.481892	NA	NA	NA	NA	NA	NA	NA	NA	NA	NA	NA	NA	NA	NA	NA	NA	NA	NA	NA	NA	NA	NA	NA	TRUE	3.47e-122
Cataracts	CFI	Wald_ratio	1	0.00756677	0.0107621	0.481998	NA	NA	NA	NA	NA	NA	NA	NA	NA	NA	NA	NA	NA	NA	NA	NA	NA	NA	NA	NA	NA	NA	NA	TRUE	9.19e-129
Cataracts	CRYBB1	Wald_ratio	1	0.00196808	0.00282767	0.486424	NA	NA	NA	NA	NA	NA	NA	NA	NA	NA	NA	NA	NA	NA	NA	NA	NA	NA	NA	NA	NA	NA	NA	TRUE	2.43e-93
Cataracts	LDHA	Wald_ratio	1	-0.0057884	0.00841172	0.491367	NA	NA	NA	NA	NA	NA	NA	NA	NA	NA	NA	NA	NA	NA	NA	NA	NA	NA	NA	NA	NA	NA	NA	TRUE	6.06e-21
Cataracts	ADI1	Wald_ratio	1	0.00441716	0.00643985	0.492769	NA	NA	NA	NA	NA	NA	NA	NA	NA	NA	NA	NA	NA	NA	NA	NA	NA	NA	NA	NA	NA	NA	NA	TRUE	2.07e-19
Cataracts	CALCB	Wald_ratio	1	-0.00150477	0.00220136	0.494252	NA	NA	NA	NA	NA	NA	NA	NA	NA	NA	NA	NA	NA	NA	NA	NA	NA	NA	NA	NA	NA	NA	NA	TRUE	5.22e-163
Cataracts	SERPINB1	Wald_ratio	1	-0.00428345	0.00628879	0.495793	NA	NA	NA	NA	NA	NA	NA	NA	NA	NA	NA	NA	NA	NA	NA	NA	NA	NA	NA	NA	NA	NA	NA	TRUE	1.4e-19
Cataracts	FAHD1	Wald_ratio	1	0.00533648	0.00786603	0.497505	NA	NA	NA	NA	NA	NA	NA	NA	NA	NA	NA	NA	NA	NA	NA	NA	NA	NA	NA	NA	NA	NA	NA	TRUE	4.19e-17
Cataracts	SERPINE1	Wald_ratio	1	-0.00806335	0.0119503	0.499839	NA	NA	NA	NA	NA	NA	NA	NA	NA	NA	NA	NA	NA	NA	NA	NA	NA	NA	NA	NA	NA	NA	NA	TRUE	8.74e-09
Cataracts	CDNF	Wald_ratio	1	-0.00449641	0.00667047	0.500263	NA	NA	NA	NA	NA	NA	NA	NA	NA	NA	NA	NA	NA	NA	NA	NA	NA	NA	NA	NA	NA	NA	NA	TRUE	1.26e-288
Cataracts	GABARAPL2	Wald_ratio	1	-0.00455633	0.00676938	0.500897	NA	NA	NA	NA	NA	NA	NA	NA	NA	NA	NA	NA	NA	NA	NA	NA	NA	NA	NA	NA	NA	NA	NA	TRUE	1.88e-23
Cataracts	TES	Wald_ratio	1	0.00480503	0.00718269	0.503512	NA	NA	NA	NA	NA	NA	NA	NA	NA	NA	NA	NA	NA	NA	NA	NA	NA	NA	NA	NA	NA	NA	NA	TRUE	1.04e-13
Cataracts	UNC5D	Wald_ratio	1	-0.0032763	0.00499125	0.511561	NA	NA	NA	NA	NA	NA	NA	NA	NA	NA	NA	NA	NA	NA	NA	NA	NA	NA	NA	NA	NA	NA	NA	TRUE	1.53e-41
Cataracts	CINP	Wald_ratio	1	0.00631553	0.0096413	0.512436	NA	NA	NA	NA	NA	NA	NA	NA	NA	NA	NA	NA	NA	NA	NA	NA	NA	NA	NA	NA	NA	NA	NA	TRUE	6.13e-09
Cataracts	NRCAM	Wald_ratio	1	-0.00531558	0.00813433	0.51345	NA	NA	NA	NA	NA	NA	NA	NA	NA	NA	NA	NA	NA	NA	NA	NA	NA	NA	NA	NA	NA	NA	NA	TRUE	9.23e-11
Cataracts	PPA2	Wald_ratio	1	0.00350105	0.00537147	0.514539	NA	NA	NA	NA	NA	NA	NA	NA	NA	NA	NA	NA	NA	NA	NA	NA	NA	NA	NA	NA	NA	NA	NA	TRUE	7.51e-28
Cataracts	WWOX	Wald_ratio	1	-0.0046676	0.00718298	0.515813	NA	NA	NA	NA	NA	NA	NA	NA	NA	NA	NA	NA	NA	NA	NA	NA	NA	NA	NA	NA	NA	NA	NA	TRUE	6.47e-16
Cataracts	CILP2	Wald_ratio	1	0.00372496	0.00575405	0.517396	NA	NA	NA	NA	NA	NA	NA	NA	NA	NA	NA	NA	NA	NA	NA	NA	NA	NA	NA	NA	NA	NA	NA	TRUE	8.09e-22
Cataracts	CCS	Wald_ratio	1	-0.00279387	0.00432293	0.518091	NA	NA	NA	NA	NA	NA	NA	NA	NA	NA	NA	NA	NA	NA	NA	NA	NA	NA	NA	NA	NA	NA	NA	TRUE	2.61e-40
Cataracts	TMEFF1	Wald_ratio	1	-0.00589461	0.00912989	0.518514	NA	NA	NA	NA	NA	NA	NA	NA	NA	NA	NA	NA	NA	NA	NA	NA	NA	NA	NA	NA	NA	NA	NA	TRUE	1.1e-09
Cataracts	CMPK1	Wald_ratio	1	0.00431534	0.00669347	0.519116	NA	NA	NA	NA	NA	NA	NA	NA	NA	NA	NA	NA	NA	NA	NA	NA	NA	NA	NA	NA	NA	NA	NA	TRUE	6.69e-23
Cataracts	UPP1	Wald_ratio	1	-0.00345414	0.00538208	0.521013	NA	NA	NA	NA	NA	NA	NA	NA	NA	NA	NA	NA	NA	NA	NA	NA	NA	NA	NA	NA	NA	NA	NA	TRUE	4.32e-22
Cataracts	PFKM	Wald_ratio	1	0.00193914	0.00305695	0.525861	NA	NA	NA	NA	NA	NA	NA	NA	NA	NA	NA	NA	NA	NA	NA	NA	NA	NA	NA	NA	NA	NA	NA	TRUE	1.64e-81
Cataracts	ACADM	Wald_ratio	1	0.00147138	0.00234306	0.530023	NA	NA	NA	NA	NA	NA	NA	NA	NA	NA	NA	NA	NA	NA	NA	NA	NA	NA	NA	NA	NA	NA	NA	TRUE	1.79e-137
Cataracts	RHOC	Wald_ratio	1	-0.00306576	0.00489004	0.530699	NA	NA	NA	NA	NA	NA	NA	NA	NA	NA	NA	NA	NA	NA	NA	NA	NA	NA	NA	NA	NA	NA	NA	TRUE	1.05e-30
Cataracts	ACP5	Wald_ratio	1	0.00365718	0.00584275	0.531358	NA	NA	NA	NA	NA	NA	NA	NA	NA	NA	NA	NA	NA	NA	NA	NA	NA	NA	NA	NA	NA	NA	NA	TRUE	1.22e-147
Cataracts	MPPED2	Wald_ratio	1	0.00243654	0.00389359	0.531458	NA	NA	NA	NA	NA	NA	NA	NA	NA	NA	NA	NA	NA	NA	NA	NA	NA	NA	NA	NA	NA	NA	NA	TRUE	2.73e-52
Cataracts	LRRTM2	Wald_ratio	1	0.00396335	0.00633811	0.531761	NA	NA	NA	NA	NA	NA	NA	NA	NA	NA	NA	NA	NA	NA	NA	NA	NA	NA	NA	NA	NA	NA	NA	TRUE	1.85e-18
Cataracts	POLM	Wald_ratio	1	-0.00346186	0.00553825	0.531918	NA	NA	NA	NA	NA	NA	NA	NA	NA	NA	NA	NA	NA	NA	NA	NA	NA	NA	NA	NA	NA	NA	NA	TRUE	6.41e-79
Cataracts	LGALS2	Wald_ratio	1	0.0015084	0.00241798	0.532742	NA	NA	NA	NA	NA	NA	NA	NA	NA	NA	NA	NA	NA	NA	NA	NA	NA	NA	NA	NA	NA	NA	NA	TRUE	2.99e-135
Cataracts	GPNMB	Wald_ratio	1	-0.00134256	0.00215539	0.533361	NA	NA	NA	NA	NA	NA	NA	NA	NA	NA	NA	NA	NA	NA	NA	NA	NA	NA	NA	NA	NA	NA	NA	TRUE	2.02e-173
Cataracts	SMAD1	Wald_ratio	1	0.00618984	0.00996068	0.534318	NA	NA	NA	NA	NA	NA	NA	NA	NA	NA	NA	NA	NA	NA	NA	NA	NA	NA	NA	NA	NA	NA	NA	TRUE	2.2e-08
Cataracts	EVA1C	Wald_ratio	1	-0.00444311	0.00715169	0.534423	NA	NA	NA	NA	NA	NA	NA	NA	NA	NA	NA	NA	NA	NA	NA	NA	NA	NA	NA	NA	NA	NA	NA	TRUE	5.52e-16
Cataracts	PAK4	Wald_ratio	1	-0.00674258	0.0108535	0.534445	NA	NA	NA	NA	NA	NA	NA	NA	NA	NA	NA	NA	NA	NA	NA	NA	NA	NA	NA	NA	NA	NA	NA	TRUE	3.63e-07
Cataracts	ALDH2	Wald_ratio	1	-0.00423036	0.00683371	0.535888	NA	NA	NA	NA	NA	NA	NA	NA	NA	NA	NA	NA	NA	NA	NA	NA	NA	NA	NA	NA	NA	NA	NA	TRUE	5.58e-21
Cataracts	S100A14	Wald_ratio	1	-0.00338802	0.00551382	0.538912	NA	NA	NA	NA	NA	NA	NA	NA	NA	NA	NA	NA	NA	NA	NA	NA	NA	NA	NA	NA	NA	NA	NA	TRUE	4.99e-25
Cataracts	HGD	Wald_ratio	1	-0.00585295	0.00956119	0.540434	NA	NA	NA	NA	NA	NA	NA	NA	NA	NA	NA	NA	NA	NA	NA	NA	NA	NA	NA	NA	NA	NA	NA	TRUE	1.77e-45
Cataracts	FCGR3A	Wald_ratio	1	-0.0010036	0.00164121	0.540866	NA	NA	NA	NA	NA	NA	NA	NA	NA	NA	NA	NA	NA	NA	NA	NA	NA	NA	NA	NA	NA	NA	NA	TRUE	4.41e-303
Cataracts	DNAJC27	Wald_ratio	1	-0.00692021	0.0113968	0.543713	NA	NA	NA	NA	NA	NA	NA	NA	NA	NA	NA	NA	NA	NA	NA	NA	NA	NA	NA	NA	NA	NA	NA	TRUE	3.63e-07
Cataracts	SNX1	Wald_ratio	1	-0.00247759	0.0041345	0.549009	NA	NA	NA	NA	NA	NA	NA	NA	NA	NA	NA	NA	NA	NA	NA	NA	NA	NA	NA	NA	NA	NA	NA	TRUE	2.03e-44
Cataracts	GLRX2	Wald_ratio	1	0.0013291	0.00223117	0.551378	NA	NA	NA	NA	NA	NA	NA	NA	NA	NA	NA	NA	NA	NA	NA	NA	NA	NA	NA	NA	NA	NA	NA	TRUE	1.92e-231
Cataracts	CRH	Wald_ratio	1	0.00504239	0.00846617	0.551447	NA	NA	NA	NA	NA	NA	NA	NA	NA	NA	NA	NA	NA	NA	NA	NA	NA	NA	NA	NA	NA	NA	NA	TRUE	7.29e-08
Cataracts	MSMP	Wald_ratio	1	0.00483215	0.00812551	0.552052	NA	NA	NA	NA	NA	NA	NA	NA	NA	NA	NA	NA	NA	NA	NA	NA	NA	NA	NA	NA	NA	NA	NA	TRUE	3.53e-12
Cataracts	CCL3	Wald_ratio	1	0.000967466	0.00162699	0.552087	NA	NA	NA	NA	NA	NA	NA	NA	NA	NA	NA	NA	NA	NA	NA	NA	NA	NA	NA	NA	NA	NA	NA	TRUE	1.19e-254
Cataracts	KPNA6	Wald_ratio	1	0.00484476	0.00826557	0.557783	NA	NA	NA	NA	NA	NA	NA	NA	NA	NA	NA	NA	NA	NA	NA	NA	NA	NA	NA	NA	NA	NA	NA	TRUE	2.44e-12
Cataracts	ZFAND1	Wald_ratio	1	0.00597169	0.0102757	0.561142	NA	NA	NA	NA	NA	NA	NA	NA	NA	NA	NA	NA	NA	NA	NA	NA	NA	NA	NA	NA	NA	NA	NA	TRUE	2.48e-77
Cataracts	ZYX	Wald_ratio	1	-0.00402048	0.00692838	0.561718	NA	NA	NA	NA	NA	NA	NA	NA	NA	NA	NA	NA	NA	NA	NA	NA	NA	NA	NA	NA	NA	NA	NA	TRUE	9.07e-17
Cataracts	NETO1	Wald_ratio	1	0.00638432	0.0110833	0.564596	NA	NA	NA	NA	NA	NA	NA	NA	NA	NA	NA	NA	NA	NA	NA	NA	NA	NA	NA	NA	NA	NA	NA	TRUE	1.58e-07
Cataracts	GLO1	Wald_ratio	1	-0.00289153	0.00503092	0.565459	NA	NA	NA	NA	NA	NA	NA	NA	NA	NA	NA	NA	NA	NA	NA	NA	NA	NA	NA	NA	NA	NA	NA	TRUE	1.79e-39
Cataracts	CA3	Wald_ratio	1	-0.0034986	0.00610431	0.566553	NA	NA	NA	NA	NA	NA	NA	NA	NA	NA	NA	NA	NA	NA	NA	NA	NA	NA	NA	NA	NA	NA	NA	TRUE	7.4e-106
Cataracts	USP8	Wald_ratio	1	0.00365672	0.00638116	0.566612	NA	NA	NA	NA	NA	NA	NA	NA	NA	NA	NA	NA	NA	NA	NA	NA	NA	NA	NA	NA	NA	NA	NA	TRUE	1.55e-18
Cataracts	DUSP28	Wald_ratio	1	0.00170136	0.00297117	0.566901	NA	NA	NA	NA	NA	NA	NA	NA	NA	NA	NA	NA	NA	NA	NA	NA	NA	NA	NA	NA	NA	NA	NA	TRUE	5.14e-98
Cataracts	BMP7	Wald_ratio	1	-0.00511691	0.00893599	0.566903	NA	NA	NA	NA	NA	NA	NA	NA	NA	NA	NA	NA	NA	NA	NA	NA	NA	NA	NA	NA	NA	NA	NA	TRUE	1.07e-09
Cataracts	HINT1	Wald_ratio	1	-0.00347994	0.00608509	0.567404	NA	NA	NA	NA	NA	NA	NA	NA	NA	NA	NA	NA	NA	NA	NA	NA	NA	NA	NA	NA	NA	NA	NA	TRUE	5.47e-21
Cataracts	DNAJB1	Wald_ratio	1	0.00543899	0.00954268	0.568702	NA	NA	NA	NA	NA	NA	NA	NA	NA	NA	NA	NA	NA	NA	NA	NA	NA	NA	NA	NA	NA	NA	NA	TRUE	2.93e-09
Cataracts	RPE	Wald_ratio	1	0.00368516	0.00648658	0.569952	NA	NA	NA	NA	NA	NA	NA	NA	NA	NA	NA	NA	NA	NA	NA	NA	NA	NA	NA	NA	NA	NA	NA	TRUE	1.31e-18
Cataracts	LAG3	Wald_ratio	1	-0.0022327	0.00395092	0.571999	NA	NA	NA	NA	NA	NA	NA	NA	NA	NA	NA	NA	NA	NA	NA	NA	NA	NA	NA	NA	NA	NA	NA	TRUE	3.97e-57
Cataracts	RAD23B	Wald_ratio	1	-0.00527548	0.00934452	0.572378	NA	NA	NA	NA	NA	NA	NA	NA	NA	NA	NA	NA	NA	NA	NA	NA	NA	NA	NA	NA	NA	NA	NA	TRUE	1.7e-09
Cataracts	DCXR	Wald_ratio	1	-0.0030469	0.0054461	0.575844	NA	NA	NA	NA	NA	NA	NA	NA	NA	NA	NA	NA	NA	NA	NA	NA	NA	NA	NA	NA	NA	NA	NA	TRUE	1.15e-25
Cataracts	LGALS4	Wald_ratio	1	-0.00512327	0.00916448	0.576138	NA	NA	NA	NA	NA	NA	NA	NA	NA	NA	NA	NA	NA	NA	NA	NA	NA	NA	NA	NA	NA	NA	NA	TRUE	6.82e-10
Cataracts	TMEM106A	Wald_ratio	1	0.00483495	0.00872924	0.579661	NA	NA	NA	NA	NA	NA	NA	NA	NA	NA	NA	NA	NA	NA	NA	NA	NA	NA	NA	NA	NA	NA	NA	TRUE	2.48e-10
Cataracts	SYK	Wald_ratio	1	-0.00327478	0.00591267	0.579677	NA	NA	NA	NA	NA	NA	NA	NA	NA	NA	NA	NA	NA	NA	NA	NA	NA	NA	NA	NA	NA	NA	NA	TRUE	4.19e-24
Cataracts	LZIC	Wald_ratio	1	0.00553282	0.0100435	0.581711	NA	NA	NA	NA	NA	NA	NA	NA	NA	NA	NA	NA	NA	NA	NA	NA	NA	NA	NA	NA	NA	NA	NA	TRUE	5.17e-09
Cataracts	KREMEN1	Wald_ratio	1	0.00169796	0.00308356	0.581875	NA	NA	NA	NA	NA	NA	NA	NA	NA	NA	NA	NA	NA	NA	NA	NA	NA	NA	NA	NA	NA	NA	NA	TRUE	2.38e-106
Cataracts	LYPD3	Wald_ratio	1	0.00241137	0.00452436	0.594052	NA	NA	NA	NA	NA	NA	NA	NA	NA	NA	NA	NA	NA	NA	NA	NA	NA	NA	NA	NA	NA	NA	NA	TRUE	1.69e-40
Cataracts	MCEE	Wald_ratio	1	-0.00417245	0.00786186	0.595612	NA	NA	NA	NA	NA	NA	NA	NA	NA	NA	NA	NA	NA	NA	NA	NA	NA	NA	NA	NA	NA	NA	NA	TRUE	3.29e-14
Cataracts	NPTX2	Wald_ratio	1	-0.00472553	0.00900063	0.599567	NA	NA	NA	NA	NA	NA	NA	NA	NA	NA	NA	NA	NA	NA	NA	NA	NA	NA	NA	NA	NA	NA	NA	TRUE	5.2e-10
Cataracts	TNR	Wald_ratio	1	0.00198641	0.00378709	0.599916	NA	NA	NA	NA	NA	NA	NA	NA	NA	NA	NA	NA	NA	NA	NA	NA	NA	NA	NA	NA	NA	NA	NA	TRUE	7.72e-54
Cataracts	APOA4	Wald_ratio	1	-0.00269737	0.00514371	0.599999	NA	NA	NA	NA	NA	NA	NA	NA	NA	NA	NA	NA	NA	NA	NA	NA	NA	NA	NA	NA	NA	NA	NA	TRUE	7.08e-32
Cataracts	IL2RA	Wald_ratio	1	-0.00303102	0.0058157	0.602242	NA	NA	NA	NA	NA	NA	NA	NA	NA	NA	NA	NA	NA	NA	NA	NA	NA	NA	NA	NA	NA	NA	NA	TRUE	1.99e-18
Cataracts	EGF	Wald_ratio	1	0.00330728	0.00638934	0.60472	NA	NA	NA	NA	NA	NA	NA	NA	NA	NA	NA	NA	NA	NA	NA	NA	NA	NA	NA	NA	NA	NA	NA	TRUE	3.41e-40
Cataracts	IDO1	Wald_ratio	1	0.00451065	0.00874708	0.606081	NA	NA	NA	NA	NA	NA	NA	NA	NA	NA	NA	NA	NA	NA	NA	NA	NA	NA	NA	NA	NA	NA	NA	TRUE	1e-10
Cataracts	GGPS1	Wald_ratio	1	-0.00294101	0.00570877	0.606432	NA	NA	NA	NA	NA	NA	NA	NA	NA	NA	NA	NA	NA	NA	NA	NA	NA	NA	NA	NA	NA	NA	NA	TRUE	2.21e-25
Cataracts	CELA2A	Wald_ratio	1	0.00286628	0.00559837	0.608662	NA	NA	NA	NA	NA	NA	NA	NA	NA	NA	NA	NA	NA	NA	NA	NA	NA	NA	NA	NA	NA	NA	NA	TRUE	6.22e-28
Cataracts	TXNL4B	Wald_ratio	1	-0.00190289	0.00374947	0.611797	NA	NA	NA	NA	NA	NA	NA	NA	NA	NA	NA	NA	NA	NA	NA	NA	NA	NA	NA	NA	NA	NA	NA	TRUE	1.05e-54
Cataracts	VAT1	Wald_ratio	1	0.00391535	0.00772513	0.612272	NA	NA	NA	NA	NA	NA	NA	NA	NA	NA	NA	NA	NA	NA	NA	NA	NA	NA	NA	NA	NA	NA	NA	TRUE	3.24e-12
Cataracts	PLD3	Wald_ratio	1	0.00470279	0.00931174	0.613532	NA	NA	NA	NA	NA	NA	NA	NA	NA	NA	NA	NA	NA	NA	NA	NA	NA	NA	NA	NA	NA	NA	NA	TRUE	1.08e-10
Cataracts	BOLA3	Wald_ratio	1	-0.00219632	0.00435305	0.613876	NA	NA	NA	NA	NA	NA	NA	NA	NA	NA	NA	NA	NA	NA	NA	NA	NA	NA	NA	NA	NA	NA	NA	TRUE	6.93e-40
Cataracts	PDLIM4	Wald_ratio	1	-0.00163523	0.00324181	0.613969	NA	NA	NA	NA	NA	NA	NA	NA	NA	NA	NA	NA	NA	NA	NA	NA	NA	NA	NA	NA	NA	NA	NA	TRUE	5.92e-60
Cataracts	KIR2DL4	Wald_ratio	1	0.00419789	0.00838206	0.616499	NA	NA	NA	NA	NA	NA	NA	NA	NA	NA	NA	NA	NA	NA	NA	NA	NA	NA	NA	NA	NA	NA	NA	TRUE	1.56e-60
Cataracts	PGLS	Wald_ratio	1	0.00294968	0.00595385	0.620301	NA	NA	NA	NA	NA	NA	NA	NA	NA	NA	NA	NA	NA	NA	NA	NA	NA	NA	NA	NA	NA	NA	NA	TRUE	8.1e-55
Cataracts	CD160	Wald_ratio	1	-0.00187319	0.0037957	0.621657	NA	NA	NA	NA	NA	NA	NA	NA	NA	NA	NA	NA	NA	NA	NA	NA	NA	NA	NA	NA	NA	NA	NA	TRUE	5.29e-56
Cataracts	PCYOX1	Wald_ratio	1	-0.000466505	0.000946248	0.622009	NA	NA	NA	NA	NA	NA	NA	NA	NA	NA	NA	NA	NA	NA	NA	NA	NA	NA	NA	NA	NA	NA	NA	FALSE	0.891629
Cataracts	ECH1	Wald_ratio	1	0.000883528	0.00179508	0.622582	NA	NA	NA	NA	NA	NA	NA	NA	NA	NA	NA	NA	NA	NA	NA	NA	NA	NA	NA	NA	NA	NA	NA	TRUE	6.34e-212
Cataracts	NEK7	Wald_ratio	1	0.00250868	0.00515001	0.626172	NA	NA	NA	NA	NA	NA	NA	NA	NA	NA	NA	NA	NA	NA	NA	NA	NA	NA	NA	NA	NA	NA	NA	TRUE	8.93e-17
Cataracts	ACADSB	Wald_ratio	1	-0.00318035	0.00657867	0.628788	NA	NA	NA	NA	NA	NA	NA	NA	NA	NA	NA	NA	NA	NA	NA	NA	NA	NA	NA	NA	NA	NA	NA	TRUE	3.87e-46
Cataracts	CD58	Wald_ratio	1	-0.00145952	0.00301935	0.628821	NA	NA	NA	NA	NA	NA	NA	NA	NA	NA	NA	NA	NA	NA	NA	NA	NA	NA	NA	NA	NA	NA	NA	TRUE	1.88e-118
Cataracts	RAB22A	Wald_ratio	1	-0.00379651	0.00805688	0.637488	NA	NA	NA	NA	NA	NA	NA	NA	NA	NA	NA	NA	NA	NA	NA	NA	NA	NA	NA	NA	NA	NA	NA	TRUE	2.58e-13
Cataracts	PSG5	Wald_ratio	1	0.000720066	0.00153873	0.639813	NA	NA	NA	NA	NA	NA	NA	NA	NA	NA	NA	NA	NA	NA	NA	NA	NA	NA	NA	NA	NA	NA	NA	FALSE	0.907135
Cataracts	PCBD2	Wald_ratio	1	-0.00498914	0.0107056	0.641195	NA	NA	NA	NA	NA	NA	NA	NA	NA	NA	NA	NA	NA	NA	NA	NA	NA	NA	NA	NA	NA	NA	NA	TRUE	8.53e-11
Cataracts	HBEGF	Wald_ratio	1	-0.00453737	0.0097947	0.643187	NA	NA	NA	NA	NA	NA	NA	NA	NA	NA	NA	NA	NA	NA	NA	NA	NA	NA	NA	NA	NA	NA	NA	TRUE	2.5e-08
Cataracts	ARPC1B	Wald_ratio	1	0.00278928	0.0060327	0.643824	NA	NA	NA	NA	NA	NA	NA	NA	NA	NA	NA	NA	NA	NA	NA	NA	NA	NA	NA	NA	NA	NA	NA	TRUE	2.75e-21
Cataracts	CLINT1	Wald_ratio	1	-0.00423779	0.00917092	0.644017	NA	NA	NA	NA	NA	NA	NA	NA	NA	NA	NA	NA	NA	NA	NA	NA	NA	NA	NA	NA	NA	NA	NA	TRUE	3.08e-10
Cataracts	SARS2	Wald_ratio	1	-0.00209291	0.00458499	0.648052	NA	NA	NA	NA	NA	NA	NA	NA	NA	NA	NA	NA	NA	NA	NA	NA	NA	NA	NA	NA	NA	NA	NA	TRUE	7.19e-37
Cataracts	SUB1	Wald_ratio	1	-0.00496182	0.0109138	0.64937	NA	NA	NA	NA	NA	NA	NA	NA	NA	NA	NA	NA	NA	NA	NA	NA	NA	NA	NA	NA	NA	NA	NA	TRUE	2.78e-07
Cataracts	CNPY3	Wald_ratio	1	0.00179379	0.00397849	0.652082	NA	NA	NA	NA	NA	NA	NA	NA	NA	NA	NA	NA	NA	NA	NA	NA	NA	NA	NA	NA	NA	NA	NA	TRUE	2.15e-49
Cataracts	ULK3	Wald_ratio	1	0.00282671	0.00630002	0.653661	NA	NA	NA	NA	NA	NA	NA	NA	NA	NA	NA	NA	NA	NA	NA	NA	NA	NA	NA	NA	NA	NA	NA	TRUE	7.21e-20
Cataracts	RALB	Wald_ratio	1	0.000976231	0.00219562	0.65659	NA	NA	NA	NA	NA	NA	NA	NA	NA	NA	NA	NA	NA	NA	NA	NA	NA	NA	NA	NA	NA	NA	NA	TRUE	3.91e-155
Cataracts	PCSK2	Wald_ratio	1	0.00261734	0.00596228	0.660674	NA	NA	NA	NA	NA	NA	NA	NA	NA	NA	NA	NA	NA	NA	NA	NA	NA	NA	NA	NA	NA	NA	NA	TRUE	3.03e-22
Cataracts	HEXIM2	Wald_ratio	1	0.00257305	0.00593277	0.664505	NA	NA	NA	NA	NA	NA	NA	NA	NA	NA	NA	NA	NA	NA	NA	NA	NA	NA	NA	NA	NA	NA	NA	TRUE	9.51e-23
Cataracts	SEPSECS	Wald_ratio	1	-0.0033555	0.00782956	0.668238	NA	NA	NA	NA	NA	NA	NA	NA	NA	NA	NA	NA	NA	NA	NA	NA	NA	NA	NA	NA	NA	NA	NA	TRUE	1.23e-12
Cataracts	CRNN	Wald_ratio	1	0.00178472	0.00421318	0.671854	NA	NA	NA	NA	NA	NA	NA	NA	NA	NA	NA	NA	NA	NA	NA	NA	NA	NA	NA	NA	NA	NA	NA	TRUE	1.09e-53
Cataracts	PYY	Wald_ratio	1	0.00274005	0.00648191	0.672498	NA	NA	NA	NA	NA	NA	NA	NA	NA	NA	NA	NA	NA	NA	NA	NA	NA	NA	NA	NA	NA	NA	NA	TRUE	4.94e-19
Cataracts	RPS6KA1	Wald_ratio	1	-0.00217398	0.00514511	0.672636	NA	NA	NA	NA	NA	NA	NA	NA	NA	NA	NA	NA	NA	NA	NA	NA	NA	NA	NA	NA	NA	NA	NA	TRUE	1.4e-32
Cataracts	CACYBP	Wald_ratio	1	0.0015916	0.00377138	0.673011	NA	NA	NA	NA	NA	NA	NA	NA	NA	NA	NA	NA	NA	NA	NA	NA	NA	NA	NA	NA	NA	NA	NA	TRUE	3.85e-45
Cataracts	ARF4	Wald_ratio	1	0.00453161	0.0107442	0.67319	NA	NA	NA	NA	NA	NA	NA	NA	NA	NA	NA	NA	NA	NA	NA	NA	NA	NA	NA	NA	NA	NA	NA	TRUE	7.85e-10
Cataracts	C1QTNF9	Wald_ratio	1	-0.00105959	0.00251651	0.673714	NA	NA	NA	NA	NA	NA	NA	NA	NA	NA	NA	NA	NA	NA	NA	NA	NA	NA	NA	NA	NA	NA	NA	TRUE	2.85e-117
Cataracts	TNFSF15	Wald_ratio	1	0.00404827	0.00967741	0.675712	NA	NA	NA	NA	NA	NA	NA	NA	NA	NA	NA	NA	NA	NA	NA	NA	NA	NA	NA	NA	NA	NA	NA	TRUE	9.05e-09
Cataracts	ART4	Wald_ratio	1	0.000685511	0.00164457	0.6768	NA	NA	NA	NA	NA	NA	NA	NA	NA	NA	NA	NA	NA	NA	NA	NA	NA	NA	NA	NA	NA	NA	NA	FALSE	0.809329
Cataracts	NAPG	Wald_ratio	1	-0.00279587	0.00674022	0.678285	NA	NA	NA	NA	NA	NA	NA	NA	NA	NA	NA	NA	NA	NA	NA	NA	NA	NA	NA	NA	NA	NA	NA	TRUE	4.43e-17
Cataracts	MSMB	Wald_ratio	1	0.000395453	0.000958897	0.680043	NA	NA	NA	NA	NA	NA	NA	NA	NA	NA	NA	NA	NA	NA	NA	NA	NA	NA	NA	NA	NA	NA	NA	TRUE	2.96e-112
Cataracts	ADH1C	Wald_ratio	1	0.0015848	0.00384339	0.680087	NA	NA	NA	NA	NA	NA	NA	NA	NA	NA	NA	NA	NA	NA	NA	NA	NA	NA	NA	NA	NA	NA	NA	TRUE	2.91e-50
Cataracts	CHGB	Wald_ratio	1	0.00279338	0.00681897	0.682064	NA	NA	NA	NA	NA	NA	NA	NA	NA	NA	NA	NA	NA	NA	NA	NA	NA	NA	NA	NA	NA	NA	NA	TRUE	5.86e-15
Cataracts	GZMB	Wald_ratio	1	0.00233853	0.00571792	0.682553	NA	NA	NA	NA	NA	NA	NA	NA	NA	NA	NA	NA	NA	NA	NA	NA	NA	NA	NA	NA	NA	NA	NA	TRUE	4.1e-21
Cataracts	PIGR	Wald_ratio	1	0.00140193	0.00346663	0.685915	NA	NA	NA	NA	NA	NA	NA	NA	NA	NA	NA	NA	NA	NA	NA	NA	NA	NA	NA	NA	NA	NA	NA	TRUE	9.09e-59
Cataracts	MGP	Wald_ratio	1	-0.000813113	0.00203921	0.690085	NA	NA	NA	NA	NA	NA	NA	NA	NA	NA	NA	NA	NA	NA	NA	NA	NA	NA	NA	NA	NA	NA	NA	TRUE	1.55e-177
Cataracts	NUDT9	Wald_ratio	1	-0.00203806	0.00513877	0.691659	NA	NA	NA	NA	NA	NA	NA	NA	NA	NA	NA	NA	NA	NA	NA	NA	NA	NA	NA	NA	NA	NA	NA	TRUE	5.5e-43
Cataracts	CSK	Wald_ratio	1	0.00320398	0.00811471	0.692963	NA	NA	NA	NA	NA	NA	NA	NA	NA	NA	NA	NA	NA	NA	NA	NA	NA	NA	NA	NA	NA	NA	NA	TRUE	1.57e-12
Cataracts	CD200R1	Wald_ratio	1	-0.00179048	0.00455345	0.694162	NA	NA	NA	NA	NA	NA	NA	NA	NA	NA	NA	NA	NA	NA	NA	NA	NA	NA	NA	NA	NA	NA	NA	TRUE	1.25e-38
Cataracts	MDK	Wald_ratio	1	0.00218043	0.00555562	0.694709	NA	NA	NA	NA	NA	NA	NA	NA	NA	NA	NA	NA	NA	NA	NA	NA	NA	NA	NA	NA	NA	NA	NA	TRUE	3.53e-33
Cataracts	ENDOU	Wald_ratio	1	0.00310848	0.0079835	0.697008	NA	NA	NA	NA	NA	NA	NA	NA	NA	NA	NA	NA	NA	NA	NA	NA	NA	NA	NA	NA	NA	NA	NA	TRUE	4.49e-13
Cataracts	GLB1	Wald_ratio	1	0.00439177	0.0112851	0.697155	NA	NA	NA	NA	NA	NA	NA	NA	NA	NA	NA	NA	NA	NA	NA	NA	NA	NA	NA	NA	NA	NA	NA	TRUE	6.94e-08
Cataracts	SEMA4A	Wald_ratio	1	0.00116053	0.00299349	0.69825	NA	NA	NA	NA	NA	NA	NA	NA	NA	NA	NA	NA	NA	NA	NA	NA	NA	NA	NA	NA	NA	NA	NA	TRUE	1.51e-74
Cataracts	CCL27	Wald_ratio	1	0.00417783	0.0108408	0.699956	NA	NA	NA	NA	NA	NA	NA	NA	NA	NA	NA	NA	NA	NA	NA	NA	NA	NA	NA	NA	NA	NA	NA	TRUE	1.83e-07
Cataracts	CST3	Wald_ratio	1	-0.00213857	0.00558875	0.701974	NA	NA	NA	NA	NA	NA	NA	NA	NA	NA	NA	NA	NA	NA	NA	NA	NA	NA	NA	NA	NA	NA	NA	TRUE	4.42e-155
Cataracts	SCUBE3	Wald_ratio	1	-0.00094361	0.00246755	0.702158	NA	NA	NA	NA	NA	NA	NA	NA	NA	NA	NA	NA	NA	NA	NA	NA	NA	NA	NA	NA	NA	NA	NA	TRUE	9.99e-112
Cataracts	SF3B4	Wald_ratio	1	0.00419217	0.0109661	0.70225	NA	NA	NA	NA	NA	NA	NA	NA	NA	NA	NA	NA	NA	NA	NA	NA	NA	NA	NA	NA	NA	NA	NA	TRUE	8.24e-09
Cataracts	RCN1	Wald_ratio	1	0.00149927	0.00392372	0.702384	NA	NA	NA	NA	NA	NA	NA	NA	NA	NA	NA	NA	NA	NA	NA	NA	NA	NA	NA	NA	NA	NA	NA	TRUE	1.7e-46
Cataracts	GPC6	Wald_ratio	1	-0.00357554	0.0095363	0.707705	NA	NA	NA	NA	NA	NA	NA	NA	NA	NA	NA	NA	NA	NA	NA	NA	NA	NA	NA	NA	NA	NA	NA	TRUE	6.99e-11
Cataracts	CST4	Wald_ratio	1	0.000660839	0.00178489	0.711203	NA	NA	NA	NA	NA	NA	NA	NA	NA	NA	NA	NA	NA	NA	NA	NA	NA	NA	NA	NA	NA	NA	NA	TRUE	8.63e-211
Cataracts	STAMBP	Wald_ratio	1	0.00330455	0.00892607	0.711224	NA	NA	NA	NA	NA	NA	NA	NA	NA	NA	NA	NA	NA	NA	NA	NA	NA	NA	NA	NA	NA	NA	NA	TRUE	4.27e-08
Cataracts	CP	Wald_ratio	1	0.00288611	0.00783574	0.712629	NA	NA	NA	NA	NA	NA	NA	NA	NA	NA	NA	NA	NA	NA	NA	NA	NA	NA	NA	NA	NA	NA	NA	TRUE	9.17e-32
Cataracts	HSPA13	Wald_ratio	1	-0.00192686	0.00523537	0.712839	NA	NA	NA	NA	NA	NA	NA	NA	NA	NA	NA	NA	NA	NA	NA	NA	NA	NA	NA	NA	NA	NA	NA	TRUE	3.49e-26
Cataracts	ALDH6A1	Wald_ratio	1	0.00252456	0.00693972	0.716019	NA	NA	NA	NA	NA	NA	NA	NA	NA	NA	NA	NA	NA	NA	NA	NA	NA	NA	NA	NA	NA	NA	NA	TRUE	7.92e-23
Cataracts	SPINT1	Wald_ratio	1	0.00096087	0.0026571	0.717634	NA	NA	NA	NA	NA	NA	NA	NA	NA	NA	NA	NA	NA	NA	NA	NA	NA	NA	NA	NA	NA	NA	NA	TRUE	8.18e-86
Cataracts	FCN3	Wald_ratio	1	0.00186323	0.00516073	0.718069	NA	NA	NA	NA	NA	NA	NA	NA	NA	NA	NA	NA	NA	NA	NA	NA	NA	NA	NA	NA	NA	NA	NA	TRUE	1.47e-294
Cataracts	TINAGL1	Wald_ratio	1	-0.00203506	0.00567333	0.719814	NA	NA	NA	NA	NA	NA	NA	NA	NA	NA	NA	NA	NA	NA	NA	NA	NA	NA	NA	NA	NA	NA	NA	TRUE	1.55e-22
Cataracts	SLIT2	Wald_ratio	1	0.00183728	0.00514857	0.721202	NA	NA	NA	NA	NA	NA	NA	NA	NA	NA	NA	NA	NA	NA	NA	NA	NA	NA	NA	NA	NA	NA	NA	TRUE	5.83e-29
Cataracts	FCRL3	Wald_ratio	1	-0.00241384	0.00682362	0.723528	NA	NA	NA	NA	NA	NA	NA	NA	NA	NA	NA	NA	NA	NA	NA	NA	NA	NA	NA	NA	NA	NA	NA	TRUE	2.05e-91
Cataracts	ALDH3B1	Wald_ratio	1	0.00151338	0.00428872	0.724182	NA	NA	NA	NA	NA	NA	NA	NA	NA	NA	NA	NA	NA	NA	NA	NA	NA	NA	NA	NA	NA	NA	NA	TRUE	7.71e-43
Cataracts	HDHD3	Wald_ratio	1	0.00097758	0.00287301	0.733658	NA	NA	NA	NA	NA	NA	NA	NA	NA	NA	NA	NA	NA	NA	NA	NA	NA	NA	NA	NA	NA	NA	NA	TRUE	3.34e-91
Cataracts	DTX3L	Wald_ratio	1	-0.00293769	0.00866294	0.734526	NA	NA	NA	NA	NA	NA	NA	NA	NA	NA	NA	NA	NA	NA	NA	NA	NA	NA	NA	NA	NA	NA	NA	TRUE	2.96e-13
Cataracts	PLXNA4	Wald_ratio	1	-0.00202505	0.00600451	0.735924	NA	NA	NA	NA	NA	NA	NA	NA	NA	NA	NA	NA	NA	NA	NA	NA	NA	NA	NA	NA	NA	NA	NA	TRUE	2.99e-20
Cataracts	ANXA7	Wald_ratio	1	-0.00198685	0.00589255	0.735982	NA	NA	NA	NA	NA	NA	NA	NA	NA	NA	NA	NA	NA	NA	NA	NA	NA	NA	NA	NA	NA	NA	NA	TRUE	2.54e-23
Cataracts	CHST4	Wald_ratio	1	0.00217736	0.00646269	0.736182	NA	NA	NA	NA	NA	NA	NA	NA	NA	NA	NA	NA	NA	NA	NA	NA	NA	NA	NA	NA	NA	NA	NA	TRUE	3.97e-18
Cataracts	MGAT4B	Wald_ratio	1	-0.00186363	0.00553516	0.73635	NA	NA	NA	NA	NA	NA	NA	NA	NA	NA	NA	NA	NA	NA	NA	NA	NA	NA	NA	NA	NA	NA	NA	TRUE	1.97e-105
Cataracts	FGFBP1	Wald_ratio	1	0.0022086	0.0065656	0.736577	NA	NA	NA	NA	NA	NA	NA	NA	NA	NA	NA	NA	NA	NA	NA	NA	NA	NA	NA	NA	NA	NA	NA	TRUE	3.54e-17
Cataracts	BMP1	Wald_ratio	1	-0.00242145	0.00720833	0.736929	NA	NA	NA	NA	NA	NA	NA	NA	NA	NA	NA	NA	NA	NA	NA	NA	NA	NA	NA	NA	NA	NA	NA	TRUE	1.01e-15
Cataracts	TRIM3	Wald_ratio	1	-0.00155126	0.00462977	0.737578	NA	NA	NA	NA	NA	NA	NA	NA	NA	NA	NA	NA	NA	NA	NA	NA	NA	NA	NA	NA	NA	NA	NA	TRUE	9.14e-36
Cataracts	PSMD9	Wald_ratio	1	0.0014087	0.00421349	0.73813	NA	NA	NA	NA	NA	NA	NA	NA	NA	NA	NA	NA	NA	NA	NA	NA	NA	NA	NA	NA	NA	NA	NA	TRUE	2.53e-44
Cataracts	ANGPTL4	Wald_ratio	1	-0.00184316	0.0055403	0.739374	NA	NA	NA	NA	NA	NA	NA	NA	NA	NA	NA	NA	NA	NA	NA	NA	NA	NA	NA	NA	NA	NA	NA	TRUE	9.94e-32
Cataracts	ICAM4	Wald_ratio	1	0.00157069	0.00473663	0.740187	NA	NA	NA	NA	NA	NA	NA	NA	NA	NA	NA	NA	NA	NA	NA	NA	NA	NA	NA	NA	NA	NA	NA	TRUE	9.77e-34
Cataracts	CPLX1	Wald_ratio	1	0.00289273	0.00876005	0.741235	NA	NA	NA	NA	NA	NA	NA	NA	NA	NA	NA	NA	NA	NA	NA	NA	NA	NA	NA	NA	NA	NA	NA	TRUE	1.88e-11
Cataracts	BID	Wald_ratio	1	0.00212281	0.00644228	0.741769	NA	NA	NA	NA	NA	NA	NA	NA	NA	NA	NA	NA	NA	NA	NA	NA	NA	NA	NA	NA	NA	NA	NA	TRUE	1.84e-19
Cataracts	OMD	Wald_ratio	1	-0.00302118	0.00923206	0.743479	NA	NA	NA	NA	NA	NA	NA	NA	NA	NA	NA	NA	NA	NA	NA	NA	NA	NA	NA	NA	NA	NA	NA	TRUE	1.82e-10
Cataracts	CCDC134	Wald_ratio	1	0.001579	0.00485382	0.744946	NA	NA	NA	NA	NA	NA	NA	NA	NA	NA	NA	NA	NA	NA	NA	NA	NA	NA	NA	NA	NA	NA	NA	TRUE	7.18e-34
Cataracts	ERBB3	Wald_ratio	1	-0.00150989	0.00466929	0.746418	NA	NA	NA	NA	NA	NA	NA	NA	NA	NA	NA	NA	NA	NA	NA	NA	NA	NA	NA	NA	NA	NA	NA	TRUE	4.16e-34
Cataracts	ASPN	Wald_ratio	1	0.000420459	0.00133048	0.751988	NA	NA	NA	NA	NA	NA	NA	NA	NA	NA	NA	NA	NA	NA	NA	NA	NA	NA	NA	NA	NA	NA	NA	FALSE	0.934098
Cataracts	NAP1L4	Wald_ratio	1	-0.00104095	0.0033129	0.75336	NA	NA	NA	NA	NA	NA	NA	NA	NA	NA	NA	NA	NA	NA	NA	NA	NA	NA	NA	NA	NA	NA	NA	TRUE	7.64e-61
Cataracts	HMOX1	Wald_ratio	1	0.00232075	0.00742164	0.754508	NA	NA	NA	NA	NA	NA	NA	NA	NA	NA	NA	NA	NA	NA	NA	NA	NA	NA	NA	NA	NA	NA	NA	TRUE	2.31e-14
Cataracts	ITGA2	Wald_ratio	1	0.00172346	0.00563941	0.759902	NA	NA	NA	NA	NA	NA	NA	NA	NA	NA	NA	NA	NA	NA	NA	NA	NA	NA	NA	NA	NA	NA	NA	TRUE	5.11e-26
Cataracts	CYB5A	Wald_ratio	1	-0.00188914	0.0062436	0.762216	NA	NA	NA	NA	NA	NA	NA	NA	NA	NA	NA	NA	NA	NA	NA	NA	NA	NA	NA	NA	NA	NA	NA	TRUE	1.03e-21
Cataracts	ACAT1	Wald_ratio	1	0.00168834	0.00559857	0.762983	NA	NA	NA	NA	NA	NA	NA	NA	NA	NA	NA	NA	NA	NA	NA	NA	NA	NA	NA	NA	NA	NA	NA	TRUE	9.73e-34
Cataracts	MVD	Wald_ratio	1	-0.0030623	0.0101733	0.763405	NA	NA	NA	NA	NA	NA	NA	NA	NA	NA	NA	NA	NA	NA	NA	NA	NA	NA	NA	NA	NA	NA	NA	TRUE	2.17e-23
Cataracts	NUDCD3	Wald_ratio	1	-0.00228131	0.00762811	0.76489	NA	NA	NA	NA	NA	NA	NA	NA	NA	NA	NA	NA	NA	NA	NA	NA	NA	NA	NA	NA	NA	NA	NA	TRUE	2.6e-16
Cataracts	VAV1	Wald_ratio	1	-0.00232502	0.00796406	0.770333	NA	NA	NA	NA	NA	NA	NA	NA	NA	NA	NA	NA	NA	NA	NA	NA	NA	NA	NA	NA	NA	NA	NA	TRUE	5.32e-15
Cataracts	MFAP2	Wald_ratio	1	-0.00419569	0.0143937	0.770673	NA	NA	NA	NA	NA	NA	NA	NA	NA	NA	NA	NA	NA	NA	NA	NA	NA	NA	NA	NA	NA	NA	NA	TRUE	9.94e-183
Cataracts	TAPBP	Wald_ratio	1	-0.000295174	0.00101377	0.770927	NA	NA	NA	NA	NA	NA	NA	NA	NA	NA	NA	NA	NA	NA	NA	NA	NA	NA	NA	NA	NA	NA	NA	TRUE	1.21e-153
Cataracts	ST13	Wald_ratio	1	-0.00269628	0.00935992	0.773296	NA	NA	NA	NA	NA	NA	NA	NA	NA	NA	NA	NA	NA	NA	NA	NA	NA	NA	NA	NA	NA	NA	NA	TRUE	2.65e-10
Cataracts	CFHR3	Wald_ratio	1	-0.00133095	0.0046404	0.774251	NA	NA	NA	NA	NA	NA	NA	NA	NA	NA	NA	NA	NA	NA	NA	NA	NA	NA	NA	NA	NA	NA	NA	TRUE	5.25e-38
Cataracts	OMG	Wald_ratio	1	-0.00168939	0.00589142	0.774301	NA	NA	NA	NA	NA	NA	NA	NA	NA	NA	NA	NA	NA	NA	NA	NA	NA	NA	NA	NA	NA	NA	NA	TRUE	7.24e-25
Cataracts	RAB21	Wald_ratio	1	-0.00153041	0.00537125	0.775701	NA	NA	NA	NA	NA	NA	NA	NA	NA	NA	NA	NA	NA	NA	NA	NA	NA	NA	NA	NA	NA	NA	NA	TRUE	5.63e-23
Cataracts	ETFA	Wald_ratio	1	-0.00277436	0.00974296	0.775832	NA	NA	NA	NA	NA	NA	NA	NA	NA	NA	NA	NA	NA	NA	NA	NA	NA	NA	NA	NA	NA	NA	NA	TRUE	9.54e-11
Cataracts	ITIH4	Wald_ratio	1	-0.00151309	0.00538873	0.778873	NA	NA	NA	NA	NA	NA	NA	NA	NA	NA	NA	NA	NA	NA	NA	NA	NA	NA	NA	NA	NA	NA	NA	TRUE	6.33e-21
Cataracts	DLK2	Wald_ratio	1	0.000849394	0.00302849	0.779118	NA	NA	NA	NA	NA	NA	NA	NA	NA	NA	NA	NA	NA	NA	NA	NA	NA	NA	NA	NA	NA	NA	NA	TRUE	5.67e-78
Cataracts	PTGES2	Wald_ratio	1	-0.00169775	0.00611101	0.781152	NA	NA	NA	NA	NA	NA	NA	NA	NA	NA	NA	NA	NA	NA	NA	NA	NA	NA	NA	NA	NA	NA	NA	TRUE	3.94e-19
Cataracts	SDF2	Wald_ratio	1	0.000571769	0.00207563	0.782957	NA	NA	NA	NA	NA	NA	NA	NA	NA	NA	NA	NA	NA	NA	NA	NA	NA	NA	NA	NA	NA	NA	NA	TRUE	1.37e-178
Cataracts	MDH1	Wald_ratio	1	-0.0019862	0.00724415	0.783946	NA	NA	NA	NA	NA	NA	NA	NA	NA	NA	NA	NA	NA	NA	NA	NA	NA	NA	NA	NA	NA	NA	NA	TRUE	6.48e-17
Cataracts	ABHD10	Wald_ratio	1	0.00279491	0.0102791	0.785698	NA	NA	NA	NA	NA	NA	NA	NA	NA	NA	NA	NA	NA	NA	NA	NA	NA	NA	NA	NA	NA	NA	NA	TRUE	2.18e-08
Cataracts	AGER	Wald_ratio	1	-0.000355345	0.00132462	0.788498	NA	NA	NA	NA	NA	NA	NA	NA	NA	NA	NA	NA	NA	NA	NA	NA	NA	NA	NA	NA	NA	NA	NA	TRUE	4.51e-273
Cataracts	SUMO3	Wald_ratio	1	-0.00235806	0.0089081	0.791234	NA	NA	NA	NA	NA	NA	NA	NA	NA	NA	NA	NA	NA	NA	NA	NA	NA	NA	NA	NA	NA	NA	NA	TRUE	3.96e-11
Cataracts	PDCD6	Wald_ratio	1	-0.0014614	0.00554672	0.792187	NA	NA	NA	NA	NA	NA	NA	NA	NA	NA	NA	NA	NA	NA	NA	NA	NA	NA	NA	NA	NA	NA	NA	TRUE	3.55e-23
Cataracts	CXCL5	Wald_ratio	1	0.00099357	0.00383248	0.795443	NA	NA	NA	NA	NA	NA	NA	NA	NA	NA	NA	NA	NA	NA	NA	NA	NA	NA	NA	NA	NA	NA	NA	TRUE	4.15e-67
Cataracts	PROS1	Wald_ratio	1	0.0020098	0.00783723	0.797609	NA	NA	NA	NA	NA	NA	NA	NA	NA	NA	NA	NA	NA	NA	NA	NA	NA	NA	NA	NA	NA	NA	NA	TRUE	6.79e-14
Cataracts	FN1	Wald_ratio	1	0.000891087	0.00348935	0.798434	NA	NA	NA	NA	NA	NA	NA	NA	NA	NA	NA	NA	NA	NA	NA	NA	NA	NA	NA	NA	NA	NA	NA	TRUE	2.19e-87
Cataracts	CHRD	Wald_ratio	1	0.00176049	0.00697377	0.800698	NA	NA	NA	NA	NA	NA	NA	NA	NA	NA	NA	NA	NA	NA	NA	NA	NA	NA	NA	NA	NA	NA	NA	TRUE	1.21e-24
Cataracts	CADM1	Wald_ratio	1	0.000924028	0.00367303	0.801372	NA	NA	NA	NA	NA	NA	NA	NA	NA	NA	NA	NA	NA	NA	NA	NA	NA	NA	NA	NA	NA	NA	NA	TRUE	6.46e-63
Cataracts	VNN2	Wald_ratio	1	-0.000242461	0.000964538	0.801524	NA	NA	NA	NA	NA	NA	NA	NA	NA	NA	NA	NA	NA	NA	NA	NA	NA	NA	NA	NA	NA	NA	NA	TRUE	6.88e-63
Cataracts	BTN3A3	Wald_ratio	1	0.0012429	0.00512857	0.808511	NA	NA	NA	NA	NA	NA	NA	NA	NA	NA	NA	NA	NA	NA	NA	NA	NA	NA	NA	NA	NA	NA	NA	TRUE	0
Cataracts	APOB	Wald_ratio	1	-0.00175272	0.00728979	0.809993	NA	NA	NA	NA	NA	NA	NA	NA	NA	NA	NA	NA	NA	NA	NA	NA	NA	NA	NA	NA	NA	NA	NA	TRUE	8.78e-12
Cataracts	SH3BP2	Wald_ratio	1	0.000457694	0.00190426	0.810057	NA	NA	NA	NA	NA	NA	NA	NA	NA	NA	NA	NA	NA	NA	NA	NA	NA	NA	NA	NA	NA	NA	NA	TRUE	6.62e-212
Cataracts	PDE5A	Wald_ratio	1	0.000674947	0.00281435	0.810467	NA	NA	NA	NA	NA	NA	NA	NA	NA	NA	NA	NA	NA	NA	NA	NA	NA	NA	NA	NA	NA	NA	NA	TRUE	3.76e-94
Cataracts	IFNGR1	Wald_ratio	1	0.0019053	0.0079911	0.811549	NA	NA	NA	NA	NA	NA	NA	NA	NA	NA	NA	NA	NA	NA	NA	NA	NA	NA	NA	NA	NA	NA	NA	TRUE	2.18e-13
Cataracts	DPY30	Wald_ratio	1	-0.00177729	0.00747637	0.812098	NA	NA	NA	NA	NA	NA	NA	NA	NA	NA	NA	NA	NA	NA	NA	NA	NA	NA	NA	NA	NA	NA	NA	TRUE	4.06e-15
Cataracts	MAPKAPK2	Wald_ratio	1	0.000711344	0.00301163	0.813278	NA	NA	NA	NA	NA	NA	NA	NA	NA	NA	NA	NA	NA	NA	NA	NA	NA	NA	NA	NA	NA	NA	NA	TRUE	3.55e-77
Cataracts	CFL2	Wald_ratio	1	0.00099883	0.00442972	0.821603	NA	NA	NA	NA	NA	NA	NA	NA	NA	NA	NA	NA	NA	NA	NA	NA	NA	NA	NA	NA	NA	NA	NA	TRUE	5.52e-40
Cataracts	STX7	Wald_ratio	1	0.000953279	0.0042295	0.821677	NA	NA	NA	NA	NA	NA	NA	NA	NA	NA	NA	NA	NA	NA	NA	NA	NA	NA	NA	NA	NA	NA	NA	TRUE	4.62e-42
Cataracts	KLK12	Wald_ratio	1	0.000788923	0.00357507	0.825346	NA	NA	NA	NA	NA	NA	NA	NA	NA	NA	NA	NA	NA	NA	NA	NA	NA	NA	NA	NA	NA	NA	NA	TRUE	5.53e-58
Cataracts	AIF1	Wald_ratio	1	0.000866046	0.00393315	0.825722	NA	NA	NA	NA	NA	NA	NA	NA	NA	NA	NA	NA	NA	NA	NA	NA	NA	NA	NA	NA	NA	NA	NA	TRUE	2.93e-50
Cataracts	SIRPG	Wald_ratio	1	0.000736314	0.00338048	0.827574	NA	NA	NA	NA	NA	NA	NA	NA	NA	NA	NA	NA	NA	NA	NA	NA	NA	NA	NA	NA	NA	NA	NA	TRUE	4.64e-64
Cataracts	MAPK13	Wald_ratio	1	-0.0010082	0.004629	0.827584	NA	NA	NA	NA	NA	NA	NA	NA	NA	NA	NA	NA	NA	NA	NA	NA	NA	NA	NA	NA	NA	NA	NA	TRUE	8.58e-33
Cataracts	TPI1	Wald_ratio	1	-0.00221386	0.010293	0.829701	NA	NA	NA	NA	NA	NA	NA	NA	NA	NA	NA	NA	NA	NA	NA	NA	NA	NA	NA	NA	NA	NA	NA	TRUE	2.08e-08
Cataracts	GBP1	Wald_ratio	1	-0.000484782	0.00225631	0.829879	NA	NA	NA	NA	NA	NA	NA	NA	NA	NA	NA	NA	NA	NA	NA	NA	NA	NA	NA	NA	NA	NA	NA	TRUE	2.9e-124
Cataracts	ACOT13	Wald_ratio	1	-0.00168292	0.00812227	0.835855	NA	NA	NA	NA	NA	NA	NA	NA	NA	NA	NA	NA	NA	NA	NA	NA	NA	NA	NA	NA	NA	NA	NA	TRUE	7.96e-21
Cataracts	C1QTNF3	Wald_ratio	1	-0.000808544	0.0039494	0.837786	NA	NA	NA	NA	NA	NA	NA	NA	NA	NA	NA	NA	NA	NA	NA	NA	NA	NA	NA	NA	NA	NA	NA	TRUE	1.49e-53
Cataracts	ACAN	Wald_ratio	1	-0.00088983	0.0044123	0.840174	NA	NA	NA	NA	NA	NA	NA	NA	NA	NA	NA	NA	NA	NA	NA	NA	NA	NA	NA	NA	NA	NA	NA	TRUE	9.25e-52
Cataracts	SDCBP2	Wald_ratio	1	0.00205948	0.0104057	0.843109	NA	NA	NA	NA	NA	NA	NA	NA	NA	NA	NA	NA	NA	NA	NA	NA	NA	NA	NA	NA	NA	NA	NA	TRUE	1.05e-07
Cataracts	HS3ST3B1	Wald_ratio	1	-0.00205213	0.0103718	0.843157	NA	NA	NA	NA	NA	NA	NA	NA	NA	NA	NA	NA	NA	NA	NA	NA	NA	NA	NA	NA	NA	NA	NA	TRUE	1.29e-08
Cataracts	ALB	Wald_ratio	1	-0.00139099	0.00712223	0.845157	NA	NA	NA	NA	NA	NA	NA	NA	NA	NA	NA	NA	NA	NA	NA	NA	NA	NA	NA	NA	NA	NA	NA	TRUE	1.31e-10
Cataracts	ADM2	Wald_ratio	1	0.000953074	0.00495646	0.847516	NA	NA	NA	NA	NA	NA	NA	NA	NA	NA	NA	NA	NA	NA	NA	NA	NA	NA	NA	NA	NA	NA	NA	TRUE	4.04e-38
Cataracts	FAS	Wald_ratio	1	-0.000422725	0.00224072	0.850362	NA	NA	NA	NA	NA	NA	NA	NA	NA	NA	NA	NA	NA	NA	NA	NA	NA	NA	NA	NA	NA	NA	NA	TRUE	3.76e-171
Cataracts	SCARF2	Wald_ratio	1	0.000733644	0.00397633	0.853619	NA	NA	NA	NA	NA	NA	NA	NA	NA	NA	NA	NA	NA	NA	NA	NA	NA	NA	NA	NA	NA	NA	NA	TRUE	2.33e-51
Cataracts	SDF2L1	Wald_ratio	1	-0.00166378	0.00909836	0.854903	NA	NA	NA	NA	NA	NA	NA	NA	NA	NA	NA	NA	NA	NA	NA	NA	NA	NA	NA	NA	NA	NA	NA	TRUE	1.58e-09
Cataracts	CASS4	Wald_ratio	1	-0.00161204	0.00889563	0.856197	NA	NA	NA	NA	NA	NA	NA	NA	NA	NA	NA	NA	NA	NA	NA	NA	NA	NA	NA	NA	NA	NA	NA	TRUE	2.04e-11
Cataracts	HSPA1L	Wald_ratio	1	0.000989907	0.00554888	0.858411	NA	NA	NA	NA	NA	NA	NA	NA	NA	NA	NA	NA	NA	NA	NA	NA	NA	NA	NA	NA	NA	NA	NA	TRUE	8.46e-27
Cataracts	GUCA2B	Wald_ratio	1	-0.000811234	0.00460167	0.860065	NA	NA	NA	NA	NA	NA	NA	NA	NA	NA	NA	NA	NA	NA	NA	NA	NA	NA	NA	NA	NA	NA	NA	TRUE	1.25e-31
Cataracts	SLITRK3	Wald_ratio	1	-0.0012211	0.00696244	0.860779	NA	NA	NA	NA	NA	NA	NA	NA	NA	NA	NA	NA	NA	NA	NA	NA	NA	NA	NA	NA	NA	NA	NA	TRUE	4.65e-16
Cataracts	GFRA1	Wald_ratio	1	0.000460096	0.00267207	0.863291	NA	NA	NA	NA	NA	NA	NA	NA	NA	NA	NA	NA	NA	NA	NA	NA	NA	NA	NA	NA	NA	NA	NA	TRUE	1.37e-94
Cataracts	BDNF	Wald_ratio	1	0.00132431	0.00778031	0.864842	NA	NA	NA	NA	NA	NA	NA	NA	NA	NA	NA	NA	NA	NA	NA	NA	NA	NA	NA	NA	NA	NA	NA	TRUE	8.49e-28
Cataracts	NME2	Wald_ratio	1	0.00056401	0.00340718	0.868522	NA	NA	NA	NA	NA	NA	NA	NA	NA	NA	NA	NA	NA	NA	NA	NA	NA	NA	NA	NA	NA	NA	NA	TRUE	3.3e-58
Cataracts	GCA	Wald_ratio	1	-0.000269078	0.00164207	0.869837	NA	NA	NA	NA	NA	NA	NA	NA	NA	NA	NA	NA	NA	NA	NA	NA	NA	NA	NA	NA	NA	NA	NA	TRUE	1.35e-205
Cataracts	GNPNAT1	Wald_ratio	1	0.00134736	0.00826149	0.870448	NA	NA	NA	NA	NA	NA	NA	NA	NA	NA	NA	NA	NA	NA	NA	NA	NA	NA	NA	NA	NA	NA	NA	TRUE	3.28e-14
Cataracts	C1QTNF5	Wald_ratio	1	-0.00091396	0.00562615	0.870953	NA	NA	NA	NA	NA	NA	NA	NA	NA	NA	NA	NA	NA	NA	NA	NA	NA	NA	NA	NA	NA	NA	NA	TRUE	1.61e-128
Cataracts	INPP5B	Wald_ratio	1	-0.0016041	0.0100703	0.87344	NA	NA	NA	NA	NA	NA	NA	NA	NA	NA	NA	NA	NA	NA	NA	NA	NA	NA	NA	NA	NA	NA	NA	TRUE	1.13e-08
Cataracts	MAP2K3	Wald_ratio	1	-0.00168342	0.0107054	0.875048	NA	NA	NA	NA	NA	NA	NA	NA	NA	NA	NA	NA	NA	NA	NA	NA	NA	NA	NA	NA	NA	NA	NA	TRUE	8.88e-08
Cataracts	GLRX3	Wald_ratio	1	0.00097514	0.00624333	0.875884	NA	NA	NA	NA	NA	NA	NA	NA	NA	NA	NA	NA	NA	NA	NA	NA	NA	NA	NA	NA	NA	NA	NA	TRUE	6.32e-20
Cataracts	GXYLT1	Wald_ratio	1	0.00126632	0.00821833	0.877543	NA	NA	NA	NA	NA	NA	NA	NA	NA	NA	NA	NA	NA	NA	NA	NA	NA	NA	NA	NA	NA	NA	NA	TRUE	1.78e-25
Cataracts	ACADVL	Wald_ratio	1	-0.00156555	0.0102606	0.87873	NA	NA	NA	NA	NA	NA	NA	NA	NA	NA	NA	NA	NA	NA	NA	NA	NA	NA	NA	NA	NA	NA	NA	TRUE	7.27e-09
Cataracts	PDCD6IP	Wald_ratio	1	0.000750253	0.00498484	0.880365	NA	NA	NA	NA	NA	NA	NA	NA	NA	NA	NA	NA	NA	NA	NA	NA	NA	NA	NA	NA	NA	NA	NA	TRUE	5.82e-32
Cataracts	RPIA	Wald_ratio	1	0.000726255	0.00499281	0.884347	NA	NA	NA	NA	NA	NA	NA	NA	NA	NA	NA	NA	NA	NA	NA	NA	NA	NA	NA	NA	NA	NA	NA	TRUE	2.36e-83
Cataracts	GLIPR2	Wald_ratio	1	-0.000837466	0.00591397	0.887389	NA	NA	NA	NA	NA	NA	NA	NA	NA	NA	NA	NA	NA	NA	NA	NA	NA	NA	NA	NA	NA	NA	NA	TRUE	1.82e-205
Cataracts	FBP2	Wald_ratio	1	0.00123114	0.00888864	0.88984	NA	NA	NA	NA	NA	NA	NA	NA	NA	NA	NA	NA	NA	NA	NA	NA	NA	NA	NA	NA	NA	NA	NA	TRUE	2.29e-59
Cataracts	MAP3K3	Wald_ratio	1	0.00143397	0.0103607	0.889921	NA	NA	NA	NA	NA	NA	NA	NA	NA	NA	NA	NA	NA	NA	NA	NA	NA	NA	NA	NA	NA	NA	NA	TRUE	1.11e-08
Cataracts	TFF2	Wald_ratio	1	0.000787942	0.00576064	0.891204	NA	NA	NA	NA	NA	NA	NA	NA	NA	NA	NA	NA	NA	NA	NA	NA	NA	NA	NA	NA	NA	NA	NA	TRUE	5.82e-31
Cataracts	EHBP1	Wald_ratio	1	-0.00147752	0.0109087	0.89226	NA	NA	NA	NA	NA	NA	NA	NA	NA	NA	NA	NA	NA	NA	NA	NA	NA	NA	NA	NA	NA	NA	NA	TRUE	6.42e-08
Cataracts	IL2RB	Wald_ratio	1	-0.000682686	0.00511917	0.89391	NA	NA	NA	NA	NA	NA	NA	NA	NA	NA	NA	NA	NA	NA	NA	NA	NA	NA	NA	NA	NA	NA	NA	TRUE	1.64e-29
Cataracts	TNFRSF1B	Wald_ratio	1	0.000537224	0.00421315	0.898536	NA	NA	NA	NA	NA	NA	NA	NA	NA	NA	NA	NA	NA	NA	NA	NA	NA	NA	NA	NA	NA	NA	NA	TRUE	6.39e-36
Cataracts	S100A9	Wald_ratio	1	-0.00125867	0.0102946	0.902689	NA	NA	NA	NA	NA	NA	NA	NA	NA	NA	NA	NA	NA	NA	NA	NA	NA	NA	NA	NA	NA	NA	NA	TRUE	5.07e-08
Cataracts	OPCML	Wald_ratio	1	0.000594262	0.00492691	0.903995	NA	NA	NA	NA	NA	NA	NA	NA	NA	NA	NA	NA	NA	NA	NA	NA	NA	NA	NA	NA	NA	NA	NA	TRUE	2.19e-29
Cataracts	FKBP2	Wald_ratio	1	-0.00124028	0.0103717	0.904813	NA	NA	NA	NA	NA	NA	NA	NA	NA	NA	NA	NA	NA	NA	NA	NA	NA	NA	NA	NA	NA	NA	NA	TRUE	7.17e-09
Cataracts	EFNB2	Wald_ratio	1	0.00090019	0.00760576	0.905785	NA	NA	NA	NA	NA	NA	NA	NA	NA	NA	NA	NA	NA	NA	NA	NA	NA	NA	NA	NA	NA	NA	NA	TRUE	8.83e-13
Cataracts	LYPLAL1	Wald_ratio	1	-0.000613675	0.00520523	0.90615	NA	NA	NA	NA	NA	NA	NA	NA	NA	NA	NA	NA	NA	NA	NA	NA	NA	NA	NA	NA	NA	NA	NA	TRUE	8.97e-34
Cataracts	MFAP4	Wald_ratio	1	-0.000946237	0.00820194	0.908154	NA	NA	NA	NA	NA	NA	NA	NA	NA	NA	NA	NA	NA	NA	NA	NA	NA	NA	NA	NA	NA	NA	NA	TRUE	3.38e-126
Cataracts	PTPN9	Wald_ratio	1	0.000910467	0.00789564	0.908197	NA	NA	NA	NA	NA	NA	NA	NA	NA	NA	NA	NA	NA	NA	NA	NA	NA	NA	NA	NA	NA	NA	NA	TRUE	2.58e-14
Cataracts	SPHK1	Wald_ratio	1	-0.000733726	0.00638612	0.908529	NA	NA	NA	NA	NA	NA	NA	NA	NA	NA	NA	NA	NA	NA	NA	NA	NA	NA	NA	NA	NA	NA	NA	TRUE	6.73e-15
Cataracts	SNCA	Wald_ratio	1	-0.00116907	0.0106096	0.912258	NA	NA	NA	NA	NA	NA	NA	NA	NA	NA	NA	NA	NA	NA	NA	NA	NA	NA	NA	NA	NA	NA	NA	TRUE	5.07e-08
Cataracts	NEU1	Wald_ratio	1	-0.00116439	0.0106215	0.912706	NA	NA	NA	NA	NA	NA	NA	NA	NA	NA	NA	NA	NA	NA	NA	NA	NA	NA	NA	NA	NA	NA	NA	TRUE	2.23e-08
Cataracts	LCN1	Wald_ratio	1	-0.000787921	0.00735784	0.914721	NA	NA	NA	NA	NA	NA	NA	NA	NA	NA	NA	NA	NA	NA	NA	NA	NA	NA	NA	NA	NA	NA	NA	TRUE	2.14e-15
Cataracts	RCAN1	Wald_ratio	1	0.00086472	0.00816232	0.91563	NA	NA	NA	NA	NA	NA	NA	NA	NA	NA	NA	NA	NA	NA	NA	NA	NA	NA	NA	NA	NA	NA	NA	TRUE	5.14e-12
Cataracts	RGS18	Wald_ratio	1	-0.000901443	0.00892402	0.91954	NA	NA	NA	NA	NA	NA	NA	NA	NA	NA	NA	NA	NA	NA	NA	NA	NA	NA	NA	NA	NA	NA	NA	TRUE	6.04e-11
Cataracts	UBE2C	Wald_ratio	1	-0.000361729	0.00363482	0.920727	NA	NA	NA	NA	NA	NA	NA	NA	NA	NA	NA	NA	NA	NA	NA	NA	NA	NA	NA	NA	NA	NA	NA	TRUE	5.5e-59
Cataracts	PRPSAP1	Wald_ratio	1	0.000641971	0.00647122	0.920976	NA	NA	NA	NA	NA	NA	NA	NA	NA	NA	NA	NA	NA	NA	NA	NA	NA	NA	NA	NA	NA	NA	NA	TRUE	5.28e-21
Cataracts	DNAJB6	Wald_ratio	1	-0.000954206	0.00974529	0.922	NA	NA	NA	NA	NA	NA	NA	NA	NA	NA	NA	NA	NA	NA	NA	NA	NA	NA	NA	NA	NA	NA	NA	TRUE	1.61e-09
Cataracts	UROD	Wald_ratio	1	0.000201563	0.0020647	0.922231	NA	NA	NA	NA	NA	NA	NA	NA	NA	NA	NA	NA	NA	NA	NA	NA	NA	NA	NA	NA	NA	NA	NA	TRUE	9.12e-200
Cataracts	TPST1	Wald_ratio	1	-0.000174021	0.00181362	0.923558	NA	NA	NA	NA	NA	NA	NA	NA	NA	NA	NA	NA	NA	NA	NA	NA	NA	NA	NA	NA	NA	NA	NA	TRUE	4.67e-218
Cataracts	IRF2	Wald_ratio	1	-0.00098448	0.0105404	0.925586	NA	NA	NA	NA	NA	NA	NA	NA	NA	NA	NA	NA	NA	NA	NA	NA	NA	NA	NA	NA	NA	NA	NA	TRUE	2.15e-08
Cataracts	ANKRD27	Wald_ratio	1	-0.000870506	0.00950412	0.927022	NA	NA	NA	NA	NA	NA	NA	NA	NA	NA	NA	NA	NA	NA	NA	NA	NA	NA	NA	NA	NA	NA	NA	TRUE	7.98e-10
Cataracts	SRA1	Wald_ratio	1	-0.000386117	0.00423749	0.927398	NA	NA	NA	NA	NA	NA	NA	NA	NA	NA	NA	NA	NA	NA	NA	NA	NA	NA	NA	NA	NA	NA	NA	TRUE	4.44e-47
Cataracts	SRGN	Wald_ratio	1	0.00044574	0.00491216	0.927697	NA	NA	NA	NA	NA	NA	NA	NA	NA	NA	NA	NA	NA	NA	NA	NA	NA	NA	NA	NA	NA	NA	NA	TRUE	4.62e-126
Cataracts	SEMA7A	Wald_ratio	1	-0.000568595	0.00628772	0.927946	NA	NA	NA	NA	NA	NA	NA	NA	NA	NA	NA	NA	NA	NA	NA	NA	NA	NA	NA	NA	NA	NA	NA	TRUE	4.34e-20
Cataracts	CA11	Wald_ratio	1	0.00034548	0.00393338	0.93001	NA	NA	NA	NA	NA	NA	NA	NA	NA	NA	NA	NA	NA	NA	NA	NA	NA	NA	NA	NA	NA	NA	NA	TRUE	8.19e-60
Cataracts	MAPRE2	Wald_ratio	1	-0.000276665	0.00331321	0.933451	NA	NA	NA	NA	NA	NA	NA	NA	NA	NA	NA	NA	NA	NA	NA	NA	NA	NA	NA	NA	NA	NA	NA	TRUE	6.69e-68
Cataracts	KLC1	Wald_ratio	1	-0.000463124	0.00582273	0.936605	NA	NA	NA	NA	NA	NA	NA	NA	NA	NA	NA	NA	NA	NA	NA	NA	NA	NA	NA	NA	NA	NA	NA	TRUE	1.05e-22
Cataracts	MGAT4C	Wald_ratio	1	0.000706069	0.00890058	0.936771	NA	NA	NA	NA	NA	NA	NA	NA	NA	NA	NA	NA	NA	NA	NA	NA	NA	NA	NA	NA	NA	NA	NA	TRUE	9.34e-10
Cataracts	CCDC126	Wald_ratio	1	-0.000140238	0.00181148	0.938293	NA	NA	NA	NA	NA	NA	NA	NA	NA	NA	NA	NA	NA	NA	NA	NA	NA	NA	NA	NA	NA	NA	NA	TRUE	1.03e-242
Cataracts	C1RL	Wald_ratio	1	-0.000334173	0.00444758	0.940106	NA	NA	NA	NA	NA	NA	NA	NA	NA	NA	NA	NA	NA	NA	NA	NA	NA	NA	NA	NA	NA	NA	NA	TRUE	2.05e-46
Cataracts	TFPI2	Wald_ratio	1	-0.000710081	0.00945904	0.94016	NA	NA	NA	NA	NA	NA	NA	NA	NA	NA	NA	NA	NA	NA	NA	NA	NA	NA	NA	NA	NA	NA	NA	TRUE	1.18e-10
Cataracts	CLN5	Wald_ratio	1	0.000407224	0.00559601	0.941989	NA	NA	NA	NA	NA	NA	NA	NA	NA	NA	NA	NA	NA	NA	NA	NA	NA	NA	NA	NA	NA	NA	NA	TRUE	2.88e-33
Cataracts	GPT	Wald_ratio	1	0.0006861	0.00978	0.944072	NA	NA	NA	NA	NA	NA	NA	NA	NA	NA	NA	NA	NA	NA	NA	NA	NA	NA	NA	NA	NA	NA	NA	TRUE	6.39e-09
Cataracts	IFNL3	Wald_ratio	1	0.000714152	0.0104018	0.945263	NA	NA	NA	NA	NA	NA	NA	NA	NA	NA	NA	NA	NA	NA	NA	NA	NA	NA	NA	NA	NA	NA	NA	TRUE	9.78e-09
Cataracts	PTPRJ	Wald_ratio	1	0.000490053	0.00755164	0.948259	NA	NA	NA	NA	NA	NA	NA	NA	NA	NA	NA	NA	NA	NA	NA	NA	NA	NA	NA	NA	NA	NA	NA	TRUE	2.89e-30
Cataracts	APOF	Wald_ratio	1	0.000201288	0.00311389	0.948459	NA	NA	NA	NA	NA	NA	NA	NA	NA	NA	NA	NA	NA	NA	NA	NA	NA	NA	NA	NA	NA	NA	NA	TRUE	5.31e-96
Cataracts	IL1R1	Wald_ratio	1	0.000396901	0.0063048	0.949805	NA	NA	NA	NA	NA	NA	NA	NA	NA	NA	NA	NA	NA	NA	NA	NA	NA	NA	NA	NA	NA	NA	NA	TRUE	1.35e-109
Cataracts	GZMM	Wald_ratio	1	-0.000674064	0.0107985	0.950227	NA	NA	NA	NA	NA	NA	NA	NA	NA	NA	NA	NA	NA	NA	NA	NA	NA	NA	NA	NA	NA	NA	NA	TRUE	3.03e-16
Cataracts	RSPO1	Wald_ratio	1	0.000138238	0.00238392	0.953758	NA	NA	NA	NA	NA	NA	NA	NA	NA	NA	NA	NA	NA	NA	NA	NA	NA	NA	NA	NA	NA	NA	NA	TRUE	1.19e-94
Cataracts	CES1	Wald_ratio	1	-0.000616175	0.0116062	0.95766	NA	NA	NA	NA	NA	NA	NA	NA	NA	NA	NA	NA	NA	NA	NA	NA	NA	NA	NA	NA	NA	NA	NA	TRUE	8.92e-08
Cataracts	CBL	Wald_ratio	1	0.000195715	0.00371089	0.957939	NA	NA	NA	NA	NA	NA	NA	NA	NA	NA	NA	NA	NA	NA	NA	NA	NA	NA	NA	NA	NA	NA	NA	TRUE	1.16e-40
Cataracts	DARS2	Wald_ratio	1	-0.000293609	0.00566372	0.958656	NA	NA	NA	NA	NA	NA	NA	NA	NA	NA	NA	NA	NA	NA	NA	NA	NA	NA	NA	NA	NA	NA	NA	TRUE	2e-23
Cataracts	EIF1AD	Wald_ratio	1	0.000123395	0.00250388	0.960695	NA	NA	NA	NA	NA	NA	NA	NA	NA	NA	NA	NA	NA	NA	NA	NA	NA	NA	NA	NA	NA	NA	NA	TRUE	4.95e-109
Cataracts	TF	Wald_ratio	1	0.000168339	0.00355232	0.962204	NA	NA	NA	NA	NA	NA	NA	NA	NA	NA	NA	NA	NA	NA	NA	NA	NA	NA	NA	NA	NA	NA	NA	TRUE	5.47e-74
Cataracts	BPIFA2	Wald_ratio	1	-0.000288936	0.00637368	0.963842	NA	NA	NA	NA	NA	NA	NA	NA	NA	NA	NA	NA	NA	NA	NA	NA	NA	NA	NA	NA	NA	NA	NA	TRUE	2.49e-19
Cataracts	NT5C2	Wald_ratio	1	0.000164656	0.00452931	0.971001	NA	NA	NA	NA	NA	NA	NA	NA	NA	NA	NA	NA	NA	NA	NA	NA	NA	NA	NA	NA	NA	NA	NA	TRUE	6.87e-38
Cataracts	FER	Wald_ratio	1	0.000222558	0.00648966	0.972643	NA	NA	NA	NA	NA	NA	NA	NA	NA	NA	NA	NA	NA	NA	NA	NA	NA	NA	NA	NA	NA	NA	NA	TRUE	4.11e-18
Cataracts	AP2A2	Wald_ratio	1	-0.000272252	0.00830315	0.973843	NA	NA	NA	NA	NA	NA	NA	NA	NA	NA	NA	NA	NA	NA	NA	NA	NA	NA	NA	NA	NA	NA	NA	TRUE	1.12e-12
Cataracts	CD200	Wald_ratio	1	0.000190059	0.0064352	0.976439	NA	NA	NA	NA	NA	NA	NA	NA	NA	NA	NA	NA	NA	NA	NA	NA	NA	NA	NA	NA	NA	NA	NA	TRUE	8.06e-15
Cataracts	POFUT1	Wald_ratio	1	-4.33e-05	0.00157232	0.978026	NA	NA	NA	NA	NA	NA	NA	NA	NA	NA	NA	NA	NA	NA	NA	NA	NA	NA	NA	NA	NA	NA	NA	TRUE	7.73e-246
Cataracts	TTL	Wald_ratio	1	-0.000238004	0.00946133	0.979931	NA	NA	NA	NA	NA	NA	NA	NA	NA	NA	NA	NA	NA	NA	NA	NA	NA	NA	NA	NA	NA	NA	NA	TRUE	4.89e-12
Cataracts	TNFSF14	Wald_ratio	1	-9.53e-05	0.00412541	0.981561	NA	NA	NA	NA	NA	NA	NA	NA	NA	NA	NA	NA	NA	NA	NA	NA	NA	NA	NA	NA	NA	NA	NA	TRUE	6.47e-47
Cataracts	NOTCH1	Wald_ratio	1	-0.000112009	0.00530431	0.983153	NA	NA	NA	NA	NA	NA	NA	NA	NA	NA	NA	NA	NA	NA	NA	NA	NA	NA	NA	NA	NA	NA	NA	TRUE	5.8e-32
Cataracts	GMDS	Wald_ratio	1	0.000192818	0.00941997	0.983669	NA	NA	NA	NA	NA	NA	NA	NA	NA	NA	NA	NA	NA	NA	NA	NA	NA	NA	NA	NA	NA	NA	NA	TRUE	2.93e-09
Cataracts	LCN2	Wald_ratio	1	-0.000140785	0.00736554	0.98475	NA	NA	NA	NA	NA	NA	NA	NA	NA	NA	NA	NA	NA	NA	NA	NA	NA	NA	NA	NA	NA	NA	NA	TRUE	4.1e-12
Cataracts	FGR	Wald_ratio	1	-0.000167076	0.00875769	0.984779	NA	NA	NA	NA	NA	NA	NA	NA	NA	NA	NA	NA	NA	NA	NA	NA	NA	NA	NA	NA	NA	NA	NA	TRUE	1.2e-67
Cataracts	LRP12	Wald_ratio	1	-0.000158056	0.010349	0.987815	NA	NA	NA	NA	NA	NA	NA	NA	NA	NA	NA	NA	NA	NA	NA	NA	NA	NA	NA	NA	NA	NA	NA	TRUE	1.18e-08
Cataracts	HEXIM1	Wald_ratio	1	-8.84e-05	0.00609394	0.988432	NA	NA	NA	NA	NA	NA	NA	NA	NA	NA	NA	NA	NA	NA	NA	NA	NA	NA	NA	NA	NA	NA	NA	TRUE	1.05e-21
Cataracts	HNRNPAB	Wald_ratio	1	9.82e-05	0.00724519	0.98919	NA	NA	NA	NA	NA	NA	NA	NA	NA	NA	NA	NA	NA	NA	NA	NA	NA	NA	NA	NA	NA	NA	NA	TRUE	7.72e-16
Cataracts	CRLF1	Wald_ratio	1	0.000138257	0.0103383	0.98933	NA	NA	NA	NA	NA	NA	NA	NA	NA	NA	NA	NA	NA	NA	NA	NA	NA	NA	NA	NA	NA	NA	NA	TRUE	5.38e-157
Cataracts	PTPN7	Wald_ratio	1	-6.93e-05	0.0125396	0.995594	NA	NA	NA	NA	NA	NA	NA	NA	NA	NA	NA	NA	NA	NA	NA	NA	NA	NA	NA	NA	NA	NA	NA	TRUE	5.04e-08
Cataracts	CRADD	Wald_ratio	1	5.2e-05	0.0120513	0.996555	NA	NA	NA	NA	NA	NA	NA	NA	NA	NA	NA	NA	NA	NA	NA	NA	NA	NA	NA	NA	NA	NA	NA	TRUE	3.8e-16
Cataracts	C2	Wald_ratio	1	7.21e-06	0.00946299	0.999392	NA	NA	NA	NA	NA	NA	NA	NA	NA	NA	NA	NA	NA	NA	NA	NA	NA	NA	NA	NA	NA	NA	NA	TRUE	1.39e-08

### Sheet: Table 1_11
Supplementary Table 1_11. The Mendelian randomization (MR) results between plasma protein and gastroesophageal reflux disease. Column description: Disease: the indicated disease used in the MR analysis; Protein: plasma protein used in MR analysis; IVW_MR_method: method used for the primary MR analysis; IVW_MR_Nsnp: number of instrumental variables; IVW_MR_Beta, IVW_MR_Se, IVW_MR_Pval: beta, standard error and p-value of the primary MR test; Pleiotropy_egger_intercept, Pleiotropy_egger_se, Pleiotropy_egger_pval: intercept, standard error and p-value of the Egger test; F.statics: F statistics for the exposure; Method_heterogeneity: method used for heterogeneity test; MR_Egger_heterogeneity_Q, MR_Egger_heterogeneity_Q_df, MR_Egger_heterogeneity_Q_pval: Q value, df, and p-value for heterogeneity test using MR Egger test; Inverse_variance_weighted_heterogeneity_Q, Inverse_variance_weighted_heterogeneity_Q_df, Inverse_variance_weighted_heterogeneity_Q_pval: Q value, df, and p-value for heterogeneity test using IVW test; Method_MR, method used for MR; MR_Egger_beta, MR_Egger_se, MR_Egger_pval: beta, standard error and p-value of the MR Egger test; Weighted_median_beta, Weighted_median_se, Weighted_median_pval: beta, standard error and p-value of the weighted median MR test; Simple_mode_beta, Simple_mode_se, Simple_mode_pval: beta, standard error and p-value of the Simple mode MR test; Weighted_mode_beta, Weighted_mode_se, Weighted_mode_pval: beta, standard error and p-value of the Weighted mode MR test; Isquared: I^2 statistics (heterogeneity test); Correct_causal_direction: causality direction; Steiger test, p-value using MR-Steiger test.
Disease	Protein	IVW_MR_Method	IVW_MR_Nsnp	IVW_MR_Beta	IVW_MR_Se	IVW_MR_Pval	Pleiotropy_egger_intercept	Pleiotropy_egger_se	Pleiotropy_egger_pval	F.statics	MR_Egger_heterogeneity_Q	MR_Egger_heterogeneity_Q_df	MR_Egger_heterogeneity_Q_pval	Inverse_variance_weighted_heterogeneity_Q	Inverse_variance_weighted_heterogeneity_Q_df	Inverse_variance_weighted_heterogeneity_Q_pval	MR_Egger_beta	MR_Egger_se	MR_Egger_pval	Weighted_median_beta	Weighted_median_se	Weighted_median_pval	Simple_mode_beta	Simple_mode_se	Simple_mode_pval	Weighted_mode_beta	Weighted_mode_se	Weighted_mode_pval	Isquared	Correct_causal_direction	Steiger test
Gastroesophageal reflux disease	DAPK2	IVW	3	-0.0837321	0.0220776	0.000149064	-0.0353009	0.0377489	0.521326	371.687	0.00851024	1	0.926499	0.883016	2	0.643066	0.0574229	0.15255	0.770807	-0.0834986	0.022295	0.00018027	-0.155588	0.0543963	0.103586	-0.0777563	0.0224764	0.074357	0	TRUE	3.53e-206
Gastroesophageal reflux disease	MLN	IVW	4	0.0598788	0.0163131	0.000241976	0.016973	0.0291582	0.619374	922.657	0.251497	2	0.881836	0.590339	3	0.89864	0.0152089	0.0784539	0.864192	0.0599537	0.0166529	0.000317975	0.0647648	0.027128	0.0969704	0.0595008	0.0163773	0.0359144	0	TRUE	1.77e-240
Gastroesophageal reflux disease	TNFSF12	IVW	3	0.20201	0.057703	0.000463779	-0.0370391	0.0382474	0.510217	631.517	0.786305	1	0.37522	1.72412	2	0.422292	0.45342	0.265947	0.337702	0.204646	0.0658188	0.00187574	0.261868	0.10429	0.128691	0.133096	0.0752356	0.218909	0	TRUE	6.7e-29
Gastroesophageal reflux disease	SERPINA12	IVW	6	0.0392988	0.0115052	0.000636119	0.000457364	0.00689484	0.950295	741.505	1.04427	4	0.903011	1.04867	5	0.958546	0.0379405	0.0234869	0.181529	0.040185	0.0128826	0.00181258	0.0438412	0.0186639	0.0656428	0.0405867	0.0133411	0.0286772	0	TRUE	0
Gastroesophageal reflux disease	DECR2	IVW	6	0.0482371	0.0148435	0.00115522	-0.00185809	0.00627285	0.781811	529.376	0.870261	4	0.928788	0.958002	5	0.965882	0.056253	0.0308651	0.142456	0.050971	0.0157174	0.0011829	0.0428499	0.0223774	0.113673	0.0497957	0.0170918	0.0332668	0	TRUE	1.97e-189
Gastroesophageal reflux disease	UROS	IVW	4	0.0977092	0.0313047	0.00180098	-0.00605488	0.00707911	0.482487	159.968	1.35232	2	0.508567	2.08388	3	0.55518	0.132372	0.0512095	0.122712	0.111173	0.0334239	0.000880518	0.108219	0.0606274	0.172253	0.112553	0.0339481	0.0452075	0	TRUE	1.41e-117
Gastroesophageal reflux disease	POMGNT2	IVW	3	0.0571149	0.0193482	0.00315768	0.0128827	0.0137909	0.521666	753.9	0.267533	1	0.604992	1.14017	2	0.565478	0.00904611	0.0549746	0.896174	0.0557789	0.0192881	0.00382945	0.0978308	0.042768	0.149428	0.0535446	0.0215961	0.13137	0	TRUE	5.6e-23
Gastroesophageal reflux disease	VIT	IVW	4	0.042415	0.0144173	0.00326152	0.0224129	0.0252331	0.468128	821.767	1.30672	2	0.520295	2.09568	3	0.552787	-0.0347945	0.088112	0.731059	0.0408965	0.0153233	0.00760981	0.032717	0.0229579	0.249355	0.0395849	0.0158155	0.0874814	0	TRUE	3.22e-166
Gastroesophageal reflux disease	ESAM	IVW	3	0.0833949	0.028494	0.00342518	-0.0392293	0.0349972	0.463741	197.857	0.481302	1	0.487833	1.73778	2	0.419416	0.268659	0.167716	0.355281	0.07656	0.0298466	0.0103141	0.0639636	0.0492594	0.323669	0.0653598	0.0337087	0.19207	0	TRUE	2.39e-146
Gastroesophageal reflux disease	ABO	IVW	6	-0.0328274	0.0112363	0.00348295	-0.000381056	0.0150252	0.980982	2079.2	7.06351	4	0.13257	7.06465	5	0.215877	-0.0319634	0.0363083	0.428392	-0.0255686	0.0102914	0.0129752	-0.0296256	0.0170102	0.142045	-0.0245254	0.0108785	0.0738599	0.00922742	TRUE	6.01e-220
Gastroesophageal reflux disease	HDHD2	IVW	3	0.0710502	0.0253398	0.00504896	-0.0346019	0.0378047	0.528141	324.636	0.625672	1	0.428947	1.46341	2	0.481088	0.15726	0.0975389	0.353431	0.075279	0.0265339	0.0045527	0.0877282	0.0455182	0.193764	0.0818447	0.0275946	0.097358	0	TRUE	5.34e-183
Gastroesophageal reflux disease	LEPR	IVW	4	-0.0334332	0.0121655	0.0059925	-0.00386357	0.0114192	0.767324	1935.19	1.37366	2	0.503169	1.48813	3	0.685012	-0.0254142	0.026641	0.440786	-0.0326299	0.0135172	0.0157807	-0.0283068	0.0169241	0.193004	-0.0322155	0.0151359	0.123196	0	TRUE	1.46e-295
Gastroesophageal reflux disease	IL6R	IVW	3	-0.0208144	0.00764087	0.0064479	-0.0100813	0.0085276	0.446971	7771.01	0.0346477	1	0.852336	1.43223	2	0.488646	-0.00431124	0.0159141	0.831578	-0.0200099	0.00754188	0.007974	-0.0234726	0.0119829	0.18922	-0.0195362	0.00734512	0.117052	0	TRUE	8.86e-22
Gastroesophageal reflux disease	NQO1	IVW	3	-0.0262037	0.0098015	0.0075078	-0.0367943	0.0318741	0.454462	3417.5	0.790915	1	0.373824	2.12348	2	0.345854	0.0355606	0.054344	0.63112	-0.0230307	0.00966693	0.0171992	-0.0238847	0.0136245	0.221685	-0.0224577	0.0104598	0.164883	0	TRUE	4.98e-74
Gastroesophageal reflux disease	COL6A2	IVW	4	0.0564724	0.021126	0.00751496	0.0119663	0.0109536	0.388674	335.605	1.5672	2	0.456759	2.76066	3	0.430017	0.0173777	0.0415567	0.716447	0.0594684	0.0227197	0.00885807	0.0513222	0.0373077	0.262647	0.058958	0.0253967	0.102944	0	TRUE	1.2e-255
Gastroesophageal reflux disease	CRISPLD2	IVW	3	-0.132403	0.0498381	0.00789196	0.00490753	0.399083	0.992172	221.006	0.123248	1	0.725538	0.1234	2	0.940165	-0.161098	2.33405	0.95613	-0.128382	0.0570689	0.0244751	-0.122195	0.0699603	0.222815	-0.126279	0.0663537	0.197352	0	TRUE	9.7e-106
Gastroesophageal reflux disease	TESC	IVW	4	-0.0436522	0.0167736	0.00925664	0.0047755	0.00845861	0.62924	686.81	1.66803	2	0.434302	1.98677	3	0.575157	-0.0616223	0.0359789	0.228894	-0.0474809	0.0182028	0.00909571	0.0179393	0.0348832	0.642551	-0.0501579	0.0179144	0.0678606	0	TRUE	9.32e-66
Gastroesophageal reflux disease	PTN	IVW	3	-0.0870104	0.0336229	0.00965821	0.0617912	0.0387274	0.356414	228.873	0.103809	1	0.747305	2.64957	2	0.26586	-0.415684	0.208056	0.295429	-0.0955058	0.0299305	0.00141821	-0.0981694	0.0459466	0.166119	-0.0957102	0.0322465	0.097239	0.218357	TRUE	1.53e-126
Gastroesophageal reflux disease	NCR3	IVW	4	0.156638	0.0633932	0.0134775	0.0134463	0.0243862	0.636742	120.233	6.92266	2	0.031388	7.97501	3	0.046531	0.0800785	0.156561	0.659888	0.166616	0.0475127	0.000453568	0.154277	0.0794456	0.147434	0.172312	0.050647	0.0423921	0.390532	TRUE	1.1e-83
Gastroesophageal reflux disease	IL1R2	IVW	3	0.0324864	0.013293	0.0145304	-0.00449537	0.0144653	0.808181	1577.09	0.418237	1	0.517818	0.514815	2	0.773053	0.0447272	0.0415711	0.476728	0.0336826	0.0139412	0.0156904	0.02519	0.0232121	0.391222	0.0350956	0.013435	0.120601	0	TRUE	4.86e-79
Gastroesophageal reflux disease	CCL7	IVW	6	0.0313793	0.0133216	0.0184971	-0.0234719	0.0237501	0.378959	707.346	3.23437	4	0.519398	4.21108	5	0.519443	0.0752352	0.0463321	0.179736	0.0305475	0.0146617	0.0372071	0.0145207	0.0227788	0.551863	0.0286829	0.0163342	0.139439	0	TRUE	3.5e-255
Gastroesophageal reflux disease	MIA	IVW	4	-0.028195	0.0121087	0.0198862	-0.017004	0.0116667	0.282322	1339.5	0.498936	2	0.779215	2.62317	3	0.453441	0.00640179	0.0266475	0.832524	-0.024565	0.0142872	0.0855475	-0.0219766	0.0223627	0.398204	-0.0184511	0.0165498	0.346171	0	TRUE	1.9e-114
Gastroesophageal reflux disease	UCMA	IVW	4	0.0415595	0.0182388	0.0226893	-0.00177232	0.00657571	0.812786	299.549	0.616977	2	0.734556	0.689621	3	0.875643	0.0483235	0.0310236	0.25963	0.0423726	0.0188622	0.0246763	0.0554478	0.032068	0.182239	0.0420893	0.0189972	0.113513	0	TRUE	1.51e-284
Gastroesophageal reflux disease	LY75	IVW	3	-0.027691	0.0122504	0.023795	0.0280197	0.0394623	0.606931	3556.35	0.12284	1	0.725975	0.626994	2	0.730887	-0.0940198	0.0942156	0.500662	-0.0286416	0.0127132	0.0242646	-0.0231087	0.0173434	0.314253	-0.0303574	0.0134678	0.152918	0	TRUE	2.16e-46
Gastroesophageal reflux disease	LRRC15	IVW	3	0.0447668	0.0198456	0.0240857	-0.0234453	0.0212832	0.469251	274.087	0.0809759	1	0.775979	1.29447	2	0.523491	0.100743	0.0545524	0.31595	0.0449244	0.019764	0.0230235	-0.0495147	0.0625981	0.511851	0.0500549	0.0202073	0.131567	0	TRUE	0
Gastroesophageal reflux disease	NPW	IVW	4	0.0825175	0.037181	0.0264633	0.0067636	0.0179661	0.742758	845.633	1.83381	2	0.399754	1.97554	3	0.5775	0.0559823	0.0796908	0.555125	0.0750725	0.0401117	0.0612637	0.0799347	0.0653663	0.30868	0.0666982	0.0471419	0.25205	0	TRUE	3.57e-80
Gastroesophageal reflux disease	LGALS3	IVW	4	0.0407441	0.0184634	0.0273319	0.00612762	0.00963338	0.589804	611.058	0.693275	2	0.707062	1.09787	3	0.777587	0.0264159	0.0291257	0.460159	0.0407358	0.0189605	0.0316773	0.0932459	0.042076	0.113452	0.0372344	0.0196487	0.15439	0	TRUE	4.55e-29
Gastroesophageal reflux disease	AKR1C4	IVW	7	0.0264428	0.0123413	0.0321429	-0.00358799	0.00813	0.677407	879.319	2.17414	5	0.824562	2.36891	6	0.88284	0.0353276	0.0236137	0.194886	0.0285025	0.012959	0.0278462	0.00182092	0.0287308	0.951524	0.0293708	0.0131368	0.066734	0	TRUE	1.79e-137
Gastroesophageal reflux disease	CST2	IVW	4	0.0292898	0.0136911	0.0324087	0.0173633	0.011362	0.266052	1007.3	0.877979	2	0.644688	3.21336	3	0.359885	-0.0178003	0.0335337	0.648594	0.0218025	0.0144444	0.131195	0.0320632	0.0307209	0.373328	0.0186563	0.0153253	0.310492	0.00762412	TRUE	7.78e-179
Gastroesophageal reflux disease	B3GNT8	IVW	3	0.0270004	0.0126385	0.0326497	0.0123114	0.0155769	0.574207	1681.22	0.00318695	1	0.954981	0.627854	2	0.730572	-0.00501919	0.0424384	0.925055	0.0245165	0.0128358	0.0561319	0.0216474	0.019578	0.384063	0.0239475	0.0145709	0.241996	0	TRUE	1.93e-213
Gastroesophageal reflux disease	AOC1	IVW	3	-0.0397577	0.0194669	0.0411195	0.00717889	0.0722731	0.936971	1773.63	5.28333	1	0.0215306	5.33545	2	0.0694098	-0.0561929	0.167713	0.794182	-0.052748	0.0149457	0.000416658	-0.0551425	0.0272653	0.180483	-0.0601604	0.0165492	0.0680389	0.25164	TRUE	0
Gastroesophageal reflux disease	LILRA2	IVW	5	-0.037719	0.0185549	0.04207	0.00458019	0.0173836	0.809243	717.592	5.70664	3	0.126788	5.8387	4	0.211523	-0.0471004	0.0414303	0.338187	-0.0342527	0.0169532	0.0433389	-0.0159687	0.0340792	0.663768	-0.0323306	0.0186304	0.157691	0	TRUE	1.34e-194
Gastroesophageal reflux disease	PLXNB2	IVW	4	0.0286701	0.0142252	0.0438578	0.00354704	0.00769259	0.690015	603.162	1.32672	2	0.515118	1.53933	3	0.673223	0.0154795	0.0319487	0.675893	0.0244872	0.0155965	0.116404	0.0173723	0.0247509	0.533302	0.0199214	0.0165377	0.314721	0	TRUE	3.18e-165
Gastroesophageal reflux disease	IL1RN	IVW	3	0.0540755	0.0274617	0.048939	0.0188091	0.0268047	0.610471	252.25	1.40393	1	0.236067	2.09521	2	0.350777	-0.062287	0.168848	0.775014	0.0538723	0.0286988	0.060496	0.115722	0.0529251	0.160326	0.0268635	0.0323139	0.493234	0	TRUE	2.68e-143
Gastroesophageal reflux disease	HAVCR2	IVW	3	0.0499662	0.0254653	0.0497473	-0.0124366	0.0103675	0.442393	951.653	1.86924	1	0.171562	4.55907	2	0.102332	0.0873401	0.0387613	0.265906	0.0502806	0.017636	0.00435786	-0.0419678	0.0702688	0.610953	0.064197	0.0176636	0.0680667	0.256594	TRUE	5.97e-59
Gastroesophageal reflux disease	AGRN	IVW	5	0.0485341	0.0247808	0.0501674	0.00632228	0.0224402	0.79646	223.973	4.72472	3	0.193101	4.84973	4	0.303067	0.0198411	0.105686	0.863064	0.0608745	0.0242231	0.0119681	0.0714723	0.0532883	0.250934	0.0631722	0.0253553	0.0673775	0	TRUE	1.38e-211
Gastroesophageal reflux disease	SERPINA10	IVW	5	0.0292899	0.0151374	0.0529983	-0.00773635	0.00645546	0.316793	1056.12	3.34649	3	0.341225	4.94857	4	0.292615	0.0547727	0.0256662	0.122542	0.0337418	0.0155399	0.0299082	0.0110832	0.0325129	0.750342	0.0381385	0.0164575	0.0813685	0	TRUE	5.88e-156
Gastroesophageal reflux disease	CFD	IVW	4	-0.0709826	0.0376069	0.0590945	0.0104773	0.0139579	0.53117	115.287	2.47033	2	0.290786	3.16629	3	0.366691	-0.153491	0.117206	0.320556	-0.0763225	0.0442131	0.0843042	-0.116242	0.0739824	0.214169	-0.119496	0.0526347	0.107897	0	TRUE	9.71e-130
Gastroesophageal reflux disease	NOTUM	IVW	3	0.0937323	0.0500292	0.0609922	-0.00357612	0.0145344	0.846414	108.811	1.44334	1	0.2296	1.53071	2	0.465168	0.116371	0.109902	0.481805	0.0758046	0.0560978	0.176602	0.0544442	0.0773664	0.554503	0.0706537	0.0599466	0.359784	0	TRUE	3.47e-61
Gastroesophageal reflux disease	SLITRK6	IVW	4	-0.0555591	0.029828	0.0625119	0.00711696	0.00884175	0.505342	160.357	0.746697	2	0.688425	1.3946	3	0.7068	-0.0969682	0.0594665	0.244539	-0.0603628	0.0314171	0.0546896	-0.0674788	0.053591	0.297038	-0.0707105	0.0366204	0.149034	0	TRUE	7.57e-122
Gastroesophageal reflux disease	CA10	IVW	3	-0.0455889	0.0245656	0.0634822	-0.00247621	0.0100987	0.84692	287.588	2.16968	1	0.140756	2.30013	2	0.316617	-0.0346703	0.0558689	0.646419	-0.0434275	0.0263914	0.0998631	-0.018047	0.0370865	0.674631	-0.0326194	0.0305401	0.397322	0	TRUE	4.43e-164
Gastroesophageal reflux disease	AKR7A3	IVW	3	-0.0467639	0.025263	0.0641574	-0.00404861	0.00896799	0.730035	205.81	0.948778	1	0.33003	1.15259	2	0.561978	-0.025133	0.0541663	0.723432	-0.0474717	0.0268336	0.0768754	-0.0943339	0.0475287	0.185591	-0.0310666	0.0282239	0.38579	0	TRUE	1.38e-196
Gastroesophageal reflux disease	LGMN	IVW	3	-0.0625185	0.034462	0.0696576	0.00782627	0.0165736	0.719141	138.418	0.0592272	1	0.807722	0.282212	2	0.868397	-0.0965536	0.0798907	0.440057	-0.0635649	0.0376043	0.0909583	-0.082384	0.0489703	0.234533	-0.0440509	0.0413829	0.398623	0	TRUE	4.14e-79
Gastroesophageal reflux disease	DPEP2	IVW	3	0.0640884	0.0354477	0.0706113	0.0349687	0.0349064	0.499432	135.98	1.42142	1	0.23317	2.84791	2	0.24076	-0.023176	0.0940333	0.846161	0.0660229	0.0373743	0.0773062	0.0627108	0.0610496	0.412318	0.103489	0.0618729	0.236374	0	TRUE	2.37e-101
Gastroesophageal reflux disease	PGLYRP2	IVW	3	0.0373347	0.0209614	0.0748942	0.00502386	0.00791443	0.63993	393.883	0.00107697	1	0.97382	0.404014	2	0.817089	0.0183442	0.0365296	0.703727	0.0370949	0.0212035	0.0802093	0.0758856	0.0369151	0.176133	0.0324458	0.0211255	0.26436	0	TRUE	5.5e-228
Gastroesophageal reflux disease	ANTXR2	IVW	3	0.118631	0.066689	0.075262	-0.0211125	0.0148864	0.390973	169.36	3.04697	1	0.080888	9.17569	2	0.0101748	0.23922	0.100912	0.254133	0.1152	0.0339042	0.000679267	-0.116814	0.133945	0.475106	0.156006	0.0342823	0.0450521	0.619054	TRUE	2.22e-120
Gastroesophageal reflux disease	CST7	IVW	3	-0.0308065	0.0175357	0.0789537	0.0397005	0.0563048	0.609026	1944.82	2.06709	1	0.150509	3.09477	2	0.212803	-0.122446	0.131537	0.522779	-0.0227332	0.0156435	0.146166	-0.0200467	0.0230463	0.476095	-0.0220317	0.0155687	0.292665	0	TRUE	5.45e-164
Gastroesophageal reflux disease	IL18R1	IVW	3	-0.0349222	0.0199131	0.079477	0.00733678	0.0338081	0.863955	990.056	0.449037	1	0.502793	0.496132	2	0.780309	-0.0574699	0.105792	0.683195	-0.031606	0.0200661	0.115234	-0.0356683	0.0323476	0.385117	-0.0296245	0.0217311	0.305989	0	TRUE	6.65e-288
Gastroesophageal reflux disease	UNC5B	IVW	3	0.117103	0.0677729	0.084011	0.0105832	0.0393034	0.83255	97.2206	5.14494	1	0.0233142	5.51797	2	0.0633559	0.0366064	0.312944	0.925869	0.106221	0.0512805	0.0383234	0.0193894	0.0887021	0.847248	0.0458074	0.0761876	0.608747	0.283581	TRUE	1.06e-68
Gastroesophageal reflux disease	CNTN2	IVW	5	-0.0389705	0.0226588	0.0854528	0.0432451	0.0184152	0.100457	1125.89	1.4302	3	0.69847	6.94491	4	0.138828	-0.1311	0.0428351	0.054968	-0.0465881	0.02004	0.0200851	0.000492792	0.0466056	0.99207	-0.0658297	0.019886	0.0296447	0.461481	TRUE	1.86e-155
Gastroesophageal reflux disease	S100A16	IVW	3	0.0481069	0.0282659	0.0887664	-0.0186961	0.0493682	0.769533	220.425	0.59952	1	0.438761	0.742939	2	0.68972	0.153429	0.279541	0.680438	0.0515707	0.0294744	0.0801733	0.0446317	0.0473257	0.445192	0.0535121	0.0313582	0.230039	0	TRUE	1.53e-126
Gastroesophageal reflux disease	CHKB	IVW	3	0.11302	0.0667302	0.0903264	-0.0201724	0.0142978	0.392536	145.143	1.30967	1	0.252455	3.91666	2	0.141094	0.238292	0.104219	0.262474	0.0727653	0.0585756	0.214146	0.0332938	0.0886844	0.743425	0.0336851	0.0973647	0.762371	0.228636	TRUE	6.83e-80
Gastroesophageal reflux disease	GAS6	IVW	4	-0.039633	0.0235996	0.0930752	-0.0193673	0.0112102	0.226193	216.312	0.288073	2	0.865856	3.27284	3	0.351441	0.0477787	0.0554116	0.479425	-0.0308224	0.0239274	0.197691	-0.0294215	0.0588737	0.651611	-0.0279144	0.0243286	0.334428	0.101156	TRUE	3.05e-201
Gastroesophageal reflux disease	THBS4	IVW	3	0.0396206	0.0236139	0.0933758	-0.00569953	0.00806367	0.608297	274.545	0.00322011	1	0.954748	0.502809	2	0.777708	0.063233	0.0409099	0.365574	0.0403945	0.0240972	0.0936765	0.0112953	0.0373379	0.790822	0.0479683	0.0249926	0.194942	0	TRUE	1.3e-158
Gastroesophageal reflux disease	MANEA	IVW	4	0.0156819	0.00937308	0.0943117	0.00292262	0.00810971	0.753061	3693.82	1.29077	2	0.52446	1.42065	3	0.700701	0.00891748	0.0209802	0.712168	0.0176424	0.0101265	0.0814734	0.0240536	0.0149125	0.205146	0.0160545	0.010673	0.229573	0	TRUE	2.31e-143
Gastroesophageal reflux disease	ENPP2	IVW	3	-0.0567972	0.0341464	0.0962436	-0.0173669	0.0630003	0.82876	159.893	0.17543	1	0.675331	0.25142	2	0.88187	0.0472402	0.378948	0.921045	-0.060129	0.0353331	0.0887979	-0.0553106	0.0534685	0.409616	-0.0617728	0.0374237	0.240604	0	TRUE	6.96e-92
Gastroesophageal reflux disease	LEAP2	IVW	3	-0.031697	0.0190726	0.0965299	0.00246822	0.00692101	0.781916	484.972	0.796772	1	0.37206	0.923954	2	0.630037	-0.0393349	0.0286784	0.401058	-0.0341404	0.0195881	0.0813479	-0.0242739	0.0441862	0.637908	-0.0352141	0.0207549	0.23185	0	TRUE	3.29e-281
Gastroesophageal reflux disease	PGP	IVW	3	0.0563701	0.0341798	0.0991018	0.0442081	0.0277978	0.35735	177.824	0.227467	1	0.633408	2.75666	2	0.251999	-0.0532033	0.0747977	0.606399	0.0554322	0.0296453	0.0615049	0.188141	0.0831091	0.151892	0.0374136	0.0305359	0.345197	0.15424	TRUE	5.86e-134
Gastroesophageal reflux disease	FCRLB	IVW	3	0.0441751	0.0269149	0.100737	-0.00719713	0.0121788	0.660209	796.172	3.47235	1	0.0624024	4.685	2	0.0960871	0.0704646	0.0552526	0.423341	0.0496602	0.0188827	0.00854041	0.063075	0.0409307	0.263229	0.0624614	0.0208905	0.0960196	0.183071	TRUE	1.12e-75
Gastroesophageal reflux disease	AKR1C3	IVW	5	-0.0790266	0.0482576	0.101506	0.011257	0.0144724	0.493378	102.565	6.3029	3	0.0977684	7.57402	4	0.108489	-0.161898	0.118047	0.263805	-0.0919682	0.0413829	0.0262581	-0.0581035	0.075821	0.486207	-0.105095	0.0421514	0.067249	0.253726	TRUE	7.93e-112
Gastroesophageal reflux disease	SERPINA4	IVW	5	0.0254905	0.0157263	0.105041	0.0103796	0.008294	0.299465	495.546	0.174205	3	0.981642	1.74037	4	0.783373	-0.00851025	0.031392	0.803901	0.0195657	0.0162234	0.227811	0.037231	0.0338016	0.33252	0.0183955	0.0164205	0.325313	0	TRUE	1.23e-118
Gastroesophageal reflux disease	WFIKKN2	IVW	5	0.0249634	0.0154482	0.106107	-0.00690253	0.00601336	0.334258	572.454	2.82083	3	0.420082	4.13843	4	0.387596	0.0513118	0.0275238	0.159155	0.0339384	0.0159676	0.0335486	-0.00623608	0.0331129	0.859788	0.0299266	0.0169697	0.152586	0	TRUE	1.17e-97
Gastroesophageal reflux disease	MYOC	IVW	4	-0.0295203	0.0185599	0.111713	0.00851755	0.0494717	0.87915	353.3	1.73872	2	0.41922	1.76836	3	0.621844	-0.0489556	0.1144	0.710374	-0.0319532	0.0196414	0.103773	-0.0300364	0.0324487	0.422898	-0.0311812	0.021468	0.242312	0	TRUE	1.19e-273
Gastroesophageal reflux disease	LILRB5	IVW	5	0.0168814	0.0106557	0.113135	0.0351832	0.0366756	0.408173	1873.74	0.0940244	3	0.992545	1.0143	4	0.907621	-0.0514334	0.0720054	0.526604	0.0149659	0.0108006	0.165853	0.0440251	0.0248308	0.15091	0.0136622	0.0110229	0.282936	0	TRUE	5.19e-264
Gastroesophageal reflux disease	HGFAC	IVW	5	0.0158413	0.0101571	0.118847	-0.0179568	0.0255367	0.532605	1726.61	3.50337	3	0.320325	4.08079	4	0.395182	0.0404902	0.0366996	0.350458	0.0192746	0.0113365	0.089088	0.0223052	0.0193111	0.312374	0.0213857	0.0117811	0.143667	0	TRUE	9.3e-168
Gastroesophageal reflux disease	THG1L	IVW	3	0.023825	0.0152838	0.119035	0.00853962	0.0219893	0.764179	1008.64	0.0439613	1	0.833926	0.19478	2	0.907202	-0.000911822	0.0655047	0.991139	0.0233219	0.0154927	0.132235	0.0340835	0.0234021	0.282572	0.0218977	0.0155443	0.294268	0	TRUE	2.16e-65
Gastroesophageal reflux disease	SERPINB13	IVW	4	0.0457314	0.0294397	0.12033	-0.00236377	0.0291723	0.942798	157.511	0.577819	2	0.74908	0.584385	3	0.899998	0.0520946	0.0838685	0.597862	0.0463513	0.0306645	0.130645	0.0710567	0.0480604	0.235812	0.0352475	0.0342452	0.379076	0	TRUE	4.9e-121
Gastroesophageal reflux disease	BDH2	IVW	3	-0.0957612	0.061648	0.120339	0.0263883	0.0136157	0.303252	253.354	2.11954	1	0.145431	10.0808	2	0.00647122	-0.263066	0.0951328	0.220906	-0.111177	0.0282625	8.36e-05	-0.0801562	0.069137	0.36601	-0.120236	0.0279952	0.0501681	0.691658	TRUE	5.16e-136
Gastroesophageal reflux disease	ADAMTSL1	IVW	5	-0.0352421	0.0230226	0.125829	-0.00374113	0.00901227	0.705959	240.492	0.90781	3	0.823543	1.08013	4	0.897412	-0.0231278	0.0371712	0.577898	-0.029203	0.0245018	0.233312	-0.0289557	0.0416647	0.525332	-0.028689	0.0287611	0.374979	0	TRUE	0
Gastroesophageal reflux disease	ALKBH3	IVW	3	0.0363392	0.023802	0.126828	0.00392816	0.00705562	0.676594	314.147	0.264971	1	0.606726	0.574932	2	0.750162	0.0139584	0.0467178	0.815165	0.0310238	0.0239571	0.19533	0.0314387	0.0363921	0.478706	0.0308553	0.0262642	0.361007	0	TRUE	5.34e-182
Gastroesophageal reflux disease	ADGRE2	IVW	3	0.0274803	0.018149	0.129989	0.00186351	0.0216199	0.945262	391.51	1.1087	1	0.292365	1.11693	2	0.572085	0.021959	0.0668456	0.797938	0.0271735	0.0176998	0.124724	0.0175845	0.0374704	0.68505	0.027603	0.0202672	0.306327	0	TRUE	5.75e-78
Gastroesophageal reflux disease	PCOLCE2	IVW	4	-0.0192756	0.0130263	0.138942	-0.0275507	0.0308149	0.46563	915.507	1.51819	2	0.46809	2.31755	3	0.509167	0.0444073	0.0724095	0.602144	-0.0203435	0.0134428	0.130194	-0.00533521	0.0284007	0.862978	-0.0205366	0.0136949	0.230686	0	TRUE	1.32e-151
Gastroesophageal reflux disease	CBLN1	IVW	6	0.03561	0.0241969	0.141109	0.00711907	0.0318669	0.83417	153.242	5.77942	4	0.216238	5.85153	5	0.320935	0.0163134	0.0904643	0.865661	0.0557113	0.0290098	0.0548038	0.0569273	0.0495716	0.302766	0.0626277	0.0454739	0.226904	0	TRUE	4.55e-174
Gastroesophageal reflux disease	HTATIP2	IVW	6	0.0209551	0.0144498	0.147002	-0.0240724	0.027995	0.438337	529.745	1.06608	4	0.899616	1.80548	5	0.875353	0.0882345	0.0795657	0.329632	0.0253111	0.0149583	0.0906241	0.0141452	0.0309993	0.667306	0.0262409	0.0150944	0.142628	0	TRUE	1.56e-140
Gastroesophageal reflux disease	PTGR1	IVW	3	-0.0377707	0.0260937	0.147755	0.0112049	0.0136642	0.562752	1256.32	0.137612	1	0.710667	0.810041	2	0.666963	-0.0592707	0.0369907	0.355202	-0.0407773	0.0265104	0.124009	-0.0482615	0.0505944	0.440811	-0.043034	0.0269528	0.251423	0	TRUE	6.33e-130
Gastroesophageal reflux disease	GM2A	IVW	3	-0.0301769	0.0209458	0.149667	-0.00955645	0.0131181	0.599188	381.492	0.571359	1	0.449719	1.10206	2	0.576356	0.00816452	0.056646	0.90887	-0.0250976	0.0219964	0.253875	-0.024396	0.0287404	0.485365	-0.0250719	0.0234139	0.396342	0	TRUE	7.06e-222
Gastroesophageal reflux disease	TIMD4	IVW	4	0.0318889	0.0222708	0.15218	-0.000261159	0.00850754	0.978299	249.271	0.0453317	2	0.977589	0.046274	3	0.997389	0.0332274	0.0489606	0.567355	0.0325034	0.0233857	0.164564	0.0376308	0.0383263	0.398574	0.0317655	0.025142	0.295689	0	TRUE	4.48e-194
Gastroesophageal reflux disease	PDCD1LG2	IVW	3	0.0271098	0.0189414	0.152359	-0.0120182	0.0217005	0.678016	548.186	0.443457	1	0.505459	0.750174	2	0.68723	0.0633881	0.0681892	0.523219	0.0284664	0.0188756	0.131527	0.0185925	0.0423513	0.703531	0.0292376	0.0196001	0.274294	0	TRUE	2.47e-30
Gastroesophageal reflux disease	PRTN3	IVW	5	-0.0206092	0.014427	0.153142	0.00603695	0.00600297	0.388669	792.632	1.94749	3	0.583377	2.95884	4	0.564737	-0.0425367	0.0261449	0.202223	-0.0226833	0.0159785	0.155721	-0.00697838	0.0272518	0.810526	-0.0242179	0.0159962	0.204593	0	TRUE	5.35e-99
Gastroesophageal reflux disease	TNFRSF11B	IVW	4	0.0671583	0.0470348	0.153338	0.0145359	0.0210374	0.561014	133.192	4.93922	2	0.0846177	6.11826	3	0.105996	-0.0458513	0.17155	0.814294	0.0478603	0.0353075	0.17525	0.0406122	0.0499947	0.476076	0.0476025	0.038343	0.302647	0.235678	TRUE	4.49e-98
Gastroesophageal reflux disease	CNDP1	IVW	4	0.0235562	0.0165101	0.153645	-0.0103972	0.013669	0.526315	372	0.460438	2	0.79436	1.03901	3	0.791813	0.0677153	0.0603571	0.378506	0.0223307	0.0187054	0.232551	0.00888076	0.0257834	0.753248	0.0265081	0.01937	0.264627	0	TRUE	0
Gastroesophageal reflux disease	TIMP4	IVW	4	-0.0403423	0.0283934	0.155365	0.0358545	0.0351704	0.415236	414.863	5.58298	2	0.0613297	8.48412	3	0.0369975	-0.135521	0.0975313	0.29915	-0.0409213	0.0181867	0.0244447	0.0673351	0.0657695	0.381276	-0.0415066	0.0186856	0.112905	0.468979	TRUE	0
Gastroesophageal reflux disease	PRSS57	IVW	6	-0.0218831	0.0154928	0.157813	0.00924997	0.00752395	0.286293	448.602	3.54515	4	0.471046	5.05658	5	0.409014	-0.055928	0.0316891	0.152344	-0.0312927	0.0162391	0.0539804	0.0173985	0.0319977	0.609977	-0.0286466	0.017682	0.166137	0	TRUE	1.59e-89
Gastroesophageal reflux disease	EPHB6	IVW	3	0.0373032	0.0265758	0.160422	0.00497604	0.00853103	0.663839	248.084	0.272755	1	0.60149	0.612979	2	0.736026	0.0132169	0.0491068	0.832623	0.0376543	0.0262025	0.150703	0.039875	0.0411343	0.434615	0.0366446	0.02929	0.337408	0	TRUE	1.26e-143
Gastroesophageal reflux disease	APOA5	IVW	3	0.0406574	0.0290761	0.16202	-0.0298119	0.230583	0.918146	757.847	0.00512278	1	0.942941	0.0218385	2	0.98914	0.150193	0.847709	0.888366	0.040083	0.0292466	0.170525	0.0375309	0.0397866	0.445098	0.0378199	0.0344033	0.38628	0	TRUE	3.67e-131
Gastroesophageal reflux disease	CPNE1	IVW	3	0.0165511	0.0118872	0.163817	0.0063664	0.0646037	0.937466	1717.6	0.0298137	1	0.862914	0.0395249	2	0.980432	0.0062725	0.104978	0.962007	0.0167684	0.0125496	0.181493	0.0176623	0.0166506	0.399964	0.0168496	0.0141852	0.356843	0	TRUE	1.26e-242
Gastroesophageal reflux disease	FAIM	IVW	4	-0.0264614	0.0191108	0.166164	-0.00531851	0.0265119	0.859554	503.141	0.136716	2	0.933926	0.17696	3	0.98122	-0.0153144	0.0587606	0.818763	-0.026169	0.0199782	0.190236	-0.0260363	0.0328875	0.486369	-0.0257715	0.0192619	0.27329	0	TRUE	2.38e-54
Gastroesophageal reflux disease	LILRB2	IVW	5	-0.019048	0.0138047	0.167642	0.00669781	0.0164966	0.711959	880.131	5.18229	3	0.158925	5.46705	4	0.242641	-0.0290395	0.029094	0.391777	-0.021762	0.0123084	0.0770512	-0.0507374	0.0334753	0.204186	-0.0263722	0.0138388	0.12939	0	TRUE	1.16e-223
Gastroesophageal reflux disease	PLXND1	IVW	3	0.0361204	0.0265496	0.173676	0.0134309	0.0153494	0.542374	299.685	1.21661	1	0.270027	2.1481	2	0.341622	-0.0316795	0.0824761	0.766533	0.0334325	0.0256225	0.191957	0.101438	0.0554567	0.208879	0.0225538	0.0274136	0.497149	0	TRUE	1.53e-172
Gastroesophageal reflux disease	CLIC5	IVW	3	0.0206399	0.0151752	0.173798	-0.0123961	0.00990097	0.429055	995.055	0.748838	1	0.386844	2.31636	2	0.314057	0.0363372	0.0188687	0.304905	0.0214231	0.013967	0.125069	-0.0358177	0.0417632	0.48146	0.0279588	0.0160094	0.222856	0	TRUE	1.36e-82
Gastroesophageal reflux disease	LRPAP1	IVW	3	0.036653	0.0270916	0.176078	0.0121872	0.0150478	0.566622	176.074	0.720407	1	0.39601	1.37635	2	0.502493	0.010782	0.0418848	0.839604	0.0316736	0.0274981	0.249384	0.0410767	0.0444352	0.452858	0.0293387	0.0311304	0.445448	0	TRUE	4.47e-101
Gastroesophageal reflux disease	PSG9	IVW	4	0.0428195	0.0317088	0.176888	-0.0180822	0.0289782	0.596319	235.455	4.07516	2	0.130344	4.86853	3	0.181681	0.125922	0.137837	0.457386	0.0241568	0.0306453	0.430538	0.0201599	0.0502402	0.715094	0.0152609	0.0388267	0.720546	0.0430317	TRUE	1.74e-178
Gastroesophageal reflux disease	PCSK7	IVW	5	-0.0153335	0.0115016	0.182478	0.00891226	0.00531362	0.192087	1511.79	2.06546	3	0.558933	4.87861	4	0.299981	-0.0353417	0.0158356	0.111811	-0.0196993	0.0106505	0.0643697	-0.0148795	0.0234744	0.560607	-0.0205349	0.0119079	0.159711	0.0273121	TRUE	2.14e-157
Gastroesophageal reflux disease	BPIFB1	IVW	4	-0.0376638	0.0283246	0.183611	-0.0622659	0.0770803	0.504008	762.127	1.63518	2	0.441495	2.28773	3	0.514876	0.240585	0.345613	0.558376	-0.0462504	0.0301841	0.125453	-0.060127	0.0490518	0.307728	-0.0547786	0.0336594	0.202124	0	TRUE	6.2e-142
Gastroesophageal reflux disease	C4BPA	IVW	4	0.02819	0.0212943	0.18556	0.00576765	0.0288764	0.860153	556.808	4.26759	2	0.118387	4.35271	3	0.22581	0.015183	0.0700544	0.848517	0.0276826	0.0182282	0.128845	0.0429107	0.0533318	0.479907	0.0276819	0.0197421	0.255423	0	TRUE	1.83e-38
Gastroesophageal reflux disease	APOH	IVW	3	-0.0142344	0.0108939	0.191336	0.0028982	0.0148851	0.877579	913.875	0.414732	1	0.519577	0.452642	2	0.797462	-0.0168725	0.0173854	0.509531	-0.0142432	0.011394	0.211277	-0.0164796	0.0193838	0.484773	-0.0146571	0.0112834	0.32353	0	TRUE	2.53e-71
Gastroesophageal reflux disease	NRP1	IVW	3	0.0263227	0.0202086	0.192729	-0.00135048	0.0389723	0.977949	439.441	2.04917	1	0.152289	2.05163	2	0.358504	0.0309929	0.137767	0.859127	0.0294689	0.0202331	0.145262	0.0400214	0.0450754	0.468282	0.0319379	0.0209481	0.266846	0	TRUE	3.22e-254
Gastroesophageal reflux disease	FUT5	IVW	6	-0.0193962	0.0149254	0.193757	-0.0536079	0.0320312	0.169521	881.045	4.77086	4	0.311627	8.11163	5	0.15019	0.0655144	0.052324	0.278753	-0.0104857	0.0129403	0.41776	-0.0214778	0.0236891	0.406162	-0.00919572	0.0144332	0.55207	0.343697	TRUE	1.24e-214
Gastroesophageal reflux disease	CTSV	IVW	3	-0.0395867	0.030811	0.198854	0.00459356	0.0149808	0.810587	189.181	0.377649	1	0.538864	0.471671	2	0.789911	-0.0724832	0.111621	0.63335	-0.0418919	0.0321716	0.192869	-0.0293139	0.0438804	0.57288	-0.0454052	0.0333046	0.305963	0	TRUE	8.7e-110
Gastroesophageal reflux disease	SPON2	IVW	4	0.0250848	0.0196867	0.202594	-0.0269536	0.0440469	0.602882	291.822	1.06557	2	0.586967	1.44003	3	0.696179	0.119665	0.15581	0.522761	0.0291117	0.0207514	0.160653	0.0310041	0.0430801	0.52372	0.0304119	0.0208388	0.240562	0	TRUE	1.35e-283
Gastroesophageal reflux disease	ISG15	IVW	3	-0.0341733	0.0268821	0.203646	0.0332189	0.0715803	0.723389	516.649	3.20919	1	0.0732258	3.90035	2	0.142249	-0.144785	0.240828	0.655399	-0.0379368	0.0198496	0.0559773	-0.0624681	0.0681907	0.456331	-0.0387263	0.0194223	0.184335	0.0268619	TRUE	5.12e-22
Gastroesophageal reflux disease	CBLN4	IVW	4	-0.0309003	0.0244248	0.205829	-0.00962456	0.00934772	0.411418	206.936	1.56904	2	0.456339	2.62915	3	0.452403	0.0371525	0.0704639	0.650663	-0.0187716	0.0302423	0.534793	-0.010943	0.0395689	0.800081	-0.0146121	0.0336489	0.693443	0	TRUE	4.96e-159
Gastroesophageal reflux disease	ELANE	IVW	7	0.0485653	0.0385403	0.207627	-0.0849213	0.0277796	0.0281994	287.829	2.19254	5	0.821912	11.5376	6	0.0731164	0.427049	0.126891	0.0199882	0.0752617	0.0314936	0.0168602	0.078093	0.0453346	0.135738	0.0748701	0.0320306	0.0580454	0.603216	TRUE	0
Gastroesophageal reflux disease	EDAR	IVW	4	0.0312313	0.0251239	0.213834	-0.0151564	0.0283803	0.646722	807.115	3.61048	2	0.164435	4.12534	3	0.248243	0.0850484	0.104803	0.502297	0.0343952	0.0212532	0.105587	0.099593	0.0495759	0.138131	0.0308108	0.022294	0.260892	0	TRUE	1.78e-235
Gastroesophageal reflux disease	SIGLEC14	IVW	3	0.0156343	0.0127342	0.219543	0.00951087	0.00813114	0.450313	2087.34	0.933254	1	0.334019	2.30142	2	0.316413	-0.01058	0.0253613	0.748394	0.0150356	0.0123715	0.224234	0.0473247	0.0269233	0.220865	0.00823043	0.0134775	0.603565	0	TRUE	6e-173
Gastroesophageal reflux disease	PEBP1	IVW	6	0.0277038	0.022701	0.222321	0.00227398	0.0081709	0.794574	463.844	5.96659	4	0.201658	6.08212	5	0.29831	0.0209167	0.0350241	0.582531	0.0106837	0.0231005	0.643731	0.0228916	0.0359356	0.552134	0.0107086	0.0250192	0.686449	0	TRUE	5.94e-106
Gastroesophageal reflux disease	PRSS2	IVW	3	-0.0330857	0.0271467	0.22293	-0.00926313	0.0101716	0.529736	233.998	0.537585	1	0.463435	1.36694	2	0.504863	0.0185033	0.062817	0.817635	-0.0301565	0.026766	0.25988	-0.0857332	0.0502075	0.229838	-0.0225649	0.031306	0.545905	0	TRUE	3.95e-135
Gastroesophageal reflux disease	CPQ	IVW	4	-0.019209	0.015873	0.226214	-0.00933823	0.0197791	0.683337	1070.84	0.638391	2	0.726733	0.861294	3	0.834757	-0.00611553	0.0319543	0.865894	-0.0175938	0.0174121	0.312287	-0.0220991	0.0218258	0.385858	-0.0174803	0.0171122	0.382204	0	TRUE	4.37e-252
Gastroesophageal reflux disease	RSPO4	IVW	3	0.0565046	0.0468964	0.228249	0.0132883	0.0146912	0.531893	79.6101	0.92718	1	0.335597	1.74532	2	0.417839	-0.0132925	0.0902984	0.906954	0.0341561	0.052493	0.515253	0.0342488	0.0670311	0.660208	0.0316711	0.0561082	0.6293	0	TRUE	1.67e-45
Gastroesophageal reflux disease	PCDH9	IVW	5	-0.0330001	0.0279132	0.23711	0.018063	0.00938727	0.150017	231.146	3.25523	3	0.353922	7.27279	4	0.122156	-0.121528	0.0508104	0.0965846	-0.0622715	0.0270378	0.0212719	-0.0370987	0.0355827	0.355998	-0.0385999	0.0303545	0.272409	0.400889	TRUE	3.17e-219
Gastroesophageal reflux disease	SIGLEC9	IVW	4	-0.0113502	0.00960965	0.237552	-0.00569024	0.00547097	0.40753	1962.13	1.39726	2	0.497266	2.47903	3	0.479094	0.00321244	0.016982	0.867419	-0.00499884	0.0103045	0.627597	-0.00918603	0.0195386	0.670316	-0.00518232	0.0103683	0.651559	0	TRUE	2.44e-223
Gastroesophageal reflux disease	KNG1	IVW	5	-0.0183954	0.015604	0.238441	-0.00125485	0.00669164	0.863216	572.652	0.626185	3	0.890413	0.661351	4	0.956008	-0.0138225	0.028951	0.665673	-0.0163926	0.015487	0.289838	-0.0192992	0.034213	0.60282	-0.0163504	0.0161579	0.368815	0	TRUE	5.05e-60
Gastroesophageal reflux disease	IL17RD	IVW	3	-0.0360713	0.0307173	0.240274	-0.0211693	0.00831166	0.238182	596.377	1.85e-05	1	0.996572	6.48692	2	0.0390285	0.0403081	0.0344997	0.450669	-0.0370982	0.0174978	0.0339929	-0.12022	0.0606489	0.185944	-0.0139656	0.0174325	0.50711	0.623239	TRUE	1.12e-83
Gastroesophageal reflux disease	LILRA4	IVW	4	-0.0264254	0.0226677	0.243706	-0.0028053	0.0100681	0.806694	333.831	5.68477	2	0.0582864	5.90544	3	0.116302	-0.0163559	0.0452545	0.752395	-0.0222255	0.0170061	0.191242	-0.026914	0.026828	0.389678	-0.0228293	0.0171856	0.276059	0.159818	TRUE	0
Gastroesophageal reflux disease	OLFM2	IVW	4	0.0234455	0.0203862	0.250117	-0.00095025	0.0172759	0.961135	953.396	6.45918	2	0.0395737	6.46895	3	0.0908951	0.0267307	0.0647286	0.719695	0.0176816	0.0165019	0.283948	0.0209658	0.0389819	0.62803	0.0186763	0.0204468	0.428378	0.227375	TRUE	3.5e-198
Gastroesophageal reflux disease	IGSF3	IVW	3	-0.0592008	0.0515812	0.251084	0.0384463	0.0325277	0.447034	79.064	0.868689	1	0.351319	2.26571	2	0.322113	-0.376648	0.272915	0.399185	-0.0526814	0.0515247	0.306568	-0.16645	0.106139	0.257369	-0.0280135	0.052908	0.649372	0	TRUE	7.22e-45
Gastroesophageal reflux disease	LCT	IVW	3	-0.0255413	0.0222995	0.252055	-0.0591514	0.196315	0.813689	275.648	0.18359	1	0.668306	0.274377	2	0.871806	0.04769	0.244065	0.877153	-0.0303545	0.0245465	0.216231	-0.0323103	0.0310373	0.407184	-0.0328281	0.03078	0.397877	0	TRUE	5.16e-175
Gastroesophageal reflux disease	IL27RA	IVW	5	-0.016055	0.014029	0.252451	-0.00283764	0.0248004	0.916133	844.222	5.96436	3	0.113357	5.99039	4	0.199867	-0.0108784	0.0480435	0.83542	-0.0170149	0.0122864	0.166096	-0.0477285	0.0312715	0.201646	-0.0197465	0.012286	0.18328	0.000269314	TRUE	5.38e-197
Gastroesophageal reflux disease	NAGK	IVW	3	0.0371008	0.0325018	0.253663	0.00516782	0.00816769	0.640865	179.239	0.0645319	1	0.799471	0.46486	2	0.792605	-0.00297825	0.0711962	0.973385	0.0331609	0.0333062	0.319427	0.0419752	0.0518735	0.50337	0.0307063	0.0349781	0.472601	0	TRUE	2.92e-104
Gastroesophageal reflux disease	EBI3	IVW	5	0.0139789	0.0123604	0.258081	0.0112508	0.00624576	0.169449	1778.07	2.29408	3	0.513656	5.53897	4	0.236325	-0.0141004	0.0187966	0.507633	0.0071989	0.0118542	0.543662	0.00770439	0.0171549	0.676612	0.00548973	0.0115716	0.659944	0.192247	TRUE	6.99e-201
Gastroesophageal reflux disease	COL15A1	IVW	3	-0.0410573	0.0366173	0.26218	-0.00923157	0.00724133	0.423455	179.611	0.867448	1	0.351663	2.49267	2	0.287556	0.014853	0.0547651	0.831396	-0.0268378	0.0339858	0.429716	-0.0254115	0.0514078	0.670043	-0.0267351	0.0363751	0.538849	0	TRUE	1.57e-137
Gastroesophageal reflux disease	TMEM132D	IVW	6	-0.019548	0.0174927	0.263784	0.00324389	0.00536447	0.578005	490.206	0.61766	4	0.961081	0.983321	5	0.9639	-0.0285753	0.0229969	0.281893	-0.0209532	0.0184436	0.255928	0.0224532	0.0339322	0.537431	-0.0213022	0.0188679	0.310128	0	TRUE	1.54e-85
Gastroesophageal reflux disease	FGL1	IVW	3	0.0179774	0.0162252	0.267865	0.012653	0.0103792	0.437354	1290.45	1.18613	1	0.276111	2.94888	2	0.228907	-0.0133064	0.0295011	0.730249	0.0141089	0.0132845	0.288211	0.0140629	0.0158099	0.467587	0.0132303	0.014042	0.445551	0	TRUE	1.58e-25
Gastroesophageal reflux disease	H6PD	IVW	4	0.0154623	0.0139666	0.268254	-0.00263888	0.00845646	0.784527	1153.85	0.964315	2	0.61745	1.06169	3	0.786329	0.0219176	0.0249599	0.472496	0.0147758	0.0138492	0.286012	-0.0028188	0.0255543	0.919132	0.0154085	0.0143554	0.361768	0	TRUE	1.3e-83
Gastroesophageal reflux disease	CA6	IVW	3	0.0144055	0.0130775	0.270658	0.0196282	0.0602872	0.79962	1220.46	0.19275	1	0.660638	0.298751	2	0.861246	-0.034888	0.151966	0.856336	0.0132717	0.0134185	0.322637	0.0101196	0.0198216	0.660445	0.0131416	0.013491	0.432748	0	TRUE	1.95e-198
Gastroesophageal reflux disease	ICAM1	IVW	6	0.00879002	0.00799335	0.271477	-0.0154274	0.0185018	0.451274	3770.93	5.77448	4	0.216635	6.77819	5	0.237666	0.0348402	0.0323121	0.34161	0.0129914	0.00817354	0.11196	-0.00961379	0.0136012	0.51124	0.0136472	0.0075532	0.130608	0.0555473	TRUE	0
Gastroesophageal reflux disease	HBZ	IVW	3	-0.0115694	0.0105214	0.271502	0.0358391	0.0288041	0.430989	2242.19	0.0756102	1	0.783337	1.62374	2	0.444027	-0.0953275	0.068134	0.395053	-0.0103773	0.0107347	0.333688	0.00842856	0.0196418	0.709643	-0.02001	0.0120124	0.237677	0	TRUE	1.68e-239
Gastroesophageal reflux disease	EGLN1	IVW	3	0.0449896	0.0410299	0.272857	0.0212842	0.0711782	0.815021	293.014	2.52805	1	0.111838	2.7541	2	0.252321	-0.028036	0.250459	0.929033	0.0150365	0.041587	0.717676	0.0136293	0.0534657	0.822606	0.0129094	0.0488021	0.816141	0	TRUE	7.87e-169
Gastroesophageal reflux disease	NRXN3	IVW	3	-0.0642466	0.0587147	0.27386	0.00367887	0.0350766	0.933474	192.598	7.81501	1	0.00518142	7.90097	2	0.0192454	-0.0933116	0.289167	0.801284	-0.0828861	0.0346004	0.0165965	-0.12227	0.0481511	0.126353	-0.106865	0.0398091	0.115266	0.494374	TRUE	1.19e-105
Gastroesophageal reflux disease	NELL1	IVW	4	0.0190881	0.0175387	0.276444	-0.0131018	0.0222077	0.61499	816.619	1.28402	2	0.526233	1.63208	3	0.652138	0.0383923	0.037125	0.409733	0.0274658	0.0191578	0.151669	-0.0135961	0.0326149	0.704807	0.0310326	0.0206925	0.230655	0	TRUE	9.59e-199
Gastroesophageal reflux disease	ERAP1	IVW	6	-0.00968647	0.0089116	0.277059	-0.0177649	0.0136051	0.26167	5199.6	5.15184	4	0.27207	7.34779	5	0.196033	0.0153518	0.0209116	0.503583	-0.0111986	0.00860802	0.193274	-0.015296	0.0175371	0.422991	-0.0119669	0.00959432	0.267528	0.193846	TRUE	0
Gastroesophageal reflux disease	MATN4	IVW	4	-0.0335574	0.0309666	0.278513	-0.0377433	0.039406	0.439237	223.572	3.1564	2	0.206347	4.60422	3	0.20318	0.128069	0.171643	0.533367	-0.038584	0.025808	0.134904	-0.0925148	0.0607572	0.225206	-0.0371053	0.0290621	0.291549	0.0875349	TRUE	1.62e-169
Gastroesophageal reflux disease	NAGPA	IVW	3	0.0169051	0.0157247	0.282346	-0.0123965	0.0283469	0.73755	747.516	0.473007	1	0.491607	0.664251	2	0.717397	0.0443808	0.0647661	0.617547	0.0182144	0.015788	0.248628	0.0223675	0.0353032	0.591146	0.0181401	0.0161188	0.377321	0	TRUE	7.24e-73
Gastroesophageal reflux disease	ENGASE	IVW	4	0.0131438	0.012266	0.283915	0.0221356	0.0317248	0.557545	854.386	1.82465	2	0.40159	2.31149	3	0.510324	-0.0272288	0.059148	0.690469	0.0136719	0.0146399	0.350366	-0.0168733	0.0238467	0.530225	0.00798817	0.0159615	0.651158	0	TRUE	1.11e-298
Gastroesophageal reflux disease	FLRT2	IVW	3	-0.021983	0.0206026	0.285971	-0.000128182	0.00897279	0.990906	317.958	0.320814	1	0.571119	0.321018	2	0.85171	-0.02138	0.0469696	0.728061	-0.0208443	0.0212863	0.327464	-0.0127984	0.0292232	0.70418	-0.017106	0.0247913	0.561505	0	TRUE	2.26e-247
Gastroesophageal reflux disease	GREM1	IVW	5	0.0139212	0.0130721	0.286896	0.0133719	0.0316416	0.701046	1125.17	4.80786	3	0.18642	5.09408	4	0.27778	-0.0101117	0.0587286	0.874259	0.010478	0.0120811	0.385773	0.017736	0.0379026	0.664188	0.0109721	0.0123198	0.423467	0	TRUE	6.58e-103
Gastroesophageal reflux disease	SFTPB	IVW	4	0.0172895	0.0163104	0.28913	-0.00484817	0.0311067	0.890456	776.923	3.91883	2	0.140941	3.96643	3	0.265112	0.0304847	0.08696	0.759398	0.0174367	0.0148564	0.240523	-0.024445	0.0398379	0.582863	0.0189158	0.0148244	0.291785	0	TRUE	6.13e-72
Gastroesophageal reflux disease	CAPG	IVW	4	0.0193699	0.0182997	0.289834	-0.00210525	0.00724253	0.798668	726.528	2.39819	2	0.301467	2.49951	3	0.47538	0.0253267	0.0286617	0.470105	0.0247686	0.0193255	0.199965	0.0305571	0.027168	0.342564	0.0255003	0.0202528	0.297051	0	TRUE	6.15e-118
Gastroesophageal reflux disease	PMVK	IVW	3	0.079609	0.0754031	0.291069	-0.000396164	0.0627276	0.995979	77.5135	3.6551	1	0.0558977	3.65525	2	0.160795	0.0818792	0.374945	0.863126	0.0883886	0.0628071	0.159338	0.0290573	0.105226	0.808357	0.119746	0.0714442	0.235713	0	TRUE	3.76e-43
Gastroesophageal reflux disease	ATRN	IVW	4	0.0157522	0.0150059	0.29384	-0.0183187	0.015148	0.350096	829.879	1.63103	2	0.442412	3.09348	3	0.377435	0.0405516	0.0252766	0.249847	0.0166199	0.0160662	0.300918	-0.026612	0.0365212	0.518932	0.0239507	0.0174827	0.264222	0	TRUE	2.14e-124
Gastroesophageal reflux disease	SEMA5A	IVW	6	0.00837913	0.00798437	0.293975	0.00687423	0.00414372	0.172465	3236.09	3.90751	4	0.418668	6.65962	5	0.24721	0.000663921	0.00833617	0.940346	0.00760964	0.00736821	0.301713	0.0452133	0.031397	0.209399	0.00655511	0.0075927	0.427412	0.0377153	TRUE	0
Gastroesophageal reflux disease	MAN1C1	IVW	3	-0.039502	0.0377657	0.295573	-0.010536	0.010276	0.492048	219.073	1.75746	1	0.184941	3.60497	2	0.164889	0.0319497	0.0790389	0.755445	-0.02924	0.0292253	0.317066	-0.0111732	0.0401761	0.807046	-0.029216	0.0321783	0.459746	0.0827028	TRUE	3.17e-124
Gastroesophageal reflux disease	IL5RA	IVW	5	-0.0164776	0.0157723	0.296154	-0.00733637	0.00672992	0.355393	642.585	3.30591	3	0.346821	4.61542	4	0.32908	0.0113881	0.0298498	0.728239	-0.00697027	0.016147	0.665978	-0.0187164	0.0399377	0.663726	0.00178747	0.0187258	0.928544	0	TRUE	2.67e-147
Gastroesophageal reflux disease	ENPP5	IVW	3	0.0176159	0.0170507	0.301533	-0.0217753	0.0345487	0.641974	1005.3	0.677544	1	0.410434	1.07479	2	0.584267	0.0818764	0.103372	0.573541	0.0152835	0.0186247	0.411871	0.00765954	0.0259508	0.795695	0.0143347	0.0192393	0.533885	0	TRUE	2.89e-92
Gastroesophageal reflux disease	GALNT16	IVW	3	-0.0418252	0.0406565	0.303598	-0.0771956	0.0378864	0.290457	220.033	0.00750171	1	0.93098	4.15912	2	0.124985	0.442367	0.239301	0.315682	-0.0391182	0.0316234	0.216086	0.00538238	0.0536914	0.929292	-0.0223973	0.0399452	0.631435	0.513092	TRUE	1.5e-124
Gastroesophageal reflux disease	GFRA2	IVW	5	-0.0170748	0.0166403	0.304839	0.00485471	0.00614991	0.487519	325.535	0.98679	3	0.804448	1.60993	4	0.807006	-0.0371333	0.0303738	0.308788	-0.013919	0.0180041	0.439464	-0.00653211	0.0303014	0.839868	-0.0137498	0.0198749	0.527114	0	TRUE	0
Gastroesophageal reflux disease	APOL3	IVW	5	-0.0131457	0.0128347	0.305728	-0.00206841	0.00706523	0.788788	798.837	2.52566	3	0.470671	2.61137	4	0.62481	-0.00831157	0.0209137	0.717644	-0.0148866	0.0140842	0.290523	-0.014278	0.0190773	0.495807	-0.0154687	0.0147182	0.352566	0	TRUE	5.19e-302
Gastroesophageal reflux disease	ESD	IVW	3	-0.0267189	0.0261361	0.306641	-0.00401633	0.0133636	0.814136	263.423	0.105366	1	0.745483	0.195692	2	0.906789	-0.0127346	0.0533681	0.85088	-0.0254195	0.025899	0.326353	-0.0438179	0.0426925	0.412636	-0.023114	0.0284917	0.502414	0	TRUE	2.41e-154
Gastroesophageal reflux disease	TMEM190	IVW	8	-0.0139388	0.0136741	0.308032	0.0174747	0.0144229	0.271212	843.55	11.4425	6	0.0756268	14.242	7	0.0470405	-0.0566304	0.0376406	0.183154	-0.00367353	0.0136053	0.787154	-0.0313466	0.0284755	0.30738	-0.00637403	0.0144187	0.671777	0.418409	TRUE	0
Gastroesophageal reflux disease	PRSS27	IVW	3	-0.0360567	0.0354409	0.308975	0.00844778	0.0103348	0.563747	185.401	0.0991993	1	0.752793	0.767353	2	0.681352	-0.0724141	0.0568721	0.423835	-0.0368771	0.0364487	0.311656	-0.0613592	0.0743799	0.496136	-0.0449934	0.0369333	0.347341	0	TRUE	1.02e-107
Gastroesophageal reflux disease	IGFBP3	IVW	3	0.0374125	0.0370418	0.312492	-0.0018899	0.0133402	0.910406	422.591	5.19883	1	0.0226021	5.30317	2	0.0705392	0.042269	0.0621719	0.619881	0.0390632	0.0236288	0.0982889	0.0581068	0.0447494	0.323672	0.0362182	0.0251975	0.287174	0.246525	TRUE	7.82e-241
Gastroesophageal reflux disease	FUT10	IVW	3	-0.0278412	0.0276891	0.31466	0.0443613	0.018743	0.254493	1723.44	1.15951	1	0.281567	7.65491	2	0.021765	-0.167677	0.0610158	0.222176	-0.0510399	0.0173686	0.00329665	-0.0509959	0.0391139	0.322183	-0.0539488	0.0196818	0.111311	0.68485	TRUE	2.01e-208
Gastroesophageal reflux disease	ECI2	IVW	3	-0.0188095	0.0187072	0.314671	-0.0102352	0.0252736	0.755035	599.233	0.878796	1	0.348532	1.0428	2	0.593688	0.0166383	0.0895071	0.882996	-0.0196019	0.0185373	0.290316	-0.034944	0.0286675	0.347124	-0.0187454	0.0192743	0.433357	0	TRUE	6.84e-69
Gastroesophageal reflux disease	GDF15	IVW	4	0.0232773	0.0235747	0.323454	0.00593161	0.0136645	0.706565	515.347	6.05516	2	0.0484328	6.62565	3	0.0848367	0.00473528	0.050857	0.934304	0.0249241	0.0170242	0.143183	0.093165	0.0518814	0.170407	0.0247674	0.0167115	0.234935	0.259285	TRUE	3.51e-58
Gastroesophageal reflux disease	IL17RA	IVW	8	0.00924671	0.00944087	0.327366	0.0110183	0.00681896	0.157258	1034.86	0.892977	6	0.989346	3.50389	7	0.834813	-0.0214402	0.0212086	0.35107	0.00561797	0.0114592	0.623951	0.0130657	0.016981	0.466802	0.00637749	0.0120105	0.611847	0	TRUE	0
Gastroesophageal reflux disease	NFASC	IVW	4	-0.0251615	0.0257399	0.328307	0.00018864	0.0204746	0.993485	477.025	8.20938	2	0.0164952	8.20973	3	0.0418704	-0.0256399	0.060744	0.713999	-0.0194271	0.0162872	0.232954	-0.0111071	0.0275236	0.713586	-0.0191026	0.0161031	0.320906	0.390971	TRUE	0
Gastroesophageal reflux disease	SPATA20	IVW	3	-0.0309358	0.0318196	0.33094	0.0330929	0.0152594	0.275053	543.192	1.0505	1	0.305393	5.99123	2	0.0500059	-0.145217	0.0559637	0.234173	-0.0346209	0.0192742	0.0724589	0.0361837	0.0873579	0.718924	-0.0388181	0.018396	0.169307	0.593873	TRUE	6.09e-26
Gastroesophageal reflux disease	NTN4	IVW	3	0.0266086	0.0274109	0.331683	0.00276011	0.00665099	0.749577	194.951	0.125667	1	0.722968	0.297885	2	0.861618	0.0102666	0.0479798	0.865802	0.0222671	0.0277835	0.422871	0.0223712	0.041123	0.640976	0.0222566	0.0296912	0.531672	0	TRUE	3.92e-114
Gastroesophageal reflux disease	IL1RL2	IVW	3	0.0674684	0.0697201	0.333192	0.04361	0.0211229	0.287152	150.221	1.58554	1	0.207964	8.34391	2	0.0154221	-0.232418	0.151479	0.367715	0.045623	0.0361834	0.207351	0.0866727	0.0988315	0.47299	0.035816	0.0370699	0.435891	0.669668	TRUE	1.5e-81
Gastroesophageal reflux disease	HPGDS	IVW	4	-0.0138044	0.0143112	0.33475	0.0106573	0.0109735	0.4339	1148.94	2.59163	2	0.273675	3.81385	3	0.282279	-0.0326011	0.0241526	0.309561	-0.013058	0.0135734	0.336035	-0.0619223	0.0255442	0.0938224	-0.0183822	0.0148543	0.30393	0	TRUE	1.78e-181
Gastroesophageal reflux disease	CR1	IVW	4	0.0135175	0.0140744	0.336837	-0.0139127	0.015009	0.451806	842.059	0.0432242	2	0.97862	0.902478	3	0.82483	0.0447009	0.036466	0.345017	0.0156432	0.0143121	0.274391	0.0154416	0.0260372	0.594879	0.0163536	0.0146141	0.34465	0	TRUE	1.66e-155
Gastroesophageal reflux disease	INHBB	IVW	4	0.0237269	0.0247744	0.338206	-0.00549246	0.0110793	0.669194	666.225	5.97659	2	0.0503733	6.71099	3	0.0817029	0.0441015	0.0500906	0.471491	0.0309575	0.018013	0.0856833	0.0337585	0.0504189	0.551063	0.0337585	0.0168422	0.138733	0.271648	TRUE	1.18e-32
Gastroesophageal reflux disease	CRTAM	IVW	4	-0.0222169	0.0235372	0.345218	-0.00290805	0.00989849	0.796603	188.703	2.25008	2	0.324639	2.34718	3	0.503542	-0.00756451	0.0557735	0.904534	-0.0154258	0.0252787	0.541712	-0.0220614	0.0386221	0.607844	-0.0138826	0.0260378	0.630885	0	TRUE	2.08e-213
Gastroesophageal reflux disease	MICB	IVW	5	-0.0210146	0.0224413	0.349056	-0.0356578	0.0134472	0.0768821	2416.75	0.350067	3	0.950353	7.38157	4	0.117046	0.0509876	0.0317837	0.207006	-0.00385282	0.0224094	0.863494	0.00737318	0.0348567	0.842815	0.00737318	0.0294599	0.814701	0.489294	TRUE	1.34e-290
Gastroesophageal reflux disease	IGLL1	IVW	3	0.0152559	0.0163347	0.350329	-0.00931892	0.00959848	0.509407	744.654	0.000114694	1	0.991455	0.942712	2	0.624155	0.0367425	0.0275066	0.409108	0.0163342	0.0166728	0.327239	-0.019239	0.0302498	0.589845	0.0210066	0.0179041	0.361495	0	TRUE	3.64e-62
Gastroesophageal reflux disease	ADAMTSL2	IVW	3	0.0402645	0.0436532	0.356335	-0.00287512	0.0127401	0.858698	80.9237	0.28751	1	0.591821	0.338439	2	0.844323	0.0733959	0.153163	0.715513	0.0458392	0.0468641	0.328009	0.0575847	0.0630566	0.457526	0.0541078	0.0531262	0.415604	0	TRUE	5.3e-62
Gastroesophageal reflux disease	FCN2	IVW	6	-0.0152605	0.0165762	0.357247	-0.00977678	0.00719546	0.245799	975.354	3.47137	4	0.482245	5.31755	5	0.378367	0.0242144	0.0332026	0.506231	-0.0111185	0.0183015	0.543505	-0.00303437	0.0276511	0.916886	-0.0107891	0.0197765	0.608821	0	TRUE	0
Gastroesophageal reflux disease	LILRB1	IVW	4	-0.0142533	0.0154921	0.357554	-0.0101828	0.00940682	0.392184	948.023	2.57245	2	0.276311	4.07964	3	0.252992	0.00711989	0.0248365	0.801334	-0.00928237	0.0152325	0.542272	-0.000999763	0.0254486	0.971131	-0.0162197	0.0175715	0.424052	0	TRUE	0
Gastroesophageal reflux disease	CRABP2	IVW	4	-0.0182392	0.0199906	0.361564	-0.00783367	0.0116357	0.570165	282	0.191668	2	0.908615	0.644928	3	0.886074	0.0120395	0.0492169	0.829557	-0.0165738	0.0201655	0.41114	-0.0825936	0.0492568	0.192176	-0.0142645	0.0195293	0.518009	0	TRUE	8.26e-275
Gastroesophageal reflux disease	ACVRL1	IVW	3	0.029269	0.0321772	0.363023	0.00347717	0.0110392	0.805738	199.582	0.988367	1	0.320142	1.08758	2	0.580543	0.0145287	0.0567919	0.840557	0.0321281	0.0334152	0.33631	0.0529812	0.0529542	0.422453	0.032077	0.0344315	0.449883	0	TRUE	6.85e-116
Gastroesophageal reflux disease	GSTO1	IVW	6	-0.0143253	0.015761	0.363396	0.00724161	0.0231974	0.770505	651.39	1.63181	4	0.803064	1.72926	5	0.885193	-0.0356821	0.0702052	0.638023	-0.0186181	0.0169666	0.272492	-0.0123911	0.0253454	0.64561	-0.0182421	0.018479	0.368886	0	TRUE	0
Gastroesophageal reflux disease	TIMP3	IVW	6	-0.0102714	0.011337	0.364934	-0.00699301	0.0206046	0.751387	786.003	3.65215	4	0.455123	3.76734	5	0.583376	0.00568784	0.0483706	0.912061	-0.00710102	0.0128277	0.579874	-0.00504738	0.0170346	0.778912	-0.0124711	0.0133593	0.393408	0	TRUE	0
Gastroesophageal reflux disease	GPC1	IVW	3	0.0137562	0.0151833	0.364934	0.0106548	0.00816588	0.416296	847.304	0.113362	1	0.736348	1.81586	2	0.403358	-0.00827513	0.0227075	0.777524	0.0121232	0.0145906	0.406037	0.0554604	0.0439572	0.334278	0.0097128	0.0159797	0.605131	0	TRUE	8.85e-73
Gastroesophageal reflux disease	NAAA	IVW	4	0.0110591	0.0122476	0.366545	-0.00885609	0.0120807	0.53979	1812.98	2.44701	2	0.294197	3.10453	3	0.375788	0.0348633	0.0350962	0.425213	0.0140791	0.0130232	0.279661	0.0284144	0.0191443	0.234405	0.0114663	0.0130867	0.445433	0	TRUE	1.77e-213
Gastroesophageal reflux disease	MAGI2	IVW	7	-0.0132235	0.0146694	0.367356	-0.01734	0.0155628	0.315867	501.155	5.38436	5	0.370793	6.72123	6	0.347399	0.0209785	0.033899	0.563116	-0.00947814	0.0147701	0.521062	-0.022959	0.0384435	0.572197	-0.00766072	0.0150634	0.629211	0	TRUE	1.49e-149
Gastroesophageal reflux disease	APOM	IVW	3	0.0285195	0.0320477	0.373514	0.00787706	0.021185	0.773375	218.465	1.00349	1	0.316466	1.14223	2	0.564895	0.00728021	0.0655255	0.929557	0.0278839	0.0333155	0.402612	0.0180543	0.0513344	0.758662	0.0266262	0.0359638	0.536198	0	TRUE	5.18e-127
Gastroesophageal reflux disease	DSC2	IVW	3	0.0314041	0.035506	0.376442	0.00188666	0.00917333	0.870869	147.74	0.917089	1	0.33824	0.959389	2	0.618973	0.0194284	0.0681997	0.823323	0.0243378	0.0357215	0.495669	0.032916	0.058591	0.630816	0.0206274	0.0401194	0.658321	0	TRUE	6.75e-86
Gastroesophageal reflux disease	LRIG1	IVW	5	0.0134427	0.015238	0.377676	-0.0161269	0.0188173	0.454437	592.269	2.24538	3	0.523065	2.97987	4	0.561199	0.0572232	0.0533085	0.361738	0.0216198	0.0166495	0.194107	-0.0103252	0.0357978	0.787346	0.0268918	0.0177628	0.204602	0	TRUE	2.85e-164
Gastroesophageal reflux disease	MXRA7	IVW	3	-0.017778	0.0202961	0.381067	0.00611297	0.0368711	0.895404	446.017	0.0134726	1	0.907596	0.0409599	2	0.979728	-0.0397921	0.134323	0.81665	-0.0178714	0.019471	0.3587	0.00184078	0.0442681	0.970609	-0.0186512	0.020822	0.464915	0	TRUE	5.95e-263
Gastroesophageal reflux disease	PDIA5	IVW	5	0.00884097	0.0100961	0.381203	0.0127264	0.00709477	0.170742	1922.55	1.51269	3	0.679346	4.7303	4	0.316106	-0.0142876	0.0158885	0.434797	0.00632811	0.00901122	0.482525	0.00925057	0.0468912	0.853229	0.00513156	0.0097932	0.627976	0.0795419	TRUE	1.74e-73
Gastroesophageal reflux disease	SPON1	IVW	3	-0.0170418	0.0194888	0.38188	-0.00572331	0.0202684	0.824795	440.302	0.263011	1	0.608059	0.342748	2	0.842507	0.00510896	0.0808287	0.959814	-0.0161975	0.0196728	0.410311	-0.0105241	0.0291397	0.752562	-0.0164551	0.0202507	0.501807	0	TRUE	2.82e-259
Gastroesophageal reflux disease	NCAM1	IVW	3	-0.0232903	0.0266352	0.381891	0.00131236	0.0265732	0.968585	527.207	4.61758	1	0.0316458	4.62885	2	0.0988231	-0.0285656	0.113248	0.842701	-0.00169491	0.0235452	0.942614	0.00381994	0.0344566	0.921848	0.00701719	0.0376688	0.869404	0.136252	TRUE	1.2e-306
Gastroesophageal reflux disease	WFDC1	IVW	4	-0.0171733	0.0196495	0.382129	0.0114202	0.0102618	0.381591	813.207	3.0571	2	0.21685	4.9502	3	0.17548	-0.0492209	0.034452	0.289304	-0.0109405	0.0169624	0.518936	-0.00735544	0.0379173	0.858579	-0.00999502	0.0182736	0.622463	0.12601	TRUE	2.1e-82
Gastroesophageal reflux disease	ANXA11	IVW	3	-0.0322125	0.0369062	0.38276	-0.027884	0.0357155	0.578	138.707	0.0101684	1	0.919679	0.619698	2	0.733558	0.166306	0.256939	0.634297	-0.025275	0.0382594	0.508854	-0.0187875	0.0623215	0.791519	-0.0239648	0.0374854	0.588074	0	TRUE	5.43e-81
Gastroesophageal reflux disease	TMEM132A	IVW	4	-0.0193939	0.0222254	0.382879	-0.0111501	0.0133772	0.492246	1016.17	2.40769	2	0.300039	3.24405	3	0.355507	0.00567082	0.038134	0.895424	-0.0178923	0.0231705	0.439996	-0.0128525	0.0334818	0.726669	-0.0172606	0.0244355	0.530874	0	TRUE	7.4e-66
Gastroesophageal reflux disease	TGM3	IVW	3	0.0837832	0.096404	0.384801	-0.0239632	0.0223772	0.47822	510.985	3.40304	1	0.0650763	7.30556	2	0.025919	0.290582	0.214361	0.404622	0.0123187	0.0666912	0.853455	-0.0456581	0.111607	0.722118	-0.053308	0.161492	0.772696	0.512045	TRUE	6.47e-32
Gastroesophageal reflux disease	ISLR2	IVW	3	0.024892	0.0287463	0.386534	-0.0575396	0.0501989	0.456691	228.196	0.0948572	1	0.758091	1.40871	2	0.494428	0.312045	0.252163	0.432684	0.0242097	0.0301723	0.422333	-0.0345174	0.0573158	0.608203	0.0441655	0.0302427	0.281632	0	TRUE	1.26e-132
Gastroesophageal reflux disease	CLEC12A	IVW	3	-0.0145211	0.0170958	0.395662	-0.0030357	0.0406696	0.952569	2264.97	0.182102	1	0.669573	0.187674	2	0.910431	-0.00894075	0.0766904	0.926115	-0.0122429	0.0181998	0.50114	-0.0116053	0.0241974	0.678833	-0.0121534	0.0193961	0.594914	0	TRUE	0
Gastroesophageal reflux disease	C1QC	IVW	3	0.036854	0.0434782	0.396637	-0.0518859	0.0248601	0.284449	583.516	0.371355	1	0.542267	4.72742	2	0.0940706	0.22745	0.0955988	0.253304	0.0493347	0.0290928	0.0899291	0.034214	0.0603777	0.628054	0.0537683	0.0276383	0.191137	0.527858	TRUE	2.27e-155
Gastroesophageal reflux disease	CPXM1	IVW	3	-0.018746	0.022149	0.397352	-0.0131109	0.0390437	0.793754	410.858	2.88028	1	0.0896702	3.20507	2	0.201385	0.0102255	0.0912426	0.928951	-0.0229929	0.0188245	0.221922	-0.0385943	0.0336369	0.36996	-0.0306273	0.0203837	0.271814	0	TRUE	0
Gastroesophageal reflux disease	ROBO1	IVW	3	0.0383836	0.0454212	0.398078	0.0205598	0.00931565	0.270836	162.971	0.1051	1	0.745793	4.97604	2	0.0830743	-0.0890506	0.0645225	0.399173	0.0263637	0.0307197	0.390782	0.066224	0.0777576	0.484104	0.0101246	0.0338307	0.792968	0.52333	TRUE	8.15e-153
Gastroesophageal reflux disease	TPSAB1	IVW	10	0.012557	0.0148613	0.398139	0.00305255	0.0116305	0.799599	1286.14	11.4824	8	0.175832	11.5813	9	0.237955	0.00701899	0.0262979	0.796295	0.00501669	0.0156223	0.748117	0.00206522	0.0289437	0.944677	0.00527198	0.0165236	0.756963	0.0533749	TRUE	4.06e-256
Gastroesophageal reflux disease	RMDN1	IVW	4	-0.0161647	0.0191551	0.398735	0.00639552	0.00749538	0.483399	417.985	0.171627	2	0.917765	0.899682	3	0.825504	-0.0451484	0.0389968	0.366546	-0.0193779	0.0195514	0.321623	-0.00450836	0.0390133	0.915303	-0.0237122	0.0207555	0.336184	0	TRUE	0
Gastroesophageal reflux disease	TREML2	IVW	6	-0.0118901	0.0142089	0.402701	-0.00630265	0.00504725	0.279858	662.84	1.56555	4	0.81497	3.12488	5	0.68074	0.010122	0.0226412	0.677971	-0.0067321	0.015424	0.662496	-0.0211683	0.0321447	0.539309	-0.00370976	0.0158349	0.824061	0	TRUE	9.19e-122
Gastroesophageal reflux disease	SERPINA11	IVW	4	0.0206201	0.0247909	0.405544	0.0051257	0.00613667	0.491457	234.925	2.56618	2	0.27718	3.46133	3	0.325812	-0.00795087	0.0430526	0.870512	0.00906163	0.026529	0.732671	0.00465999	0.0493751	0.930758	0.00402607	0.029206	0.899091	0	TRUE	2.77e-180
Gastroesophageal reflux disease	CDON	IVW	3	-0.0196541	0.0236441	0.405834	-0.000271627	0.0141203	0.987755	778.597	4.64665	1	0.0311143	4.64837	2	0.0978634	-0.0190322	0.0465043	0.752698	-0.0159021	0.0155759	0.307281	0.00955699	0.030027	0.780434	-0.0151662	0.0159472	0.441965	0.139513	TRUE	7.36e-50
Gastroesophageal reflux disease	FETUB	IVW	4	0.0208491	0.0255273	0.414079	-0.00900697	0.00859439	0.404611	202.154	2.39189	2	0.302418	3.70541	3	0.295082	0.0454538	0.0343826	0.317112	0.0220031	0.0257771	0.393331	0.022867	0.0388993	0.597952	0.022867	0.024688	0.422641	0	TRUE	2.97e-193
Gastroesophageal reflux disease	VTN	IVW	5	-0.00811275	0.00995185	0.414958	0.167687	0.108661	0.220464	2142.4	1.25409	3	0.740063	3.63559	4	0.457563	-0.272272	0.171464	0.210507	-0.0100903	0.0127665	0.429312	0.00041835	0.0201761	0.98445	-0.0135425	0.0154083	0.42908	0.000844873	TRUE	0
Gastroesophageal reflux disease	FHIT	IVW	3	0.0441783	0.0543806	0.416567	0.0100809	0.0312555	0.801376	62.3608	1.14497	1	0.284605	1.26408	2	0.531508	-0.10588	0.468876	0.858612	0.028695	0.0634119	0.650896	0.0162105	0.0783023	0.855155	0.0182027	0.0764601	0.833996	0	TRUE	2.52e-36
Gastroesophageal reflux disease	SPOCK3	IVW	6	0.0114963	0.0142927	0.421197	-0.0201345	0.015327	0.259238	718.765	1.53438	4	0.820535	3.26009	5	0.659956	0.0497885	0.0324647	0.199902	0.0182202	0.0183058	0.319578	0.00307562	0.0280378	0.916918	0.0166678	0.0174884	0.384321	0	TRUE	1.5e-283
Gastroesophageal reflux disease	VWC2	IVW	4	0.0159798	0.01989	0.421736	-0.00948872	0.0121419	0.516339	221.867	1.30849	2	0.519835	1.91921	3	0.589343	0.0452103	0.0423633	0.397638	0.0214907	0.0194899	0.270175	0.0234572	0.044977	0.638048	0.0216183	0.0211248	0.381456	0	TRUE	9.92e-251
Gastroesophageal reflux disease	ITIH5	IVW	3	-0.0163239	0.0204562	0.424875	-0.0052099	0.0550242	0.939902	456.297	1.54883	1	0.213308	1.56272	2	0.457783	-0.000105996	0.173166	0.99961	-0.0139757	0.0209339	0.504381	-0.0310544	0.0380346	0.500009	-0.0112906	0.0221244	0.66057	0	TRUE	0
Gastroesophageal reflux disease	PDGFD	IVW	3	0.0139237	0.0175891	0.428586	-0.00266008	0.0163111	0.897084	572.369	0.248583	1	0.618075	0.275179	2	0.871456	0.0225348	0.0556538	0.755072	0.0150505	0.0181158	0.406091	0.0221354	0.0272716	0.502225	0.0155315	0.0176193	0.471029	0	TRUE	8.53e-85
Gastroesophageal reflux disease	PMM2	IVW	3	-0.0272905	0.0347786	0.432634	-0.00485256	0.016493	0.817834	158.902	1.79524	1	0.180289	1.95065	2	0.37707	0.000176496	0.104339	0.998923	-0.0246851	0.0377643	0.51333	0.0302233	0.0675869	0.698511	-0.0627127	0.0454435	0.3016	0	TRUE	9.59e-92
Gastroesophageal reflux disease	CST5	IVW	3	-0.0148767	0.0191433	0.437085	0.0310272	0.0257831	0.4414	1314.63	1.9394	1	0.163734	4.74795	2	0.0931097	-0.0960719	0.0696551	0.39937	-0.0150714	0.0149841	0.314499	0.0152523	0.0258293	0.614692	-0.0162084	0.0204503	0.511108	0.34178	TRUE	8.99e-96
Gastroesophageal reflux disease	HIBCH	IVW	3	0.0140049	0.0180868	0.438744	0.027403	0.028213	0.509271	755.955	0.165783	1	0.683887	1.10919	2	0.574305	-0.0735126	0.0919017	0.570484	0.0116826	0.0188483	0.535374	0.0191128	0.0502843	0.740444	0.0114214	0.0184862	0.599663	0	TRUE	5.38e-16
Gastroesophageal reflux disease	FCGR3A	IVW	3	0.00832225	0.010807	0.441252	-0.0108298	0.017362	0.644949	3182.63	0.418745	1	0.517564	0.80783	2	0.667701	0.0339821	0.0425328	0.570849	0.0137461	0.0117196	0.240831	0.0142128	0.0164572	0.478822	0.0147668	0.0145126	0.415967	0	TRUE	6.02e-219
Gastroesophageal reflux disease	SEZ6L	IVW	3	-0.0454866	0.0600454	0.448729	-0.0112831	0.016741	0.622453	93.4584	1.7941	1	0.180427	2.60907	2	0.271298	0.0534962	0.162872	0.797966	-0.0872281	0.0625132	0.162909	-0.0886148	0.0733789	0.35062	-0.089121	0.0736929	0.350085	0	TRUE	2.34e-53
Gastroesophageal reflux disease	FLRT3	IVW	4	-0.00827598	0.0109596	0.450166	-0.0204834	0.025284	0.502932	2266.28	1.01446	2	0.60216	1.67078	3	0.64345	0.0439629	0.0654067	0.570737	-0.0103606	0.0115335	0.369022	-0.0105077	0.0171078	0.582518	-0.0100327	0.0127187	0.48781	0	TRUE	2.79e-69
Gastroesophageal reflux disease	RTP4	IVW	3	0.014165	0.0188557	0.452512	-0.0129997	0.0222858	0.663825	425.686	0.00416698	1	0.948531	0.344427	2	0.841799	0.057265	0.0762555	0.589943	0.0143932	0.0190356	0.449577	-0.0523065	0.0580561	0.462696	0.0160654	0.0191622	0.490045	0	TRUE	2.05e-33
Gastroesophageal reflux disease	GSTA1	IVW	4	0.0137389	0.018309	0.453018	-0.0104192	0.0109892	0.443137	470.39	0.679546	2	0.711932	1.5785	3	0.664274	0.0512021	0.0435484	0.360702	0.0146027	0.0188385	0.43825	-0.0139346	0.045143	0.777761	0.0151265	0.0208792	0.521162	0	TRUE	4.3e-43
Gastroesophageal reflux disease	PLXNC1	IVW	7	0.00700592	0.00934161	0.453273	0.00282686	0.0113122	0.812612	966.484	2.79473	5	0.731596	2.85718	6	0.826548	0.00399121	0.0152579	0.804077	0.00586161	0.0103383	0.570728	0.00410479	0.0161971	0.808398	0.0064384	0.0106175	0.566472	0	TRUE	0
Gastroesophageal reflux disease	PILRA	IVW	3	-0.0104891	0.0141023	0.457007	-0.0486632	0.0566278	0.548065	4576.66	0.000505435	1	0.982064	0.738992	2	0.691083	0.0526799	0.0748482	0.609569	-0.0103769	0.014489	0.473873	-0.0239352	0.0202423	0.358561	-0.00296378	0.0171734	0.878866	0	TRUE	2.33e-225
Gastroesophageal reflux disease	PTGFRN	IVW	5	-0.0125653	0.0169702	0.459037	0.00520587	0.00754773	0.53993	762.722	2.8572	3	0.414169	3.33293	4	0.503732	-0.0260034	0.0258377	0.388358	-0.0212884	0.0209767	0.310171	-0.0111441	0.0299144	0.728395	-0.0216193	0.0270843	0.469449	0	TRUE	0
Gastroesophageal reflux disease	MDGA2	IVW	4	-0.0133648	0.0180593	0.459268	-0.00183377	0.0189684	0.9318	1020.51	0.228615	2	0.891984	0.237961	3	0.97124	-0.00915082	0.0471823	0.864131	-0.0123114	0.0190112	0.517253	-0.0115714	0.0299792	0.725256	-0.0119496	0.0202643	0.596866	0	TRUE	1.29e-68
Gastroesophageal reflux disease	REG1A	IVW	4	0.0131993	0.0178611	0.45991	0.00294964	0.0156212	0.867657	326.852	1.76463	2	0.413824	1.80028	3	0.614873	0.005391	0.0450449	0.915674	0.0167514	0.0199029	0.39998	0.0152398	0.0272446	0.614954	0.0172305	0.0204298	0.46094	0	TRUE	0
Gastroesophageal reflux disease	FUT3	IVW	4	-0.0138669	0.018942	0.464125	-0.00878526	0.0143928	0.603723	593.248	3.955	2	0.138415	4.69178	3	0.195809	0.00884658	0.0428761	0.855632	-0.0154976	0.0160189	0.333315	-0.0628071	0.0442079	0.2505	-0.0158102	0.0161268	0.399201	0	TRUE	2.16e-235
Gastroesophageal reflux disease	FAM177A1	IVW	4	-0.019165	0.0262	0.464481	-0.0204214	0.00820917	0.130661	845.858	2.07631	2	0.354107	8.50077	3	0.0367203	0.0244253	0.0236335	0.409969	-0.0139587	0.0166803	0.402684	-0.16145	0.0716044	0.109456	-0.00286499	0.0163338	0.871934	0.548608	TRUE	1.92e-172
Gastroesophageal reflux disease	LECT2	IVW	3	-0.0193453	0.0265739	0.466624	-0.0398415	0.0715799	0.676662	693.503	4.58079	1	0.0323323	5.99994	2	0.0497885	0.0472928	0.124145	0.768286	-0.00984081	0.016086	0.540695	-0.011781	0.0205339	0.624067	-0.00723089	0.0155554	0.687739	0.363545	TRUE	1.79e-214
Gastroesophageal reflux disease	CCL22	IVW	6	-0.017928	0.0247318	0.468515	-0.00872617	0.00758236	0.313909	193.406	5.23282	4	0.264232	6.96549	5	0.22322	0.0161253	0.038078	0.693723	-0.00603041	0.0265927	0.820603	-0.0534199	0.0453265	0.291602	0.000687041	0.0286431	0.981791	0.0844181	TRUE	4.67e-260
Gastroesophageal reflux disease	AIF1L	IVW	3	-0.0242261	0.0336575	0.471658	0.0111121	0.0111473	0.501007	749.459	0.0223688	1	0.88111	1.01606	2	0.601679	-0.126878	0.108338	0.449924	-0.0295046	0.0343073	0.389784	-0.0199766	0.0482868	0.719232	-0.0348812	0.0394575	0.469942	0	TRUE	2.43e-80
Gastroesophageal reflux disease	CHST11	IVW	3	0.0140736	0.0195607	0.471843	0.0170216	0.0173245	0.505613	394.953	0.262121	1	0.608667	1.22747	2	0.541327	-0.0558292	0.0737865	0.587641	0.0100706	0.0200534	0.615535	0.0146844	0.0325175	0.695813	0.00902546	0.0203787	0.701143	0	TRUE	0
Gastroesophageal reflux disease	KIRREL2	IVW	3	-0.0177483	0.0247582	0.473456	-0.0114917	0.0265387	0.739851	545.891	0.0220357	1	0.881992	0.20954	2	0.900532	0.0117237	0.0724252	0.897834	-0.0173209	0.0256483	0.499469	-0.032662	0.0327865	0.424115	-0.0134405	0.0307621	0.70482	0	TRUE	9.56e-239
Gastroesophageal reflux disease	LRIG3	IVW	3	0.029868	0.0416796	0.473615	0.0579604	0.0398402	0.383371	712.935	2.39054	1	0.122072	7.45014	2	0.0241115	-0.0757269	0.0798941	0.517043	0.0269759	0.0236892	0.254809	0.039649	0.0387475	0.413798	0.0279245	0.0293253	0.441479	0.560529	TRUE	0
Gastroesophageal reflux disease	KIR2DL3	IVW	6	-0.0131544	0.0184996	0.477044	-0.0193645	0.00724236	0.0555868	3328.14	1.62144	4	0.804934	8.77055	5	0.118574	0.036245	0.0231613	0.192659	-0.00400848	0.0182032	0.82571	-0.0162792	0.0252289	0.547197	-0.0054095	0.0211962	0.808726	0.438383	TRUE	1.05e-226
Gastroesophageal reflux disease	GZMA	IVW	3	0.0205597	0.0289398	0.477439	0.00569896	0.00651504	0.542473	231.374	0.152675	1	0.695992	0.917842	2	0.631965	0.00580353	0.0334975	0.890788	0.0147527	0.0310022	0.634175	0.00315535	0.0434901	0.948764	0.0127985	0.031126	0.72081	0	TRUE	3.48e-135
Gastroesophageal reflux disease	SMAP1	IVW	4	0.0132898	0.0187797	0.479149	-0.0224972	0.0195586	0.369013	359.936	1.43105	2	0.488936	2.7541	3	0.431111	0.0896372	0.0689806	0.323401	0.0166735	0.0189704	0.379444	0.0168062	0.0388177	0.694288	0.0168062	0.0196432	0.455125	0	TRUE	1.22e-279
Gastroesophageal reflux disease	NTNG1	IVW	4	0.0106507	0.0150672	0.479643	0.00492147	0.00832168	0.614191	597.513	0.522494	2	0.770091	0.872253	3	0.832118	0.000288677	0.0231086	0.991167	0.00928777	0.0175355	0.596352	0.0118083	0.0218677	0.626712	0.00843567	0.0194479	0.693764	0	TRUE	0
Gastroesophageal reflux disease	SAA2	IVW	4	0.0113814	0.0161328	0.480509	0.00479833	0.00539534	0.467651	618.797	1.54364	2	0.462171	2.33458	3	0.505928	-0.00279212	0.0226772	0.913266	0.00791067	0.0173216	0.647891	0.00707649	0.0334998	0.846236	0.00707649	0.0176652	0.715545	0	TRUE	3.48e-81
Gastroesophageal reflux disease	KIAA1549L	IVW	3	-0.0124937	0.0179949	0.487499	0.00207768	0.0105335	0.876021	485.426	1.35728	1	0.24401	1.41008	2	0.494088	-0.0201038	0.0439099	0.726663	-0.0103022	0.017711	0.560781	0.00673678	0.0325842	0.855343	-0.0102686	0.0207815	0.670156	0	TRUE	1.41e-42
Gastroesophageal reflux disease	CXCL12	IVW	3	-0.0331315	0.0481226	0.49115	0.00433298	0.017267	0.843479	110.784	3.05971	1	0.0802559	3.25238	2	0.196677	-0.0724785	0.170127	0.743608	-0.0353057	0.0403907	0.382062	-0.0625807	0.0624474	0.421829	-0.0389837	0.0436318	0.465886	0	TRUE	7.56e-63
Gastroesophageal reflux disease	SERPINB8	IVW	3	-0.0212512	0.0310354	0.493507	0.0230932	0.0152197	0.370967	308.421	0.971019	1	0.324426	3.27329	2	0.194631	-0.164282	0.0973367	0.340518	-0.0262298	0.0262004	0.316767	-0.00958575	0.0455529	0.852823	-0.0358974	0.0285908	0.336085	0.252671	TRUE	3.32e-178
Gastroesophageal reflux disease	SH3BGRL3	IVW	3	0.0166168	0.0243471	0.494925	0.00140662	0.00986177	0.909805	408.456	1.05733	1	0.303825	1.07884	2	0.583087	0.0122335	0.0396381	0.809425	0.0110426	0.0250072	0.658795	0.00998564	0.0393729	0.823482	0.0110473	0.0259966	0.712224	0	TRUE	1.14e-239
Gastroesophageal reflux disease	LBP	IVW	3	-0.00924233	0.0135865	0.49634	-0.029835	0.0230641	0.418955	1023.54	0.337858	1	0.561068	2.01119	2	0.365828	0.0363782	0.0377801	0.512033	-0.00667868	0.015552	0.667602	-0.00573691	0.0227453	0.824421	0.00102494	0.022951	0.968438	0	TRUE	1.01e-237
Gastroesophageal reflux disease	SAA1	IVW	4	0.00887026	0.0131632	0.500397	0.00469175	0.00514858	0.458345	978.258	1.54778	2	0.461216	2.37819	3	0.497707	-0.00185375	0.0176568	0.925966	0.00621249	0.0136578	0.649205	0.00544214	0.0301731	0.868363	0.00544214	0.0148959	0.739093	0	TRUE	9.95e-97
Gastroesophageal reflux disease	ENTPD5	IVW	4	-0.00988959	0.0147261	0.501859	0.0164143	0.0158437	0.409036	667.574	0.273839	2	0.87204	1.34716	3	0.717965	-0.0357476	0.0289796	0.342671	-0.0132865	0.0153921	0.388028	-0.00603957	0.0281694	0.84398	-0.0147188	0.0164748	0.437461	0	TRUE	7.08e-114
Gastroesophageal reflux disease	FCGR2A	IVW	3	-0.00931028	0.013999	0.506007	0.146687	0.0858794	0.337192	2134.6	0.318254	1	0.572659	3.23572	2	0.198323	-0.278287	0.15786	0.328491	-0.00516657	0.012576	0.681198	0.00559912	0.0176813	0.781492	0.00286515	0.0160065	0.87443	0.347503	TRUE	2.6e-195
Gastroesophageal reflux disease	RNASE6	IVW	5	-0.0110847	0.0166697	0.506075	0.00573616	0.00728953	0.488775	958.764	1.4718	3	0.688793	2.09102	4	0.719022	-0.0326947	0.0321254	0.383739	-0.0105513	0.0181003	0.559939	0.00374709	0.0322287	0.913045	-0.0105722	0.0183251	0.594904	0	TRUE	0
Gastroesophageal reflux disease	EVL	IVW	4	-0.0185222	0.0279586	0.507659	0.00202099	0.0212574	0.932925	179.186	2.63722	2	0.267507	2.64914	3	0.44894	-0.029647	0.121339	0.829753	-0.0188006	0.0311984	0.546765	-0.023202	0.0514293	0.682501	-0.0205816	0.0313786	0.558697	0	TRUE	5.61e-138
Gastroesophageal reflux disease	KYNU	IVW	3	0.0194732	0.029472	0.508782	-0.0178754	0.0095413	0.312131	765.908	0.773299	1	0.379198	4.28323	2	0.117465	0.0738455	0.0353251	0.284053	0.0205751	0.0203607	0.312241	-0.109894	0.0776481	0.292625	0.0304418	0.0207617	0.280237	0.357188	TRUE	8.38e-50
Gastroesophageal reflux disease	SERPINA1	IVW	4	0.00971147	0.014712	0.509185	-0.00758568	0.00651188	0.36421	598.824	0.355861	2	0.837001	1.71285	3	0.63408	0.0343419	0.0257585	0.314036	0.0148947	0.0159739	0.351108	0.013164	0.0231675	0.60964	0.0150731	0.0164571	0.427258	0	TRUE	2.02e-180
Gastroesophageal reflux disease	PLA2R1	IVW	7	0.0110182	0.0167239	0.510006	0.0432907	0.0409437	0.338749	1018.72	7.05686	5	0.216446	8.63468	6	0.19519	-0.0876159	0.0947454	0.397532	0.00955574	0.0172648	0.579934	-0.013983	0.0269825	0.622848	0.00399063	0.0179609	0.83154	0.175664	TRUE	0
Gastroesophageal reflux disease	FMOD	IVW	3	0.0283729	0.043272	0.512025	0.0204854	0.0251662	0.565047	82.3352	1.93531	1	0.164178	3.21766	2	0.200122	-0.0746202	0.135135	0.67881	0.0181909	0.0355042	0.608401	0.0578566	0.0761134	0.526559	0.00820465	0.0353629	0.838106	0	TRUE	1.58e-63
Gastroesophageal reflux disease	GP6	IVW	3	0.0153474	0.0236289	0.516005	-0.0186954	0.012315	0.370817	323.055	0.340509	1	0.559536	2.64515	2	0.266449	0.0703763	0.0416665	0.340309	0.0193482	0.0199609	0.332392	0.0089352	0.0646728	0.902769	0.0199975	0.0209583	0.440703	0.0424308	TRUE	7.12e-250
Gastroesophageal reflux disease	ITPA	IVW	4	-0.0202175	0.0311918	0.516876	0.0644025	0.0463258	0.298971	1063.71	0.668676	2	0.715812	2.60136	3	0.457251	-0.172961	0.114212	0.269136	-0.0402937	0.0344005	0.241474	-0.0300648	0.0542971	0.618372	-0.0420326	0.0360132	0.327486	0	TRUE	0
Gastroesophageal reflux disease	ADAM23	IVW	4	0.00848496	0.0130941	0.516987	-0.0122385	0.00941366	0.323225	2101.15	2.81754	2	0.244443	5.19865	3	0.157816	0.0328147	0.022127	0.276305	0.00945582	0.0124692	0.448252	-0.0188823	0.0188215	0.389669	0.0144414	0.0144116	0.390147	0.202594	TRUE	1.22e-185
Gastroesophageal reflux disease	ACE	IVW	7	-0.0108544	0.0167714	0.517505	0.00819289	0.0283836	0.784434	1141.34	16.0987	5	0.00656776	16.367	6	0.011914	-0.0265099	0.0572162	0.662597	-0.0118923	0.0109592	0.277861	-0.0153235	0.0205021	0.483067	-0.0120217	0.0112577	0.326651	0.513387	TRUE	0
Gastroesophageal reflux disease	TNFAIP6	IVW	3	0.00926414	0.0143576	0.518769	0.00865662	0.025385	0.790777	1024.44	0.598887	1	0.439003	0.715177	2	0.699361	-0.0117276	0.0632091	0.883212	0.00753459	0.0140002	0.590455	0.00347174	0.0204237	0.880661	0.00722855	0.0164905	0.703938	0	TRUE	1.24e-124
Gastroesophageal reflux disease	MATN3	IVW	6	-0.00712044	0.0112738	0.527654	-0.00444547	0.0136033	0.76021	803.462	2.30242	4	0.680329	2.40921	5	0.790101	0.00187421	0.0297434	0.952779	-0.00950782	0.0129755	0.463709	-0.00151307	0.0180774	0.936543	-0.0105145	0.0141163	0.489872	0	TRUE	0
Gastroesophageal reflux disease	CD300A	IVW	5	-0.00762088	0.0120896	0.528453	0.0100531	0.00717349	0.255626	968.659	1.79054	3	0.616997	3.75451	4	0.440248	-0.0312523	0.0207485	0.229091	-0.0143665	0.0129012	0.26546	0.00370583	0.0237139	0.883388	-0.0136274	0.0127995	0.34702	0	TRUE	3.05e-153
Gastroesophageal reflux disease	LILRA5	IVW	3	0.01031	0.0165092	0.532299	0.0071849	0.008582	0.556264	590.743	0.793865	1	0.372934	1.49478	2	0.473601	-0.0146286	0.0340569	0.74172	0.0105465	0.0170905	0.537169	0.0166435	0.0297194	0.631821	0.00760602	0.0169553	0.697643	0	TRUE	1.91e-56
Gastroesophageal reflux disease	POSTN	IVW	4	0.0244434	0.0395897	0.536958	0.00909539	0.0173055	0.65164	205.162	6.20935	2	0.044839	7.06696	3	0.0697939	-0.0410123	0.132575	0.786308	0.00196811	0.0302499	0.948125	-0.00884525	0.0626061	0.896599	-0.0141664	0.0326828	0.693964	0.315483	TRUE	8.72e-155
Gastroesophageal reflux disease	CSF2RB	IVW	3	-0.0192949	0.0315364	0.54065	0.0094452	0.0213119	0.734418	592.117	5.72323	1	0.0167419	6.84737	2	0.0325921	-0.0539853	0.0882576	0.65052	-0.0149028	0.0176796	0.399264	0.0110395	0.033683	0.774231	-0.0145497	0.0196985	0.537055	0.42837	TRUE	3.24e-45
Gastroesophageal reflux disease	CTSD	IVW	4	-0.0191665	0.0313939	0.541519	0.00494211	0.0123549	0.727826	228.432	4.48367	2	0.106264	4.84238	3	0.183709	-0.0421171	0.0682691	0.600156	-0.0145385	0.0268993	0.588866	0.0164539	0.0435096	0.730479	-0.0193991	0.0284003	0.543592	0	TRUE	2.11e-174
Gastroesophageal reflux disease	TP53I3	IVW	3	0.0133844	0.0219493	0.542003	0.0560578	0.0275188	0.290516	853.702	0.00119005	1	0.972481	4.15086	2	0.125503	-0.103499	0.0593666	0.331537	0.00924131	0.0154058	0.548599	0.0114295	0.0208832	0.639081	0.00872468	0.0157778	0.635839	0.491239	TRUE	2.14e-60
Gastroesophageal reflux disease	AMY2A	IVW	4	-0.0127853	0.0209709	0.542082	0.0258449	0.00990295	0.120787	1586.36	0.834061	2	0.659001	7.64522	3	0.0539421	-0.0617336	0.0228984	0.114443	-0.0123459	0.0152905	0.419425	0.0204642	0.046305	0.688448	-0.0384062	0.0167106	0.105151	0.559126	TRUE	9.18e-186
Gastroesophageal reflux disease	SERPINA9	IVW	4	0.0197657	0.0325805	0.544069	-0.000829067	0.0365288	0.983953	127.492	2.79342	2	0.24741	2.79414	3	0.424466	0.0243746	0.20669	0.9169	0.027275	0.0343987	0.427831	-0.0104191	0.0665374	0.885512	0.0409049	0.03586	0.336816	0	TRUE	1.17e-97
Gastroesophageal reflux disease	IDH1	IVW	3	-0.0118042	0.019586	0.546719	0.00895601	0.0200116	0.732106	338.157	0.146555	1	0.701849	0.346848	2	0.840781	-0.0259669	0.0372165	0.612172	-0.0134647	0.0192632	0.484561	-0.0119468	0.0246227	0.675484	-0.0140994	0.021133	0.573332	0	TRUE	2.13e-200
Gastroesophageal reflux disease	SOD3	IVW	3	-0.010031	0.0166623	0.54716	0.00282611	0.00846688	0.794909	627.892	0.00125804	1	0.971706	0.11267	2	0.945223	-0.0161549	0.0247839	0.632249	-0.011208	0.0173039	0.517169	-0.0118153	0.0217903	0.642	-0.0112308	0.0198624	0.628753	0	TRUE	0
Gastroesophageal reflux disease	NOG	IVW	5	-0.0207772	0.0345188	0.547235	0.00820407	0.0274883	0.784833	302.637	11.43	3	0.00961412	11.7694	4	0.0191513	-0.0322592	0.0549814	0.598615	-0.0306065	0.0222557	0.169063	-0.0314986	0.0540051	0.591025	-0.0358488	0.0224012	0.184783	0.491914	TRUE	1.55e-285
Gastroesophageal reflux disease	LYVE1	IVW	3	0.025935	0.0432757	0.548974	-0.0209241	0.0423891	0.70809	171.737	0.189565	1	0.663279	0.433226	2	0.805241	0.0993952	0.154984	0.636965	0.0252164	0.0455923	0.580205	-0.0180813	0.0642964	0.804967	0.0435275	0.0492497	0.470031	0	TRUE	3.05e-142
Gastroesophageal reflux disease	GLTPD2	IVW	3	-0.0199944	0.0335704	0.551446	-0.0234479	0.0116417	0.293379	295.659	0.00141529	1	0.96999	4.05812	2	0.131459	0.107859	0.0677119	0.356888	-0.00908561	0.0252029	0.718474	-0.0065965	0.0277497	0.834236	-0.00837945	0.0257376	0.775654	0.456212	TRUE	6.91e-170
Gastroesophageal reflux disease	CCL15	IVW	3	0.00716115	0.0121095	0.554274	0.00616647	0.0189268	0.79949	1922.91	0.421478	1	0.516201	0.527627	2	0.768117	0.00208263	0.0197386	0.933077	0.0067085	0.0119732	0.57528	-0.00515103	0.0258708	0.860586	0.00646208	0.0124035	0.654317	0	TRUE	6.51e-35
Gastroesophageal reflux disease	CTSZ	IVW	4	-0.010337	0.0175422	0.555683	-3.26e-05	0.00603855	0.996186	902.755	1.27638	2	0.528246	1.27641	3	0.734741	-0.0102933	0.0193234	0.64751	-0.00786045	0.0176133	0.655395	-0.0075194	0.0438988	0.874898	-0.0075194	0.0176792	0.699265	0	TRUE	9.17e-39
Gastroesophageal reflux disease	CTSH	IVW	5	0.0083014	0.0142894	0.561274	0.0157899	0.0170413	0.422495	1326.2	0.5229	3	0.913832	1.38143	4	0.847417	-0.0347221	0.0485822	0.526386	0.0123339	0.0161933	0.446258	-0.00264341	0.0277812	0.928771	0.0145079	0.0166264	0.432139	0	TRUE	3.73e-207
Gastroesophageal reflux disease	QPCT	IVW	3	-0.0182401	0.0314686	0.562165	-0.0486759	0.0323725	0.373626	271.31	0.746177	1	0.387689	3.00705	2	0.222345	0.186337	0.138456	0.40682	-0.0239369	0.027322	0.380973	0.0236096	0.0586495	0.726227	-0.0397401	0.0291445	0.305905	0.222713	TRUE	1.48e-156
Gastroesophageal reflux disease	HP	IVW	3	0.00661011	0.0114257	0.562905	0.0104007	0.0177754	0.662971	2415.49	0.474386	1	0.490976	0.816747	2	0.664731	-0.0195876	0.0462083	0.744756	0.00270871	0.0126863	0.830926	0.000574391	0.0179673	0.9774	-0.00106394	0.0167382	0.955099	0	TRUE	3.26e-111
Gastroesophageal reflux disease	PPIC	IVW	3	0.00914715	0.01584	0.563621	0.00780444	0.00884806	0.539845	1114.37	0.198676	1	0.655792	0.976689	2	0.613642	-0.0156696	0.0322877	0.712358	0.00800244	0.0157926	0.612351	-0.00113563	0.0266464	0.969878	0.00700243	0.0182665	0.738374	0	TRUE	1.37e-59
Gastroesophageal reflux disease	PSAPL1	IVW	8	-0.00928349	0.0161118	0.564485	0.004173	0.00534086	0.46431	383.537	6.72581	6	0.34695	7.41014	7	0.38746	-0.0246161	0.02569	0.374963	-0.0183879	0.0171807	0.284499	0.000153973	0.039157	0.996972	-0.0168153	0.0179231	0.37938	0	TRUE	2.37e-106
Gastroesophageal reflux disease	C9	IVW	4	-0.0184786	0.032096	0.564798	0.00555079	0.0306144	0.872833	109.121	2.8751	2	0.237509	2.92236	3	0.403751	-0.0367991	0.108123	0.766021	0.000646479	0.0390401	0.986788	0.00368925	0.0529502	0.948837	0.00420667	0.0420225	0.926575	0	TRUE	1.65e-83
Gastroesophageal reflux disease	RAB31	IVW	3	0.0259601	0.045129	0.565128	0.0168229	0.0178376	0.518632	92.2718	0.335823	1	0.56225	1.22528	2	0.541917	-0.110572	0.151638	0.598902	0.0119615	0.0476488	0.801787	0.0163612	0.0654345	0.825895	0.0093789	0.050107	0.86879	0	TRUE	7.7e-54
Gastroesophageal reflux disease	F11	IVW	3	-0.0100742	0.01755	0.565947	0.0123396	0.0234475	0.691596	641.12	0.489423	1	0.484185	0.76638	2	0.681683	-0.0502203	0.0782774	0.636856	-0.0126012	0.0175739	0.473349	-0.00680062	0.0350797	0.864189	-0.0132914	0.0174201	0.525182	0	TRUE	1.1e-37
Gastroesophageal reflux disease	DKK1	IVW	3	0.0303451	0.0543986	0.576961	0.110969	0.0385379	0.212793	331.385	0.0858035	1	0.769582	8.37721	2	0.0151674	-0.198594	0.0838324	0.254289	0.0155654	0.030052	0.604494	0.00678777	0.0410143	0.883769	0.00975341	0.0325497	0.79272	0.73814	TRUE	1.87e-187
Gastroesophageal reflux disease	C7	IVW	4	0.00602771	0.0108433	0.578283	0.00324026	0.0105116	0.78703	1214.86	0.783943	2	0.675723	0.878966	3	0.830501	0.000777243	0.0201914	0.972791	0.00677942	0.0116087	0.559222	0.0125204	0.0155351	0.47924	0.00675178	0.0111727	0.588281	0	TRUE	1.01e-63
Gastroesophageal reflux disease	KIR2DL4	IVW	5	-0.0296777	0.0537232	0.580662	0.000324951	0.0206677	0.988443	262.602	3.53556	3	0.316179	3.53585	4	0.472448	-0.0317973	0.146886	0.842502	-0.0770067	0.0696749	0.269061	-0.0775724	0.0902741	0.438624	-0.0585212	0.0699688	0.449991	0	TRUE	1.06e-299
Gastroesophageal reflux disease	CEL	IVW	5	0.0131472	0.0239432	0.582935	0.0194969	0.0145256	0.272056	323.243	2.39886	3	0.493848	4.20047	4	0.379554	-0.0260034	0.0373723	0.536616	0.0200504	0.028607	0.48337	0.0681342	0.0494877	0.240612	-0.0260929	0.0301167	0.435151	0	TRUE	0
Gastroesophageal reflux disease	COL6A1	IVW	5	-0.00851065	0.015507	0.583125	0.0545767	0.0470735	0.330192	1952.35	5.58545	3	0.133616	8.08809	4	0.0884042	-0.0905286	0.0722901	0.299201	0.00353523	0.0150351	0.814107	-0.00474803	0.0216386	0.837062	9.93e-05	0.0149371	0.995016	0.358702	TRUE	0
Gastroesophageal reflux disease	SIGLEC5	IVW	7	-0.00434825	0.00796251	0.585004	0.00393049	0.00731442	0.614061	2011.06	3.14996	5	0.676879	3.43872	6	0.752105	-0.0121622	0.0165786	0.496123	-0.0058436	0.00983151	0.552262	-0.00750556	0.0128157	0.579455	-0.00717964	0.00940343	0.4741	0	TRUE	0
Gastroesophageal reflux disease	SCGB3A1	IVW	3	0.0300101	0.0560088	0.59209	0.0324214	0.0138693	0.257337	136.66	0.0450094	1	0.831987	5.50959	2	0.0636222	-0.161197	0.0884824	0.319586	0.0253567	0.0424747	0.550519	-0.0161659	0.0726978	0.844669	0.0824009	0.0847141	0.433304	0.588861	TRUE	1.44e-76
Gastroesophageal reflux disease	PCSK1	IVW	4	-0.00768971	0.0144039	0.593435	0.0149443	0.0190784	0.515474	945.562	2.55329	2	0.278972	3.33661	3	0.34258	-0.0398708	0.043886	0.459508	-0.0136081	0.0148329	0.35892	-0.0197832	0.019031	0.374979	-0.0147627	0.0149016	0.394875	0	TRUE	2.75e-138
Gastroesophageal reflux disease	REG3G	IVW	3	0.0102301	0.0192261	0.594661	0.0840154	0.0543467	0.365527	1140.53	0.0276396	1	0.867959	2.41749	2	0.298571	-0.256295	0.173291	0.37849	0.00812379	0.0185278	0.66105	-0.0111108	0.0330147	0.768494	0.00370952	0.0193788	0.865867	0.161409	TRUE	3.38e-59
Gastroesophageal reflux disease	GHR	IVW	3	0.0248025	0.0468944	0.596874	0.0278903	0.0125189	0.268595	154.372	0.300978	1	0.58327	5.26428	2	0.0719242	-0.12975	0.0751538	0.334225	0.0162024	0.0296459	0.5847	-0.0281514	0.0547649	0.658385	0.00490964	0.0316437	0.890944	0.559663	TRUE	3.48e-116
Gastroesophageal reflux disease	CNRIP1	IVW	7	-0.00809389	0.0155271	0.602175	0.00731736	0.00687019	0.335543	456.766	4.61515	5	0.464626	5.74957	6	0.45182	-0.0256767	0.0226631	0.308611	-0.0148137	0.0171182	0.386834	0.0109015	0.034919	0.765457	-0.013768	0.0173045	0.456562	0	TRUE	1.24e-134
Gastroesophageal reflux disease	KLK10	IVW	8	0.00600485	0.0115223	0.602261	0.024928	0.0136158	0.116855	469.344	2.74047	6	0.840645	6.09236	7	0.529007	-0.0457352	0.0305192	0.18464	-0.000624767	0.0130569	0.961836	0.000979164	0.0258981	0.970896	-0.00219675	0.0137448	0.877534	0	TRUE	0
Gastroesophageal reflux disease	MRC1	IVW	3	-0.0263491	0.0507592	0.603691	0.0334216	0.0304097	0.469983	682.899	1.48083	1	0.223645	3.26952	2	0.194999	-0.15175	0.123906	0.435912	-0.0363621	0.0513235	0.478642	-0.0497848	0.0679248	0.539859	-0.0497848	0.0643884	0.520285	0.054925	TRUE	4.65e-152
Gastroesophageal reflux disease	SAT2	IVW	3	-0.0144557	0.0278514	0.603741	-0.00978913	0.00861708	0.459517	203.51	0.326556	1	0.567694	1.61709	2	0.445507	0.0418979	0.0568902	0.595883	-0.00958064	0.0276813	0.729264	-0.0422817	0.0602019	0.555208	-0.00439981	0.0284452	0.891276	0	TRUE	5.36e-158
Gastroesophageal reflux disease	MMAB	IVW	4	-0.00875582	0.0171784	0.610263	0.00449257	0.00819518	0.63857	502.83	1.06567	2	0.586939	1.36619	3	0.713479	-0.0225888	0.0305259	0.536382	-0.00991529	0.017165	0.563503	0.00345587	0.0360474	0.929669	-0.00969009	0.0184704	0.636141	0	TRUE	6.7e-49
Gastroesophageal reflux disease	SEMA3E	IVW	3	-0.00695281	0.0136646	0.610878	-0.0211153	0.0250484	0.554109	3822.53	1.40156	1	0.236462	2.39754	2	0.301566	0.0317353	0.0482142	0.629406	-0.00878689	0.0146227	0.547901	-0.00385846	0.0213799	0.873414	-0.0123799	0.0193702	0.588177	0	TRUE	5.29e-94
Gastroesophageal reflux disease	NLGN1	IVW	3	0.0242773	0.0477446	0.611115	0.0251546	0.0987527	0.841215	101.721	2.25917	1	0.132825	2.40575	2	0.300329	-0.156529	0.712824	0.862389	0.0422169	0.0479687	0.378809	0.0602706	0.0682957	0.4706	0.0465645	0.0455022	0.413768	0	TRUE	1.8e-58
Gastroesophageal reflux disease	SPARCL1	IVW	3	0.00916931	0.0180442	0.611343	0.0110766	0.0831214	0.915662	1102.95	3.32066	1	0.0684142	3.37963	2	0.184554	-0.0248428	0.256486	0.93853	0.0152114	0.0145299	0.295145	0.0143546	0.0175946	0.500297	0.0157912	0.0143625	0.386221	0	TRUE	2.32e-171
Gastroesophageal reflux disease	SMOC2	IVW	5	-0.0106151	0.0209032	0.611579	0.00587603	0.0114655	0.643651	293.839	4.65929	3	0.198515	5.06721	4	0.280471	-0.0348933	0.0527243	0.555389	-0.0166308	0.0196681	0.39779	-0.0404495	0.0466315	0.434646	-0.0217354	0.0201495	0.341426	0	TRUE	1.01e-283
Gastroesophageal reflux disease	NID2	IVW	3	0.0123127	0.024356	0.613187	0.0320834	0.0194362	0.34675	714.475	1.18712	1	0.275912	4.42182	2	0.109601	-0.101488	0.0712133	0.389522	0.0053078	0.0170974	0.756223	0.0218665	0.035793	0.603437	-0.00257472	0.0192262	0.905728	0.419091	TRUE	7.16e-104
Gastroesophageal reflux disease	SCARF1	IVW	4	0.0079946	0.0159103	0.61533	0.000935411	0.00702668	0.906282	600.553	0.254684	2	0.880433	0.272405	3	0.965132	0.00475128	0.0290983	0.885303	0.00707149	0.0160245	0.659002	0.00822997	0.0308308	0.806813	0.00712304	0.0164222	0.693773	0	TRUE	5.89e-53
Gastroesophageal reflux disease	NPNT	IVW	3	-0.0154395	0.0307423	0.615511	-0.00843329	0.00990178	0.55088	185.225	0.409903	1	0.522019	1.13529	2	0.56686	0.0369885	0.0688069	0.685987	-0.0121667	0.0330765	0.712996	0.0021678	0.044516	0.965586	-0.0110774	0.0363765	0.789497	0	TRUE	3.41e-108
Gastroesophageal reflux disease	ERAP2	IVW	4	0.00712971	0.014207	0.615776	-0.0101065	0.0345499	0.797445	2016.02	0.602725	2	0.739809	0.688293	3	0.875954	0.0350683	0.0965611	0.751269	0.00700547	0.0161521	0.664493	0.0114627	0.0188415	0.585909	0.00735117	0.0170173	0.694919	0	TRUE	0
Gastroesophageal reflux disease	IL1RL1	IVW	3	0.00589394	0.0118198	0.618027	-0.0195332	0.03491	0.675241	1933.21	0.131711	1	0.716664	0.444785	2	0.800601	0.044936	0.0707705	0.639848	0.00516917	0.012475	0.678608	-0.000859418	0.0167857	0.96382	0.00036696	0.0133003	0.980494	0	TRUE	2.49e-224
Gastroesophageal reflux disease	HAVCR1	IVW	3	0.0087876	0.0176359	0.618286	0.0119413	0.0302093	0.760354	817.608	0.0262326	1	0.871334	0.182483	2	0.912797	-0.0268223	0.0917967	0.819023	0.0079539	0.0178098	0.655162	0.0119426	0.031073	0.737743	0.00752231	0.0176341	0.711216	0	TRUE	3.29e-42
Gastroesophageal reflux disease	IGF2R	IVW	3	0.00938337	0.0188389	0.618424	0.0202875	0.0119932	0.339888	750.787	0.417688	1	0.518093	3.27916	2	0.194062	-0.0424606	0.0339965	0.42981	0.00519554	0.0145979	0.721908	0.0372014	0.0397903	0.448519	-0.00217425	0.0156256	0.902081	0.254061	TRUE	1.92e-78
Gastroesophageal reflux disease	PLAU	IVW	3	-0.00968545	0.019483	0.619102	0.0203778	0.0453703	0.731256	491.19	0.452217	1	0.501284	0.653948	2	0.721103	-0.0760785	0.149099	0.699632	-0.010906	0.0205034	0.594785	-0.0157929	0.0273775	0.622313	-0.010598	0.0231291	0.691771	0	TRUE	9.37e-292
Gastroesophageal reflux disease	IL15RA	IVW	5	-0.00851556	0.0171665	0.619854	-0.0193211	0.00867813	0.112371	662.897	1.47181	3	0.688791	6.42872	4	0.169337	0.0442605	0.0272995	0.203403	-0.00597762	0.0137101	0.662836	0.0118918	0.0295085	0.707562	-0.00609259	0.0156606	0.717069	0.379774	TRUE	6.6e-175
Gastroesophageal reflux disease	KLK8	IVW	4	0.0117528	0.0237058	0.620051	-0.0204624	0.0261662	0.516087	262.454	5.18724	2	0.0747491	6.77336	3	0.0794832	0.0417396	0.0459991	0.459975	0.0139351	0.0161897	0.389384	0.00776065	0.0415027	0.863598	0.0149002	0.0160738	0.422309	0.30229	TRUE	0
Gastroesophageal reflux disease	GOLM1	IVW	3	0.014417	0.0292467	0.622052	-0.0372951	0.0197952	0.310646	330.176	0.0546204	1	0.81521	3.60425	2	0.164948	0.138826	0.0695342	0.295611	0.0221472	0.0240175	0.356463	0.0385663	0.0395873	0.432705	0.0348498	0.0277319	0.335757	0.395343	TRUE	7.84e-191
Gastroesophageal reflux disease	CDH17	IVW	3	0.0126786	0.0257688	0.622712	0.0200083	0.0164922	0.438864	453.699	1.35025	1	0.245235	3.33759	2	0.188474	-0.0796584	0.079562	0.499614	0.011945	0.0216261	0.580713	-0.0191586	0.0368261	0.65475	0.000876214	0.0238805	0.974064	0.136734	TRUE	3.11e-264
Gastroesophageal reflux disease	CPB2	IVW	5	-0.00751033	0.0154503	0.6269	-0.00695703	0.00751564	0.422891	688.419	3.45844	3	0.326193	4.44625	4	0.348969	0.0203825	0.0339932	0.591032	-0.00530695	0.0159793	0.739803	0.0243437	0.0328315	0.499578	-0.00535984	0.0168566	0.766418	0	TRUE	6.96e-140
Gastroesophageal reflux disease	MMP12	IVW	3	0.00682893	0.0140955	0.628048	0.0152128	0.0186661	0.564668	814.767	0.0573876	1	0.810674	0.721607	2	0.697116	-0.0225559	0.0387125	0.664141	0.00628838	0.0140013	0.653338	0.037111	0.0282932	0.319978	0.00269786	0.0142198	0.867035	0	TRUE	1.51e-65
Gastroesophageal reflux disease	REG3A	IVW	3	0.0177	0.0365558	0.62825	0.0375041	0.0378139	0.502619	173.64	2.17019	1	0.140709	4.30495	2	0.116196	-0.0963564	0.120715	0.57114	0.00575647	0.0269191	0.830669	-0.0117642	0.0371977	0.781759	0.00132653	0.0293634	0.968072	0.226671	TRUE	1.5e-146
Gastroesophageal reflux disease	GLCE	IVW	3	-0.0175987	0.0365113	0.629802	-0.0204504	0.0221072	0.524771	967.547	6.00575	1	0.0142593	11.1451	2	0.00380083	0.0514249	0.0836909	0.649232	-0.0108395	0.0163084	0.50627	0.012942	0.0227485	0.626783	-0.0108713	0.0175034	0.597887	0.661193	TRUE	4.27e-134
Gastroesophageal reflux disease	KLKB1	IVW	4	-0.0118776	0.0247283	0.630996	-0.00348207	0.00764062	0.693281	731.296	1.58328	2	0.4531	1.79098	3	0.616901	0.00693008	0.0481107	0.89867	-0.0165449	0.0266044	0.534016	-0.00117334	0.0524069	0.983544	-0.0197945	0.027606	0.525136	0	TRUE	6.44e-171
Gastroesophageal reflux disease	CD33	IVW	9	0.00531632	0.0111868	0.634623	-0.000744813	0.0241698	0.976277	597.176	3.36923	7	0.848876	3.37018	8	0.909028	0.00724093	0.0634491	0.912346	0.00465262	0.0133692	0.727833	-0.0173493	0.0216662	0.446401	0.00466045	0.0134194	0.737331	0	TRUE	0
Gastroesophageal reflux disease	ACAA1	IVW	3	-0.0106219	0.0223629	0.634804	-0.00405809	0.00735815	0.679142	784.689	0.0540992	1	0.816078	0.358263	2	0.835996	0.000920162	0.0306282	0.98088	-0.0107693	0.0234011	0.64537	-0.0412693	0.0387325	0.398254	-0.00479967	0.0246415	0.863558	0	TRUE	4.42e-35
Gastroesophageal reflux disease	FAH	IVW	5	0.0114463	0.0244524	0.63971	0.00390395	0.0116876	0.760348	993.923	12.3992	3	0.00613352	12.8604	4	0.0119787	0.00631951	0.0316894	0.854685	0.0111111	0.0141962	0.433812	-0.107577	0.0724599	0.21181	0.0110155	0.0146703	0.49449	0.534281	TRUE	1.9e-76
Gastroesophageal reflux disease	MTHFS	IVW	7	0.00910518	0.0195379	0.641197	-0.0135935	0.00585573	0.0679346	385.919	2.10634	5	0.834244	7.49525	6	0.277461	0.0611085	0.028415	0.084184	0.0146289	0.0189	0.43892	-0.0940293	0.0616811	0.178237	0.0249066	0.0197085	0.2532	0.220493	TRUE	7.9e-74
Gastroesophageal reflux disease	LY9	IVW	3	0.00633439	0.0138245	0.646809	0.000430025	0.00810566	0.966257	1136.43	0.173475	1	0.677042	0.176289	2	0.915628	0.0052058	0.0253705	0.87116	0.00626978	0.0143164	0.661426	0.00653625	0.020923	0.784303	0.00693439	0.0145893	0.68142	0	TRUE	6.04e-75
Gastroesophageal reflux disease	DSG2	IVW	4	-0.0124033	0.0272803	0.649354	0.0056456	0.0185305	0.789401	184.228	2.29807	2	0.316943	2.40472	3	0.492757	-0.0434643	0.106062	0.721677	-0.00536696	0.0292716	0.854523	-0.00258075	0.0435116	0.956434	-0.00338874	0.0289941	0.914343	0	TRUE	2.3e-142
Gastroesophageal reflux disease	ASAH2	IVW	5	0.00814442	0.0179599	0.650205	0.0124049	0.00782359	0.211017	1433.38	5.11485	3	0.163578	9.4012	4	0.0518175	-0.0169354	0.0220041	0.497558	0.00267999	0.013606	0.84385	-0.012254	0.0191035	0.556137	0.00659085	0.0140113	0.662576	0.427744	TRUE	0
Gastroesophageal reflux disease	CD48	IVW	4	0.00892937	0.0198955	0.653566	-0.00247418	0.00837327	0.795477	284.251	1.24632	2	0.536247	1.33363	3	0.721163	0.0174806	0.0351189	0.667998	0.010073	0.0211344	0.633636	-0.0267656	0.0353051	0.503495	0.0255183	0.0237249	0.360912	0	TRUE	1.45e-280
Gastroesophageal reflux disease	HSP90B1	IVW	3	-0.00615056	0.0137663	0.65503	-0.0103531	0.0130672	0.573448	2320.2	1.82097	1	0.177198	2.96405	2	0.227177	0.0171125	0.0330901	0.696159	-0.00751459	0.0118712	0.526728	-0.0314498	0.0250984	0.336825	0.00766182	0.0138921	0.636665	0	TRUE	5.28e-255
Gastroesophageal reflux disease	GNLY	IVW	4	0.0133772	0.0299839	0.65549	0.0337412	0.084335	0.72778	968.576	11.339	2	0.00344954	12.2465	3	0.0065846	-0.0846853	0.247638	0.764963	0.00406983	0.0164987	0.805159	0.000558456	0.0360352	0.988608	0.0044002	0.0175505	0.818223	0.596869	TRUE	1.13e-107
Gastroesophageal reflux disease	CFHR1	IVW	3	0.00528784	0.0118924	0.65658	-0.218074	0.32069	0.619819	1745.54	0.260075	1	0.610068	0.722496	2	0.696806	0.321272	0.464824	0.614989	0.00515273	0.0125802	0.682108	0.0179476	0.0197736	0.459868	-0.00111494	0.0134908	0.941661	0	TRUE	0
Gastroesophageal reflux disease	RETN	IVW	5	0.0115171	0.026155	0.659691	-0.0158723	0.162997	0.928568	365.465	8.645	3	0.0344029	8.67232	4	0.0698326	0.0382266	0.27594	0.898596	0.0114799	0.0225427	0.610576	0.0174542	0.039667	0.682655	0.0120233	0.0268085	0.677023	0.308888	TRUE	0
Gastroesophageal reflux disease	GSTZ1	IVW	4	0.00440329	0.0100045	0.659842	-0.00761112	0.00696904	0.388786	3446.15	1.00554	2	0.604854	2.19829	3	0.532284	0.0213297	0.018447	0.36703	0.00903928	0.0112055	0.41985	0.00815114	0.0129047	0.572469	0.00879353	0.0120943	0.519779	0	TRUE	7.6e-271
Gastroesophageal reflux disease	SIGLEC12	IVW	6	-0.00571402	0.0130872	0.662393	-0.0041667	0.00956577	0.685612	703.376	6.16988	4	0.186815	6.46254	5	0.263775	0.00385188	0.0262047	0.890249	-0.0136075	0.0137735	0.32318	-0.0146219	0.0191258	0.479069	-0.0146219	0.0139925	0.343896	0	TRUE	0
Gastroesophageal reflux disease	CFB	IVW	3	-0.0133096	0.030746	0.665095	-0.0146562	0.0557457	0.836329	875.843	4.65873	1	0.0308961	4.98075	2	0.0828787	0.0121514	0.105579	0.92705	-0.0122689	0.0230603	0.594701	-0.0365862	0.0346325	0.401542	-0.0115954	0.0291801	0.72949	0.20596	TRUE	1.11e-241
Gastroesophageal reflux disease	SLAMF7	IVW	4	-0.00670827	0.0155674	0.666527	0.00164596	0.00806178	0.857112	1852.64	0.654343	2	0.72096	0.696028	3	0.874138	-0.0124737	0.0322454	0.736157	-0.00756333	0.0167277	0.651166	-0.0138501	0.0237721	0.601048	-0.00758951	0.0170252	0.685964	0	TRUE	1.79e-194
Gastroesophageal reflux disease	PDGFRL	IVW	4	0.0108407	0.0254062	0.669601	0.00785395	0.00740278	0.399896	574.21	3.35856	2	0.186509	5.24876	3	0.154462	-0.0107372	0.0321432	0.770123	0.0038105	0.0205958	0.853218	-0.0106075	0.0325553	0.765957	0.00690352	0.0211106	0.765144	0.109683	TRUE	5.04e-63
Gastroesophageal reflux disease	TPSB2	IVW	7	0.00467004	0.0109668	0.670228	0.0114941	0.0191407	0.574349	2450.64	10.8179	5	0.0551115	11.5981	6	0.071558	-0.0171092	0.0380788	0.672015	-0.00378177	0.010823	0.726774	-0.00752887	0.01811	0.692067	-0.00515896	0.0117447	0.675851	0.328649	TRUE	7.46e-284
Gastroesophageal reflux disease	NPTX1	IVW	5	-0.00794582	0.0187217	0.671262	0.0123299	0.0151127	0.474334	572.39	1.73048	3	0.630179	2.39611	4	0.663331	-0.0394399	0.0429026	0.42574	-0.013259	0.0197924	0.502919	-0.0039303	0.0413868	0.92891	-0.0150527	0.0202002	0.497569	0	TRUE	1.53e-65
Gastroesophageal reflux disease	NT5DC3	IVW	3	-0.0118621	0.0279494	0.671263	-0.00427207	0.00704872	0.653121	266.236	0.82	1	0.36518	1.18733	2	0.552299	0.010093	0.0457539	0.861779	-0.00682635	0.0288687	0.813074	-0.00928509	0.0365855	0.823364	-0.00446131	0.0303841	0.89673	0	TRUE	2.98e-156
Gastroesophageal reflux disease	FAM151A	IVW	5	-0.00897085	0.0212536	0.672962	-0.00278829	0.00722094	0.72515	218.84	2.30848	3	0.510898	2.45758	4	0.652247	0.00716173	0.0468744	0.888265	-0.000607336	0.0232373	0.979149	-0.00224534	0.040482	0.958428	-0.00137886	0.0240457	0.957022	0	TRUE	6.92e-213
Gastroesophageal reflux disease	SAA4	IVW	4	0.0064827	0.0155932	0.677601	0.0104138	0.0107647	0.435402	2010.73	5.18324	2	0.0748984	7.60866	3	0.0548312	-0.0151445	0.0273541	0.635454	-0.0149546	0.0140964	0.288742	-0.0117078	0.0254668	0.676981	-0.0128977	0.015174	0.457786	0.38884	TRUE	5.51e-90
Gastroesophageal reflux disease	ACP1	IVW	4	0.00590677	0.0142287	0.678046	0.00111402	0.00715775	0.890607	1899.76	1.17902	2	0.5546	1.20324	3	0.752227	0.00228758	0.0272616	0.940769	0.00533263	0.0149778	0.721814	0.0312704	0.025972	0.314921	1.26e-05	0.0162982	0.999433	0	TRUE	1.1e-220
Gastroesophageal reflux disease	ACP6	IVW	6	0.00570642	0.0137501	0.678136	0.0124979	0.0244237	0.635807	1582.9	9.59916	4	0.0477492	10.2275	5	0.0690388	-0.010329	0.0346959	0.780753	-0.00515639	0.0121157	0.670403	-0.00582875	0.0158539	0.728181	0.00217159	0.0113584	0.8559	0.328902	TRUE	0
Gastroesophageal reflux disease	ANG	IVW	6	0.00399543	0.00965456	0.678992	-0.00354072	0.00659475	0.619809	1454.29	2.32731	4	0.675802	2.61557	5	0.758998	0.011316	0.0167069	0.535352	0.0050928	0.0111215	0.647008	-0.00340889	0.0168256	0.847433	0.00530114	0.0107905	0.644032	0	TRUE	7.59e-161
Gastroesophageal reflux disease	SHANK3	IVW	3	-0.00706835	0.0171716	0.68061	-0.00434638	0.0093913	0.724054	715.802	1.36279	1	0.243055	1.65469	2	0.43721	0.00896281	0.040021	0.859742	-0.00506445	0.0184982	0.784253	4.33e-05	0.0249498	0.998773	-0.00555686	0.0207194	0.813678	0	TRUE	1.84e-142
Gastroesophageal reflux disease	BST1	IVW	6	0.00608651	0.015084	0.686574	0.00220994	0.0170405	0.903074	2292.31	12.162	4	0.0161862	12.2132	5	0.0319809	0.0028802	0.0299076	0.927912	0.0161613	0.0121252	0.182575	0.0135364	0.0193352	0.515098	0.0135364	0.0133173	0.356048	0.42735	TRUE	0
Gastroesophageal reflux disease	CHL1	IVW	4	0.0098442	0.0248286	0.691747	-0.00342737	0.0348381	0.930603	215.558	0.36573	2	0.832881	0.375408	3	0.945274	0.0254458	0.160517	0.888604	0.00700553	0.026411	0.790817	0.00609778	0.0448473	0.900458	0.00639865	0.0268017	0.826686	0	TRUE	2.05e-254
Gastroesophageal reflux disease	SWAP70	IVW	3	-0.00686435	0.0174245	0.69362	0.00701029	0.00791592	0.538579	865.431	0.389772	1	0.532419	1.17405	2	0.555979	-0.0340819	0.0353295	0.511441	-0.0111145	0.017399	0.522953	-0.0160311	0.0310106	0.656675	-0.0115918	0.0186356	0.597385	0	TRUE	3.29e-237
Gastroesophageal reflux disease	RET	IVW	3	-0.0121572	0.0309716	0.694669	6.22e-05	0.0192611	0.997944	575.118	5.82994	1	0.0157557	5.83	2	0.054204	-0.0124044	0.0881773	0.911027	-0.0108256	0.0182977	0.554093	-0.00591566	0.0361466	0.885044	-0.0150022	0.0216393	0.559821	0.313895	TRUE	0
Gastroesophageal reflux disease	B4GALT1	IVW	3	0.0123381	0.0318041	0.69806	0.0293875	0.0203665	0.385814	169.424	0.012958	1	0.90937	2.09501	2	0.350812	-0.102119	0.0851925	0.442626	0.00498777	0.0330062	0.879884	0.042278	0.0773152	0.639356	0.000660304	0.0320317	0.985425	0	TRUE	5.62e-98
Gastroesophageal reflux disease	REN	IVW	3	0.0179312	0.0462513	0.698245	-0.0121605	0.00840073	0.384861	82.8033	0.0764243	1	0.782203	2.17184	2	0.337592	0.0864935	0.06491	0.409853	0.0325531	0.0471725	0.49014	0.0195642	0.0780686	0.825515	0.0424844	0.0515974	0.496848	0	TRUE	7.86e-48
Gastroesophageal reflux disease	CFHR4	IVW	5	-0.00754938	0.0195227	0.69898	0.0497419	0.0277315	0.170755	1430.37	3.65883	3	0.300739	7.58275	4	0.108115	-0.0840805	0.0454494	0.161428	-0.0185463	0.0171787	0.280316	-0.0186113	0.0232121	0.4676	-0.0214387	0.0169988	0.275783	0.414539	TRUE	0
Gastroesophageal reflux disease	TEK	IVW	3	-0.0105089	0.0273423	0.700722	0.000497048	0.0382469	0.991727	219.953	0.0114121	1	0.914926	0.011581	2	0.994226	-0.0117554	0.0997375	0.92531	-0.0107233	0.0283136	0.704887	-0.0134157	0.0346379	0.735855	-0.00752368	0.0332022	0.841786	0	TRUE	3.11e-131
Gastroesophageal reflux disease	VEGFA	IVW	6	0.00635367	0.0165426	0.70092	0.0107088	0.00668615	0.184493	918.937	5.78149	4	0.216072	9.48923	5	0.0910709	-0.0257554	0.0247047	0.356028	-0.00215168	0.0124621	0.862921	0.00806519	0.0320901	0.811562	-0.00209713	0.0126774	0.875092	0.360855	TRUE	9.25e-107
Gastroesophageal reflux disease	CFHR5	IVW	4	-0.0142694	0.0375025	0.703581	0.00673832	0.0359861	0.868741	362.405	0.794415	2	0.672194	0.829477	3	0.842404	-0.0398621	0.14173	0.804944	-0.0101385	0.0418867	0.808744	-0.0625663	0.056882	0.351709	-0.00757154	0.0475102	0.883505	0	TRUE	0
Gastroesophageal reflux disease	CHRDL2	IVW	4	0.0139666	0.0369751	0.705632	-0.000692873	0.0198562	0.975333	392.119	10.3241	2	0.00572999	10.3304	3	0.0159569	0.0160861	0.0757569	0.851518	0.00902129	0.0202183	0.655456	0.00189704	0.0322829	0.956836	0.00978615	0.0210712	0.673967	0.516025	TRUE	1.36e-298
Gastroesophageal reflux disease	TCN2	IVW	4	0.00492262	0.01308	0.706659	0.00398116	0.0523768	0.94633	1842.02	1.24095	2	0.537688	1.24673	3	0.74182	-0.0025459	0.0991237	0.981842	0.00110315	0.0145047	0.939375	-0.00159474	0.0192589	0.939222	8.03e-05	0.0154345	0.996175	0	TRUE	0
Gastroesophageal reflux disease	LIPN	IVW	3	0.0131391	0.0352518	0.709355	0.0141945	0.0190734	0.592704	923.747	3.74507	1	0.0529636	5.81922	2	0.054497	-0.0372866	0.078681	0.718265	-0.0107442	0.024204	0.657113	-0.0117407	0.0288028	0.723042	-0.0123742	0.0247402	0.666569	0.355867	TRUE	4.27e-263
Gastroesophageal reflux disease	COL10A1	IVW	3	0.0132145	0.0356477	0.710863	0.0170337	0.00841266	0.292044	328.136	0.405101	1	0.524466	4.5048	2	0.105147	-0.0716294	0.0481668	0.376874	0.00873766	0.0243748	0.71999	0.108796	0.0802587	0.30802	-0.00424475	0.0268451	0.888884	0.441366	TRUE	2.3e-188
Gastroesophageal reflux disease	CYB5R2	IVW	4	-0.0151109	0.0413509	0.714789	-0.0296822	0.0285775	0.408055	200.939	6.21149	2	0.0447912	9.562	3	0.0226808	0.148783	0.162988	0.457684	0.0230792	0.0269165	0.391203	0.0121414	0.0513115	0.828188	0.0176082	0.027227	0.563883	0.526418	TRUE	3.87e-189
Gastroesophageal reflux disease	CNTN4	IVW	6	0.00744816	0.0204416	0.715588	-0.000599198	0.00654815	0.93149	227.341	1.44838	4	0.835745	1.45675	5	0.918006	0.0102076	0.0364308	0.793225	0.0146568	0.0242362	0.545347	0.00401858	0.0327986	0.907257	0.00845097	0.0249421	0.748508	0	TRUE	0
Gastroesophageal reflux disease	TCL1A	IVW	3	0.0110476	0.0304415	0.716671	0.00655007	0.0117422	0.67607	182.79	0.291237	1	0.589429	0.602402	2	0.739929	-0.00879052	0.0468129	0.881832	0.00859047	0.0305194	0.778346	0.0482671	0.0565238	0.483104	0.0045877	0.0321274	0.899538	0	TRUE	1.19e-107
Gastroesophageal reflux disease	CBR3	IVW	5	-0.00596764	0.0165486	0.718389	-0.0132046	0.0247316	0.63043	554.585	2.91172	3	0.405437	3.19679	4	0.52545	0.0344981	0.0775764	0.686664	-0.00766716	0.0177859	0.66641	-0.0131893	0.036588	0.736717	-0.0082806	0.0176219	0.662897	0	TRUE	3.37e-85
Gastroesophageal reflux disease	OXT	IVW	3	-0.00658494	0.0183341	0.719472	0.00884239	0.00859902	0.491117	507.962	0.0411159	1	0.839314	1.09852	2	0.577377	-0.0415518	0.0386321	0.47683	-0.00927023	0.0191335	0.628029	-0.00211956	0.0274704	0.945522	-0.0107634	0.0196065	0.638127	0	TRUE	4.29e-61
Gastroesophageal reflux disease	MANSC1	IVW	3	-0.00810992	0.0228339	0.722462	0.000875448	0.00732357	0.924259	272.781	0.0348164	1	0.851981	0.0491059	2	0.975746	-0.0109409	0.0328973	0.795601	-0.00854613	0.0228564	0.708475	-0.0023057	0.0444195	0.963321	-0.00896364	0.0246594	0.75106	0	TRUE	4.04e-162
Gastroesophageal reflux disease	SHMT1	IVW	3	0.0150108	0.0423206	0.722819	-0.0168774	0.0552072	0.811123	1410.23	18.2204	1	1.97e-05	19.9232	2	4.72e-05	0.0743649	0.202412	0.775856	0.00537969	0.020605	0.794026	-0.040826	0.0332155	0.344012	0.0679856	0.0190808	0.0705371	0.800088	TRUE	1.01e-247
Gastroesophageal reflux disease	AP1G2	IVW	3	-0.010892	0.0318068	0.732017	-0.000811397	0.018935	0.972736	173.876	0.0122482	1	0.911877	0.0140845	2	0.992982	-0.00807086	0.0731165	0.930011	-0.0102274	0.0337172	0.761639	-0.0103528	0.0421193	0.828762	-0.00983943	0.0397605	0.827633	0	TRUE	4.25e-104
Gastroesophageal reflux disease	TAPBPL	IVW	6	-0.00484354	0.0142728	0.734342	-0.0173751	0.00864011	0.11467	3054.36	5.46105	4	0.243174	10.9823	5	0.051733	0.0407538	0.0253128	0.182684	0.00513547	0.0139754	0.713273	0.0233661	0.0225547	0.347695	0.00577723	0.014714	0.710769	0.497616	TRUE	1.34e-73
Gastroesophageal reflux disease	F7	IVW	5	0.00469019	0.0142906	0.74276	-0.0152124	0.0158408	0.407734	731.054	2.23987	3	0.524139	3.1621	4	0.531075	0.0339194	0.0336247	0.387393	0.0106123	0.0149331	0.477294	-0.0167275	0.0354465	0.661584	0.0125442	0.0154105	0.461324	0	TRUE	4.13e-152
Gastroesophageal reflux disease	COLEC12	IVW	3	-0.0117737	0.0358988	0.742935	-0.0166712	0.0250287	0.625924	117.529	0.974631	1	0.323528	1.41829	2	0.492064	0.128205	0.213197	0.655329	-0.0303479	0.0411572	0.460901	-0.0497348	0.0582084	0.482882	-0.0508792	0.0587691	0.477889	0	TRUE	1.27e-68
Gastroesophageal reflux disease	APOE	IVW	5	0.00771657	0.0240752	0.748575	-0.00751485	0.0203189	0.736064	175.028	1.77725	3	0.619898	1.91404	4	0.751566	0.0410972	0.0934116	0.689734	0.0090832	0.0244373	0.71012	0.045294	0.0502671	0.418502	0.0106011	0.0248064	0.691123	0	TRUE	1.61e-202
Gastroesophageal reflux disease	IGFBP7	IVW	5	-0.00572956	0.0180346	0.750714	0.00392234	0.00795876	0.655947	372.891	2.13828	3	0.544207	2.38116	4	0.666034	-0.020074	0.0342405	0.59889	-0.00686317	0.0201996	0.734031	-0.0109048	0.0280657	0.717407	-0.00631104	0.0211575	0.780336	0	TRUE	0
Gastroesophageal reflux disease	RNASE1	IVW	5	0.0124662	0.0392587	0.750834	-0.022181	0.0084607	0.0788894	160.227	3.03821	3	0.385772	9.99878	4	0.0404482	0.129428	0.0511353	0.0853427	0.0173283	0.0270497	0.521775	0.0833673	0.0590288	0.230717	0.0165621	0.0303099	0.613823	0.585532	TRUE	1.5e-180
Gastroesophageal reflux disease	CNTFR	IVW	4	0.014914	0.0473779	0.752923	0.059766	0.0223915	0.116368	212.711	0.225494	2	0.893376	7.3498	3	0.061546	-0.159681	0.0720764	0.157095	0.0229083	0.038003	0.54664	0.10325	0.0899478	0.334251	-0.0542319	0.0434782	0.300778	0.602054	TRUE	1.09e-160
Gastroesophageal reflux disease	ITLN1	IVW	3	-0.0133319	0.0430069	0.756565	-0.0121777	0.0600488	0.872623	81.9	0.433566	1	0.510244	0.474693	2	0.788718	0.0176697	0.158805	0.929456	-0.0128907	0.0478946	0.787816	-0.0335771	0.062411	0.644437	-0.0143097	0.0561352	0.822607	0	TRUE	8.85e-49
Gastroesophageal reflux disease	KLK14	IVW	5	-0.00616996	0.0204035	0.762349	-0.00325765	0.00629638	0.640617	243.152	1.67924	3	0.641558	1.94693	4	0.745519	0.0116923	0.0401026	0.789621	-0.00479125	0.0247087	0.846247	-0.00032432	0.0322364	0.992455	-0.00306363	0.0244803	0.906445	0	TRUE	1.14e-238
Gastroesophageal reflux disease	EPHA1	IVW	6	-0.00355667	0.0119481	0.765949	-0.00250804	0.0197547	0.905099	1758.79	7.25198	4	0.123156	7.2812	5	0.200553	-0.000548995	0.0271836	0.984854	-0.00405067	0.0109148	0.710549	0.0234308	0.0243009	0.37923	-0.00352181	0.0105218	0.751424	0.0401166	TRUE	1.19e-180
Gastroesophageal reflux disease	VIM	IVW	3	-0.0200611	0.0676746	0.766898	0.00855422	0.0248971	0.789313	53.2362	2.34473	1	0.125707	2.62153	2	0.269614	-0.157964	0.411447	0.766634	-0.0246084	0.069431	0.723017	-0.0270142	0.0958235	0.804502	-0.0234492	0.0842092	0.806806	0	TRUE	1.18e-30
Gastroesophageal reflux disease	ESM1	IVW	3	0.0107736	0.0365212	0.767997	-0.00466958	0.0175622	0.834558	131.336	1.3447	1	0.246207	1.43977	2	0.486809	0.0491922	0.15057	0.798972	-0.00377505	0.0389901	0.922869	-0.00767859	0.0514478	0.895047	-0.00470659	0.041461	0.919988	0	TRUE	1.29e-76
Gastroesophageal reflux disease	MBL2	IVW	5	-0.00530974	0.0181372	0.76971	-0.0374526	0.0322773	0.329861	2304.34	8.14169	3	0.0431723	11.7956	4	0.0189374	0.0867989	0.0812654	0.363794	-0.00618534	0.0142393	0.664008	-0.00553693	0.012886	0.68956	-0.00553693	0.0108417	0.636453	0.540733	TRUE	8.81e-21
Gastroesophageal reflux disease	VWA2	IVW	4	0.0071836	0.0246319	0.770563	0.0336473	0.0446159	0.529457	159.745	2.29076	2	0.318102	2.9422	3	0.400623	-0.100163	0.144761	0.560519	0.012326	0.0277853	0.65732	0.0116939	0.0384939	0.781142	0.0116939	0.0292855	0.716394	0	TRUE	2.08e-158
Gastroesophageal reflux disease	FCRL4	IVW	5	-0.00578707	0.0201236	0.773672	0.0264253	0.033334	0.485834	838.402	7.30146	3	0.0628854	8.83097	4	0.065466	-0.0781442	0.093688	0.465432	-0.0192619	0.0147978	0.193028	-0.0178606	0.0252479	0.518348	-0.0215384	0.0166788	0.266149	0.362989	TRUE	0
Gastroesophageal reflux disease	FCGR2B	IVW	3	-0.00355896	0.0124097	0.774274	-0.00326728	0.0400629	0.948196	7032.92	3.91917	1	0.0477385	3.94523	2	0.139092	0.00126098	0.0616355	0.986977	0.00529201	0.0103492	0.609109	0.00536949	0.0124616	0.708547	0.00536949	0.0112489	0.680199	0	TRUE	6.64e-193
Gastroesophageal reflux disease	CPA4	IVW	6	0.00195804	0.00704957	0.781202	-0.022775	0.0187316	0.290883	5451.38	2.92973	4	0.569653	4.40806	5	0.492278	0.0294171	0.0236586	0.28162	0.00453928	0.00750877	0.545491	0.00874417	0.018503	0.65642	0.00561699	0.00756294	0.491061	0	TRUE	0
Gastroesophageal reflux disease	NAGLU	IVW	4	0.00425499	0.0156813	0.786127	-0.0160552	0.0242144	0.575499	1908.64	3.81297	2	0.148602	4.65111	3	0.199202	0.0215609	0.031363	0.562808	0.00676016	0.0144008	0.638764	-0.0120778	0.0319506	0.730583	0.016756	0.0146579	0.335941	0	TRUE	2.04e-51
Gastroesophageal reflux disease	NCF1	IVW	3	-0.023024	0.0849063	0.78626	0.0360432	0.0428667	0.554913	133.536	1.71534	1	0.190294	2.92805	2	0.231304	-0.23187	0.264841	0.542196	-0.073897	0.082297	0.369223	-0.0808446	0.140729	0.623653	-0.10418	0.0967425	0.394176	0	TRUE	1.24e-76
Gastroesophageal reflux disease	ENPEP	IVW	3	0.00893371	0.0332259	0.788024	-0.0116693	0.00846029	0.399358	397.443	0.177918	1	0.673169	2.08039	2	0.353385	0.0739637	0.0573074	0.419652	0.0212413	0.0336222	0.527541	0.0172487	0.0556874	0.786051	0.0268818	0.0366341	0.539437	0	TRUE	0
Gastroesophageal reflux disease	FTCD	IVW	3	-0.0137428	0.0511981	0.788373	-0.0462635	0.0675211	0.61758	661.486	9.4992	1	0.00205561	13.9587	2	0.000930915	0.0527986	0.114014	0.723908	-0.00092044	0.0203349	0.963897	0.0176725	0.0337976	0.653205	-0.00135043	0.0200586	0.952449	0.720102	TRUE	7.8e-77
Gastroesophageal reflux disease	ADH7	IVW	3	-0.00722045	0.0272753	0.791222	0.0064979	0.00783743	0.559315	301.847	1.81623	1	0.177763	3.06468	2	0.21603	-0.0317712	0.041936	0.587245	-0.0185714	0.0218724	0.395839	-0.0166343	0.0494638	0.768656	-0.0190185	0.0233241	0.500503	0	TRUE	1.84e-174
Gastroesophageal reflux disease	UNC5C	IVW	3	-0.00872958	0.0332153	0.792691	0.00311312	0.0155502	0.874213	170.459	0.162013	1	0.68731	0.202093	2	0.903891	-0.0305534	0.113959	0.833239	-0.0120359	0.0335164	0.719517	-0.0170429	0.0498712	0.765115	-0.0135946	0.0351086	0.735917	0	TRUE	1.9e-101
Gastroesophageal reflux disease	PSG5	IVW	3	-0.00426452	0.0165628	0.796812	-0.00496879	0.00823817	0.65449	1034.59	1.12425	1	0.289005	1.53323	2	0.464583	0.0138274	0.0347589	0.758965	-0.00111285	0.0173994	0.949003	0.00769478	0.0232334	0.771979	-0.000661276	0.0181212	0.974205	0	TRUE	3.94e-98
Gastroesophageal reflux disease	FCER2	IVW	5	0.00574064	0.0225675	0.799205	0.014934	0.0115941	0.288079	409.247	5.51467	3	0.137764	8.56451	4	0.0729557	-0.0530647	0.0502146	0.368193	0.00346753	0.0173763	0.841829	0.00795596	0.0328379	0.820478	0.00708726	0.0169551	0.697411	0.391053	TRUE	0
Gastroesophageal reflux disease	PNLIPRP2	IVW	5	0.00354184	0.0142214	0.803322	-0.00510909	0.0246502	0.849076	2251.5	8.97728	3	0.0295945	9.10583	4	0.0585079	0.013976	0.0529173	0.808799	0.00852743	0.0145131	0.556821	-0.00581848	0.0208103	0.793649	0.00458774	0.0164634	0.794316	0.343823	TRUE	9.62e-161
Gastroesophageal reflux disease	CRISP2	IVW	4	0.00422518	0.0172558	0.806569	-0.0185818	0.020612	0.462468	1492.87	5.16553	2	0.0755648	7.26456	3	0.0639268	0.0361261	0.0396206	0.458123	0.00902809	0.0123812	0.465893	-0.000210875	0.0158636	0.990229	0.00966028	0.0115815	0.46542	0.365385	TRUE	8.16e-195
Gastroesophageal reflux disease	GSTM4	IVW	7	-0.00298144	0.0124262	0.810383	0.012789	0.0104113	0.273967	1042.72	5.69814	5	0.336708	7.41773	6	0.283936	-0.0243978	0.021126	0.300334	-0.00477989	0.0120108	0.690657	-0.0129591	0.0195873	0.532792	-0.00514701	0.012569	0.69639	0.037041	TRUE	2.43e-298
Gastroesophageal reflux disease	NCR1	IVW	4	-0.00522211	0.0221538	0.813649	0.0009822	0.00739489	0.906493	359.51	1.7327	2	0.420483	1.75034	3	0.6258	-0.00846355	0.0329601	0.821349	-0.00806203	0.0235703	0.73232	-0.0129439	0.0433075	0.784536	-0.0112199	0.0240905	0.67313	0	TRUE	5.78e-282
Gastroesophageal reflux disease	LUM	IVW	5	-0.00734022	0.0312309	0.814185	0.0138994	0.0371533	0.7332	173.683	6.25707	3	0.0997516	6.54898	4	0.161731	-0.0368094	0.0862988	0.698475	-0.0142886	0.0271665	0.598914	-0.00107299	0.047314	0.982993	-0.0149273	0.0275771	0.617043	0.099108	TRUE	4.45e-165
Gastroesophageal reflux disease	DPT	IVW	4	0.00884443	0.0380317	0.816107	-0.0171423	0.012516	0.304308	501.566	3.45495	2	0.177733	6.69547	3	0.0822642	0.073182	0.0576728	0.332163	0.0102349	0.0333319	0.758798	-0.0719256	0.0627123	0.334596	-0.0020216	0.0460888	0.96777	0.358346	TRUE	9.92e-202
Gastroesophageal reflux disease	CCL23	IVW	3	0.00707611	0.0304552	0.81627	0.110415	0.0726202	0.370368	496.044	2.4776	1	0.115478	8.20517	2	0.0165299	-0.18258	0.126963	0.386824	0.0129917	0.0195403	0.506136	0.0375142	0.0286011	0.319984	0.0272538	0.0253611	0.394978	0.615816	TRUE	6.47e-286
Gastroesophageal reflux disease	SH3GLB2	IVW	3	0.00385001	0.0167965	0.818701	-0.00085374	0.00605623	0.910844	862.311	0.137273	1	0.711007	0.157145	2	0.924435	0.00681385	0.0269102	0.842122	0.00440113	0.0166426	0.791434	0.0103835	0.0379469	0.810036	0.00490026	0.0172425	0.802982	0	TRUE	1.38e-17
Gastroesophageal reflux disease	CD209	IVW	4	-0.0108865	0.0479499	0.820393	0.000509146	0.0130672	0.972459	331.041	1.65823	2	0.436436	1.65974	3	0.64592	-0.0167276	0.157393	0.92506	0.0133434	0.0574632	0.816377	0.0389282	0.0794187	0.657627	0.024354	0.0692246	0.748241	0	TRUE	0
Gastroesophageal reflux disease	ART3	IVW	3	0.0055531	0.0248165	0.822939	0.0264949	0.0606413	0.737766	251.335	0.766321	1	0.381358	0.957213	2	0.619646	-0.0935259	0.228125	0.752306	0.00781229	0.0256217	0.760435	0.0317369	0.0490501	0.583957	0.00844304	0.0241604	0.760112	0	TRUE	1.59e-197
Gastroesophageal reflux disease	DNAJB11	IVW	3	0.00950685	0.0427919	0.824186	-0.00966431	0.0160164	0.65437	98.2423	1.66421	1	0.197036	2.27014	2	0.3214	0.0631722	0.102931	0.649569	0.0212619	0.0429138	0.620278	-0.0142453	0.0805823	0.875963	0.0306926	0.0434238	0.552934	0	TRUE	1.05e-56
Gastroesophageal reflux disease	CCL8	IVW	8	0.00334659	0.0152158	0.825916	0.00140572	0.0135402	0.920697	904.387	16.0626	6	0.013422	16.0914	7	0.024294	-0.000401037	0.0396571	0.992259	0.01468	0.0147825	0.320676	0.0275641	0.0239961	0.288416	0.0148135	0.0155679	0.373019	0.440993	TRUE	0
Gastroesophageal reflux disease	SFTPD	IVW	3	0.0063404	0.0294521	0.82955	0.029008	0.0905765	0.802687	1726.71	7.70936	1	0.00549353	8.50008	2	0.0142637	-0.064476	0.224652	0.82207	0.00431293	0.0149873	0.773521	-0.0648975	0.0422822	0.264579	0.0304501	0.0165208	0.206631	0.534836	TRUE	0
Gastroesophageal reflux disease	KLB	IVW	3	-0.00238578	0.0116367	0.837554	0.0141946	0.00937683	0.371649	2577.63	0.0143029	1	0.904804	2.30588	2	0.315707	-0.0385639	0.0262413	0.380377	-0.00259769	0.0111859	0.81636	0.0292521	0.0270489	0.392551	-0.0105233	0.0125991	0.491461	0.0117419	TRUE	4.8e-152
Gastroesophageal reflux disease	DLK1	IVW	3	-0.0131997	0.0646623	0.838249	-0.0597963	0.0542135	0.468851	710.374	1.77165	1	0.183178	3.92698	2	0.140368	0.289868	0.281554	0.490738	-0.00816478	0.0524893	0.876387	0.00821115	0.082071	0.929431	-0.00769125	0.0568722	0.904807	0.210325	TRUE	2.73e-71
Gastroesophageal reflux disease	NQO2	IVW	3	0.00213099	0.0104557	0.838501	-0.00230335	0.00850194	0.83157	1957.44	0.568911	1	0.450692	0.642308	2	0.725311	0.00722603	0.0215175	0.793743	0.00253136	0.0112046	0.821262	0.00709385	0.0158316	0.697957	0.00321815	0.0114392	0.804896	0	TRUE	2.03e-211
Gastroesophageal reflux disease	INHBC	IVW	4	-0.00170337	0.00835899	0.838528	0.0293714	0.0655908	0.698131	12158.9	4.88506	2	0.0869405	5.37485	3	0.146319	-0.0471202	0.101891	0.68919	0.00374792	0.0081176	0.644295	0.00925288	0.0153067	0.588168	-0.00972104	0.00902549	0.360347	0.102826	TRUE	1.83e-59
Gastroesophageal reflux disease	PDCD6	IVW	3	-0.0243341	0.119447	0.83857	0.00519103	0.0819498	0.959728	62.4298	10.4976	1	0.00119529	10.5397	2	0.00514429	-0.0583451	0.56277	0.934233	-0.0023682	0.064399	0.970665	0.134131	0.106456	0.334783	0.0782582	0.0821808	0.441465	0.620614	TRUE	3.42e-33
Gastroesophageal reflux disease	PDXK	IVW	6	0.00732898	0.0363408	0.840172	0.00500047	0.0119113	0.696193	78.4156	5.32741	4	0.255322	5.56214	5	0.351181	-0.0312993	0.100238	0.770452	-0.0142614	0.0396798	0.719287	0.00454182	0.0602499	0.942833	-0.00833828	0.0440431	0.857287	0	TRUE	1.45e-88
Gastroesophageal reflux disease	MAN2B2	IVW	7	-0.00433645	0.0219511	0.843397	0.0195131	0.0140016	0.222201	428.162	11.5944	5	0.0407879	16.0983	6	0.0132362	-0.0671666	0.0494871	0.23275	-0.0118256	0.0143318	0.409299	0.0199763	0.0242953	0.442388	-0.0123486	0.0143738	0.423273	0.546188	TRUE	2.48e-147
Gastroesophageal reflux disease	CPN2	IVW	5	0.00271613	0.013797	0.843934	0.0149202	0.00847483	0.176542	768.007	0.216077	3	0.974953	3.31554	4	0.506475	-0.0387026	0.0272735	0.250938	-0.00470532	0.0143189	0.742452	0.00687526	0.0416901	0.877011	-0.00577447	0.0150511	0.720753	0	TRUE	9.2e-88
Gastroesophageal reflux disease	PSG4	IVW	4	0.00248603	0.0127905	0.84589	-0.00679146	0.00798695	0.484706	1393.25	0.838528	2	0.657531	1.56157	3	0.668134	0.0245653	0.0289452	0.485435	0.00419019	0.0136423	0.758732	-0.0415295	0.0211172	0.14392	0.00509751	0.0146142	0.75028	0	TRUE	1.87e-38
Gastroesophageal reflux disease	HSPG2	IVW	3	-0.00419366	0.0218486	0.847788	0.00414394	0.0527853	0.950124	270.875	0.0105434	1	0.918216	0.0167065	2	0.991682	-0.0129268	0.113368	0.927721	-0.00455785	0.0221745	0.837147	-0.00620947	0.0324037	0.865725	-0.00462884	0.0218055	0.851559	0	TRUE	7.93e-216
Gastroesophageal reflux disease	SELL	IVW	3	-0.00301015	0.0157192	0.848138	0.00592098	0.00709218	0.557143	1272.72	0.000102447	1	0.991924	0.697094	2	0.705713	-0.0214266	0.027087	0.573945	-0.00442762	0.0161389	0.78382	0.00378337	0.0291088	0.908481	-0.00542272	0.0161385	0.768839	0	TRUE	4.95e-48
Gastroesophageal reflux disease	CD36	IVW	3	-0.00591264	0.0311481	0.849448	0.0113166	0.0211722	0.687504	172.565	0.0262351	1	0.871327	0.311928	2	0.85559	-0.0685338	0.121228	0.672435	-0.00588284	0.0313308	0.851061	0.00240255	0.0451249	0.962379	-0.00374422	0.0348986	0.924353	0	TRUE	1.54e-102
Gastroesophageal reflux disease	DKK3	IVW	4	-0.0054527	0.0297697	0.85467	-0.0391082	0.0181951	0.164609	669.855	2.67721	2	0.262211	8.86136	3	0.0311921	0.132495	0.0672364	0.187565	0.00981845	0.0195692	0.615858	-0.102808	0.0713633	0.245327	0.0176005	0.0204249	0.452216	0.611558	TRUE	1.73e-73
Gastroesophageal reflux disease	FLT4	IVW	3	0.00777236	0.0436979	0.858828	0.00226986	0.00918415	0.84575	111.168	1.13189	1	0.287372	1.20103	2	0.548529	-0.0110105	0.0890901	0.921718	0.00563698	0.0474841	0.905503	-0.0074941	0.0613675	0.913969	0.00418081	0.0526344	0.943922	0	TRUE	3.98e-65
Gastroesophageal reflux disease	CTSB	IVW	5	0.00241196	0.013592	0.859151	-0.0232976	0.0150511	0.219397	837.799	2.01453	3	0.569396	4.41051	4	0.353291	0.0595576	0.0391216	0.225283	0.0137259	0.0146474	0.348713	-0.051003	0.0270521	0.132459	0.0125181	0.0148299	0.446131	0.0666362	TRUE	1.42e-298
Gastroesophageal reflux disease	CCL18	IVW	3	0.00176834	0.0105767	0.867219	-0.00466586	0.00811766	0.667896	1750.05	0.326393	1	0.567791	0.656764	2	0.720088	0.00952871	0.017151	0.67716	0.00143635	0.0110066	0.896172	-0.00212618	0.0159521	0.906169	0.00191459	0.0114061	0.882135	0	TRUE	3.43e-155
Gastroesophageal reflux disease	RTN4R	IVW	3	-0.00506305	0.0315069	0.872332	-0.0213314	0.029161	0.597938	355.524	3.58826	1	0.0581893	5.50832	2	0.0636624	0.0842934	0.127338	0.627743	-0.000697462	0.0204876	0.972843	-0.0284931	0.0439493	0.583273	0.00834695	0.0214558	0.734766	0.332537	TRUE	5.55e-274
Gastroesophageal reflux disease	PDGFRB	IVW	7	0.00108602	0.00685185	0.874062	-0.00525809	0.00789896	0.535097	2747.63	1.19938	5	0.944937	1.64249	6	0.949474	0.0111893	0.0166526	0.531423	0.00301596	0.00819705	0.712924	-0.00481197	0.0100356	0.648567	0.00266716	0.00788686	0.746748	0	TRUE	4.92e-168
Gastroesophageal reflux disease	FCRL1	IVW	3	-0.0038982	0.0249275	0.875732	-0.00344562	0.0166206	0.869866	912.361	3.60608	1	0.0575688	3.76106	2	0.15251	0.0089247	0.0708339	0.92021	-0.00963285	0.0188856	0.610007	-0.027281	0.036812	0.535841	-0.0105563	0.0185677	0.627	0	TRUE	7.14e-35
Gastroesophageal reflux disease	CHST9	IVW	4	-0.00516671	0.0331236	0.876046	0.0183811	0.0095507	0.194165	277.685	2.34303	2	0.309897	6.68234	3	0.0827423	-0.0962914	0.0530929	0.211408	-0.0156336	0.0231298	0.499099	0.0307868	0.0642818	0.664727	-0.0237822	0.0243114	0.400101	0.463005	TRUE	2.06e-211
Gastroesophageal reflux disease	TGFBI	IVW	3	0.00377651	0.0243661	0.876829	0.0251735	0.0569549	0.735056	1093.83	5.44702	1	0.0196017	6.51112	2	0.0385592	-0.0577041	0.142625	0.75525	0.000699846	0.0140308	0.960219	-0.0333931	0.0346843	0.437247	-0.000293659	0.0134888	0.984608	0.402599	TRUE	4.27e-29
Gastroesophageal reflux disease	SPINK6	IVW	5	0.00292857	0.0191602	0.878519	-0.0250884	0.0136494	0.163352	507.327	3.33774	3	0.342424	7.09658	4	0.130871	0.0400833	0.025275	0.21095	0.00918673	0.0151714	0.544827	-0.000820085	0.0285899	0.97849	0.0114166	0.0154034	0.499739	0.324834	TRUE	1.46e-220
Gastroesophageal reflux disease	ADIPOQ	IVW	3	0.00936061	0.06302	0.881921	0.0218049	0.0224272	0.508956	233.092	6.38644	1	0.0114996	12.4234	2	0.00200585	-0.0574779	0.0938577	0.650188	-0.0125869	0.0266608	0.636848	-0.019044	0.0333464	0.625553	-0.0131523	0.0269668	0.673973	0.689938	TRUE	4.75e-158
Gastroesophageal reflux disease	AHSG	IVW	4	0.0024605	0.0169009	0.88425	-0.0017543	0.00496552	0.75763	623.597	1.15474	2	0.561373	1.27956	3	0.733993	0.01007	0.0273779	0.74829	0.00496598	0.0172778	0.773791	0.00675092	0.0324876	0.848692	0.00527549	0.0193455	0.802779	0	TRUE	1.31e-55
Gastroesophageal reflux disease	VWA1	IVW	5	0.00361431	0.0248809	0.884502	0.0231414	0.00998524	0.103315	802.808	1.91136	3	0.591007	7.28243	4	0.121695	-0.0299169	0.0234385	0.291659	-0.00290878	0.0187581	0.876768	0.0725493	0.0599188	0.292621	-0.016417	0.0210482	0.478981	0.313879	TRUE	2.4e-106
Gastroesophageal reflux disease	ATXN3	IVW	3	0.00649394	0.0452587	0.885907	0.0267235	0.0104411	0.237122	216.945	0.338527	1	0.560681	6.88935	2	0.0319151	-0.122478	0.0559807	0.272928	-0.000941886	0.0249992	0.969945	0.134707	0.126975	0.399915	-0.0136594	0.0268354	0.661345	0.652678	TRUE	1.81e-205
Gastroesophageal reflux disease	RNASE4	IVW	4	0.00331572	0.0231568	0.886144	0.0128754	0.0125776	0.413643	373.232	3.05721	2	0.216838	4.65906	3	0.198534	-0.0393579	0.047598	0.495253	0.000786805	0.0190792	0.967105	-0.0480786	0.0449219	0.362954	0.000833353	0.0194136	0.968458	0.0731561	TRUE	3.95e-288
Gastroesophageal reflux disease	PLEKHA1	IVW	3	0.00283424	0.0198077	0.88622	-0.00332649	0.00619514	0.686293	462.503	0.457206	1	0.498932	0.745523	2	0.688829	0.0181401	0.0347114	0.693428	0.00737425	0.0198278	0.709957	0.00713862	0.0362472	0.862072	0.00742274	0.0201519	0.747954	0	TRUE	3.35e-273
Gastroesophageal reflux disease	SEMA4D	IVW	5	-0.00185045	0.0129336	0.886232	-0.0109768	0.0146489	0.508066	1151.35	1.94766	3	0.58334	2.50915	4	0.642998	0.0138729	0.0246491	0.612879	0.00173805	0.0145513	0.904925	0.0028938	0.0178338	0.878965	0.00160127	0.0144298	0.916986	0	TRUE	2.79e-66
Gastroesophageal reflux disease	FBLN1	IVW	3	0.0047644	0.0351268	0.89211	-0.00936747	0.0109378	0.549136	139.786	1.10169	1	0.293896	1.90975	2	0.38486	0.0691044	0.0836853	0.56057	-0.00104169	0.0371702	0.977642	-0.0208773	0.0545941	0.73897	-0.00208724	0.0423504	0.965171	0	TRUE	4.04e-81
Gastroesophageal reflux disease	CXCL16	IVW	5	-0.00370705	0.0283228	0.895866	-0.00967341	0.0117114	0.469372	126.365	3.26242	3	0.352907	4.00435	4	0.405417	0.0567597	0.0789333	0.524041	-0.00054645	0.0315149	0.986166	-0.0397811	0.0583623	0.532898	0.0106789	0.0325259	0.759137	0	TRUE	1.08e-120
Gastroesophageal reflux disease	ICAM5	IVW	3	-0.00192222	0.0147342	0.896203	0.148969	0.104087	0.388251	1435.6	0.205687	1	0.650169	2.25402	2	0.324001	-0.321477	0.223709	0.387035	-0.0043354	0.0140921	0.758351	0.00789423	0.0271619	0.798696	-0.00658577	0.0146446	0.696963	0.0676672	TRUE	3.21e-108
Gastroesophageal reflux disease	ENPP7	IVW	3	0.00202289	0.0160883	0.89994	-0.0458083	0.0293452	0.362711	948.03	0.94445	1	0.331136	3.38121	2	0.184408	0.0920639	0.0589933	0.362791	0.00242325	0.0131024	0.85327	-0.0130282	0.0217348	0.609755	-0.00129569	0.0169422	0.946001	0.2918	TRUE	0
Gastroesophageal reflux disease	DCLK1	IVW	3	0.0101082	0.0878748	0.908422	-0.0115803	0.0339179	0.790545	190.238	15.7243	1	7.33e-05	17.5573	2	0.000153988	0.0799236	0.235894	0.792034	0.0206845	0.032291	0.521805	0.0889443	0.0653248	0.306429	0.021373	0.0336213	0.59001	0.773289	TRUE	4.07e-102
Gastroesophageal reflux disease	TREM1	IVW	3	-0.00195631	0.0175425	0.911205	0.00272564	0.010903	0.844048	445.75	0.641887	1	0.423028	0.704381	2	0.703146	-0.0121901	0.0445373	0.829919	-0.00282473	0.0184625	0.8784	-0.00555017	0.0250673	0.845323	-0.00196998	0.0178017	0.921988	0	TRUE	0
Gastroesophageal reflux disease	GSTM1	IVW	5	-0.00163101	0.0147117	0.911723	0.0110137	0.0141916	0.494274	1443.41	5.90748	3	0.116199	7.09347	4	0.13103	-0.018919	0.0271397	0.535906	-0.00472302	0.011819	0.689441	-0.00811357	0.0170776	0.659494	-0.00338775	0.0125763	0.800965	0.19575	TRUE	1.4e-217
Gastroesophageal reflux disease	FAP	IVW	3	-0.0068095	0.0614538	0.91177	0.0582847	0.0779721	0.591352	169.493	0.0146712	1	0.903592	0.573437	2	0.750723	-0.312519	0.413564	0.588029	-0.0394105	0.0688795	0.567209	-0.0408705	0.0854873	0.679745	-0.0413394	0.0894748	0.689453	0	TRUE	2.94e-140
Gastroesophageal reflux disease	CD177	IVW	3	0.00174033	0.0159981	0.913374	-0.0321913	0.0178125	0.321747	2230.13	0.0848223	1	0.770866	3.3509	2	0.187224	0.106671	0.0593625	0.323289	0.00527102	0.0145528	0.717203	0.00158325	0.022488	0.950278	0.0113206	0.0157666	0.547296	0.374297	TRUE	0
Gastroesophageal reflux disease	TNC	IVW	5	0.00245	0.0230017	0.915175	0.0200087	0.0165441	0.313119	1367.39	9.5284	3	0.0230312	14.1741	4	0.00675977	-0.0357643	0.0383748	0.420097	-0.00280525	0.0144492	0.846062	-0.0517291	0.0334504	0.1969	0.0121778	0.0167138	0.506608	0.602466	TRUE	0
Gastroesophageal reflux disease	SECTM1	IVW	3	-0.0029884	0.0298437	0.920237	0.0127425	0.00976038	0.416124	161.732	0.141664	1	0.706633	1.84607	2	0.397312	-0.0861202	0.0703234	0.435935	-0.0018831	0.0307051	0.951098	0.10245	0.0745597	0.303147	-0.018266	0.030384	0.608788	0	TRUE	4.64e-125
Gastroesophageal reflux disease	ALAD	IVW	4	0.00603142	0.0647643	0.925801	0.0177285	0.0556715	0.780324	183.005	4.27207	2	0.118122	4.48868	3	0.213302	-0.0857027	0.298279	0.800899	0.0126817	0.0648903	0.845055	0.0801347	0.108751	0.5146	0.046939	0.100931	0.673564	0	TRUE	9.89e-208
Gastroesophageal reflux disease	EPHB1	IVW	3	-0.0020529	0.0221167	0.926046	-0.0124457	0.0084238	0.378799	593.276	1.01402	1	0.313942	3.22746	2	0.199144	0.0502113	0.0394809	0.424198	0.000866394	0.0180608	0.961739	-0.0142579	0.0284789	0.666283	0.00425945	0.0193176	0.845947	0.165278	TRUE	0
Gastroesophageal reflux disease	TAC1	IVW	3	-0.00268313	0.0293516	0.927164	-0.00313401	0.0164887	0.880424	188.344	0.293038	1	0.58828	0.329165	2	0.848248	0.0130405	0.0877782	0.906109	-0.00365851	0.0320685	0.909171	0.0086471	0.0419774	0.855861	-0.0133951	0.0390131	0.76407	0	TRUE	5.18e-112
Gastroesophageal reflux disease	MMP10	IVW	3	-0.00157946	0.0179817	0.930006	-0.001612	0.0202374	0.949397	401.059	0.146441	1	0.701959	0.152786	2	0.926452	0.00265679	0.0561405	0.969895	-0.00215792	0.0181962	0.905598	0.0065699	0.0245167	0.813825	-0.00552143	0.0208127	0.815627	0	TRUE	0
Gastroesophageal reflux disease	ITIH2	IVW	4	0.000987675	0.0118994	0.93385	0.00141725	0.00644311	0.84631	1083.85	0.14066	2	0.932086	0.189044	3	0.979338	-0.00111529	0.0152643	0.948404	0.000174947	0.0123484	0.988696	0.000577624	0.0250917	0.983079	-0.000154658	0.0125821	0.990964	0	TRUE	2.7e-133
Gastroesophageal reflux disease	GMPR	IVW	5	0.000765047	0.00932925	0.934643	0.0150255	0.00915409	0.199254	2674.46	0.288217	3	0.962229	2.98239	4	0.560776	-0.0377508	0.0252519	0.231794	-0.00206586	0.0107567	0.8477	-0.00357888	0.01161	0.773272	-0.0031024	0.010241	0.777038	0	TRUE	1.86e-115
Gastroesophageal reflux disease	CLPS	IVW	3	0.00177719	0.0219295	0.935409	0.0922979	0.051326	0.323089	942.068	0.0576876	1	0.810189	3.29145	2	0.192872	-0.28316	0.159371	0.326356	-0.00329616	0.0174185	0.849909	0.00983517	0.0399696	0.82858	-0.00568205	0.017723	0.778909	0.381312	TRUE	1.56e-60
Gastroesophageal reflux disease	QDPR	IVW	3	0.00226152	0.0279416	0.935492	0.0408845	0.0247935	0.347043	962.404	1.44946	1	0.228614	5.39082	2	0.0675147	-0.110892	0.0716132	0.365046	-0.00179982	0.0171639	0.916486	0.0165894	0.038918	0.71141	-0.00347229	0.0171648	0.8584	0.48643	TRUE	2.21e-26
Gastroesophageal reflux disease	IGFLR1	IVW	4	-0.001081	0.0133627	0.935524	0.00678632	0.00746694	0.459364	994.027	0.19193	2	0.908496	1.01794	3	0.796912	-0.0153212	0.0205927	0.534407	-0.00289033	0.0137608	0.833636	0.0418213	0.0309964	0.270059	-0.00436658	0.0139342	0.774523	0	TRUE	2.06e-60
Gastroesophageal reflux disease	CLSTN2	IVW	5	0.00166501	0.0213269	0.937772	-0.00503695	0.00944812	0.630919	233.566	4.29201	3	0.23161	4.69863	4	0.31964	0.0167835	0.0368536	0.679754	-0.0144881	0.0253491	0.567631	-0.0207647	0.0381968	0.615579	0.000248857	0.0303223	0.993845	0	TRUE	2.2e-225
Gastroesophageal reflux disease	TLR3	IVW	6	-0.00136873	0.0181873	0.94001	-0.00703108	0.0070912	0.377556	628.725	6.6842	4	0.153548	8.32704	5	0.139109	0.0268874	0.0338234	0.471154	0.00683229	0.0163675	0.676363	0.0240968	0.0253492	0.385463	0.00635953	0.0177728	0.735085	0.218457	TRUE	5.51e-190
Gastroesophageal reflux disease	HEBP1	IVW	4	-0.000774949	0.0103198	0.94014	0.00102394	0.00616316	0.883325	1305.87	0.998674	2	0.606933	1.02628	3	0.794894	-0.00232118	0.0138966	0.882706	-0.000686189	0.0107259	0.94899	-0.00229627	0.0170986	0.901672	-0.000984715	0.0114156	0.936694	0	TRUE	9.34e-171
Gastroesophageal reflux disease	ADAMTS13	IVW	7	-0.000853646	0.0114714	0.94068	0.00935104	0.0158882	0.581741	657.189	2.98466	5	0.70235	3.33106	6	0.766294	-0.0142194	0.0254424	0.600344	-0.00308111	0.0131009	0.814067	-0.00207857	0.016215	0.902189	-0.00207857	0.0131544	0.879631	0	TRUE	0
Gastroesophageal reflux disease	PDCD5	IVW	3	0.00136044	0.0188741	0.942538	0.000133882	0.0226388	0.996235	598.464	0.643369	1	0.422493	0.643404	2	0.724914	0.000925396	0.0759465	0.992243	0.000895896	0.0188831	0.962159	-0.0115292	0.0354827	0.776078	0.00089158	0.0190356	0.966899	0	TRUE	2.08e-69
Gastroesophageal reflux disease	COLEC11	IVW	6	-0.00102304	0.0145979	0.944129	0.0103497	0.0101638	0.366123	1439.34	8.98383	4	0.061505	11.3127	5	0.0455214	-0.0203155	0.0238849	0.442934	-0.00214414	0.01051	0.838346	-0.0114261	0.0182303	0.558316	-0.00335532	0.00979483	0.74586	0.411669	TRUE	3.76e-205
Gastroesophageal reflux disease	SCUBE1	IVW	4	0.00288782	0.041511	0.944538	0.0251508	0.0223064	0.376605	92.4201	2.27544	2	0.320548	3.72182	3	0.293111	-0.232018	0.212098	0.388161	-0.0114515	0.0419666	0.784952	-0.0480869	0.0561665	0.454852	-0.012097	0.0455574	0.8078	0	TRUE	2.93e-70
Gastroesophageal reflux disease	REG1B	IVW	5	-0.00115727	0.0181174	0.949069	-0.0365689	0.0280258	0.283019	279.657	0.64895	3	0.88514	2.35153	4	0.671403	0.080031	0.0648053	0.304754	0.00131663	0.0196812	0.946663	-0.0510181	0.040856	0.279858	0.0135547	0.0201568	0.538135	0	TRUE	0
Gastroesophageal reflux disease	MDGA1	IVW	4	0.000835486	0.0136967	0.95136	-0.014095	0.0171344	0.497198	2273.31	0.00430788	2	0.997848	0.681002	3	0.877663	0.032642	0.0410194	0.509611	0.00221022	0.0147679	0.88103	-0.0061511	0.0229565	0.806108	0.00824837	0.0168095	0.657292	0	TRUE	1.76e-167
Gastroesophageal reflux disease	PCSK9	IVW	3	0.0024591	0.0403647	0.951421	-0.0188292	0.0149586	0.427389	253.03	2.99117	1	0.0837195	7.73054	2	0.0209573	0.0547106	0.0546259	0.499507	0.00439961	0.0243289	0.856494	0.0512473	0.0431168	0.356608	0.0225472	0.0297395	0.527517	0.532337	TRUE	2.99e-185
Gastroesophageal reflux disease	CRTAC1	IVW	5	0.000886304	0.0149586	0.952752	0.000554271	0.0107188	0.96201	717.789	3.32351	3	0.344383	3.32648	4	0.504748	-0.000981516	0.0394031	0.981691	-0.008955	0.0159831	0.575289	-0.0059104	0.0348187	0.873448	-0.00982208	0.0174491	0.603558	0	TRUE	1.15e-109
Gastroesophageal reflux disease	FCN1	IVW	6	-0.00131515	0.024603	0.95737	-0.0072624	0.0116037	0.565339	330.755	12.2348	4	0.0156877	13.433	5	0.0196421	0.0275796	0.053109	0.630961	0.022941	0.0178647	0.199088	-0.0306766	0.0383778	0.460367	-5.97e-06	0.0164663	0.999725	0.489525	TRUE	0
Gastroesophageal reflux disease	IFNAR1	IVW	4	-0.000731714	0.0139615	0.958202	0.0186248	0.0185879	0.421887	1101.13	3.40254	2	0.182452	5.11056	3	0.163878	-0.0304564	0.032783	0.450951	-0.000789912	0.0121905	0.948335	0.00819017	0.0196018	0.704178	0.005906	0.0136298	0.694051	0.149804	TRUE	0
Gastroesophageal reflux disease	RNASE3	IVW	3	-0.000785914	0.0152505	0.9589	0.000107392	0.00769676	0.991118	368.903	0.0605541	1	0.805622	0.0607488	2	0.970082	-0.000989779	0.0211201	0.970187	-0.000814118	0.0152643	0.957465	-0.00423155	0.0202716	0.853979	-0.00202188	0.0168486	0.915449	0	TRUE	0
Gastroesophageal reflux disease	CFHR2	IVW	4	-0.000659276	0.0145227	0.963791	0.0292485	0.0437292	0.572454	2030.57	1.46606	2	0.480451	1.91343	3	0.590568	-0.0361196	0.0549695	0.578633	-0.00209393	0.0173474	0.903924	-0.0122301	0.0259921	0.670072	-0.0125325	0.0202335	0.579514	0	TRUE	5.02e-294
Gastroesophageal reflux disease	LILRA6	IVW	7	-0.000376657	0.00855836	0.964896	-0.0208026	0.0180573	0.301396	3764.66	8.51597	5	0.129999	10.7764	6	0.0955371	0.0174517	0.0175769	0.36636	0.00662547	0.00742369	0.372137	0.00959858	0.0125807	0.474404	0.00453574	0.00768898	0.576781	0.317686	TRUE	2.45e-218
Gastroesophageal reflux disease	NTM	IVW	6	0.00116007	0.0273519	0.96617	0.000350639	0.0138097	0.98096	648.896	21.2484	4	0.000282704	21.2518	5	0.000725944	-0.000276447	0.0643109	0.996776	0.00477548	0.0155033	0.758059	-0.0185758	0.0423276	0.679079	0.00391968	0.0160579	0.816855	0.670624	TRUE	2.77e-171
Gastroesophageal reflux disease	LILRB3	IVW	6	-0.000385081	0.00917876	0.966536	0.0134449	0.00843579	0.186207	1292.09	1.84231	4	0.764733	4.38247	5	0.495761	-0.0266891	0.0188848	0.230459	-0.000440469	0.0111062	0.968364	0.0079609	0.020813	0.717812	0.000421214	0.0123016	0.97401	0	TRUE	0
Gastroesophageal reflux disease	TFF1	IVW	3	-0.000738842	0.0176607	0.96663	0.0575689	0.0516937	0.465801	638.161	0.344173	1	0.55743	1.5844	2	0.452849	-0.155262	0.139873	0.466835	-0.00172214	0.0178763	0.923253	-0.0151337	0.0299016	0.663049	-0.000539701	0.0187136	0.979611	0	TRUE	5.98e-46
Gastroesophageal reflux disease	CHIT1	IVW	5	0.000563013	0.0135475	0.966851	-0.0162393	0.00780079	0.128787	1287.66	3.11056	3	0.374891	7.60396	4	0.107211	0.0373873	0.0203226	0.163088	0.0110167	0.0114284	0.335057	-8.92e-05	0.0243086	0.997249	0.0103208	0.0107783	0.392513	0.425899	TRUE	0
Gastroesophageal reflux disease	SFRP1	IVW	3	0.0020571	0.0508784	0.967749	-0.0365231	0.0580116	0.642291	217.94	4.86513	1	0.0274047	6.79355	2	0.0334811	0.269157	0.428595	0.643015	0.00576492	0.0349515	0.868991	0.0387981	0.0555361	0.557101	0.0160726	0.0451602	0.755949	0.44295	TRUE	4.1e-123
Gastroesophageal reflux disease	SHBG	IVW	3	0.00110439	0.030451	0.971069	-0.014946	0.0138083	0.474824	190.698	0.846507	1	0.357542	2.01809	2	0.364567	0.104978	0.10064	0.486572	-0.00221871	0.0314832	0.943817	-0.0140702	0.0467522	0.791855	-0.00072694	0.0374564	0.986278	0	TRUE	9.3e-111
Gastroesophageal reflux disease	ADAMTS5	IVW	3	0.000518434	0.0144836	0.971446	-0.00526755	0.00973341	0.684206	725.64	0.97736	1	0.322851	1.27024	2	0.529872	0.0117077	0.0252439	0.723544	0.00228201	0.0144371	0.874405	-0.0185654	0.041899	0.701014	0.00371874	0.0149237	0.826474	0	TRUE	1.81e-36
Gastroesophageal reflux disease	NMRAL1	IVW	8	-0.000642846	0.0188334	0.972771	-0.0210205	0.019721	0.327472	499.141	8.8201	6	0.183951	10.4902	7	0.162452	0.0377786	0.0405864	0.387866	0.015427	0.0190106	0.41708	0.0298424	0.0300158	0.353231	0.0188534	0.0205764	0.390004	0.204616	TRUE	7.95e-274
Gastroesophageal reflux disease	CRELD1	IVW	5	-0.000374863	0.0119949	0.975069	0.0365338	0.0511477	0.526614	1434.87	0.424214	3	0.935196	0.934412	4	0.919573	-0.0698413	0.0979904	0.527445	-0.00146837	0.0131189	0.910881	-0.00126855	0.0170443	0.944244	-0.00126855	0.0143439	0.933779	0	TRUE	0
Gastroesophageal reflux disease	KL	IVW	3	-0.0010024	0.0332593	0.975956	0.015618	0.0106573	0.381207	157.264	5.09e-05	1	0.994309	2.14766	2	0.341697	-0.0877515	0.0673366	0.416678	-0.00658143	0.0353327	0.852233	0.0125447	0.0530197	0.834989	-0.0187571	0.0418657	0.697988	0	TRUE	3.23e-91
Gastroesophageal reflux disease	CCL14	IVW	4	-0.00033506	0.0114817	0.976719	0.0158707	0.0334266	0.68173	1094.09	2.99637	2	0.223536	3.3341	3	0.342925	-0.0201668	0.0438452	0.69071	-0.00056018	0.0123537	0.963832	0.00201018	0.0256278	0.942419	-0.0016494	0.0140828	0.914165	0	TRUE	1.02e-45
Gastroesophageal reflux disease	GP1BA	IVW	3	-0.00102402	0.0399913	0.979572	-0.00930612	0.0522012	0.887687	142.955	0.00784754	1	0.929411	0.0396291	2	0.98038	0.0393218	0.22982	0.89212	-5.62e-05	0.0409961	0.998907	-0.00833002	0.0600647	0.902404	0.00194583	0.0452805	0.969628	0	TRUE	3.9e-86
Gastroesophageal reflux disease	KLK11	IVW	3	0.000167542	0.00762355	0.982466	0.00105978	0.00894699	0.924941	4279.99	0.00735199	1	0.93167	0.0213826	2	0.989366	-0.000870714	0.0116167	0.952372	0.000115376	0.00733319	0.987447	0.00363276	0.0131869	0.808799	-0.000115268	0.00823606	0.990104	0	TRUE	7.53e-107
Gastroesophageal reflux disease	CRHBP	IVW	5	0.000212971	0.0136924	0.98759	0.00643782	0.0056438	0.336815	768.232	1.14506	3	0.766209	2.44623	4	0.654289	-0.0209522	0.0230599	0.430548	-0.00233842	0.0139252	0.866641	-0.00346944	0.0308082	0.915762	-0.00291029	0.0140281	0.845783	0	TRUE	4.8e-78
Gastroesophageal reflux disease	CCL16	IVW	4	-0.000185731	0.0122514	0.987905	0.0115961	0.0162687	0.549919	923.812	1.83722	2	0.399074	2.34528	3	0.503901	-0.0219006	0.0328359	0.573439	0.00307466	0.0141328	0.827775	0.00824896	0.0198159	0.705194	0.00424538	0.0148866	0.794061	0	TRUE	1.03e-186
Gastroesophageal reflux disease	PSG3	IVW	4	-0.000415315	0.0283523	0.988313	0.0320574	0.0175999	0.210128	1683.12	6.20979	2	0.0448292	16.5109	3	0.000890774	-0.0812144	0.0492064	0.240632	-0.00724986	0.0139124	0.602292	0.0208835	0.0252655	0.469091	-0.01202	0.014191	0.459207	0.737895	TRUE	1.34e-70
Gastroesophageal reflux disease	SIRPB1	IVW	4	0.000119841	0.0144131	0.993366	0.0254688	0.024468	0.407226	5227.49	7.36261	2	0.0251901	11.3512	3	0.00997068	-0.0383055	0.0395583	0.435034	-0.00627238	0.00899759	0.485729	-0.00727833	0.0104928	0.537786	-0.00727833	0.00904599	0.479911	0.592478	TRUE	1.7e-17
Gastroesophageal reflux disease	GPC5	IVW	5	0.000121934	0.0153895	0.993678	0.00478288	0.011571	0.70712	546.073	1.25017	3	0.740999	1.42103	4	0.840532	-0.0156041	0.04104	0.729108	-0.00325947	0.0158851	0.837424	-0.00931447	0.0289048	0.763405	-0.00364476	0.0168092	0.83895	0	TRUE	1.86e-185
Gastroesophageal reflux disease	EPB41	IVW	2	-0.330933	0.0823204	5.82e-05	NA	NA	NA	NA	NA	NA	NA	0.0184246	1	0.892029	NA	NA	NA	NA	NA	NA	NA	NA	NA	NA	NA	NA	NA	TRUE	4.44e-17
Gastroesophageal reflux disease	FRZB	IVW	2	0.0499888	0.0130119	0.000122152	NA	NA	NA	NA	NA	NA	NA	0.176229	1	0.674634	NA	NA	NA	NA	NA	NA	NA	NA	NA	NA	NA	NA	NA	TRUE	0
Gastroesophageal reflux disease	TNFSF8	IVW	2	-0.130405	0.0408003	0.00139265	NA	NA	NA	NA	NA	NA	NA	0.176936	1	0.67402	NA	NA	NA	NA	NA	NA	NA	NA	NA	NA	NA	NA	NA	TRUE	4.39e-58
Gastroesophageal reflux disease	KLK7	IVW	2	0.062072	0.0198316	0.00174832	NA	NA	NA	NA	NA	NA	NA	0.426741	1	0.513593	NA	NA	NA	NA	NA	NA	NA	NA	NA	NA	NA	NA	NA	TRUE	4.28e-254
Gastroesophageal reflux disease	IDI2	IVW	2	-0.124207	0.040871	0.00237358	NA	NA	NA	NA	NA	NA	NA	0.623465	1	0.429763	NA	NA	NA	NA	NA	NA	NA	NA	NA	NA	NA	NA	NA	TRUE	4.85e-63
Gastroesophageal reflux disease	DNAJB4	IVW	2	0.108831	0.0363833	0.00277862	NA	NA	NA	NA	NA	NA	NA	0.0390977	1	0.843255	NA	NA	NA	NA	NA	NA	NA	NA	NA	NA	NA	NA	NA	TRUE	8.97e-72
Gastroesophageal reflux disease	LSAMP	IVW	2	-0.112059	0.0386884	0.00377425	NA	NA	NA	NA	NA	NA	NA	0.030598	1	0.86114	NA	NA	NA	NA	NA	NA	NA	NA	NA	NA	NA	NA	NA	TRUE	1.36e-74
Gastroesophageal reflux disease	NBL1	IVW	2	0.230988	0.0814884	0.00458808	NA	NA	NA	NA	NA	NA	NA	0.409257	1	0.522347	NA	NA	NA	NA	NA	NA	NA	NA	NA	NA	NA	NA	NA	TRUE	5.12e-14
Gastroesophageal reflux disease	CRP	IVW	2	-0.104366	0.0386527	0.00693188	NA	NA	NA	NA	NA	NA	NA	1.14184	1	0.285265	NA	NA	NA	NA	NA	NA	NA	NA	NA	NA	NA	NA	NA	TRUE	7.1e-73
Gastroesophageal reflux disease	NEGR1	IVW	2	-0.11184	0.0422344	0.00809497	NA	NA	NA	NA	NA	NA	NA	0.103939	1	0.747153	NA	NA	NA	NA	NA	NA	NA	NA	NA	NA	NA	NA	NA	TRUE	1.11e-51
Gastroesophageal reflux disease	CPB1	IVW	2	0.0726226	0.0281143	0.00979118	NA	NA	NA	NA	NA	NA	NA	0.702342	1	0.401998	NA	NA	NA	NA	NA	NA	NA	NA	NA	NA	NA	NA	NA	TRUE	1.15e-120
Gastroesophageal reflux disease	HHIP	IVW	2	0.10169	0.0398246	0.0106664	NA	NA	NA	NA	NA	NA	NA	0.00385497	1	0.950492	NA	NA	NA	NA	NA	NA	NA	NA	NA	NA	NA	NA	NA	TRUE	1.96e-66
Gastroesophageal reflux disease	XXYLT1	IVW	2	0.0668772	0.0267943	0.0125619	NA	NA	NA	NA	NA	NA	NA	0.821862	1	0.364636	NA	NA	NA	NA	NA	NA	NA	NA	NA	NA	NA	NA	NA	TRUE	6.35e-144
Gastroesophageal reflux disease	CD46	IVW	2	0.0603683	0.0242392	0.0127554	NA	NA	NA	NA	NA	NA	NA	0.473266	1	0.491488	NA	NA	NA	NA	NA	NA	NA	NA	NA	NA	NA	NA	NA	TRUE	3.52e-171
Gastroesophageal reflux disease	NPTX2	IVW	2	0.122746	0.0494308	0.0130214	NA	NA	NA	NA	NA	NA	NA	0.0754443	1	0.783569	NA	NA	NA	NA	NA	NA	NA	NA	NA	NA	NA	NA	NA	TRUE	8.35e-40
Gastroesophageal reflux disease	FKBP1B	IVW	2	-0.0640796	0.027067	0.0179113	NA	NA	NA	NA	NA	NA	NA	0.107742	1	0.74273	NA	NA	NA	NA	NA	NA	NA	NA	NA	NA	NA	NA	NA	TRUE	5.41e-138
Gastroesophageal reflux disease	NDST1	IVW	2	0.0966418	0.041022	0.0184801	NA	NA	NA	NA	NA	NA	NA	0.0313805	1	0.859394	NA	NA	NA	NA	NA	NA	NA	NA	NA	NA	NA	NA	NA	TRUE	2.49e-57
Gastroesophageal reflux disease	PPID	IVW	2	-0.055755	0.0237271	0.0187812	NA	NA	NA	NA	NA	NA	NA	0.835819	1	0.360595	NA	NA	NA	NA	NA	NA	NA	NA	NA	NA	NA	NA	NA	TRUE	2.92e-174
Gastroesophageal reflux disease	CNTNAP2	IVW	2	-0.0947405	0.0408646	0.0204275	NA	NA	NA	NA	NA	NA	NA	0.00229354	1	0.961803	NA	NA	NA	NA	NA	NA	NA	NA	NA	NA	NA	NA	NA	TRUE	3.04e-65
Gastroesophageal reflux disease	MFAP4	IVW	2	0.180618	0.0792936	0.0227363	NA	NA	NA	NA	NA	NA	NA	0.0655615	1	0.797912	NA	NA	NA	NA	NA	NA	NA	NA	NA	NA	NA	NA	NA	TRUE	1.18e-124
Gastroesophageal reflux disease	ADH6	IVW	2	0.118801	0.053051	0.0251312	NA	NA	NA	NA	NA	NA	NA	2.09315	1	0.147961	NA	NA	NA	NA	NA	NA	NA	NA	NA	NA	NA	NA	NA	TRUE	1.18e-94
Gastroesophageal reflux disease	ADH5	IVW	2	0.118323	0.0528563	0.025183	NA	NA	NA	NA	NA	NA	NA	2.01929	1	0.155312	NA	NA	NA	NA	NA	NA	NA	NA	NA	NA	NA	NA	NA	TRUE	5.82e-94
Gastroesophageal reflux disease	ELMO1	IVW	2	0.158444	0.0734056	0.030891	NA	NA	NA	NA	NA	NA	NA	0.331358	1	0.564861	NA	NA	NA	NA	NA	NA	NA	NA	NA	NA	NA	NA	NA	TRUE	7.54e-39
Gastroesophageal reflux disease	TPST2	IVW	2	0.0833334	0.0388913	0.0321351	NA	NA	NA	NA	NA	NA	NA	0.000760212	1	0.978004	NA	NA	NA	NA	NA	NA	NA	NA	NA	NA	NA	NA	NA	TRUE	1.28e-62
Gastroesophageal reflux disease	RGMB	IVW	2	-0.079099	0.0374199	0.0345308	NA	NA	NA	NA	NA	NA	NA	0.00734178	1	0.931717	NA	NA	NA	NA	NA	NA	NA	NA	NA	NA	NA	NA	NA	TRUE	1.6e-79
Gastroesophageal reflux disease	TIRAP	IVW	2	0.0725676	0.0344209	0.0350097	NA	NA	NA	NA	NA	NA	NA	0.0563909	1	0.812294	NA	NA	NA	NA	NA	NA	NA	NA	NA	NA	NA	NA	NA	TRUE	1.64e-77
Gastroesophageal reflux disease	TIE1	IVW	2	0.0584639	0.0281236	0.0376339	NA	NA	NA	NA	NA	NA	NA	0.253408	1	0.614685	NA	NA	NA	NA	NA	NA	NA	NA	NA	NA	NA	NA	NA	TRUE	5.59e-134
Gastroesophageal reflux disease	A4GALT	IVW	2	0.0371768	0.0183896	0.043216	NA	NA	NA	NA	NA	NA	NA	0.172597	1	0.677814	NA	NA	NA	NA	NA	NA	NA	NA	NA	NA	NA	NA	NA	TRUE	1.12e-18
Gastroesophageal reflux disease	FAM20A	IVW	2	0.0808792	0.0401198	0.0438059	NA	NA	NA	NA	NA	NA	NA	1.44529	1	0.229284	NA	NA	NA	NA	NA	NA	NA	NA	NA	NA	NA	NA	NA	TRUE	2.83e-83
Gastroesophageal reflux disease	CA8	IVW	2	-0.108847	0.0547931	0.0469762	NA	NA	NA	NA	NA	NA	NA	1.21861	1	0.269633	NA	NA	NA	NA	NA	NA	NA	NA	NA	NA	NA	NA	NA	TRUE	1.57e-61
Gastroesophageal reflux disease	MMP2	IVW	2	-0.110295	0.0558452	0.0482675	NA	NA	NA	NA	NA	NA	NA	0.0308845	1	0.860498	NA	NA	NA	NA	NA	NA	NA	NA	NA	NA	NA	NA	NA	TRUE	5.78e-33
Gastroesophageal reflux disease	TPP1	IVW	2	-0.130454	0.0667348	0.050606	NA	NA	NA	NA	NA	NA	NA	0.565413	1	0.452087	NA	NA	NA	NA	NA	NA	NA	NA	NA	NA	NA	NA	NA	TRUE	1.5e-83
Gastroesophageal reflux disease	RNASET2	IVW	2	0.0287307	0.0147342	0.0511846	NA	NA	NA	NA	NA	NA	NA	0.0145417	1	0.904017	NA	NA	NA	NA	NA	NA	NA	NA	NA	NA	NA	NA	NA	TRUE	7.26e-195
Gastroesophageal reflux disease	CSF1R	IVW	2	-0.0965488	0.0505323	0.0560515	NA	NA	NA	NA	NA	NA	NA	1.25054	1	0.263449	NA	NA	NA	NA	NA	NA	NA	NA	NA	NA	NA	NA	NA	TRUE	6.62e-44
Gastroesophageal reflux disease	RARRES1	IVW	2	0.0153391	0.00812349	0.0589933	NA	NA	NA	NA	NA	NA	NA	0.299275	1	0.584337	NA	NA	NA	NA	NA	NA	NA	NA	NA	NA	NA	NA	NA	TRUE	3.6e-155
Gastroesophageal reflux disease	CCL21	IVW	2	-0.0969043	0.0519439	0.0621032	NA	NA	NA	NA	NA	NA	NA	0.723969	1	0.394845	NA	NA	NA	NA	NA	NA	NA	NA	NA	NA	NA	NA	NA	TRUE	5.19e-39
Gastroesophageal reflux disease	CROT	IVW	2	0.0345997	0.0187425	0.0648834	NA	NA	NA	NA	NA	NA	NA	0.359013	1	0.549055	NA	NA	NA	NA	NA	NA	NA	NA	NA	NA	NA	NA	NA	TRUE	7.62e-19
Gastroesophageal reflux disease	HYAL1	IVW	2	0.15157	0.0830269	0.0679175	NA	NA	NA	NA	NA	NA	NA	3.49727	1	0.06147	NA	NA	NA	NA	NA	NA	NA	NA	NA	NA	NA	NA	NA	TRUE	4.57e-37
Gastroesophageal reflux disease	FAM20B	IVW	2	-0.109702	0.0601272	0.0680767	NA	NA	NA	NA	NA	NA	NA	0.97049	1	0.324558	NA	NA	NA	NA	NA	NA	NA	NA	NA	NA	NA	NA	NA	TRUE	2.12e-23
Gastroesophageal reflux disease	PSMB1	IVW	2	-0.034816	0.019561	0.0750974	NA	NA	NA	NA	NA	NA	NA	0.802066	1	0.370476	NA	NA	NA	NA	NA	NA	NA	NA	NA	NA	NA	NA	NA	TRUE	2.86e-07
Gastroesophageal reflux disease	FABP2	IVW	2	-0.0328701	0.0185446	0.0763129	NA	NA	NA	NA	NA	NA	NA	0.0524163	1	0.818911	NA	NA	NA	NA	NA	NA	NA	NA	NA	NA	NA	NA	NA	TRUE	0
Gastroesophageal reflux disease	PPT1	IVW	2	-0.0527207	0.0298873	0.0777349	NA	NA	NA	NA	NA	NA	NA	0.199159	1	0.655401	NA	NA	NA	NA	NA	NA	NA	NA	NA	NA	NA	NA	NA	TRUE	2.94e-110
Gastroesophageal reflux disease	IGLON5	IVW	2	-0.0976674	0.0557277	0.0796734	NA	NA	NA	NA	NA	NA	NA	0.0310032	1	0.860233	NA	NA	NA	NA	NA	NA	NA	NA	NA	NA	NA	NA	NA	TRUE	5.03e-31
Gastroesophageal reflux disease	PLG	IVW	2	-0.0409764	0.0234287	0.0802938	NA	NA	NA	NA	NA	NA	NA	0.588982	1	0.442813	NA	NA	NA	NA	NA	NA	NA	NA	NA	NA	NA	NA	NA	TRUE	7.16e-217
Gastroesophageal reflux disease	REG4	IVW	2	-0.0727866	0.0418775	0.0821962	NA	NA	NA	NA	NA	NA	NA	0.0955171	1	0.757277	NA	NA	NA	NA	NA	NA	NA	NA	NA	NA	NA	NA	NA	TRUE	1.94e-57
Gastroesophageal reflux disease	THSD1	IVW	2	-0.0306436	0.0176586	0.082682	NA	NA	NA	NA	NA	NA	NA	0.00073643	1	0.97835	NA	NA	NA	NA	NA	NA	NA	NA	NA	NA	NA	NA	NA	TRUE	2.71e-19
Gastroesophageal reflux disease	FKBP7	IVW	2	0.0370842	0.0221943	0.0947437	NA	NA	NA	NA	NA	NA	NA	0.147993	1	0.70046	NA	NA	NA	NA	NA	NA	NA	NA	NA	NA	NA	NA	NA	TRUE	1.03e-240
Gastroesophageal reflux disease	MTHFSD	IVW	2	-0.122232	0.074423	0.100507	NA	NA	NA	NA	NA	NA	NA	0.267049	1	0.605318	NA	NA	NA	NA	NA	NA	NA	NA	NA	NA	NA	NA	NA	TRUE	1.03e-50
Gastroesophageal reflux disease	GABARAPL2	IVW	2	0.125857	0.0767508	0.101044	NA	NA	NA	NA	NA	NA	NA	0.0954872	1	0.757314	NA	NA	NA	NA	NA	NA	NA	NA	NA	NA	NA	NA	NA	TRUE	1.87e-30
Gastroesophageal reflux disease	DDT	IVW	2	-0.0731078	0.0451293	0.105241	NA	NA	NA	NA	NA	NA	NA	0.588458	1	0.443016	NA	NA	NA	NA	NA	NA	NA	NA	NA	NA	NA	NA	NA	TRUE	2.5e-57
Gastroesophageal reflux disease	VOPP1	IVW	2	0.114295	0.0710997	0.107939	NA	NA	NA	NA	NA	NA	NA	1.71057	1	0.190911	NA	NA	NA	NA	NA	NA	NA	NA	NA	NA	NA	NA	NA	TRUE	3.45e-24
Gastroesophageal reflux disease	SPP1	IVW	2	0.0643847	0.0403065	0.110182	NA	NA	NA	NA	NA	NA	NA	0.138449	1	0.709828	NA	NA	NA	NA	NA	NA	NA	NA	NA	NA	NA	NA	NA	TRUE	2.34e-42
Gastroesophageal reflux disease	ANGPT2	IVW	2	-0.0693416	0.0436416	0.112085	NA	NA	NA	NA	NA	NA	NA	0.636254	1	0.425071	NA	NA	NA	NA	NA	NA	NA	NA	NA	NA	NA	NA	NA	TRUE	1.14e-48
Gastroesophageal reflux disease	ECM1	IVW	2	0.0364393	0.0229564	0.112439	NA	NA	NA	NA	NA	NA	NA	1.66329	1	0.19716	NA	NA	NA	NA	NA	NA	NA	NA	NA	NA	NA	NA	NA	TRUE	9.47e-60
Gastroesophageal reflux disease	CD55	IVW	2	-0.0734964	0.0466158	0.114878	NA	NA	NA	NA	NA	NA	NA	0.0162151	1	0.898672	NA	NA	NA	NA	NA	NA	NA	NA	NA	NA	NA	NA	NA	TRUE	4.9e-54
Gastroesophageal reflux disease	RNPEP	IVW	2	-0.133101	0.0846014	0.115657	NA	NA	NA	NA	NA	NA	NA	3.87287	1	0.0490724	NA	NA	NA	NA	NA	NA	NA	NA	NA	NA	NA	NA	NA	TRUE	6.1e-294
Gastroesophageal reflux disease	PTK7	IVW	2	0.202637	0.129862	0.118665	NA	NA	NA	NA	NA	NA	NA	5.44001	1	0.0196806	NA	NA	NA	NA	NA	NA	NA	NA	NA	NA	NA	NA	NA	TRUE	1.69e-25
Gastroesophageal reflux disease	IVD	IVW	2	0.134546	0.0862854	0.118923	NA	NA	NA	NA	NA	NA	NA	3.68703	1	0.0548371	NA	NA	NA	NA	NA	NA	NA	NA	NA	NA	NA	NA	NA	TRUE	2.8e-47
Gastroesophageal reflux disease	ROR1	IVW	2	-0.0390425	0.0253516	0.123551	NA	NA	NA	NA	NA	NA	NA	0.465561	1	0.495036	NA	NA	NA	NA	NA	NA	NA	NA	NA	NA	NA	NA	NA	TRUE	3.21e-190
Gastroesophageal reflux disease	TFF3	IVW	2	0.130681	0.0854251	0.126072	NA	NA	NA	NA	NA	NA	NA	2.18322	1	0.139522	NA	NA	NA	NA	NA	NA	NA	NA	NA	NA	NA	NA	NA	TRUE	1.11e-31
Gastroesophageal reflux disease	GLO1	IVW	2	-0.0824493	0.0546062	0.131072	NA	NA	NA	NA	NA	NA	NA	0.0336856	1	0.854377	NA	NA	NA	NA	NA	NA	NA	NA	NA	NA	NA	NA	NA	TRUE	9.92e-45
Gastroesophageal reflux disease	IL12B	IVW	2	0.0231867	0.0154235	0.132752	NA	NA	NA	NA	NA	NA	NA	0.477816	1	0.489413	NA	NA	NA	NA	NA	NA	NA	NA	NA	NA	NA	NA	NA	TRUE	1.61e-23
Gastroesophageal reflux disease	WFIKKN1	IVW	2	0.0726801	0.0485055	0.134032	NA	NA	NA	NA	NA	NA	NA	1.53202	1	0.21581	NA	NA	NA	NA	NA	NA	NA	NA	NA	NA	NA	NA	NA	TRUE	1.73e-81
Gastroesophageal reflux disease	FJX1	IVW	2	0.0431785	0.0290924	0.13776	NA	NA	NA	NA	NA	NA	NA	0.00564378	1	0.940115	NA	NA	NA	NA	NA	NA	NA	NA	NA	NA	NA	NA	NA	TRUE	9.86e-121
Gastroesophageal reflux disease	GNMT	IVW	2	-0.0471906	0.0318369	0.13827	NA	NA	NA	NA	NA	NA	NA	1.50884	1	0.219316	NA	NA	NA	NA	NA	NA	NA	NA	NA	NA	NA	NA	NA	TRUE	1.05e-156
Gastroesophageal reflux disease	LPO	IVW	2	-0.0425507	0.0288982	0.140903	NA	NA	NA	NA	NA	NA	NA	1.43631	1	0.230737	NA	NA	NA	NA	NA	NA	NA	NA	NA	NA	NA	NA	NA	TRUE	6.5e-186
Gastroesophageal reflux disease	DPEP1	IVW	2	0.0322776	0.0220054	0.14243	NA	NA	NA	NA	NA	NA	NA	1.69559	1	0.192865	NA	NA	NA	NA	NA	NA	NA	NA	NA	NA	NA	NA	NA	TRUE	6.87e-146
Gastroesophageal reflux disease	GUK1	IVW	2	-0.0812911	0.0556871	0.14435	NA	NA	NA	NA	NA	NA	NA	1.92208	1	0.165627	NA	NA	NA	NA	NA	NA	NA	NA	NA	NA	NA	NA	NA	TRUE	1.57e-103
Gastroesophageal reflux disease	ARHGEF25	IVW	2	-0.0922277	0.0638219	0.148436	NA	NA	NA	NA	NA	NA	NA	1.53717	1	0.21504	NA	NA	NA	NA	NA	NA	NA	NA	NA	NA	NA	NA	NA	TRUE	8.9e-47
Gastroesophageal reflux disease	CFH	IVW	2	-0.0397226	0.0276156	0.150317	NA	NA	NA	NA	NA	NA	NA	0.129421	1	0.719033	NA	NA	NA	NA	NA	NA	NA	NA	NA	NA	NA	NA	NA	TRUE	1.99e-146
Gastroesophageal reflux disease	LRP8	IVW	2	-0.0444812	0.0311436	0.153216	NA	NA	NA	NA	NA	NA	NA	2.54e-05	1	0.995982	NA	NA	NA	NA	NA	NA	NA	NA	NA	NA	NA	NA	NA	TRUE	5.07e-105
Gastroesophageal reflux disease	PGM2	IVW	2	0.0595453	0.04202	0.156462	NA	NA	NA	NA	NA	NA	NA	1.46655	1	0.225891	NA	NA	NA	NA	NA	NA	NA	NA	NA	NA	NA	NA	NA	TRUE	1.91e-81
Gastroesophageal reflux disease	NCAN	IVW	2	-0.078268	0.0552532	0.156619	NA	NA	NA	NA	NA	NA	NA	2.98933	1	0.0838147	NA	NA	NA	NA	NA	NA	NA	NA	NA	NA	NA	NA	NA	TRUE	1.46e-86
Gastroesophageal reflux disease	CHGA	IVW	2	0.0332522	0.0235688	0.158287	NA	NA	NA	NA	NA	NA	NA	0.0266403	1	0.870346	NA	NA	NA	NA	NA	NA	NA	NA	NA	NA	NA	NA	NA	TRUE	7.52e-172
Gastroesophageal reflux disease	GCLM	IVW	2	-0.0785731	0.0558286	0.15931	NA	NA	NA	NA	NA	NA	NA	0.600761	1	0.438288	NA	NA	NA	NA	NA	NA	NA	NA	NA	NA	NA	NA	NA	TRUE	3.13e-33
Gastroesophageal reflux disease	B4GALT7	IVW	2	-0.0424443	0.0304098	0.162791	NA	NA	NA	NA	NA	NA	NA	1.13426	1	0.286868	NA	NA	NA	NA	NA	NA	NA	NA	NA	NA	NA	NA	NA	TRUE	3.85e-121
Gastroesophageal reflux disease	SLITRK5	IVW	2	-0.0580748	0.0418986	0.165722	NA	NA	NA	NA	NA	NA	NA	0.643023	1	0.422618	NA	NA	NA	NA	NA	NA	NA	NA	NA	NA	NA	NA	NA	TRUE	1.73e-53
Gastroesophageal reflux disease	PF4V1	IVW	2	-0.0267309	0.0193999	0.168238	NA	NA	NA	NA	NA	NA	NA	0.00227076	1	0.961993	NA	NA	NA	NA	NA	NA	NA	NA	NA	NA	NA	NA	NA	TRUE	1.73e-283
Gastroesophageal reflux disease	HNRNPAB	IVW	2	-0.0987117	0.0724901	0.173284	NA	NA	NA	NA	NA	NA	NA	0.127932	1	0.720586	NA	NA	NA	NA	NA	NA	NA	NA	NA	NA	NA	NA	NA	TRUE	1.61e-23
Gastroesophageal reflux disease	CREG1	IVW	2	0.0439818	0.0323021	0.173331	NA	NA	NA	NA	NA	NA	NA	0.603297	1	0.437323	NA	NA	NA	NA	NA	NA	NA	NA	NA	NA	NA	NA	NA	TRUE	8.2e-95
Gastroesophageal reflux disease	HSD17B14	IVW	2	0.0947629	0.0697623	0.174347	NA	NA	NA	NA	NA	NA	NA	0.894871	1	0.344161	NA	NA	NA	NA	NA	NA	NA	NA	NA	NA	NA	NA	NA	TRUE	3.93e-24
Gastroesophageal reflux disease	KLK13	IVW	2	-0.0546231	0.0405497	0.177959	NA	NA	NA	NA	NA	NA	NA	0.969362	1	0.324839	NA	NA	NA	NA	NA	NA	NA	NA	NA	NA	NA	NA	NA	TRUE	1.44e-77
Gastroesophageal reflux disease	PLAT	IVW	2	0.0418787	0.0312613	0.180363	NA	NA	NA	NA	NA	NA	NA	0.748111	1	0.387075	NA	NA	NA	NA	NA	NA	NA	NA	NA	NA	NA	NA	NA	TRUE	8.76e-135
Gastroesophageal reflux disease	NT5E	IVW	2	-0.0221828	0.0165877	0.181123	NA	NA	NA	NA	NA	NA	NA	0.160968	1	0.688267	NA	NA	NA	NA	NA	NA	NA	NA	NA	NA	NA	NA	NA	TRUE	1.49e-43
Gastroesophageal reflux disease	EFEMP1	IVW	2	-0.178837	0.136148	0.188999	NA	NA	NA	NA	NA	NA	NA	9.64368	1	0.00190005	NA	NA	NA	NA	NA	NA	NA	NA	NA	NA	NA	NA	NA	TRUE	1.14e-57
Gastroesophageal reflux disease	MPO	IVW	2	-0.0320627	0.0244715	0.190126	NA	NA	NA	NA	NA	NA	NA	0.08972	1	0.764533	NA	NA	NA	NA	NA	NA	NA	NA	NA	NA	NA	NA	NA	TRUE	3.66e-169
Gastroesophageal reflux disease	CHST15	IVW	2	-0.100814	0.0777956	0.195016	NA	NA	NA	NA	NA	NA	NA	2.27908	1	0.13113	NA	NA	NA	NA	NA	NA	NA	NA	NA	NA	NA	NA	NA	TRUE	3.76e-36
Gastroesophageal reflux disease	PLEKHA7	IVW	2	0.0219508	0.0169644	0.195688	NA	NA	NA	NA	NA	NA	NA	0.204636	1	0.651005	NA	NA	NA	NA	NA	NA	NA	NA	NA	NA	NA	NA	NA	TRUE	5.26e-22
Gastroesophageal reflux disease	LYZ	IVW	2	0.0214009	0.0166179	0.197806	NA	NA	NA	NA	NA	NA	NA	1.38e-05	1	0.997031	NA	NA	NA	NA	NA	NA	NA	NA	NA	NA	NA	NA	NA	TRUE	1.27e-84
Gastroesophageal reflux disease	CST1	IVW	2	0.0279216	0.0222703	0.209929	NA	NA	NA	NA	NA	NA	NA	2.29649	1	0.129667	NA	NA	NA	NA	NA	NA	NA	NA	NA	NA	NA	NA	NA	TRUE	1.29e-121
Gastroesophageal reflux disease	TDGF1	IVW	2	-0.0104062	0.00836145	0.213299	NA	NA	NA	NA	NA	NA	NA	0.325566	1	0.568282	NA	NA	NA	NA	NA	NA	NA	NA	NA	NA	NA	NA	NA	FALSE	0.671269
Gastroesophageal reflux disease	ISOC1	IVW	2	-0.0446925	0.0361859	0.216801	NA	NA	NA	NA	NA	NA	NA	0.0434779	1	0.834828	NA	NA	NA	NA	NA	NA	NA	NA	NA	NA	NA	NA	NA	TRUE	2.12e-92
Gastroesophageal reflux disease	PXDN	IVW	2	-0.0519598	0.0437547	0.235021	NA	NA	NA	NA	NA	NA	NA	0.207492	1	0.64874	NA	NA	NA	NA	NA	NA	NA	NA	NA	NA	NA	NA	NA	TRUE	2.15e-65
Gastroesophageal reflux disease	OAF	IVW	2	-0.0213075	0.0180001	0.236515	NA	NA	NA	NA	NA	NA	NA	0.024871	1	0.874689	NA	NA	NA	NA	NA	NA	NA	NA	NA	NA	NA	NA	NA	TRUE	8.99e-303
Gastroesophageal reflux disease	COLGALT1	IVW	2	-0.0511571	0.0437215	0.241974	NA	NA	NA	NA	NA	NA	NA	0.0132581	1	0.908331	NA	NA	NA	NA	NA	NA	NA	NA	NA	NA	NA	NA	NA	TRUE	6.75e-53
Gastroesophageal reflux disease	CLEC3B	IVW	2	0.0739069	0.0631896	0.24216	NA	NA	NA	NA	NA	NA	NA	3.66185	1	0.0556718	NA	NA	NA	NA	NA	NA	NA	NA	NA	NA	NA	NA	NA	TRUE	4.41e-92
Gastroesophageal reflux disease	TREM2	IVW	2	-0.0457583	0.039241	0.243581	NA	NA	NA	NA	NA	NA	NA	1.20774	1	0.271781	NA	NA	NA	NA	NA	NA	NA	NA	NA	NA	NA	NA	NA	TRUE	1.7e-95
Gastroesophageal reflux disease	CCL5	IVW	2	0.0340178	0.0295237	0.249231	NA	NA	NA	NA	NA	NA	NA	0.240251	1	0.624025	NA	NA	NA	NA	NA	NA	NA	NA	NA	NA	NA	NA	NA	TRUE	9.74e-123
Gastroesophageal reflux disease	PARK7	IVW	2	-0.0553153	0.048919	0.25816	NA	NA	NA	NA	NA	NA	NA	0.000281942	1	0.986603	NA	NA	NA	NA	NA	NA	NA	NA	NA	NA	NA	NA	NA	TRUE	9.08e-46
Gastroesophageal reflux disease	A1BG	IVW	2	0.0202421	0.0180359	0.261727	NA	NA	NA	NA	NA	NA	NA	0.237495	1	0.626021	NA	NA	NA	NA	NA	NA	NA	NA	NA	NA	NA	NA	NA	TRUE	6.13e-39
Gastroesophageal reflux disease	AKR1B1	IVW	2	0.0601747	0.0537003	0.262473	NA	NA	NA	NA	NA	NA	NA	0.564134	1	0.4526	NA	NA	NA	NA	NA	NA	NA	NA	NA	NA	NA	NA	NA	TRUE	2.67e-21
Gastroesophageal reflux disease	LRP11	IVW	2	-0.0124491	0.0111931	0.266048	NA	NA	NA	NA	NA	NA	NA	0.184805	1	0.667276	NA	NA	NA	NA	NA	NA	NA	NA	NA	NA	NA	NA	NA	TRUE	8.47e-20
Gastroesophageal reflux disease	SVEP1	IVW	2	0.032305	0.029198	0.26855	NA	NA	NA	NA	NA	NA	NA	0.034072	1	0.853554	NA	NA	NA	NA	NA	NA	NA	NA	NA	NA	NA	NA	NA	TRUE	0
Gastroesophageal reflux disease	FCRL3	IVW	2	0.0272507	0.0247267	0.270428	NA	NA	NA	NA	NA	NA	NA	1.58016	1	0.208737	NA	NA	NA	NA	NA	NA	NA	NA	NA	NA	NA	NA	NA	TRUE	1.93e-87
Gastroesophageal reflux disease	ARG1	IVW	2	-0.0668928	0.0607923	0.271179	NA	NA	NA	NA	NA	NA	NA	0.943567	1	0.331362	NA	NA	NA	NA	NA	NA	NA	NA	NA	NA	NA	NA	NA	TRUE	4.56e-32
Gastroesophageal reflux disease	ARL3	IVW	2	0.0855205	0.078331	0.274928	NA	NA	NA	NA	NA	NA	NA	4.04735	1	0.0442407	NA	NA	NA	NA	NA	NA	NA	NA	NA	NA	NA	NA	NA	TRUE	4.83e-76
Gastroesophageal reflux disease	KRT1	IVW	2	-0.0747131	0.0684519	0.275067	NA	NA	NA	NA	NA	NA	NA	0.27867	1	0.597574	NA	NA	NA	NA	NA	NA	NA	NA	NA	NA	NA	NA	NA	TRUE	4.5e-29
Gastroesophageal reflux disease	F5	IVW	2	0.0466237	0.0431804	0.280257	NA	NA	NA	NA	NA	NA	NA	4.82391	1	0.0280677	NA	NA	NA	NA	NA	NA	NA	NA	NA	NA	NA	NA	NA	TRUE	5.3e-86
Gastroesophageal reflux disease	TNXB	IVW	2	-0.0237754	0.0224018	0.288547	NA	NA	NA	NA	NA	NA	NA	2.16326	1	0.141344	NA	NA	NA	NA	NA	NA	NA	NA	NA	NA	NA	NA	NA	TRUE	0
Gastroesophageal reflux disease	APRT	IVW	2	-0.0356194	0.0338649	0.292888	NA	NA	NA	NA	NA	NA	NA	0.00831939	1	0.927325	NA	NA	NA	NA	NA	NA	NA	NA	NA	NA	NA	NA	NA	TRUE	1.09e-129
Gastroesophageal reflux disease	TXNDC15	IVW	2	0.0187311	0.0178996	0.29535	NA	NA	NA	NA	NA	NA	NA	0.798667	1	0.371492	NA	NA	NA	NA	NA	NA	NA	NA	NA	NA	NA	NA	NA	TRUE	5.2e-10
Gastroesophageal reflux disease	IL11RA	IVW	2	-0.0432016	0.042246	0.306487	NA	NA	NA	NA	NA	NA	NA	4.65299	1	0.0309995	NA	NA	NA	NA	NA	NA	NA	NA	NA	NA	NA	NA	NA	TRUE	1.12e-06
Gastroesophageal reflux disease	SERPINH1	IVW	2	-0.0439476	0.0431065	0.307959	NA	NA	NA	NA	NA	NA	NA	0.995325	1	0.318444	NA	NA	NA	NA	NA	NA	NA	NA	NA	NA	NA	NA	NA	TRUE	2.1e-57
Gastroesophageal reflux disease	SMOC1	IVW	2	0.0306694	0.0303838	0.312783	NA	NA	NA	NA	NA	NA	NA	0.261686	1	0.608964	NA	NA	NA	NA	NA	NA	NA	NA	NA	NA	NA	NA	NA	TRUE	1.34e-100
Gastroesophageal reflux disease	OLFM1	IVW	2	0.0900703	0.0895626	0.314575	NA	NA	NA	NA	NA	NA	NA	2.46227	1	0.11661	NA	NA	NA	NA	NA	NA	NA	NA	NA	NA	NA	NA	NA	TRUE	1.23e-66
Gastroesophageal reflux disease	SPINT3	IVW	2	-0.0198747	0.0199553	0.319267	NA	NA	NA	NA	NA	NA	NA	0.532675	1	0.465484	NA	NA	NA	NA	NA	NA	NA	NA	NA	NA	NA	NA	NA	TRUE	6.75e-15
Gastroesophageal reflux disease	RFK	IVW	2	-0.0474886	0.0479948	0.322442	NA	NA	NA	NA	NA	NA	NA	7.3e-05	1	0.993183	NA	NA	NA	NA	NA	NA	NA	NA	NA	NA	NA	NA	NA	TRUE	1.26e-48
Gastroesophageal reflux disease	AMY1A	IVW	2	0.0150231	0.0153158	0.326646	NA	NA	NA	NA	NA	NA	NA	0.137497	1	0.710782	NA	NA	NA	NA	NA	NA	NA	NA	NA	NA	NA	NA	NA	TRUE	0
Gastroesophageal reflux disease	HK2	IVW	2	0.0745297	0.0767695	0.331636	NA	NA	NA	NA	NA	NA	NA	0.390011	1	0.532293	NA	NA	NA	NA	NA	NA	NA	NA	NA	NA	NA	NA	NA	TRUE	5.69e-26
Gastroesophageal reflux disease	TNFRSF21	IVW	2	0.0872678	0.0899249	0.331821	NA	NA	NA	NA	NA	NA	NA	3.24128	1	0.0718045	NA	NA	NA	NA	NA	NA	NA	NA	NA	NA	NA	NA	NA	TRUE	1.5e-40
Gastroesophageal reflux disease	MMP1	IVW	2	0.0144336	0.0150481	0.337477	NA	NA	NA	NA	NA	NA	NA	0.195255	1	0.658578	NA	NA	NA	NA	NA	NA	NA	NA	NA	NA	NA	NA	NA	TRUE	2.38e-42
Gastroesophageal reflux disease	HSPA1L	IVW	2	0.0594479	0.0620334	0.3379	NA	NA	NA	NA	NA	NA	NA	2.52631	1	0.111962	NA	NA	NA	NA	NA	NA	NA	NA	NA	NA	NA	NA	NA	TRUE	1.15e-71
Gastroesophageal reflux disease	NUCB1	IVW	2	0.0401926	0.0424132	0.343311	NA	NA	NA	NA	NA	NA	NA	0.558066	1	0.45504	NA	NA	NA	NA	NA	NA	NA	NA	NA	NA	NA	NA	NA	TRUE	4.91e-55
Gastroesophageal reflux disease	EFNB2	IVW	2	-0.100206	0.106449	0.346525	NA	NA	NA	NA	NA	NA	NA	2.01808	1	0.155436	NA	NA	NA	NA	NA	NA	NA	NA	NA	NA	NA	NA	NA	TRUE	2.87e-19
Gastroesophageal reflux disease	UGT1A6	IVW	2	-0.0505853	0.0545477	0.35374	NA	NA	NA	NA	NA	NA	NA	4.24185	1	0.0394391	NA	NA	NA	NA	NA	NA	NA	NA	NA	NA	NA	NA	NA	TRUE	4.49e-161
Gastroesophageal reflux disease	ACYP2	IVW	2	0.112861	0.122382	0.356422	NA	NA	NA	NA	NA	NA	NA	1.22013	1	0.269335	NA	NA	NA	NA	NA	NA	NA	NA	NA	NA	NA	NA	NA	TRUE	9.45e-160
Gastroesophageal reflux disease	LIFR	IVW	2	0.0566729	0.0630157	0.368468	NA	NA	NA	NA	NA	NA	NA	0.225408	1	0.63495	NA	NA	NA	NA	NA	NA	NA	NA	NA	NA	NA	NA	NA	TRUE	1.43e-69
Gastroesophageal reflux disease	QPCTL	IVW	2	-0.0375559	0.0419064	0.370154	NA	NA	NA	NA	NA	NA	NA	4.12782	1	0.0421835	NA	NA	NA	NA	NA	NA	NA	NA	NA	NA	NA	NA	NA	TRUE	5.97e-266
Gastroesophageal reflux disease	IDUA	IVW	2	0.0129621	0.0146195	0.375278	NA	NA	NA	NA	NA	NA	NA	0.306229	1	0.580003	NA	NA	NA	NA	NA	NA	NA	NA	NA	NA	NA	NA	NA	TRUE	3.7e-81
Gastroesophageal reflux disease	TNFAIP8	IVW	2	-0.0339503	0.0383446	0.375941	NA	NA	NA	NA	NA	NA	NA	4.6e-06	1	0.998289	NA	NA	NA	NA	NA	NA	NA	NA	NA	NA	NA	NA	NA	TRUE	3.82e-91
Gastroesophageal reflux disease	AGT	IVW	2	0.0286835	0.0326669	0.379911	NA	NA	NA	NA	NA	NA	NA	0.727275	1	0.393768	NA	NA	NA	NA	NA	NA	NA	NA	NA	NA	NA	NA	NA	TRUE	2.79e-88
Gastroesophageal reflux disease	PRSS22	IVW	2	0.0466045	0.0531349	0.380434	NA	NA	NA	NA	NA	NA	NA	4.39056	1	0.0361385	NA	NA	NA	NA	NA	NA	NA	NA	NA	NA	NA	NA	NA	TRUE	1.96e-161
Gastroesophageal reflux disease	NME4	IVW	2	-0.186334	0.213444	0.38267	NA	NA	NA	NA	NA	NA	NA	5.4254	1	0.0198459	NA	NA	NA	NA	NA	NA	NA	NA	NA	NA	NA	NA	NA	TRUE	1.68e-92
Gastroesophageal reflux disease	C5	IVW	2	0.0410937	0.0473676	0.385641	NA	NA	NA	NA	NA	NA	NA	0.0779266	1	0.780127	NA	NA	NA	NA	NA	NA	NA	NA	NA	NA	NA	NA	NA	TRUE	1.74e-44
Gastroesophageal reflux disease	LEFTY2	IVW	2	0.0409828	0.048294	0.396098	NA	NA	NA	NA	NA	NA	NA	2.14933	1	0.142632	NA	NA	NA	NA	NA	NA	NA	NA	NA	NA	NA	NA	NA	TRUE	2.58e-95
Gastroesophageal reflux disease	MTHFD1	IVW	2	-0.0451159	0.0533638	0.397865	NA	NA	NA	NA	NA	NA	NA	0.350732	1	0.553699	NA	NA	NA	NA	NA	NA	NA	NA	NA	NA	NA	NA	NA	TRUE	5.48e-40
Gastroesophageal reflux disease	CXCL1	IVW	2	0.0437179	0.0536001	0.414712	NA	NA	NA	NA	NA	NA	NA	0.279408	1	0.597089	NA	NA	NA	NA	NA	NA	NA	NA	NA	NA	NA	NA	NA	TRUE	5.29e-104
Gastroesophageal reflux disease	TBCE	IVW	2	-0.0682351	0.0859626	0.427325	NA	NA	NA	NA	NA	NA	NA	2.64878	1	0.103629	NA	NA	NA	NA	NA	NA	NA	NA	NA	NA	NA	NA	NA	TRUE	3.04e-35
Gastroesophageal reflux disease	CD14	IVW	2	0.0211456	0.0270102	0.433702	NA	NA	NA	NA	NA	NA	NA	0.0331376	1	0.855553	NA	NA	NA	NA	NA	NA	NA	NA	NA	NA	NA	NA	NA	TRUE	6.56e-173
Gastroesophageal reflux disease	BPHL	IVW	2	0.0696014	0.0890411	0.434405	NA	NA	NA	NA	NA	NA	NA	1.8002	1	0.179688	NA	NA	NA	NA	NA	NA	NA	NA	NA	NA	NA	NA	NA	TRUE	4.51e-66
Gastroesophageal reflux disease	SMPDL3A	IVW	2	0.0210415	0.0274757	0.443782	NA	NA	NA	NA	NA	NA	NA	0.0175328	1	0.894659	NA	NA	NA	NA	NA	NA	NA	NA	NA	NA	NA	NA	NA	TRUE	1.16e-161
Gastroesophageal reflux disease	S100A7	IVW	2	-0.0112465	0.0148491	0.448819	NA	NA	NA	NA	NA	NA	NA	0.0841294	1	0.771777	NA	NA	NA	NA	NA	NA	NA	NA	NA	NA	NA	NA	NA	TRUE	1.87e-40
Gastroesophageal reflux disease	CPOX	IVW	2	0.0478445	0.0637398	0.45288	NA	NA	NA	NA	NA	NA	NA	2.29538	1	0.12976	NA	NA	NA	NA	NA	NA	NA	NA	NA	NA	NA	NA	NA	TRUE	8.03e-56
Gastroesophageal reflux disease	IGFALS	IVW	2	0.0266646	0.0357789	0.456114	NA	NA	NA	NA	NA	NA	NA	0.229966	1	0.631549	NA	NA	NA	NA	NA	NA	NA	NA	NA	NA	NA	NA	NA	TRUE	2.42e-66
Gastroesophageal reflux disease	PKP2	IVW	2	-0.0586279	0.0788255	0.457017	NA	NA	NA	NA	NA	NA	NA	1.40321	1	0.236187	NA	NA	NA	NA	NA	NA	NA	NA	NA	NA	NA	NA	NA	TRUE	2.95e-37
Gastroesophageal reflux disease	BIN1	IVW	2	0.0326413	0.0439548	0.457717	NA	NA	NA	NA	NA	NA	NA	0.974815	1	0.323482	NA	NA	NA	NA	NA	NA	NA	NA	NA	NA	NA	NA	NA	TRUE	2.02e-53
Gastroesophageal reflux disease	TGFBR3	IVW	2	0.0436239	0.0598422	0.466013	NA	NA	NA	NA	NA	NA	NA	1.08544	1	0.297484	NA	NA	NA	NA	NA	NA	NA	NA	NA	NA	NA	NA	NA	TRUE	4.01e-32
Gastroesophageal reflux disease	CD58	IVW	2	0.0244475	0.0336272	0.467217	NA	NA	NA	NA	NA	NA	NA	0.517463	1	0.471926	NA	NA	NA	NA	NA	NA	NA	NA	NA	NA	NA	NA	NA	TRUE	3.74e-122
Gastroesophageal reflux disease	COL6A3	IVW	2	0.0900861	0.12426	0.468462	NA	NA	NA	NA	NA	NA	NA	6.39863	1	0.0114208	NA	NA	NA	NA	NA	NA	NA	NA	NA	NA	NA	NA	NA	TRUE	3.16e-51
Gastroesophageal reflux disease	PEAR1	IVW	2	-0.0227039	0.0313557	0.46902	NA	NA	NA	NA	NA	NA	NA	0.327957	1	0.566865	NA	NA	NA	NA	NA	NA	NA	NA	NA	NA	NA	NA	NA	TRUE	9.71e-106
Gastroesophageal reflux disease	ANGPTL3	IVW	2	-0.0189535	0.0263188	0.471433	NA	NA	NA	NA	NA	NA	NA	0.49812	1	0.480327	NA	NA	NA	NA	NA	NA	NA	NA	NA	NA	NA	NA	NA	TRUE	6.98e-151
Gastroesophageal reflux disease	RRM2B	IVW	2	0.0268689	0.0373563	0.471981	NA	NA	NA	NA	NA	NA	NA	0.131192	1	0.7172	NA	NA	NA	NA	NA	NA	NA	NA	NA	NA	NA	NA	NA	TRUE	1.54e-75
Gastroesophageal reflux disease	METTL24	IVW	2	0.0348092	0.0485386	0.473285	NA	NA	NA	NA	NA	NA	NA	0.00198597	1	0.964455	NA	NA	NA	NA	NA	NA	NA	NA	NA	NA	NA	NA	NA	TRUE	4.22e-69
Gastroesophageal reflux disease	GSN	IVW	2	0.0246372	0.0344122	0.474026	NA	NA	NA	NA	NA	NA	NA	0.0662611	1	0.79686	NA	NA	NA	NA	NA	NA	NA	NA	NA	NA	NA	NA	NA	TRUE	5.58e-105
Gastroesophageal reflux disease	DEFB104A	IVW	2	-0.0237334	0.0331866	0.474516	NA	NA	NA	NA	NA	NA	NA	0.80484	1	0.36965	NA	NA	NA	NA	NA	NA	NA	NA	NA	NA	NA	NA	NA	TRUE	1.1e-170
Gastroesophageal reflux disease	ST3GAL6	IVW	2	0.019583	0.027441	0.475449	NA	NA	NA	NA	NA	NA	NA	2.70375	1	0.100113	NA	NA	NA	NA	NA	NA	NA	NA	NA	NA	NA	NA	NA	TRUE	1.83e-29
Gastroesophageal reflux disease	PSAP	IVW	2	-0.0135644	0.0190536	0.476523	NA	NA	NA	NA	NA	NA	NA	0.0115964	1	0.914244	NA	NA	NA	NA	NA	NA	NA	NA	NA	NA	NA	NA	NA	TRUE	4.12e-280
Gastroesophageal reflux disease	MATN2	IVW	2	-0.0340033	0.0478287	0.477121	NA	NA	NA	NA	NA	NA	NA	0.19179	1	0.661431	NA	NA	NA	NA	NA	NA	NA	NA	NA	NA	NA	NA	NA	TRUE	1.53e-79
Gastroesophageal reflux disease	UBLCP1	IVW	2	0.0277113	0.0392125	0.479755	NA	NA	NA	NA	NA	NA	NA	0.528376	1	0.467291	NA	NA	NA	NA	NA	NA	NA	NA	NA	NA	NA	NA	NA	TRUE	2.07e-151
Gastroesophageal reflux disease	ARSB	IVW	2	-0.0296608	0.0422304	0.482456	NA	NA	NA	NA	NA	NA	NA	0.602848	1	0.437493	NA	NA	NA	NA	NA	NA	NA	NA	NA	NA	NA	NA	NA	TRUE	1.31e-62
Gastroesophageal reflux disease	CBR1	IVW	2	-0.0165124	0.0235271	0.482774	NA	NA	NA	NA	NA	NA	NA	6.36e-05	1	0.993637	NA	NA	NA	NA	NA	NA	NA	NA	NA	NA	NA	NA	NA	TRUE	2.12e-294
Gastroesophageal reflux disease	MRC2	IVW	2	-0.0190872	0.0273156	0.484699	NA	NA	NA	NA	NA	NA	NA	0.540288	1	0.462313	NA	NA	NA	NA	NA	NA	NA	NA	NA	NA	NA	NA	NA	TRUE	5.92e-169
Gastroesophageal reflux disease	HTRA1	IVW	2	-0.0782301	0.112816	0.488039	NA	NA	NA	NA	NA	NA	NA	3.27895	1	0.0701737	NA	NA	NA	NA	NA	NA	NA	NA	NA	NA	NA	NA	NA	TRUE	2.31e-27
Gastroesophageal reflux disease	BTC	IVW	2	-0.026519	0.0384245	0.490095	NA	NA	NA	NA	NA	NA	NA	0.0513022	1	0.820813	NA	NA	NA	NA	NA	NA	NA	NA	NA	NA	NA	NA	NA	TRUE	8.92e-62
Gastroesophageal reflux disease	COL1A1	IVW	2	0.029484	0.0432489	0.495411	NA	NA	NA	NA	NA	NA	NA	1.3641	1	0.242828	NA	NA	NA	NA	NA	NA	NA	NA	NA	NA	NA	NA	NA	TRUE	1.34e-52
Gastroesophageal reflux disease	ROBO2	IVW	2	0.0461801	0.0689484	0.503	NA	NA	NA	NA	NA	NA	NA	0.231995	1	0.630049	NA	NA	NA	NA	NA	NA	NA	NA	NA	NA	NA	NA	NA	TRUE	5.49e-20
Gastroesophageal reflux disease	ARFIP1	IVW	2	-0.017659	0.0264402	0.504206	NA	NA	NA	NA	NA	NA	NA	0.0489267	1	0.824941	NA	NA	NA	NA	NA	NA	NA	NA	NA	NA	NA	NA	NA	TRUE	2.29e-145
Gastroesophageal reflux disease	PRDX1	IVW	2	-0.0350189	0.0524475	0.504329	NA	NA	NA	NA	NA	NA	NA	0.000449051	1	0.983093	NA	NA	NA	NA	NA	NA	NA	NA	NA	NA	NA	NA	NA	TRUE	6.94e-36
Gastroesophageal reflux disease	CYB5D2	IVW	2	-0.0201457	0.0302129	0.504906	NA	NA	NA	NA	NA	NA	NA	0.347811	1	0.555355	NA	NA	NA	NA	NA	NA	NA	NA	NA	NA	NA	NA	NA	TRUE	7.93e-296
Gastroesophageal reflux disease	MET	IVW	2	0.0905493	0.137856	0.511284	NA	NA	NA	NA	NA	NA	NA	10.7411	1	0.00104783	NA	NA	NA	NA	NA	NA	NA	NA	NA	NA	NA	NA	NA	TRUE	8.06e-49
Gastroesophageal reflux disease	PGLYRP1	IVW	2	-0.0276624	0.0426014	0.516125	NA	NA	NA	NA	NA	NA	NA	1.80365	1	0.179271	NA	NA	NA	NA	NA	NA	NA	NA	NA	NA	NA	NA	NA	TRUE	2e-101
Gastroesophageal reflux disease	SERPINA5	IVW	2	0.015472	0.0241403	0.521575	NA	NA	NA	NA	NA	NA	NA	0.550322	1	0.458186	NA	NA	NA	NA	NA	NA	NA	NA	NA	NA	NA	NA	NA	TRUE	1.53e-179
Gastroesophageal reflux disease	CLSTN1	IVW	2	0.00562225	0.00878599	0.522231	NA	NA	NA	NA	NA	NA	NA	0.00301732	1	0.956194	NA	NA	NA	NA	NA	NA	NA	NA	NA	NA	NA	NA	NA	TRUE	3.78e-59
Gastroesophageal reflux disease	CLMP	IVW	2	0.0263833	0.0413505	0.523448	NA	NA	NA	NA	NA	NA	NA	2.35829	1	0.124619	NA	NA	NA	NA	NA	NA	NA	NA	NA	NA	NA	NA	NA	TRUE	6.39e-146
Gastroesophageal reflux disease	BCAN	IVW	2	-0.0191548	0.03066	0.532137	NA	NA	NA	NA	NA	NA	NA	0.792589	1	0.373318	NA	NA	NA	NA	NA	NA	NA	NA	NA	NA	NA	NA	NA	TRUE	1.64e-116
Gastroesophageal reflux disease	PKDCC	IVW	2	-0.0481831	0.0775392	0.534335	NA	NA	NA	NA	NA	NA	NA	0.859508	1	0.353876	NA	NA	NA	NA	NA	NA	NA	NA	NA	NA	NA	NA	NA	TRUE	8.47e-22
Gastroesophageal reflux disease	SELP	IVW	2	0.0132186	0.0215021	0.538716	NA	NA	NA	NA	NA	NA	NA	0.624428	1	0.429407	NA	NA	NA	NA	NA	NA	NA	NA	NA	NA	NA	NA	NA	TRUE	2e-233
Gastroesophageal reflux disease	SERPINE2	IVW	2	0.0108412	0.0177489	0.541326	NA	NA	NA	NA	NA	NA	NA	0.406274	1	0.523867	NA	NA	NA	NA	NA	NA	NA	NA	NA	NA	NA	NA	NA	TRUE	1.99e-121
Gastroesophageal reflux disease	SERPINF2	IVW	2	-0.0256811	0.0421571	0.542409	NA	NA	NA	NA	NA	NA	NA	0.975629	1	0.32328	NA	NA	NA	NA	NA	NA	NA	NA	NA	NA	NA	NA	NA	TRUE	2.28e-77
Gastroesophageal reflux disease	TCN1	IVW	2	-0.0109401	0.0179966	0.543255	NA	NA	NA	NA	NA	NA	NA	0.187116	1	0.665328	NA	NA	NA	NA	NA	NA	NA	NA	NA	NA	NA	NA	NA	TRUE	0
Gastroesophageal reflux disease	MMP8	IVW	2	-0.0150359	0.0247865	0.544106	NA	NA	NA	NA	NA	NA	NA	0.279778	1	0.596847	NA	NA	NA	NA	NA	NA	NA	NA	NA	NA	NA	NA	NA	TRUE	3.8e-163
Gastroesophageal reflux disease	CNTN5	IVW	2	-0.0148446	0.02453	0.545072	NA	NA	NA	NA	NA	NA	NA	0.0121196	1	0.912339	NA	NA	NA	NA	NA	NA	NA	NA	NA	NA	NA	NA	NA	TRUE	5.54e-180
Gastroesophageal reflux disease	CD7	IVW	2	-0.018915	0.0316322	0.549863	NA	NA	NA	NA	NA	NA	NA	0.549683	1	0.458447	NA	NA	NA	NA	NA	NA	NA	NA	NA	NA	NA	NA	NA	TRUE	1.59e-121
Gastroesophageal reflux disease	PSME2	IVW	2	0.0351157	0.0595081	0.555124	NA	NA	NA	NA	NA	NA	NA	0.398642	1	0.527792	NA	NA	NA	NA	NA	NA	NA	NA	NA	NA	NA	NA	NA	TRUE	9.94e-35
Gastroesophageal reflux disease	CREB3L4	IVW	2	0.0171312	0.0291183	0.556311	NA	NA	NA	NA	NA	NA	NA	0.0837922	1	0.772223	NA	NA	NA	NA	NA	NA	NA	NA	NA	NA	NA	NA	NA	TRUE	4.16e-140
Gastroesophageal reflux disease	CST6	IVW	2	0.0315574	0.0536572	0.556446	NA	NA	NA	NA	NA	NA	NA	2.50637	1	0.113387	NA	NA	NA	NA	NA	NA	NA	NA	NA	NA	NA	NA	NA	TRUE	2.2e-73
Gastroesophageal reflux disease	DNAJC17	IVW	2	-0.0298996	0.0510971	0.558446	NA	NA	NA	NA	NA	NA	NA	0.187765	1	0.664784	NA	NA	NA	NA	NA	NA	NA	NA	NA	NA	NA	NA	NA	TRUE	2.14e-60
Gastroesophageal reflux disease	CR2	IVW	2	-0.0187949	0.0323467	0.56121	NA	NA	NA	NA	NA	NA	NA	0.0617862	1	0.803695	NA	NA	NA	NA	NA	NA	NA	NA	NA	NA	NA	NA	NA	TRUE	1.07e-111
Gastroesophageal reflux disease	EPHA4	IVW	2	0.052096	0.0902762	0.56389	NA	NA	NA	NA	NA	NA	NA	4.36116	1	0.0367674	NA	NA	NA	NA	NA	NA	NA	NA	NA	NA	NA	NA	NA	TRUE	2.34e-84
Gastroesophageal reflux disease	LGALS3BP	IVW	2	-0.0210742	0.0365928	0.564675	NA	NA	NA	NA	NA	NA	NA	0.157108	1	0.691833	NA	NA	NA	NA	NA	NA	NA	NA	NA	NA	NA	NA	NA	TRUE	3.29e-81
Gastroesophageal reflux disease	AFM	IVW	2	-0.0142955	0.0257293	0.578476	NA	NA	NA	NA	NA	NA	NA	0.00849487	1	0.926565	NA	NA	NA	NA	NA	NA	NA	NA	NA	NA	NA	NA	NA	TRUE	8.3e-105
Gastroesophageal reflux disease	GSTP1	IVW	2	0.0245004	0.0441499	0.578939	NA	NA	NA	NA	NA	NA	NA	0.686634	1	0.407312	NA	NA	NA	NA	NA	NA	NA	NA	NA	NA	NA	NA	NA	TRUE	2.52e-55
Gastroesophageal reflux disease	OGN	IVW	2	0.00950712	0.0171698	0.579776	NA	NA	NA	NA	NA	NA	NA	0.17477	1	0.675907	NA	NA	NA	NA	NA	NA	NA	NA	NA	NA	NA	NA	NA	TRUE	6.91e-38
Gastroesophageal reflux disease	PNP	IVW	2	0.021674	0.0399043	0.587026	NA	NA	NA	NA	NA	NA	NA	0.754675	1	0.385	NA	NA	NA	NA	NA	NA	NA	NA	NA	NA	NA	NA	NA	TRUE	7.74e-62
Gastroesophageal reflux disease	GAA	IVW	2	0.0332597	0.0619529	0.591369	NA	NA	NA	NA	NA	NA	NA	0.133282	1	0.715054	NA	NA	NA	NA	NA	NA	NA	NA	NA	NA	NA	NA	NA	TRUE	0
Gastroesophageal reflux disease	DBI	IVW	2	0.0133751	0.0249714	0.592222	NA	NA	NA	NA	NA	NA	NA	0.160391	1	0.688796	NA	NA	NA	NA	NA	NA	NA	NA	NA	NA	NA	NA	NA	TRUE	1.46e-150
Gastroesophageal reflux disease	GPCPD1	IVW	2	-0.0424277	0.0793955	0.593076	NA	NA	NA	NA	NA	NA	NA	1.65644	1	0.198085	NA	NA	NA	NA	NA	NA	NA	NA	NA	NA	NA	NA	NA	TRUE	3.9e-27
Gastroesophageal reflux disease	SFRP4	IVW	2	-0.0139426	0.0261156	0.593425	NA	NA	NA	NA	NA	NA	NA	0.021167	1	0.884325	NA	NA	NA	NA	NA	NA	NA	NA	NA	NA	NA	NA	NA	TRUE	1.09e-143
Gastroesophageal reflux disease	ATP1B2	IVW	2	0.0212286	0.039999	0.595607	NA	NA	NA	NA	NA	NA	NA	0.000676072	1	0.979256	NA	NA	NA	NA	NA	NA	NA	NA	NA	NA	NA	NA	NA	TRUE	0
Gastroesophageal reflux disease	SULT2A1	IVW	2	0.0402089	0.0762054	0.597751	NA	NA	NA	NA	NA	NA	NA	4.74472	1	0.0293883	NA	NA	NA	NA	NA	NA	NA	NA	NA	NA	NA	NA	NA	TRUE	8.83e-84
Gastroesophageal reflux disease	SERPINB4	IVW	2	-0.0413521	0.0787044	0.599298	NA	NA	NA	NA	NA	NA	NA	0.323595	1	0.569455	NA	NA	NA	NA	NA	NA	NA	NA	NA	NA	NA	NA	NA	TRUE	3.22e-18
Gastroesophageal reflux disease	CXCL11	IVW	2	-0.00943615	0.0179713	0.599536	NA	NA	NA	NA	NA	NA	NA	1.00965	1	0.314987	NA	NA	NA	NA	NA	NA	NA	NA	NA	NA	NA	NA	NA	TRUE	7.94e-46
Gastroesophageal reflux disease	ANXA2	IVW	2	-0.0277148	0.0533069	0.603126	NA	NA	NA	NA	NA	NA	NA	8.20148	1	0.00418562	NA	NA	NA	NA	NA	NA	NA	NA	NA	NA	NA	NA	NA	TRUE	6.5e-39
Gastroesophageal reflux disease	LCP1	IVW	2	0.0294638	0.0574967	0.60834	NA	NA	NA	NA	NA	NA	NA	0.291917	1	0.588995	NA	NA	NA	NA	NA	NA	NA	NA	NA	NA	NA	NA	NA	TRUE	1.42e-64
Gastroesophageal reflux disease	ACAT2	IVW	2	-0.0116226	0.0226841	0.608393	NA	NA	NA	NA	NA	NA	NA	1.03709	1	0.3085	NA	NA	NA	NA	NA	NA	NA	NA	NA	NA	NA	NA	NA	TRUE	7.72e-218
Gastroesophageal reflux disease	MANSC4	IVW	2	0.00918177	0.0183659	0.617121	NA	NA	NA	NA	NA	NA	NA	1.26635	1	0.260453	NA	NA	NA	NA	NA	NA	NA	NA	NA	NA	NA	NA	NA	TRUE	9.14e-98
Gastroesophageal reflux disease	UGDH	IVW	2	-0.015718	0.0317148	0.620173	NA	NA	NA	NA	NA	NA	NA	2.49757	1	0.114022	NA	NA	NA	NA	NA	NA	NA	NA	NA	NA	NA	NA	NA	TRUE	7.15e-279
Gastroesophageal reflux disease	IHH	IVW	2	-0.0386222	0.0787826	0.623966	NA	NA	NA	NA	NA	NA	NA	1.0371	1	0.308497	NA	NA	NA	NA	NA	NA	NA	NA	NA	NA	NA	NA	NA	TRUE	3.6e-18
Gastroesophageal reflux disease	APCS	IVW	2	0.0134717	0.0276891	0.626588	NA	NA	NA	NA	NA	NA	NA	0.0424835	1	0.836701	NA	NA	NA	NA	NA	NA	NA	NA	NA	NA	NA	NA	NA	TRUE	2.46e-178
Gastroesophageal reflux disease	C1QL1	IVW	2	0.0204123	0.0419557	0.626598	NA	NA	NA	NA	NA	NA	NA	2.15407	1	0.142192	NA	NA	NA	NA	NA	NA	NA	NA	NA	NA	NA	NA	NA	TRUE	1.97e-167
Gastroesophageal reflux disease	BMPER	IVW	2	-0.0242982	0.052243	0.641861	NA	NA	NA	NA	NA	NA	NA	0.27239	1	0.601733	NA	NA	NA	NA	NA	NA	NA	NA	NA	NA	NA	NA	NA	TRUE	2.55e-62
Gastroesophageal reflux disease	UGT1A1	IVW	2	-0.0263337	0.0569137	0.643582	NA	NA	NA	NA	NA	NA	NA	4.35615	1	0.0368755	NA	NA	NA	NA	NA	NA	NA	NA	NA	NA	NA	NA	NA	TRUE	3.91e-142
Gastroesophageal reflux disease	SAR1A	IVW	2	0.0171556	0.0378034	0.649964	NA	NA	NA	NA	NA	NA	NA	0.425611	1	0.51415	NA	NA	NA	NA	NA	NA	NA	NA	NA	NA	NA	NA	NA	TRUE	4.99e-71
Gastroesophageal reflux disease	ST6GALNAC6	IVW	2	0.0318791	0.0703519	0.650449	NA	NA	NA	NA	NA	NA	NA	0.0556228	1	0.813553	NA	NA	NA	NA	NA	NA	NA	NA	NA	NA	NA	NA	NA	TRUE	2.07e-24
Gastroesophageal reflux disease	PLEK	IVW	2	-0.020341	0.045074	0.651788	NA	NA	NA	NA	NA	NA	NA	0.543385	1	0.461033	NA	NA	NA	NA	NA	NA	NA	NA	NA	NA	NA	NA	NA	TRUE	3.1e-56
Gastroesophageal reflux disease	DTYMK	IVW	2	-0.0352439	0.0790933	0.655887	NA	NA	NA	NA	NA	NA	NA	0.000182239	1	0.989229	NA	NA	NA	NA	NA	NA	NA	NA	NA	NA	NA	NA	NA	TRUE	3.79e-38
Gastroesophageal reflux disease	PRCP	IVW	2	0.0148761	0.0336463	0.658394	NA	NA	NA	NA	NA	NA	NA	0.42504	1	0.514433	NA	NA	NA	NA	NA	NA	NA	NA	NA	NA	NA	NA	NA	TRUE	7.63e-92
Gastroesophageal reflux disease	CLEC1B	IVW	2	-0.0163423	0.0369782	0.658529	NA	NA	NA	NA	NA	NA	NA	0.137841	1	0.710437	NA	NA	NA	NA	NA	NA	NA	NA	NA	NA	NA	NA	NA	TRUE	1.83e-73
Gastroesophageal reflux disease	ENO3	IVW	2	0.00871519	0.0198869	0.661213	NA	NA	NA	NA	NA	NA	NA	0.0952376	1	0.757621	NA	NA	NA	NA	NA	NA	NA	NA	NA	NA	NA	NA	NA	TRUE	1.27e-08
Gastroesophageal reflux disease	HAGH	IVW	2	-0.0169737	0.0388482	0.662166	NA	NA	NA	NA	NA	NA	NA	0.380128	1	0.537534	NA	NA	NA	NA	NA	NA	NA	NA	NA	NA	NA	NA	NA	TRUE	4.37e-71
Gastroesophageal reflux disease	AMBP	IVW	2	-0.0227463	0.0521576	0.662758	NA	NA	NA	NA	NA	NA	NA	0.201115	1	0.653823	NA	NA	NA	NA	NA	NA	NA	NA	NA	NA	NA	NA	NA	TRUE	1.77e-42
Gastroesophageal reflux disease	NT5C	IVW	2	0.0242357	0.0558714	0.664451	NA	NA	NA	NA	NA	NA	NA	13.6771	1	0.000217083	NA	NA	NA	NA	NA	NA	NA	NA	NA	NA	NA	NA	NA	TRUE	1.31e-18
Gastroesophageal reflux disease	FAM3B	IVW	2	0.0106759	0.0251881	0.671678	NA	NA	NA	NA	NA	NA	NA	0.985653	1	0.320807	NA	NA	NA	NA	NA	NA	NA	NA	NA	NA	NA	NA	NA	TRUE	2.34e-184
Gastroesophageal reflux disease	CACNA2D3	IVW	2	-0.0464955	0.110589	0.674169	NA	NA	NA	NA	NA	NA	NA	3.94063	1	0.0471331	NA	NA	NA	NA	NA	NA	NA	NA	NA	NA	NA	NA	NA	TRUE	2.25e-246
Gastroesophageal reflux disease	SERPINE1	IVW	2	0.0570263	0.138415	0.680342	NA	NA	NA	NA	NA	NA	NA	3.40099	1	0.0651573	NA	NA	NA	NA	NA	NA	NA	NA	NA	NA	NA	NA	NA	TRUE	4.53e-20
Gastroesophageal reflux disease	UST	IVW	2	-0.0183239	0.0445471	0.680825	NA	NA	NA	NA	NA	NA	NA	0.193491	1	0.660027	NA	NA	NA	NA	NA	NA	NA	NA	NA	NA	NA	NA	NA	TRUE	2.78e-68
Gastroesophageal reflux disease	KDR	IVW	2	0.00983908	0.0239738	0.681506	NA	NA	NA	NA	NA	NA	NA	2.29578	1	0.129726	NA	NA	NA	NA	NA	NA	NA	NA	NA	NA	NA	NA	NA	TRUE	8.43e-291
Gastroesophageal reflux disease	PNLIPRP1	IVW	2	0.0145897	0.0365678	0.68991	NA	NA	NA	NA	NA	NA	NA	0.0644417	1	0.799609	NA	NA	NA	NA	NA	NA	NA	NA	NA	NA	NA	NA	NA	TRUE	7.24e-78
Gastroesophageal reflux disease	CTSO	IVW	2	-0.0228663	0.0577443	0.692111	NA	NA	NA	NA	NA	NA	NA	2.15727	1	0.141897	NA	NA	NA	NA	NA	NA	NA	NA	NA	NA	NA	NA	NA	TRUE	1.28e-71
Gastroesophageal reflux disease	AMIGO2	IVW	2	-0.0213536	0.0539906	0.692469	NA	NA	NA	NA	NA	NA	NA	0.561759	1	0.453552	NA	NA	NA	NA	NA	NA	NA	NA	NA	NA	NA	NA	NA	TRUE	7.02e-44
Gastroesophageal reflux disease	BLVRB	IVW	2	-0.0132748	0.0335964	0.69275	NA	NA	NA	NA	NA	NA	NA	0.523638	1	0.469294	NA	NA	NA	NA	NA	NA	NA	NA	NA	NA	NA	NA	NA	TRUE	1.89e-47
Gastroesophageal reflux disease	LRP10	IVW	2	-0.0377932	0.0970358	0.696923	NA	NA	NA	NA	NA	NA	NA	2.46607	1	0.116328	NA	NA	NA	NA	NA	NA	NA	NA	NA	NA	NA	NA	NA	TRUE	4.4e-28
Gastroesophageal reflux disease	OSMR	IVW	2	0.0309824	0.0800238	0.698634	NA	NA	NA	NA	NA	NA	NA	2.70171	1	0.10024	NA	NA	NA	NA	NA	NA	NA	NA	NA	NA	NA	NA	NA	TRUE	1.46e-42
Gastroesophageal reflux disease	NUDT2	IVW	2	-0.0136117	0.0355281	0.701626	NA	NA	NA	NA	NA	NA	NA	2.4975	1	0.114027	NA	NA	NA	NA	NA	NA	NA	NA	NA	NA	NA	NA	NA	TRUE	3.33e-212
Gastroesophageal reflux disease	STAMBPL1	IVW	2	-0.0187369	0.0491683	0.703146	NA	NA	NA	NA	NA	NA	NA	0.00017603	1	0.989414	NA	NA	NA	NA	NA	NA	NA	NA	NA	NA	NA	NA	NA	TRUE	7.05e-46
Gastroesophageal reflux disease	MGAT4B	IVW	2	-0.00615358	0.0163749	0.70707	NA	NA	NA	NA	NA	NA	NA	0.314944	1	0.574662	NA	NA	NA	NA	NA	NA	NA	NA	NA	NA	NA	NA	NA	TRUE	2.31e-60
Gastroesophageal reflux disease	GNPTG	IVW	2	-0.0330317	0.0879448	0.707217	NA	NA	NA	NA	NA	NA	NA	1.51847	1	0.217852	NA	NA	NA	NA	NA	NA	NA	NA	NA	NA	NA	NA	NA	TRUE	7.05e-256
Gastroesophageal reflux disease	SDF2L1	IVW	2	-0.0287193	0.0778707	0.712271	NA	NA	NA	NA	NA	NA	NA	1.36525	1	0.242629	NA	NA	NA	NA	NA	NA	NA	NA	NA	NA	NA	NA	NA	TRUE	3.19e-17
Gastroesophageal reflux disease	CDCP1	IVW	2	0.0179705	0.0487433	0.712369	NA	NA	NA	NA	NA	NA	NA	0.98843	1	0.320126	NA	NA	NA	NA	NA	NA	NA	NA	NA	NA	NA	NA	NA	TRUE	1.64e-195
Gastroesophageal reflux disease	NRP2	IVW	2	0.0357146	0.0970663	0.712917	NA	NA	NA	NA	NA	NA	NA	2.1262	1	0.144799	NA	NA	NA	NA	NA	NA	NA	NA	NA	NA	NA	NA	NA	TRUE	8.65e-35
Gastroesophageal reflux disease	LRRC4C	IVW	2	-0.0128458	0.0355553	0.717883	NA	NA	NA	NA	NA	NA	NA	0.26823	1	0.604521	NA	NA	NA	NA	NA	NA	NA	NA	NA	NA	NA	NA	NA	TRUE	7.37e-101
Gastroesophageal reflux disease	S100A4	IVW	2	-0.0334379	0.0927747	0.718533	NA	NA	NA	NA	NA	NA	NA	2.59337	1	0.107312	NA	NA	NA	NA	NA	NA	NA	NA	NA	NA	NA	NA	NA	TRUE	4.57e-31
Gastroesophageal reflux disease	BPI	IVW	2	0.00530556	0.0147545	0.719154	NA	NA	NA	NA	NA	NA	NA	0.0095471	1	0.922163	NA	NA	NA	NA	NA	NA	NA	NA	NA	NA	NA	NA	NA	TRUE	1.21e-11
Gastroesophageal reflux disease	MPST	IVW	2	-0.0301413	0.0861821	0.726534	NA	NA	NA	NA	NA	NA	NA	2.21159	1	0.136977	NA	NA	NA	NA	NA	NA	NA	NA	NA	NA	NA	NA	NA	TRUE	1.95e-36
Gastroesophageal reflux disease	PCYOX1	IVW	2	-0.0036335	0.0106379	0.73268	NA	NA	NA	NA	NA	NA	NA	0.0560047	1	0.812926	NA	NA	NA	NA	NA	NA	NA	NA	NA	NA	NA	NA	NA	TRUE	1.34e-119
Gastroesophageal reflux disease	HS6ST1	IVW	2	0.0124076	0.0368091	0.736057	NA	NA	NA	NA	NA	NA	NA	0.0388776	1	0.843691	NA	NA	NA	NA	NA	NA	NA	NA	NA	NA	NA	NA	NA	TRUE	7.19e-79
Gastroesophageal reflux disease	ALCAM	IVW	2	0.0382241	0.11543	0.740534	NA	NA	NA	NA	NA	NA	NA	2.28114	1	0.130955	NA	NA	NA	NA	NA	NA	NA	NA	NA	NA	NA	NA	NA	TRUE	1.79e-61
Gastroesophageal reflux disease	FBLN5	IVW	2	-0.0214588	0.0652258	0.742161	NA	NA	NA	NA	NA	NA	NA	0.00364664	1	0.951847	NA	NA	NA	NA	NA	NA	NA	NA	NA	NA	NA	NA	NA	TRUE	3.76e-24
Gastroesophageal reflux disease	CNTN1	IVW	2	0.00737844	0.022499	0.742953	NA	NA	NA	NA	NA	NA	NA	0.341866	1	0.558754	NA	NA	NA	NA	NA	NA	NA	NA	NA	NA	NA	NA	NA	TRUE	6.56e-205
Gastroesophageal reflux disease	EPHB2	IVW	2	0.0171569	0.0532208	0.747171	NA	NA	NA	NA	NA	NA	NA	0.260916	1	0.609492	NA	NA	NA	NA	NA	NA	NA	NA	NA	NA	NA	NA	NA	TRUE	3.46e-223
Gastroesophageal reflux disease	AMY2B	IVW	2	-0.015089	0.0468303	0.747297	NA	NA	NA	NA	NA	NA	NA	7.53233	1	0.00606015	NA	NA	NA	NA	NA	NA	NA	NA	NA	NA	NA	NA	NA	TRUE	1.05e-128
Gastroesophageal reflux disease	LDLRAP1	IVW	2	0.0207727	0.0646996	0.748162	NA	NA	NA	NA	NA	NA	NA	1.39174	1	0.238112	NA	NA	NA	NA	NA	NA	NA	NA	NA	NA	NA	NA	NA	TRUE	5.36e-31
Gastroesophageal reflux disease	SNPH	IVW	2	0.0532465	0.168695	0.752278	NA	NA	NA	NA	NA	NA	NA	5.67029	1	0.0172546	NA	NA	NA	NA	NA	NA	NA	NA	NA	NA	NA	NA	NA	TRUE	5.5e-20
Gastroesophageal reflux disease	FUT8	IVW	2	0.00362758	0.0114945	0.752311	NA	NA	NA	NA	NA	NA	NA	0.466039	1	0.494815	NA	NA	NA	NA	NA	NA	NA	NA	NA	NA	NA	NA	NA	TRUE	6.59e-48
Gastroesophageal reflux disease	BOC	IVW	2	0.0113997	0.0361303	0.75237	NA	NA	NA	NA	NA	NA	NA	1.63722	1	0.200708	NA	NA	NA	NA	NA	NA	NA	NA	NA	NA	NA	NA	NA	TRUE	1.87e-123
Gastroesophageal reflux disease	ASRGL1	IVW	2	0.00931635	0.0297539	0.754195	NA	NA	NA	NA	NA	NA	NA	0.079198	1	0.778387	NA	NA	NA	NA	NA	NA	NA	NA	NA	NA	NA	NA	NA	TRUE	1.83e-126
Gastroesophageal reflux disease	PSMB4	IVW	2	0.00471328	0.0150598	0.754303	NA	NA	NA	NA	NA	NA	NA	1.28589	1	0.256806	NA	NA	NA	NA	NA	NA	NA	NA	NA	NA	NA	NA	NA	TRUE	1.91e-12
Gastroesophageal reflux disease	GAS1	IVW	2	-0.01678	0.0556213	0.762893	NA	NA	NA	NA	NA	NA	NA	1.09458	1	0.295459	NA	NA	NA	NA	NA	NA	NA	NA	NA	NA	NA	NA	NA	TRUE	2e-35
Gastroesophageal reflux disease	CCDC80	IVW	2	-0.0167927	0.0564501	0.766101	NA	NA	NA	NA	NA	NA	NA	0.0314335	1	0.859277	NA	NA	NA	NA	NA	NA	NA	NA	NA	NA	NA	NA	NA	TRUE	3.24e-34
Gastroesophageal reflux disease	RSPO3	IVW	2	-0.0106677	0.0365319	0.770279	NA	NA	NA	NA	NA	NA	NA	1.93556	1	0.164151	NA	NA	NA	NA	NA	NA	NA	NA	NA	NA	NA	NA	NA	TRUE	7.13e-154
Gastroesophageal reflux disease	NDRG3	IVW	2	0.0148189	0.0519306	0.775369	NA	NA	NA	NA	NA	NA	NA	0.549433	1	0.45855	NA	NA	NA	NA	NA	NA	NA	NA	NA	NA	NA	NA	NA	TRUE	4.45e-40
Gastroesophageal reflux disease	PDE4A	IVW	2	-0.00933291	0.0329634	0.777077	NA	NA	NA	NA	NA	NA	NA	1.37984	1	0.240129	NA	NA	NA	NA	NA	NA	NA	NA	NA	NA	NA	NA	NA	TRUE	4.8e-135
Gastroesophageal reflux disease	PF4	IVW	2	0.0151603	0.0543305	0.780215	NA	NA	NA	NA	NA	NA	NA	0.0356848	1	0.850168	NA	NA	NA	NA	NA	NA	NA	NA	NA	NA	NA	NA	NA	TRUE	1.45e-30
Gastroesophageal reflux disease	COL18A1	IVW	2	-0.0112329	0.0407596	0.782864	NA	NA	NA	NA	NA	NA	NA	0.227318	1	0.63352	NA	NA	NA	NA	NA	NA	NA	NA	NA	NA	NA	NA	NA	TRUE	2.3e-94
Gastroesophageal reflux disease	MX1	IVW	2	-0.030793	0.113569	0.786283	NA	NA	NA	NA	NA	NA	NA	2.73679	1	0.0980617	NA	NA	NA	NA	NA	NA	NA	NA	NA	NA	NA	NA	NA	TRUE	4.02e-32
Gastroesophageal reflux disease	CD244	IVW	2	0.0313009	0.115483	0.786358	NA	NA	NA	NA	NA	NA	NA	2.05376	1	0.151831	NA	NA	NA	NA	NA	NA	NA	NA	NA	NA	NA	NA	NA	TRUE	5.34e-26
Gastroesophageal reflux disease	HTN3	IVW	2	0.0119983	0.0446634	0.788208	NA	NA	NA	NA	NA	NA	NA	0.121511	1	0.727402	NA	NA	NA	NA	NA	NA	NA	NA	NA	NA	NA	NA	NA	TRUE	9.31e-78
Gastroesophageal reflux disease	SNX8	IVW	2	-0.0121918	0.0455299	0.788872	NA	NA	NA	NA	NA	NA	NA	1.51329	1	0.218638	NA	NA	NA	NA	NA	NA	NA	NA	NA	NA	NA	NA	NA	TRUE	8.49e-51
Gastroesophageal reflux disease	C8G	IVW	2	0.00474635	0.0179369	0.791308	NA	NA	NA	NA	NA	NA	NA	1.14931	1	0.283694	NA	NA	NA	NA	NA	NA	NA	NA	NA	NA	NA	NA	NA	TRUE	9.03e-08
Gastroesophageal reflux disease	PENK	IVW	2	0.00965303	0.036516	0.79151	NA	NA	NA	NA	NA	NA	NA	4.43655	1	0.0351772	NA	NA	NA	NA	NA	NA	NA	NA	NA	NA	NA	NA	NA	TRUE	8.56e-71
Gastroesophageal reflux disease	BTD	IVW	2	0.00392986	0.0150675	0.794234	NA	NA	NA	NA	NA	NA	NA	1.30485	1	0.253329	NA	NA	NA	NA	NA	NA	NA	NA	NA	NA	NA	NA	NA	TRUE	6.96e-14
Gastroesophageal reflux disease	EDIL3	IVW	2	-0.0762686	0.295105	0.796063	NA	NA	NA	NA	NA	NA	NA	15.282	1	9.26e-05	NA	NA	NA	NA	NA	NA	NA	NA	NA	NA	NA	NA	NA	TRUE	4.52e-15
Gastroesophageal reflux disease	ASGR1	IVW	2	0.0148523	0.0590551	0.801428	NA	NA	NA	NA	NA	NA	NA	0.277737	1	0.598188	NA	NA	NA	NA	NA	NA	NA	NA	NA	NA	NA	NA	NA	TRUE	3.53e-31
Gastroesophageal reflux disease	GKN2	IVW	2	0.00368845	0.0148171	0.803413	NA	NA	NA	NA	NA	NA	NA	0.136675	1	0.71161	NA	NA	NA	NA	NA	NA	NA	NA	NA	NA	NA	NA	NA	TRUE	1.4e-79
Gastroesophageal reflux disease	S100A12	IVW	2	0.00684287	0.0281864	0.808182	NA	NA	NA	NA	NA	NA	NA	0.160904	1	0.688325	NA	NA	NA	NA	NA	NA	NA	NA	NA	NA	NA	NA	NA	TRUE	3.84e-125
Gastroesophageal reflux disease	F10	IVW	2	-0.0113932	0.0470503	0.808665	NA	NA	NA	NA	NA	NA	NA	0.0160314	1	0.899245	NA	NA	NA	NA	NA	NA	NA	NA	NA	NA	NA	NA	NA	TRUE	1.32e-107
Gastroesophageal reflux disease	TWSG1	IVW	2	0.0134038	0.0557389	0.809963	NA	NA	NA	NA	NA	NA	NA	0.117747	1	0.731491	NA	NA	NA	NA	NA	NA	NA	NA	NA	NA	NA	NA	NA	TRUE	8.77e-36
Gastroesophageal reflux disease	GFRAL	IVW	2	0.00780307	0.0334952	0.815792	NA	NA	NA	NA	NA	NA	NA	0.0196088	1	0.888635	NA	NA	NA	NA	NA	NA	NA	NA	NA	NA	NA	NA	NA	TRUE	4.64e-105
Gastroesophageal reflux disease	PDGFA	IVW	2	0.0190722	0.0827125	0.817637	NA	NA	NA	NA	NA	NA	NA	0.866057	1	0.352049	NA	NA	NA	NA	NA	NA	NA	NA	NA	NA	NA	NA	NA	TRUE	1.61e-17
Gastroesophageal reflux disease	NID1	IVW	2	0.0159676	0.0716291	0.823597	NA	NA	NA	NA	NA	NA	NA	3.0612	1	0.0801826	NA	NA	NA	NA	NA	NA	NA	NA	NA	NA	NA	NA	NA	TRUE	2.7e-91
Gastroesophageal reflux disease	PGM1	IVW	2	0.0161501	0.0744092	0.828174	NA	NA	NA	NA	NA	NA	NA	1.61444	1	0.203869	NA	NA	NA	NA	NA	NA	NA	NA	NA	NA	NA	NA	NA	TRUE	2.04e-30
Gastroesophageal reflux disease	ASPH	IVW	2	-0.0317843	0.14656	0.828311	NA	NA	NA	NA	NA	NA	NA	6.40179	1	0.0114005	NA	NA	NA	NA	NA	NA	NA	NA	NA	NA	NA	NA	NA	TRUE	2.49e-33
Gastroesophageal reflux disease	SIRPA	IVW	2	-0.00712007	0.033493	0.831652	NA	NA	NA	NA	NA	NA	NA	1.80615	1	0.178971	NA	NA	NA	NA	NA	NA	NA	NA	NA	NA	NA	NA	NA	TRUE	1.07e-168
Gastroesophageal reflux disease	LINGO1	IVW	2	-0.0189145	0.0890819	0.831852	NA	NA	NA	NA	NA	NA	NA	2.02977	1	0.154244	NA	NA	NA	NA	NA	NA	NA	NA	NA	NA	NA	NA	NA	TRUE	9.32e-25
Gastroesophageal reflux disease	RGMA	IVW	2	-0.0150509	0.0711324	0.832427	NA	NA	NA	NA	NA	NA	NA	0.288872	1	0.590944	NA	NA	NA	NA	NA	NA	NA	NA	NA	NA	NA	NA	NA	TRUE	3.04e-100
Gastroesophageal reflux disease	TNFSF14	IVW	2	0.00957589	0.0455499	0.83349	NA	NA	NA	NA	NA	NA	NA	0.349531	1	0.554379	NA	NA	NA	NA	NA	NA	NA	NA	NA	NA	NA	NA	NA	TRUE	3.91e-52
Gastroesophageal reflux disease	CD5L	IVW	2	-0.00749417	0.0356584	0.833538	NA	NA	NA	NA	NA	NA	NA	3.2982	1	0.069356	NA	NA	NA	NA	NA	NA	NA	NA	NA	NA	NA	NA	NA	TRUE	1.49e-284
Gastroesophageal reflux disease	UBASH3B	IVW	2	0.00931258	0.0451895	0.83673	NA	NA	NA	NA	NA	NA	NA	0.0330839	1	0.855669	NA	NA	NA	NA	NA	NA	NA	NA	NA	NA	NA	NA	NA	TRUE	8.39e-54
Gastroesophageal reflux disease	DSCAM	IVW	2	0.00901169	0.0438119	0.837033	NA	NA	NA	NA	NA	NA	NA	0.0602312	1	0.806131	NA	NA	NA	NA	NA	NA	NA	NA	NA	NA	NA	NA	NA	TRUE	2.03e-82
Gastroesophageal reflux disease	DHX58	IVW	2	-0.00817364	0.039757	0.837111	NA	NA	NA	NA	NA	NA	NA	1.333	1	0.248272	NA	NA	NA	NA	NA	NA	NA	NA	NA	NA	NA	NA	NA	TRUE	2.4e-110
Gastroesophageal reflux disease	SERPING1	IVW	2	-0.00323648	0.0158012	0.837709	NA	NA	NA	NA	NA	NA	NA	0.000722233	1	0.97856	NA	NA	NA	NA	NA	NA	NA	NA	NA	NA	NA	NA	NA	TRUE	5.14e-83
Gastroesophageal reflux disease	RARRES2	IVW	2	-0.00572577	0.0280073	0.838011	NA	NA	NA	NA	NA	NA	NA	1.14319	1	0.284978	NA	NA	NA	NA	NA	NA	NA	NA	NA	NA	NA	NA	NA	TRUE	9.8e-150
Gastroesophageal reflux disease	GGH	IVW	2	-0.00331604	0.016298	0.838773	NA	NA	NA	NA	NA	NA	NA	0.538236	1	0.463165	NA	NA	NA	NA	NA	NA	NA	NA	NA	NA	NA	NA	NA	TRUE	2.25e-95
Gastroesophageal reflux disease	FAHD1	IVW	2	0.00775626	0.0381509	0.838897	NA	NA	NA	NA	NA	NA	NA	0.107803	1	0.742659	NA	NA	NA	NA	NA	NA	NA	NA	NA	NA	NA	NA	NA	TRUE	3.34e-92
Gastroesophageal reflux disease	SERPINF1	IVW	2	-0.00674785	0.0337473	0.841518	NA	NA	NA	NA	NA	NA	NA	2.58084	1	0.108164	NA	NA	NA	NA	NA	NA	NA	NA	NA	NA	NA	NA	NA	TRUE	9.92e-222
Gastroesophageal reflux disease	PPP1R14A	IVW	2	-0.0116891	0.0585205	0.841682	NA	NA	NA	NA	NA	NA	NA	3.28744	1	0.0698116	NA	NA	NA	NA	NA	NA	NA	NA	NA	NA	NA	NA	NA	TRUE	2.19e-97
Gastroesophageal reflux disease	DEFB1	IVW	2	-0.0212042	0.108452	0.844988	NA	NA	NA	NA	NA	NA	NA	5.70134	1	0.016952	NA	NA	NA	NA	NA	NA	NA	NA	NA	NA	NA	NA	NA	TRUE	7.54e-98
Gastroesophageal reflux disease	PLOD3	IVW	2	0.010138	0.0529212	0.84808	NA	NA	NA	NA	NA	NA	NA	0.0916012	1	0.762151	NA	NA	NA	NA	NA	NA	NA	NA	NA	NA	NA	NA	NA	TRUE	1.83e-38
Gastroesophageal reflux disease	APMAP	IVW	2	0.00900721	0.0476942	0.850208	NA	NA	NA	NA	NA	NA	NA	0.509579	1	0.475321	NA	NA	NA	NA	NA	NA	NA	NA	NA	NA	NA	NA	NA	TRUE	8.32e-48
Gastroesophageal reflux disease	FSTL4	IVW	2	-0.01315	0.0778794	0.865914	NA	NA	NA	NA	NA	NA	NA	0.825312	1	0.363632	NA	NA	NA	NA	NA	NA	NA	NA	NA	NA	NA	NA	NA	TRUE	2.9e-17
Gastroesophageal reflux disease	IGSF8	IVW	2	0.00652574	0.0388404	0.866572	NA	NA	NA	NA	NA	NA	NA	0.584573	1	0.444525	NA	NA	NA	NA	NA	NA	NA	NA	NA	NA	NA	NA	NA	TRUE	2.36e-59
Gastroesophageal reflux disease	PLOD2	IVW	2	-0.00860029	0.0522129	0.869168	NA	NA	NA	NA	NA	NA	NA	0.181178	1	0.670363	NA	NA	NA	NA	NA	NA	NA	NA	NA	NA	NA	NA	NA	TRUE	1.98e-28
Gastroesophageal reflux disease	ANXA4	IVW	2	0.00604558	0.0373403	0.871381	NA	NA	NA	NA	NA	NA	NA	2.25321	1	0.133338	NA	NA	NA	NA	NA	NA	NA	NA	NA	NA	NA	NA	NA	TRUE	7.81e-183
Gastroesophageal reflux disease	NCAM2	IVW	2	-0.00533572	0.0331688	0.872199	NA	NA	NA	NA	NA	NA	NA	1.34277	1	0.246545	NA	NA	NA	NA	NA	NA	NA	NA	NA	NA	NA	NA	NA	TRUE	1.49e-130
Gastroesophageal reflux disease	PPIL1	IVW	2	-0.00220969	0.0138426	0.873173	NA	NA	NA	NA	NA	NA	NA	0.601609	1	0.437965	NA	NA	NA	NA	NA	NA	NA	NA	NA	NA	NA	NA	NA	TRUE	1.29e-37
Gastroesophageal reflux disease	APOC1	IVW	2	-0.0248242	0.157144	0.87448	NA	NA	NA	NA	NA	NA	NA	7.32754	1	0.00679059	NA	NA	NA	NA	NA	NA	NA	NA	NA	NA	NA	NA	NA	TRUE	0
Gastroesophageal reflux disease	MAPK9	IVW	2	-0.00569846	0.0364913	0.875907	NA	NA	NA	NA	NA	NA	NA	0.166021	1	0.683673	NA	NA	NA	NA	NA	NA	NA	NA	NA	NA	NA	NA	NA	TRUE	2.84e-81
Gastroesophageal reflux disease	GP5	IVW	2	0.00786195	0.0530296	0.882141	NA	NA	NA	NA	NA	NA	NA	0.436964	1	0.508591	NA	NA	NA	NA	NA	NA	NA	NA	NA	NA	NA	NA	NA	TRUE	1.79e-37
Gastroesophageal reflux disease	PLA2G12B	IVW	2	-0.0131257	0.0916457	0.886115	NA	NA	NA	NA	NA	NA	NA	2.32345	1	0.127437	NA	NA	NA	NA	NA	NA	NA	NA	NA	NA	NA	NA	NA	TRUE	4.73e-29
Gastroesophageal reflux disease	PTHLH	IVW	2	0.00693539	0.0500586	0.889809	NA	NA	NA	NA	NA	NA	NA	0.535442	1	0.464328	NA	NA	NA	NA	NA	NA	NA	NA	NA	NA	NA	NA	NA	TRUE	6.06e-46
Gastroesophageal reflux disease	BOLA1	IVW	2	-0.0044302	0.0324251	0.891324	NA	NA	NA	NA	NA	NA	NA	2.02244	1	0.15499	NA	NA	NA	NA	NA	NA	NA	NA	NA	NA	NA	NA	NA	FALSE	0.655574
Gastroesophageal reflux disease	SERPINA3	IVW	2	-0.0041289	0.0302455	0.891416	NA	NA	NA	NA	NA	NA	NA	0.908313	1	0.340562	NA	NA	NA	NA	NA	NA	NA	NA	NA	NA	NA	NA	NA	TRUE	1.97e-130
Gastroesophageal reflux disease	DCTD	IVW	2	0.00799715	0.0598744	0.893746	NA	NA	NA	NA	NA	NA	NA	0.0655632	1	0.79791	NA	NA	NA	NA	NA	NA	NA	NA	NA	NA	NA	NA	NA	TRUE	5.15e-27
Gastroesophageal reflux disease	PI3	IVW	2	0.00292357	0.0221313	0.894905	NA	NA	NA	NA	NA	NA	NA	0.0296484	1	0.86329	NA	NA	NA	NA	NA	NA	NA	NA	NA	NA	NA	NA	NA	TRUE	2.19e-231
Gastroesophageal reflux disease	BRSK2	IVW	2	0.00481412	0.0365283	0.895149	NA	NA	NA	NA	NA	NA	NA	0.590546	1	0.442208	NA	NA	NA	NA	NA	NA	NA	NA	NA	NA	NA	NA	NA	TRUE	2.88e-70
Gastroesophageal reflux disease	SULT1A3	IVW	2	-0.0144589	0.115907	0.900725	NA	NA	NA	NA	NA	NA	NA	2.05809	1	0.1514	NA	NA	NA	NA	NA	NA	NA	NA	NA	NA	NA	NA	NA	TRUE	1.94e-72
Gastroesophageal reflux disease	POGLUT1	IVW	2	0.00634458	0.0529423	0.90461	NA	NA	NA	NA	NA	NA	NA	3.34819	1	0.0672789	NA	NA	NA	NA	NA	NA	NA	NA	NA	NA	NA	NA	NA	TRUE	4.74e-126
Gastroesophageal reflux disease	PLXNA1	IVW	2	-0.00398296	0.0333108	0.904824	NA	NA	NA	NA	NA	NA	NA	1.93156	1	0.164588	NA	NA	NA	NA	NA	NA	NA	NA	NA	NA	NA	NA	NA	TRUE	3.38e-167
Gastroesophageal reflux disease	TNFSF13B	IVW	2	0.00877557	0.0739895	0.905588	NA	NA	NA	NA	NA	NA	NA	0.426198	1	0.51386	NA	NA	NA	NA	NA	NA	NA	NA	NA	NA	NA	NA	NA	TRUE	2.09e-24
Gastroesophageal reflux disease	SIGLEC1	IVW	2	-0.0119584	0.101116	0.905858	NA	NA	NA	NA	NA	NA	NA	0.128423	1	0.720073	NA	NA	NA	NA	NA	NA	NA	NA	NA	NA	NA	NA	NA	TRUE	1.68e-15
Gastroesophageal reflux disease	PREP	IVW	2	-0.00519149	0.0463011	0.910725	NA	NA	NA	NA	NA	NA	NA	1.55618	1	0.212226	NA	NA	NA	NA	NA	NA	NA	NA	NA	NA	NA	NA	NA	TRUE	2.17e-83
Gastroesophageal reflux disease	CTSS	IVW	2	-0.00208046	0.0206556	0.919772	NA	NA	NA	NA	NA	NA	NA	0.258931	1	0.610856	NA	NA	NA	NA	NA	NA	NA	NA	NA	NA	NA	NA	NA	TRUE	3.91e-31
Gastroesophageal reflux disease	MAN1A2	IVW	2	0.00287877	0.028674	0.92003	NA	NA	NA	NA	NA	NA	NA	0.57072	1	0.449973	NA	NA	NA	NA	NA	NA	NA	NA	NA	NA	NA	NA	NA	TRUE	1.21e-124
Gastroesophageal reflux disease	FBP1	IVW	2	-0.00743983	0.0788957	0.924871	NA	NA	NA	NA	NA	NA	NA	1.9153	1	0.166375	NA	NA	NA	NA	NA	NA	NA	NA	NA	NA	NA	NA	NA	TRUE	1.19e-32
Gastroesophageal reflux disease	PDGFRA	IVW	2	-0.00397617	0.048352	0.934461	NA	NA	NA	NA	NA	NA	NA	0.225775	1	0.634674	NA	NA	NA	NA	NA	NA	NA	NA	NA	NA	NA	NA	NA	TRUE	1.16e-42
Gastroesophageal reflux disease	PLTP	IVW	2	-0.00211171	0.0283273	0.940575	NA	NA	NA	NA	NA	NA	NA	0.0827612	1	0.77359	NA	NA	NA	NA	NA	NA	NA	NA	NA	NA	NA	NA	NA	TRUE	3.88e-123
Gastroesophageal reflux disease	PLA2G7	IVW	2	0.0121828	0.16508	0.94117	NA	NA	NA	NA	NA	NA	NA	6.72193	1	0.00952347	NA	NA	NA	NA	NA	NA	NA	NA	NA	NA	NA	NA	NA	TRUE	2.34e-45
Gastroesophageal reflux disease	EGFLAM	IVW	2	0.00157346	0.0220114	0.943013	NA	NA	NA	NA	NA	NA	NA	0.638009	1	0.424433	NA	NA	NA	NA	NA	NA	NA	NA	NA	NA	NA	NA	NA	TRUE	1.73e-198
Gastroesophageal reflux disease	POR	IVW	2	0.00472565	0.0779105	0.951634	NA	NA	NA	NA	NA	NA	NA	4.2528	1	0.0391856	NA	NA	NA	NA	NA	NA	NA	NA	NA	NA	NA	NA	NA	TRUE	1.44e-71
Gastroesophageal reflux disease	CTSE	IVW	2	0.000913789	0.0155089	0.953016	NA	NA	NA	NA	NA	NA	NA	0.0235772	1	0.877966	NA	NA	NA	NA	NA	NA	NA	NA	NA	NA	NA	NA	NA	TRUE	3.24e-20
Gastroesophageal reflux disease	DLL1	IVW	2	-0.00411107	0.0794845	0.95875	NA	NA	NA	NA	NA	NA	NA	2.18674	1	0.139204	NA	NA	NA	NA	NA	NA	NA	NA	NA	NA	NA	NA	NA	TRUE	1.9e-34
Gastroesophageal reflux disease	NPTXR	IVW	2	-0.000691731	0.0158249	0.965134	NA	NA	NA	NA	NA	NA	NA	0.481818	1	0.4876	NA	NA	NA	NA	NA	NA	NA	NA	NA	NA	NA	NA	NA	TRUE	1.31e-56
Gastroesophageal reflux disease	NPL	IVW	2	0.00142254	0.0357773	0.968284	NA	NA	NA	NA	NA	NA	NA	0.859307	1	0.353933	NA	NA	NA	NA	NA	NA	NA	NA	NA	NA	NA	NA	NA	TRUE	4.34e-60
Gastroesophageal reflux disease	CA3	IVW	2	0.00321565	0.110773	0.976841	NA	NA	NA	NA	NA	NA	NA	3.28218	1	0.070036	NA	NA	NA	NA	NA	NA	NA	NA	NA	NA	NA	NA	NA	TRUE	1.16e-116
Gastroesophageal reflux disease	B3GNT2	IVW	2	0.000856323	0.0318546	0.978554	NA	NA	NA	NA	NA	NA	NA	0.125714	1	0.722918	NA	NA	NA	NA	NA	NA	NA	NA	NA	NA	NA	NA	NA	TRUE	2.52e-107
Gastroesophageal reflux disease	FAM3D	IVW	2	0.000561617	0.0212934	0.978958	NA	NA	NA	NA	NA	NA	NA	0.854749	1	0.355212	NA	NA	NA	NA	NA	NA	NA	NA	NA	NA	NA	NA	NA	TRUE	1.94e-193
Gastroesophageal reflux disease	LDHB	IVW	2	0.0017719	0.0845442	0.983279	NA	NA	NA	NA	NA	NA	NA	0.065388	1	0.798174	NA	NA	NA	NA	NA	NA	NA	NA	NA	NA	NA	NA	NA	TRUE	1.04e-25
Gastroesophageal reflux disease	ROR2	IVW	2	0.0019217	0.0969614	0.984188	NA	NA	NA	NA	NA	NA	NA	6.38969	1	0.0114785	NA	NA	NA	NA	NA	NA	NA	NA	NA	NA	NA	NA	NA	TRUE	1.42e-99
Gastroesophageal reflux disease	CTRB1	IVW	2	-0.000254093	0.0159599	0.987298	NA	NA	NA	NA	NA	NA	NA	0.398338	1	0.527949	NA	NA	NA	NA	NA	NA	NA	NA	NA	NA	NA	NA	NA	TRUE	4.19e-36
Gastroesophageal reflux disease	IL1RAP	IVW	2	-0.000173288	0.0132793	0.989588	NA	NA	NA	NA	NA	NA	NA	0.299089	1	0.584454	NA	NA	NA	NA	NA	NA	NA	NA	NA	NA	NA	NA	NA	TRUE	1.02e-63
Gastroesophageal reflux disease	CYTL1	IVW	2	-0.000216232	0.0176352	0.990217	NA	NA	NA	NA	NA	NA	NA	0.28083	1	0.596158	NA	NA	NA	NA	NA	NA	NA	NA	NA	NA	NA	NA	NA	TRUE	1.29e-22
Gastroesophageal reflux disease	CCL17	IVW	2	-0.000241095	0.0233084	0.991747	NA	NA	NA	NA	NA	NA	NA	0.750159	1	0.386426	NA	NA	NA	NA	NA	NA	NA	NA	NA	NA	NA	NA	NA	TRUE	1.77e-176
Gastroesophageal reflux disease	MST1	IVW	2	-0.000177586	0.0295748	0.995209	NA	NA	NA	NA	NA	NA	NA	1.49727	1	0.221092	NA	NA	NA	NA	NA	NA	NA	NA	NA	NA	NA	NA	NA	TRUE	2.5e-256
Gastroesophageal reflux disease	AGER	IVW	2	-2.77e-05	0.0159026	0.998609	NA	NA	NA	NA	NA	NA	NA	1.06315	1	0.302497	NA	NA	NA	NA	NA	NA	NA	NA	NA	NA	NA	NA	NA	TRUE	1.34e-305
Gastroesophageal reflux disease	NEU1	Wald_ratio	1	0.694045	0.12731	4.99e-08	NA	NA	NA	NA	NA	NA	NA	NA	NA	NA	NA	NA	NA	NA	NA	NA	NA	NA	NA	NA	NA	NA	NA	TRUE	0.00011416
Gastroesophageal reflux disease	ERBB3	Wald_ratio	1	0.266667	0.056338	2.21e-06	NA	NA	NA	NA	NA	NA	NA	NA	NA	NA	NA	NA	NA	NA	NA	NA	NA	NA	NA	NA	NA	NA	NA	TRUE	1.09e-26
Gastroesophageal reflux disease	MAP2K1	Wald_ratio	1	0.42246	0.100713	2.73e-05	NA	NA	NA	NA	NA	NA	NA	NA	NA	NA	NA	NA	NA	NA	NA	NA	NA	NA	NA	NA	NA	NA	NA	TRUE	1.57e-07
Gastroesophageal reflux disease	AIF1	Wald_ratio	1	-0.194888	0.0471246	3.54e-05	NA	NA	NA	NA	NA	NA	NA	NA	NA	NA	NA	NA	NA	NA	NA	NA	NA	NA	NA	NA	NA	NA	NA	TRUE	2.28e-46
Gastroesophageal reflux disease	BTN3A1	Wald_ratio	1	0.450363	0.11138	5.27e-05	NA	NA	NA	NA	NA	NA	NA	NA	NA	NA	NA	NA	NA	NA	NA	NA	NA	NA	NA	NA	NA	NA	NA	TRUE	6.59e-05
Gastroesophageal reflux disease	GFRA1	Wald_ratio	1	-0.129929	0.0323559	5.93e-05	NA	NA	NA	NA	NA	NA	NA	NA	NA	NA	NA	NA	NA	NA	NA	NA	NA	NA	NA	NA	NA	NA	NA	TRUE	1.83e-82
Gastroesophageal reflux disease	THBS3	Wald_ratio	1	0.270336	0.0674974	6.2e-05	NA	NA	NA	NA	NA	NA	NA	NA	NA	NA	NA	NA	NA	NA	NA	NA	NA	NA	NA	NA	NA	NA	NA	TRUE	2.42e-23
Gastroesophageal reflux disease	HEXIM1	Wald_ratio	1	0.28	0.0731429	0.000129123	NA	NA	NA	NA	NA	NA	NA	NA	NA	NA	NA	NA	NA	NA	NA	NA	NA	NA	NA	NA	NA	NA	NA	TRUE	9.53e-17
Gastroesophageal reflux disease	HEXIM2	Wald_ratio	1	0.273429	0.0716648	0.000135971	NA	NA	NA	NA	NA	NA	NA	NA	NA	NA	NA	NA	NA	NA	NA	NA	NA	NA	NA	NA	NA	NA	NA	TRUE	4.76e-18
Gastroesophageal reflux disease	MAP3K3	Wald_ratio	1	0.476281	0.125237	0.000142937	NA	NA	NA	NA	NA	NA	NA	NA	NA	NA	NA	NA	NA	NA	NA	NA	NA	NA	NA	NA	NA	NA	NA	TRUE	6.71e-06
Gastroesophageal reflux disease	NMT1	Wald_ratio	1	0.475054	0.130152	0.00026224	NA	NA	NA	NA	NA	NA	NA	NA	NA	NA	NA	NA	NA	NA	NA	NA	NA	NA	NA	NA	NA	NA	NA	TRUE	2.38e-05
Gastroesophageal reflux disease	MAX	Wald_ratio	1	-0.118729	0.0340022	0.000479771	NA	NA	NA	NA	NA	NA	NA	NA	NA	NA	NA	NA	NA	NA	NA	NA	NA	NA	NA	NA	NA	NA	NA	TRUE	4.04e-87
Gastroesophageal reflux disease	CCM2	Wald_ratio	1	0.329218	0.0973937	0.000724116	NA	NA	NA	NA	NA	NA	NA	NA	NA	NA	NA	NA	NA	NA	NA	NA	NA	NA	NA	NA	NA	NA	NA	TRUE	5.99e-08
Gastroesophageal reflux disease	CA11	Wald_ratio	1	0.15853	0.0477235	0.000894263	NA	NA	NA	NA	NA	NA	NA	NA	NA	NA	NA	NA	NA	NA	NA	NA	NA	NA	NA	NA	NA	NA	NA	TRUE	1.01e-51
Gastroesophageal reflux disease	NT5C3A	Wald_ratio	1	0.251483	0.0759193	0.000924661	NA	NA	NA	NA	NA	NA	NA	NA	NA	NA	NA	NA	NA	NA	NA	NA	NA	NA	NA	NA	NA	NA	NA	TRUE	6.13e-16
Gastroesophageal reflux disease	PSAT1	Wald_ratio	1	-0.422078	0.127706	0.000949477	NA	NA	NA	NA	NA	NA	NA	NA	NA	NA	NA	NA	NA	NA	NA	NA	NA	NA	NA	NA	NA	NA	NA	TRUE	5.71e-47
Gastroesophageal reflux disease	CCL19	Wald_ratio	1	-0.42029	0.128364	0.00105964	NA	NA	NA	NA	NA	NA	NA	NA	NA	NA	NA	NA	NA	NA	NA	NA	NA	NA	NA	NA	NA	NA	NA	TRUE	1.41e-05
Gastroesophageal reflux disease	DNAJC27	Wald_ratio	1	-0.444444	0.137778	0.00125618	NA	NA	NA	NA	NA	NA	NA	NA	NA	NA	NA	NA	NA	NA	NA	NA	NA	NA	NA	NA	NA	NA	NA	TRUE	2.49e-05
Gastroesophageal reflux disease	RPE	Wald_ratio	1	-0.245707	0.0779392	0.00161855	NA	NA	NA	NA	NA	NA	NA	NA	NA	NA	NA	NA	NA	NA	NA	NA	NA	NA	NA	NA	NA	NA	NA	TRUE	2.33e-15
Gastroesophageal reflux disease	SEMA4A	Wald_ratio	1	0.113377	0.0359928	0.0016327	NA	NA	NA	NA	NA	NA	NA	NA	NA	NA	NA	NA	NA	NA	NA	NA	NA	NA	NA	NA	NA	NA	NA	TRUE	1.13e-66
Gastroesophageal reflux disease	FBP2	Wald_ratio	1	-0.333938	0.107078	0.00181685	NA	NA	NA	NA	NA	NA	NA	NA	NA	NA	NA	NA	NA	NA	NA	NA	NA	NA	NA	NA	NA	NA	NA	TRUE	3.05e-53
Gastroesophageal reflux disease	RPS6KA1	Wald_ratio	1	0.188679	0.0618449	0.00228196	NA	NA	NA	NA	NA	NA	NA	NA	NA	NA	NA	NA	NA	NA	NA	NA	NA	NA	NA	NA	NA	NA	NA	TRUE	5.86e-28
Gastroesophageal reflux disease	CILP2	Wald_ratio	1	-0.212148	0.0695423	0.0022836	NA	NA	NA	NA	NA	NA	NA	NA	NA	NA	NA	NA	NA	NA	NA	NA	NA	NA	NA	NA	NA	NA	NA	TRUE	2.47e-18
Gastroesophageal reflux disease	OPCML	Wald_ratio	1	-0.180451	0.0592105	0.00230662	NA	NA	NA	NA	NA	NA	NA	NA	NA	NA	NA	NA	NA	NA	NA	NA	NA	NA	NA	NA	NA	NA	NA	TRUE	1.26e-24
Gastroesophageal reflux disease	FGFR1	Wald_ratio	1	0.387302	0.128571	0.00259237	NA	NA	NA	NA	NA	NA	NA	NA	NA	NA	NA	NA	NA	NA	NA	NA	NA	NA	NA	NA	NA	NA	NA	TRUE	5.84e-26
Gastroesophageal reflux disease	MAPK13	Wald_ratio	1	-0.165225	0.0562284	0.00329846	NA	NA	NA	NA	NA	NA	NA	NA	NA	NA	NA	NA	NA	NA	NA	NA	NA	NA	NA	NA	NA	NA	NA	TRUE	5.31e-28
Gastroesophageal reflux disease	TTL	Wald_ratio	1	0.333748	0.11457	0.00357925	NA	NA	NA	NA	NA	NA	NA	NA	NA	NA	NA	NA	NA	NA	NA	NA	NA	NA	NA	NA	NA	NA	NA	TRUE	2.56e-09
Gastroesophageal reflux disease	RIPK2	Wald_ratio	1	-0.293839	0.103081	0.00436403	NA	NA	NA	NA	NA	NA	NA	NA	NA	NA	NA	NA	NA	NA	NA	NA	NA	NA	NA	NA	NA	NA	NA	TRUE	3.44e-09
Gastroesophageal reflux disease	CACYBP	Wald_ratio	1	-0.127326	0.0455436	0.00517876	NA	NA	NA	NA	NA	NA	NA	NA	NA	NA	NA	NA	NA	NA	NA	NA	NA	NA	NA	NA	NA	NA	NA	TRUE	5.34e-40
Gastroesophageal reflux disease	NRBP1	Wald_ratio	1	0.351402	0.127103	0.00569741	NA	NA	NA	NA	NA	NA	NA	NA	NA	NA	NA	NA	NA	NA	NA	NA	NA	NA	NA	NA	NA	NA	NA	TRUE	1.12e-05
Gastroesophageal reflux disease	XPNPEP1	Wald_ratio	1	-0.260417	0.0960648	0.00671123	NA	NA	NA	NA	NA	NA	NA	NA	NA	NA	NA	NA	NA	NA	NA	NA	NA	NA	NA	NA	NA	NA	NA	TRUE	3.87e-10
Gastroesophageal reflux disease	NEK7	Wald_ratio	1	-0.163905	0.0609675	0.00717941	NA	NA	NA	NA	NA	NA	NA	NA	NA	NA	NA	NA	NA	NA	NA	NA	NA	NA	NA	NA	NA	NA	NA	TRUE	4.29e-14
Gastroesophageal reflux disease	CADM1	Wald_ratio	1	-0.117337	0.0441661	0.00789058	NA	NA	NA	NA	NA	NA	NA	NA	NA	NA	NA	NA	NA	NA	NA	NA	NA	NA	NA	NA	NA	NA	NA	TRUE	1.77e-56
Gastroesophageal reflux disease	MAP1LC3A	Wald_ratio	1	0.314516	0.118952	0.00819162	NA	NA	NA	NA	NA	NA	NA	NA	NA	NA	NA	NA	NA	NA	NA	NA	NA	NA	NA	NA	NA	NA	NA	TRUE	7.14e-07
Gastroesophageal reflux disease	BPIFA2	Wald_ratio	1	-0.200521	0.0768229	0.00904974	NA	NA	NA	NA	NA	NA	NA	NA	NA	NA	NA	NA	NA	NA	NA	NA	NA	NA	NA	NA	NA	NA	NA	TRUE	5.56e-16
Gastroesophageal reflux disease	MAPK12	Wald_ratio	1	0.179058	0.0691099	0.00957228	NA	NA	NA	NA	NA	NA	NA	NA	NA	NA	NA	NA	NA	NA	NA	NA	NA	NA	NA	NA	NA	NA	NA	TRUE	8.48e-151
Gastroesophageal reflux disease	NUDT12	Wald_ratio	1	0.315599	0.122417	0.0099357	NA	NA	NA	NA	NA	NA	NA	NA	NA	NA	NA	NA	NA	NA	NA	NA	NA	NA	NA	NA	NA	NA	NA	TRUE	1.09e-21
Gastroesophageal reflux disease	SEMA6A	Wald_ratio	1	-0.305382	0.118899	0.0102163	NA	NA	NA	NA	NA	NA	NA	NA	NA	NA	NA	NA	NA	NA	NA	NA	NA	NA	NA	NA	NA	NA	NA	TRUE	3.75e-57
Gastroesophageal reflux disease	TRIL	Wald_ratio	1	0.208647	0.0817669	0.0107191	NA	NA	NA	NA	NA	NA	NA	NA	NA	NA	NA	NA	NA	NA	NA	NA	NA	NA	NA	NA	NA	NA	NA	TRUE	1.5e-12
Gastroesophageal reflux disease	GAPDH	Wald_ratio	1	-0.281289	0.110285	0.0107549	NA	NA	NA	NA	NA	NA	NA	NA	NA	NA	NA	NA	NA	NA	NA	NA	NA	NA	NA	NA	NA	NA	NA	TRUE	4.06e-07
Gastroesophageal reflux disease	ALDH6A1	Wald_ratio	1	-0.211141	0.083558	0.011508	NA	NA	NA	NA	NA	NA	NA	NA	NA	NA	NA	NA	NA	NA	NA	NA	NA	NA	NA	NA	NA	NA	NA	TRUE	1.32e-19
Gastroesophageal reflux disease	LAG3	Wald_ratio	1	-0.120062	0.0480248	0.0124193	NA	NA	NA	NA	NA	NA	NA	NA	NA	NA	NA	NA	NA	NA	NA	NA	NA	NA	NA	NA	NA	NA	NA	TRUE	1.2e-50
Gastroesophageal reflux disease	CCNH	Wald_ratio	1	0.188993	0.0758048	0.0126615	NA	NA	NA	NA	NA	NA	NA	NA	NA	NA	NA	NA	NA	NA	NA	NA	NA	NA	NA	NA	NA	NA	NA	TRUE	1.59e-17
Gastroesophageal reflux disease	ANTXR1	Wald_ratio	1	-0.314346	0.126582	0.0130159	NA	NA	NA	NA	NA	NA	NA	NA	NA	NA	NA	NA	NA	NA	NA	NA	NA	NA	NA	NA	NA	NA	NA	TRUE	6.86e-06
Gastroesophageal reflux disease	MANBA	Wald_ratio	1	-0.0494412	0.0199797	0.0133394	NA	NA	NA	NA	NA	NA	NA	NA	NA	NA	NA	NA	NA	NA	NA	NA	NA	NA	NA	NA	NA	NA	NA	TRUE	2.9e-69
Gastroesophageal reflux disease	ENTPD6	Wald_ratio	1	0.119953	0.0485664	0.0135159	NA	NA	NA	NA	NA	NA	NA	NA	NA	NA	NA	NA	NA	NA	NA	NA	NA	NA	NA	NA	NA	NA	NA	TRUE	1.63e-38
Gastroesophageal reflux disease	SERPINB1	Wald_ratio	1	-0.184343	0.0757576	0.0149605	NA	NA	NA	NA	NA	NA	NA	NA	NA	NA	NA	NA	NA	NA	NA	NA	NA	NA	NA	NA	NA	NA	NA	TRUE	4.63e-17
Gastroesophageal reflux disease	TFF2	Wald_ratio	1	-0.166367	0.0692446	0.0162791	NA	NA	NA	NA	NA	NA	NA	NA	NA	NA	NA	NA	NA	NA	NA	NA	NA	NA	NA	NA	NA	NA	NA	TRUE	1.29e-27
Gastroesophageal reflux disease	WWOX	Wald_ratio	1	-0.207194	0.0863309	0.0163951	NA	NA	NA	NA	NA	NA	NA	NA	NA	NA	NA	NA	NA	NA	NA	NA	NA	NA	NA	NA	NA	NA	NA	TRUE	8.83e-14
Gastroesophageal reflux disease	CFL2	Wald_ratio	1	0.125488	0.053316	0.0185897	NA	NA	NA	NA	NA	NA	NA	NA	NA	NA	NA	NA	NA	NA	NA	NA	NA	NA	NA	NA	NA	NA	NA	TRUE	1.49e-35
Gastroesophageal reflux disease	RALB	Wald_ratio	1	-0.06198	0.0266223	0.0199055	NA	NA	NA	NA	NA	NA	NA	NA	NA	NA	NA	NA	NA	NA	NA	NA	NA	NA	NA	NA	NA	NA	NA	TRUE	1.52e-145
Gastroesophageal reflux disease	STIM1	Wald_ratio	1	-0.15878	0.0683491	0.020175	NA	NA	NA	NA	NA	NA	NA	NA	NA	NA	NA	NA	NA	NA	NA	NA	NA	NA	NA	NA	NA	NA	NA	TRUE	3.96e-30
Gastroesophageal reflux disease	NME2	Wald_ratio	1	-0.0950624	0.0411464	0.0208691	NA	NA	NA	NA	NA	NA	NA	NA	NA	NA	NA	NA	NA	NA	NA	NA	NA	NA	NA	NA	NA	NA	NA	TRUE	1.49e-52
Gastroesophageal reflux disease	CST4	Wald_ratio	1	0.0500231	0.021669	0.0209708	NA	NA	NA	NA	NA	NA	NA	NA	NA	NA	NA	NA	NA	NA	NA	NA	NA	NA	NA	NA	NA	NA	NA	TRUE	7.33e-201
Gastroesophageal reflux disease	RCN1	Wald_ratio	1	-0.108934	0.0472622	0.0211734	NA	NA	NA	NA	NA	NA	NA	NA	NA	NA	NA	NA	NA	NA	NA	NA	NA	NA	NA	NA	NA	NA	NA	TRUE	4.87e-42
Gastroesophageal reflux disease	STAT6	Wald_ratio	1	0.176807	0.076766	0.0212681	NA	NA	NA	NA	NA	NA	NA	NA	NA	NA	NA	NA	NA	NA	NA	NA	NA	NA	NA	NA	NA	NA	NA	TRUE	5.56e-19
Gastroesophageal reflux disease	ATOX1	Wald_ratio	1	0.20558	0.0895742	0.0217284	NA	NA	NA	NA	NA	NA	NA	NA	NA	NA	NA	NA	NA	NA	NA	NA	NA	NA	NA	NA	NA	NA	NA	TRUE	9.58e-13
Gastroesophageal reflux disease	C3	Wald_ratio	1	0.232893	0.102041	0.0224685	NA	NA	NA	NA	NA	NA	NA	NA	NA	NA	NA	NA	NA	NA	NA	NA	NA	NA	NA	NA	NA	NA	NA	TRUE	8.39e-09
Gastroesophageal reflux disease	SRGN	Wald_ratio	1	0.135536	0.059387	0.0224741	NA	NA	NA	NA	NA	NA	NA	NA	NA	NA	NA	NA	NA	NA	NA	NA	NA	NA	NA	NA	NA	NA	NA	TRUE	2.05e-25
Gastroesophageal reflux disease	ALDH2	Wald_ratio	1	0.185104	0.0821468	0.0242381	NA	NA	NA	NA	NA	NA	NA	NA	NA	NA	NA	NA	NA	NA	NA	NA	NA	NA	NA	NA	NA	NA	NA	TRUE	1.43e-18
Gastroesophageal reflux disease	GCKR	Wald_ratio	1	-0.155889	0.0692841	0.0244489	NA	NA	NA	NA	NA	NA	NA	NA	NA	NA	NA	NA	NA	NA	NA	NA	NA	NA	NA	NA	NA	NA	NA	TRUE	2.49e-26
Gastroesophageal reflux disease	GPT	Wald_ratio	1	-0.263473	0.117764	0.0252675	NA	NA	NA	NA	NA	NA	NA	NA	NA	NA	NA	NA	NA	NA	NA	NA	NA	NA	NA	NA	NA	NA	NA	TRUE	3.68e-07
Gastroesophageal reflux disease	GATM	Wald_ratio	1	-0.0839315	0.0375483	0.025398	NA	NA	NA	NA	NA	NA	NA	NA	NA	NA	NA	NA	NA	NA	NA	NA	NA	NA	NA	NA	NA	NA	NA	TRUE	2.7e-72
Gastroesophageal reflux disease	STX7	Wald_ratio	1	0.114432	0.0512383	0.025527	NA	NA	NA	NA	NA	NA	NA	NA	NA	NA	NA	NA	NA	NA	NA	NA	NA	NA	NA	NA	NA	NA	NA	TRUE	1.34e-37
Gastroesophageal reflux disease	ZFAND1	Wald_ratio	1	0.272767	0.123867	0.0276589	NA	NA	NA	NA	NA	NA	NA	NA	NA	NA	NA	NA	NA	NA	NA	NA	NA	NA	NA	NA	NA	NA	NA	TRUE	4.43e-72
Gastroesophageal reflux disease	CAPN2	Wald_ratio	1	0.15795	0.0721757	0.0286401	NA	NA	NA	NA	NA	NA	NA	NA	NA	NA	NA	NA	NA	NA	NA	NA	NA	NA	NA	NA	NA	NA	NA	TRUE	8.24e-20
Gastroesophageal reflux disease	GPNMB	Wald_ratio	1	0.0552956	0.0259464	0.033077	NA	NA	NA	NA	NA	NA	NA	NA	NA	NA	NA	NA	NA	NA	NA	NA	NA	NA	NA	NA	NA	NA	NA	TRUE	1.52e-168
Gastroesophageal reflux disease	PECR	Wald_ratio	1	-0.132124	0.0621762	0.0335866	NA	NA	NA	NA	NA	NA	NA	NA	NA	NA	NA	NA	NA	NA	NA	NA	NA	NA	NA	NA	NA	NA	NA	TRUE	3.09e-26
Gastroesophageal reflux disease	CBL	Wald_ratio	1	0.0952006	0.0448466	0.03377	NA	NA	NA	NA	NA	NA	NA	NA	NA	NA	NA	NA	NA	NA	NA	NA	NA	NA	NA	NA	NA	NA	NA	TRUE	2.79e-36
Gastroesophageal reflux disease	SRA1	Wald_ratio	1	0.107266	0.0510381	0.03558	NA	NA	NA	NA	NA	NA	NA	NA	NA	NA	NA	NA	NA	NA	NA	NA	NA	NA	NA	NA	NA	NA	NA	TRUE	3.12e-44
Gastroesophageal reflux disease	SCG3	Wald_ratio	1	0.232635	0.110805	0.0357726	NA	NA	NA	NA	NA	NA	NA	NA	NA	NA	NA	NA	NA	NA	NA	NA	NA	NA	NA	NA	NA	NA	NA	TRUE	1.52e-16
Gastroesophageal reflux disease	PSG7	Wald_ratio	1	-0.120507	0.0577872	0.0370361	NA	NA	NA	NA	NA	NA	NA	NA	NA	NA	NA	NA	NA	NA	NA	NA	NA	NA	NA	NA	NA	NA	NA	TRUE	2.61e-31
Gastroesophageal reflux disease	CRAT	Wald_ratio	1	0.151717	0.0730897	0.0379164	NA	NA	NA	NA	NA	NA	NA	NA	NA	NA	NA	NA	NA	NA	NA	NA	NA	NA	NA	NA	NA	NA	NA	TRUE	4.7e-38
Gastroesophageal reflux disease	ARPC1B	Wald_ratio	1	-0.148202	0.0724004	0.0406601	NA	NA	NA	NA	NA	NA	NA	NA	NA	NA	NA	NA	NA	NA	NA	NA	NA	NA	NA	NA	NA	NA	NA	TRUE	6.81e-19
Gastroesophageal reflux disease	MPG	Wald_ratio	1	0.222064	0.108897	0.0414285	NA	NA	NA	NA	NA	NA	NA	NA	NA	NA	NA	NA	NA	NA	NA	NA	NA	NA	NA	NA	NA	NA	NA	TRUE	6.04e-18
Gastroesophageal reflux disease	GPD1	Wald_ratio	1	0.140411	0.069227	0.0425328	NA	NA	NA	NA	NA	NA	NA	NA	NA	NA	NA	NA	NA	NA	NA	NA	NA	NA	NA	NA	NA	NA	NA	TRUE	3.31e-08
Gastroesophageal reflux disease	ERLEC1	Wald_ratio	1	0.153539	0.0757727	0.0427324	NA	NA	NA	NA	NA	NA	NA	NA	NA	NA	NA	NA	NA	NA	NA	NA	NA	NA	NA	NA	NA	NA	NA	TRUE	5.75e-16
Gastroesophageal reflux disease	IRF2	Wald_ratio	1	-0.259146	0.128049	0.0429898	NA	NA	NA	NA	NA	NA	NA	NA	NA	NA	NA	NA	NA	NA	NA	NA	NA	NA	NA	NA	NA	NA	NA	TRUE	6.79e-07
Gastroesophageal reflux disease	TPM4	Wald_ratio	1	0.183197	0.0905738	0.0431119	NA	NA	NA	NA	NA	NA	NA	NA	NA	NA	NA	NA	NA	NA	NA	NA	NA	NA	NA	NA	NA	NA	NA	TRUE	2.08e-13
Gastroesophageal reflux disease	ANXA5	Wald_ratio	1	0.0797872	0.0398936	0.0455003	NA	NA	NA	NA	NA	NA	NA	NA	NA	NA	NA	NA	NA	NA	NA	NA	NA	NA	NA	NA	NA	NA	NA	TRUE	3.92e-73
Gastroesophageal reflux disease	ADH1C	Wald_ratio	1	-0.0922596	0.0461298	0.0455003	NA	NA	NA	NA	NA	NA	NA	NA	NA	NA	NA	NA	NA	NA	NA	NA	NA	NA	NA	NA	NA	NA	NA	TRUE	2.85e-46
Gastroesophageal reflux disease	SNCA	Wald_ratio	1	0.253796	0.127983	0.0473618	NA	NA	NA	NA	NA	NA	NA	NA	NA	NA	NA	NA	NA	NA	NA	NA	NA	NA	NA	NA	NA	NA	NA	TRUE	1.46e-06
Gastroesophageal reflux disease	IBSP	Wald_ratio	1	-0.122881	0.0625	0.0492869	NA	NA	NA	NA	NA	NA	NA	NA	NA	NA	NA	NA	NA	NA	NA	NA	NA	NA	NA	NA	NA	NA	NA	TRUE	1.78e-25
Gastroesophageal reflux disease	TXNL4B	Wald_ratio	1	-0.0883647	0.0451819	0.0504944	NA	NA	NA	NA	NA	NA	NA	NA	NA	NA	NA	NA	NA	NA	NA	NA	NA	NA	NA	NA	NA	NA	NA	TRUE	1.11e-50
Gastroesophageal reflux disease	GFER	Wald_ratio	1	-0.217852	0.111952	0.0516612	NA	NA	NA	NA	NA	NA	NA	NA	NA	NA	NA	NA	NA	NA	NA	NA	NA	NA	NA	NA	NA	NA	NA	TRUE	1.53e-08
Gastroesophageal reflux disease	NPPA	Wald_ratio	1	0.19219	0.0987749	0.0516864	NA	NA	NA	NA	NA	NA	NA	NA	NA	NA	NA	NA	NA	NA	NA	NA	NA	NA	NA	NA	NA	NA	NA	TRUE	2.19e-09
Gastroesophageal reflux disease	DDX19A	Wald_ratio	1	-0.155784	0.0805436	0.0530939	NA	NA	NA	NA	NA	NA	NA	NA	NA	NA	NA	NA	NA	NA	NA	NA	NA	NA	NA	NA	NA	NA	NA	TRUE	3.09e-09
Gastroesophageal reflux disease	DDX19B	Wald_ratio	1	-0.162293	0.0839088	0.0530939	NA	NA	NA	NA	NA	NA	NA	NA	NA	NA	NA	NA	NA	NA	NA	NA	NA	NA	NA	NA	NA	NA	NA	TRUE	1.35e-08
Gastroesophageal reflux disease	NSFL1C	Wald_ratio	1	0.235294	0.121704	0.0531951	NA	NA	NA	NA	NA	NA	NA	NA	NA	NA	NA	NA	NA	NA	NA	NA	NA	NA	NA	NA	NA	NA	NA	TRUE	5.62e-07
Gastroesophageal reflux disease	NRCAM	Wald_ratio	1	-0.189985	0.0986745	0.0541827	NA	NA	NA	NA	NA	NA	NA	NA	NA	NA	NA	NA	NA	NA	NA	NA	NA	NA	NA	NA	NA	NA	NA	TRUE	1.77e-09
Gastroesophageal reflux disease	CTSF	Wald_ratio	1	-0.0678242	0.0352686	0.0544704	NA	NA	NA	NA	NA	NA	NA	NA	NA	NA	NA	NA	NA	NA	NA	NA	NA	NA	NA	NA	NA	NA	NA	TRUE	2.54e-84
Gastroesophageal reflux disease	BOLA3	Wald_ratio	1	-0.101411	0.0529101	0.0552803	NA	NA	NA	NA	NA	NA	NA	NA	NA	NA	NA	NA	NA	NA	NA	NA	NA	NA	NA	NA	NA	NA	NA	TRUE	1.3e-36
Gastroesophageal reflux disease	HINT1	Wald_ratio	1	-0.140206	0.0731959	0.0554297	NA	NA	NA	NA	NA	NA	NA	NA	NA	NA	NA	NA	NA	NA	NA	NA	NA	NA	NA	NA	NA	NA	NA	TRUE	6.93e-19
Gastroesophageal reflux disease	S100A14	Wald_ratio	1	-0.126268	0.0665163	0.0576559	NA	NA	NA	NA	NA	NA	NA	NA	NA	NA	NA	NA	NA	NA	NA	NA	NA	NA	NA	NA	NA	NA	NA	TRUE	8.72e-23
Gastroesophageal reflux disease	SH3BGRL2	Wald_ratio	1	0.109912	0.0578999	0.0576559	NA	NA	NA	NA	NA	NA	NA	NA	NA	NA	NA	NA	NA	NA	NA	NA	NA	NA	NA	NA	NA	NA	NA	TRUE	1.04e-28
Gastroesophageal reflux disease	PHPT1	Wald_ratio	1	-0.0609113	0.0321343	0.0580232	NA	NA	NA	NA	NA	NA	NA	NA	NA	NA	NA	NA	NA	NA	NA	NA	NA	NA	NA	NA	NA	NA	NA	TRUE	2.25e-99
Gastroesophageal reflux disease	CNPY3	Wald_ratio	1	-0.0910384	0.0483642	0.0597881	NA	NA	NA	NA	NA	NA	NA	NA	NA	NA	NA	NA	NA	NA	NA	NA	NA	NA	NA	NA	NA	NA	NA	TRUE	1.2e-45
Gastroesophageal reflux disease	POFUT1	Wald_ratio	1	0.0358401	0.0191454	0.0612066	NA	NA	NA	NA	NA	NA	NA	NA	NA	NA	NA	NA	NA	NA	NA	NA	NA	NA	NA	NA	NA	NA	NA	TRUE	2.73e-233
Gastroesophageal reflux disease	TGM2	Wald_ratio	1	0.301164	0.162464	0.0637776	NA	NA	NA	NA	NA	NA	NA	NA	NA	NA	NA	NA	NA	NA	NA	NA	NA	NA	NA	NA	NA	NA	NA	TRUE	3.76e-96
Gastroesophageal reflux disease	YWHAB	Wald_ratio	1	-0.0679558	0.0370166	0.0663842	NA	NA	NA	NA	NA	NA	NA	NA	NA	NA	NA	NA	NA	NA	NA	NA	NA	NA	NA	NA	NA	NA	NA	TRUE	1.71e-74
Gastroesophageal reflux disease	UNC5D	Wald_ratio	1	0.110887	0.0604839	0.066753	NA	NA	NA	NA	NA	NA	NA	NA	NA	NA	NA	NA	NA	NA	NA	NA	NA	NA	NA	NA	NA	NA	NA	TRUE	2e-38
Gastroesophageal reflux disease	CNP	Wald_ratio	1	0.150311	0.0819876	0.066753	NA	NA	NA	NA	NA	NA	NA	NA	NA	NA	NA	NA	NA	NA	NA	NA	NA	NA	NA	NA	NA	NA	NA	TRUE	7.3e-16
Gastroesophageal reflux disease	CCL27	Wald_ratio	1	0.235677	0.130208	0.0702958	NA	NA	NA	NA	NA	NA	NA	NA	NA	NA	NA	NA	NA	NA	NA	NA	NA	NA	NA	NA	NA	NA	NA	TRUE	2.42e-06
Gastroesophageal reflux disease	SH3BP2	Wald_ratio	1	0.0412933	0.022984	0.0723975	NA	NA	NA	NA	NA	NA	NA	NA	NA	NA	NA	NA	NA	NA	NA	NA	NA	NA	NA	NA	NA	NA	NA	TRUE	2.02e-206
Gastroesophageal reflux disease	LYPD3	Wald_ratio	1	-0.0976645	0.054494	0.0730997	NA	NA	NA	NA	NA	NA	NA	NA	NA	NA	NA	NA	NA	NA	NA	NA	NA	NA	NA	NA	NA	NA	NA	TRUE	1.5e-37
Gastroesophageal reflux disease	PFKM	Wald_ratio	1	0.0655577	0.0366928	0.0739914	NA	NA	NA	NA	NA	NA	NA	NA	NA	NA	NA	NA	NA	NA	NA	NA	NA	NA	NA	NA	NA	NA	NA	TRUE	4.81e-77
Gastroesophageal reflux disease	TNFSF15	Wald_ratio	1	-0.207521	0.116992	0.0760947	NA	NA	NA	NA	NA	NA	NA	NA	NA	NA	NA	NA	NA	NA	NA	NA	NA	NA	NA	NA	NA	NA	NA	TRUE	1.41e-07
Gastroesophageal reflux disease	KREMEN1	Wald_ratio	1	0.0659876	0.0372011	0.0760947	NA	NA	NA	NA	NA	NA	NA	NA	NA	NA	NA	NA	NA	NA	NA	NA	NA	NA	NA	NA	NA	NA	NA	TRUE	6.69e-101
Gastroesophageal reflux disease	POLM	Wald_ratio	1	0.117452	0.0670206	0.0796921	NA	NA	NA	NA	NA	NA	NA	NA	NA	NA	NA	NA	NA	NA	NA	NA	NA	NA	NA	NA	NA	NA	NA	TRUE	7.8e-74
Gastroesophageal reflux disease	HGD	Wald_ratio	1	-0.201835	0.115596	0.0808054	NA	NA	NA	NA	NA	NA	NA	NA	NA	NA	NA	NA	NA	NA	NA	NA	NA	NA	NA	NA	NA	NA	NA	TRUE	5.27e-43
Gastroesophageal reflux disease	IGFBP5	Wald_ratio	1	0.204365	0.117063	0.0808522	NA	NA	NA	NA	NA	NA	NA	NA	NA	NA	NA	NA	NA	NA	NA	NA	NA	NA	NA	NA	NA	NA	NA	TRUE	4.35e-08
Gastroesophageal reflux disease	DARS2	Wald_ratio	1	-0.118837	0.068268	0.081729	NA	NA	NA	NA	NA	NA	NA	NA	NA	NA	NA	NA	NA	NA	NA	NA	NA	NA	NA	NA	NA	NA	NA	TRUE	8.87e-21
Gastroesophageal reflux disease	THYN1	Wald_ratio	1	-0.212121	0.122807	0.0841187	NA	NA	NA	NA	NA	NA	NA	NA	NA	NA	NA	NA	NA	NA	NA	NA	NA	NA	NA	NA	NA	NA	NA	TRUE	2.26e-08
Gastroesophageal reflux disease	HSPA13	Wald_ratio	1	-0.108108	0.0633737	0.08803	NA	NA	NA	NA	NA	NA	NA	NA	NA	NA	NA	NA	NA	NA	NA	NA	NA	NA	NA	NA	NA	NA	NA	TRUE	7.68e-24
Gastroesophageal reflux disease	SPINT1	Wald_ratio	1	-0.0548152	0.0321851	0.0885447	NA	NA	NA	NA	NA	NA	NA	NA	NA	NA	NA	NA	NA	NA	NA	NA	NA	NA	NA	NA	NA	NA	NA	TRUE	8.7e-81
Gastroesophageal reflux disease	CCDC126	Wald_ratio	1	0.0371941	0.0218597	0.0888505	NA	NA	NA	NA	NA	NA	NA	NA	NA	NA	NA	NA	NA	NA	NA	NA	NA	NA	NA	NA	NA	NA	NA	TRUE	1.22e-224
Gastroesophageal reflux disease	TINAGL1	Wald_ratio	1	-0.116144	0.068525	0.0900915	NA	NA	NA	NA	NA	NA	NA	NA	NA	NA	NA	NA	NA	NA	NA	NA	NA	NA	NA	NA	NA	NA	NA	TRUE	2.24e-20
Gastroesophageal reflux disease	GDI2	Wald_ratio	1	-0.108274	0.0643514	0.0924642	NA	NA	NA	NA	NA	NA	NA	NA	NA	NA	NA	NA	NA	NA	NA	NA	NA	NA	NA	NA	NA	NA	NA	TRUE	2.95e-26
Gastroesophageal reflux disease	DNAJC30	Wald_ratio	1	0.0704746	0.0423416	0.0960266	NA	NA	NA	NA	NA	NA	NA	NA	NA	NA	NA	NA	NA	NA	NA	NA	NA	NA	NA	NA	NA	NA	NA	TRUE	4e-95
Gastroesophageal reflux disease	F2	Wald_ratio	1	-0.0862222	0.0524444	0.100162	NA	NA	NA	NA	NA	NA	NA	NA	NA	NA	NA	NA	NA	NA	NA	NA	NA	NA	NA	NA	NA	NA	NA	TRUE	1.65e-34
Gastroesophageal reflux disease	CDHR5	Wald_ratio	1	0.182336	0.111111	0.100792	NA	NA	NA	NA	NA	NA	NA	NA	NA	NA	NA	NA	NA	NA	NA	NA	NA	NA	NA	NA	NA	NA	NA	TRUE	5.47e-09
Gastroesophageal reflux disease	FCGR3B	Wald_ratio	1	0.0256536	0.0156365	0.100875	NA	NA	NA	NA	NA	NA	NA	NA	NA	NA	NA	NA	NA	NA	NA	NA	NA	NA	NA	NA	NA	NA	NA	TRUE	6.58e-52
Gastroesophageal reflux disease	SBDS	Wald_ratio	1	-0.0813291	0.0496835	0.101642	NA	NA	NA	NA	NA	NA	NA	NA	NA	NA	NA	NA	NA	NA	NA	NA	NA	NA	NA	NA	NA	NA	NA	TRUE	9.85e-37
Gastroesophageal reflux disease	TEC	Wald_ratio	1	0.0879121	0.0540293	0.103712	NA	NA	NA	NA	NA	NA	NA	NA	NA	NA	NA	NA	NA	NA	NA	NA	NA	NA	NA	NA	NA	NA	NA	TRUE	4.94e-42
Gastroesophageal reflux disease	GRAP	Wald_ratio	1	-0.208939	0.128492	0.103931	NA	NA	NA	NA	NA	NA	NA	NA	NA	NA	NA	NA	NA	NA	NA	NA	NA	NA	NA	NA	NA	NA	NA	TRUE	1.49e-07
Gastroesophageal reflux disease	SCGN	Wald_ratio	1	0.20155	0.125323	0.107781	NA	NA	NA	NA	NA	NA	NA	NA	NA	NA	NA	NA	NA	NA	NA	NA	NA	NA	NA	NA	NA	NA	NA	TRUE	4.51e-20
Gastroesophageal reflux disease	EIF2B1	Wald_ratio	1	0.180166	0.11215	0.108168	NA	NA	NA	NA	NA	NA	NA	NA	NA	NA	NA	NA	NA	NA	NA	NA	NA	NA	NA	NA	NA	NA	NA	TRUE	5e-10
Gastroesophageal reflux disease	NETO1	Wald_ratio	1	0.215074	0.134191	0.108992	NA	NA	NA	NA	NA	NA	NA	NA	NA	NA	NA	NA	NA	NA	NA	NA	NA	NA	NA	NA	NA	NA	NA	TRUE	1.2e-06
Gastroesophageal reflux disease	CHMP2B	Wald_ratio	1	0.0396858	0.0248036	0.109599	NA	NA	NA	NA	NA	NA	NA	NA	NA	NA	NA	NA	NA	NA	NA	NA	NA	NA	NA	NA	NA	NA	NA	TRUE	6.2e-161
Gastroesophageal reflux disease	PLCG2	Wald_ratio	1	-0.0741743	0.046562	0.111155	NA	NA	NA	NA	NA	NA	NA	NA	NA	NA	NA	NA	NA	NA	NA	NA	NA	NA	NA	NA	NA	NA	NA	TRUE	8.41e-37
Gastroesophageal reflux disease	MDK	Wald_ratio	1	-0.106299	0.0674541	0.115055	NA	NA	NA	NA	NA	NA	NA	NA	NA	NA	NA	NA	NA	NA	NA	NA	NA	NA	NA	NA	NA	NA	NA	TRUE	1.88e-33
Gastroesophageal reflux disease	PGD	Wald_ratio	1	-0.149869	0.0955302	0.116693	NA	NA	NA	NA	NA	NA	NA	NA	NA	NA	NA	NA	NA	NA	NA	NA	NA	NA	NA	NA	NA	NA	NA	TRUE	9.55e-15
Gastroesophageal reflux disease	PTPN9	Wald_ratio	1	-0.149573	0.0954416	0.117076	NA	NA	NA	NA	NA	NA	NA	NA	NA	NA	NA	NA	NA	NA	NA	NA	NA	NA	NA	NA	NA	NA	NA	TRUE	1.4e-12
Gastroesophageal reflux disease	EHBP1	Wald_ratio	1	-0.199164	0.130919	0.12819	NA	NA	NA	NA	NA	NA	NA	NA	NA	NA	NA	NA	NA	NA	NA	NA	NA	NA	NA	NA	NA	NA	NA	TRUE	7.31e-07
Gastroesophageal reflux disease	SEMA3G	Wald_ratio	1	-0.0490405	0.0323383	0.129397	NA	NA	NA	NA	NA	NA	NA	NA	NA	NA	NA	NA	NA	NA	NA	NA	NA	NA	NA	NA	NA	NA	NA	TRUE	6.59e-91
Gastroesophageal reflux disease	HSF1	Wald_ratio	1	-0.140845	0.0938967	0.133614	NA	NA	NA	NA	NA	NA	NA	NA	NA	NA	NA	NA	NA	NA	NA	NA	NA	NA	NA	NA	NA	NA	NA	TRUE	2.12e-12
Gastroesophageal reflux disease	SEPSECS	Wald_ratio	1	-0.142674	0.0951157	0.133614	NA	NA	NA	NA	NA	NA	NA	NA	NA	NA	NA	NA	NA	NA	NA	NA	NA	NA	NA	NA	NA	NA	NA	TRUE	2.06e-11
Gastroesophageal reflux disease	ACADVL	Wald_ratio	1	0.186722	0.124481	0.133614	NA	NA	NA	NA	NA	NA	NA	NA	NA	NA	NA	NA	NA	NA	NA	NA	NA	NA	NA	NA	NA	NA	NA	TRUE	1.06e-07
Gastroesophageal reflux disease	OBP2B	Wald_ratio	1	0.0323712	0.0215808	0.133614	NA	NA	NA	NA	NA	NA	NA	NA	NA	NA	NA	NA	NA	NA	NA	NA	NA	NA	NA	NA	NA	NA	NA	TRUE	3.56e-183
Gastroesophageal reflux disease	MAP2K3	Wald_ratio	1	0.192547	0.128364	0.133614	NA	NA	NA	NA	NA	NA	NA	NA	NA	NA	NA	NA	NA	NA	NA	NA	NA	NA	NA	NA	NA	NA	NA	TRUE	1.01e-06
Gastroesophageal reflux disease	CHST12	Wald_ratio	1	-0.0532487	0.0356619	0.135398	NA	NA	NA	NA	NA	NA	NA	NA	NA	NA	NA	NA	NA	NA	NA	NA	NA	NA	NA	NA	NA	NA	NA	TRUE	7.7e-83
Gastroesophageal reflux disease	MYOM2	Wald_ratio	1	-0.218771	0.146728	0.135964	NA	NA	NA	NA	NA	NA	NA	NA	NA	NA	NA	NA	NA	NA	NA	NA	NA	NA	NA	NA	NA	NA	NA	TRUE	8.1e-13
Gastroesophageal reflux disease	ADH1A	Wald_ratio	1	-0.0758952	0.0518439	0.143216	NA	NA	NA	NA	NA	NA	NA	NA	NA	NA	NA	NA	NA	NA	NA	NA	NA	NA	NA	NA	NA	NA	NA	TRUE	6.27e-29
Gastroesophageal reflux disease	IL1R1	Wald_ratio	1	-0.111529	0.0764411	0.144561	NA	NA	NA	NA	NA	NA	NA	NA	NA	NA	NA	NA	NA	NA	NA	NA	NA	NA	NA	NA	NA	NA	NA	TRUE	2.18e-103
Gastroesophageal reflux disease	PTPN7	Wald_ratio	1	-0.220386	0.151515	0.145795	NA	NA	NA	NA	NA	NA	NA	NA	NA	NA	NA	NA	NA	NA	NA	NA	NA	NA	NA	NA	NA	NA	NA	TRUE	6.63e-07
Gastroesophageal reflux disease	CRLF1	Wald_ratio	1	-0.180587	0.124153	0.145795	NA	NA	NA	NA	NA	NA	NA	NA	NA	NA	NA	NA	NA	NA	NA	NA	NA	NA	NA	NA	NA	NA	NA	TRUE	1.85e-145
Gastroesophageal reflux disease	FGFBP3	Wald_ratio	1	-0.0319149	0.0219629	0.146189	NA	NA	NA	NA	NA	NA	NA	NA	NA	NA	NA	NA	NA	NA	NA	NA	NA	NA	NA	NA	NA	NA	NA	TRUE	2.26e-200
Gastroesophageal reflux disease	LCN1	Wald_ratio	1	-0.12868	0.089422	0.150144	NA	NA	NA	NA	NA	NA	NA	NA	NA	NA	NA	NA	NA	NA	NA	NA	NA	NA	NA	NA	NA	NA	NA	TRUE	9.46e-14
Gastroesophageal reflux disease	SLIT2	Wald_ratio	1	0.0888889	0.0618357	0.150576	NA	NA	NA	NA	NA	NA	NA	NA	NA	NA	NA	NA	NA	NA	NA	NA	NA	NA	NA	NA	NA	NA	NA	TRUE	7.55e-27
Gastroesophageal reflux disease	MTHFD2	Wald_ratio	1	-0.0815367	0.0568405	0.151435	NA	NA	NA	NA	NA	NA	NA	NA	NA	NA	NA	NA	NA	NA	NA	NA	NA	NA	NA	NA	NA	NA	NA	TRUE	5.5e-14
Gastroesophageal reflux disease	ANKRD27	Wald_ratio	1	-0.164751	0.114943	0.151763	NA	NA	NA	NA	NA	NA	NA	NA	NA	NA	NA	NA	NA	NA	NA	NA	NA	NA	NA	NA	NA	NA	NA	TRUE	1.49e-08
Gastroesophageal reflux disease	CLINT1	Wald_ratio	1	0.157895	0.110526	0.153127	NA	NA	NA	NA	NA	NA	NA	NA	NA	NA	NA	NA	NA	NA	NA	NA	NA	NA	NA	NA	NA	NA	NA	TRUE	3e-09
Gastroesophageal reflux disease	COMP	Wald_ratio	1	0.0464773	0.0326448	0.154525	NA	NA	NA	NA	NA	NA	NA	NA	NA	NA	NA	NA	NA	NA	NA	NA	NA	NA	NA	NA	NA	NA	NA	TRUE	5.6e-123
Gastroesophageal reflux disease	MAPKAPK2	Wald_ratio	1	0.0513834	0.0361378	0.155063	NA	NA	NA	NA	NA	NA	NA	NA	NA	NA	NA	NA	NA	NA	NA	NA	NA	NA	NA	NA	NA	NA	NA	TRUE	1.24e-81
Gastroesophageal reflux disease	RBM17	Wald_ratio	1	0.0485395	0.0341495	0.155205	NA	NA	NA	NA	NA	NA	NA	NA	NA	NA	NA	NA	NA	NA	NA	NA	NA	NA	NA	NA	NA	NA	NA	TRUE	3.29e-111
Gastroesophageal reflux disease	ADK	Wald_ratio	1	-0.16934	0.11943	0.156217	NA	NA	NA	NA	NA	NA	NA	NA	NA	NA	NA	NA	NA	NA	NA	NA	NA	NA	NA	NA	NA	NA	NA	TRUE	9.55e-08
Gastroesophageal reflux disease	PMM1	Wald_ratio	1	-0.173841	0.124172	0.161513	NA	NA	NA	NA	NA	NA	NA	NA	NA	NA	NA	NA	NA	NA	NA	NA	NA	NA	NA	NA	NA	NA	NA	TRUE	6.99e-07
Gastroesophageal reflux disease	MPPED2	Wald_ratio	1	0.0657483	0.0469631	0.161513	NA	NA	NA	NA	NA	NA	NA	NA	NA	NA	NA	NA	NA	NA	NA	NA	NA	NA	NA	NA	NA	NA	NA	TRUE	1.3e-49
Gastroesophageal reflux disease	DPY30	Wald_ratio	1	-0.12586	0.0904621	0.164133	NA	NA	NA	NA	NA	NA	NA	NA	NA	NA	NA	NA	NA	NA	NA	NA	NA	NA	NA	NA	NA	NA	NA	TRUE	1.13e-13
Gastroesophageal reflux disease	MSMB	Wald_ratio	1	0.0162261	0.0116682	0.164339	NA	NA	NA	NA	NA	NA	NA	NA	NA	NA	NA	NA	NA	NA	NA	NA	NA	NA	NA	NA	NA	NA	NA	TRUE	0
Gastroesophageal reflux disease	CD86	Wald_ratio	1	0.14723	0.106414	0.166493	NA	NA	NA	NA	NA	NA	NA	NA	NA	NA	NA	NA	NA	NA	NA	NA	NA	NA	NA	NA	NA	NA	NA	TRUE	1.79e-10
Gastroesophageal reflux disease	IGFBP2	Wald_ratio	1	-0.167254	0.121479	0.168571	NA	NA	NA	NA	NA	NA	NA	NA	NA	NA	NA	NA	NA	NA	NA	NA	NA	NA	NA	NA	NA	NA	NA	TRUE	1.03e-13
Gastroesophageal reflux disease	SPINK2	Wald_ratio	1	-0.0355638	0.0258984	0.169688	NA	NA	NA	NA	NA	NA	NA	NA	NA	NA	NA	NA	NA	NA	NA	NA	NA	NA	NA	NA	NA	NA	NA	TRUE	0
Gastroesophageal reflux disease	APOBEC3G	Wald_ratio	1	0.0722689	0.0529412	0.172228	NA	NA	NA	NA	NA	NA	NA	NA	NA	NA	NA	NA	NA	NA	NA	NA	NA	NA	NA	NA	NA	NA	NA	TRUE	1.41e-46
Gastroesophageal reflux disease	CASS4	Wald_ratio	1	0.146667	0.107619	0.172936	NA	NA	NA	NA	NA	NA	NA	NA	NA	NA	NA	NA	NA	NA	NA	NA	NA	NA	NA	NA	NA	NA	NA	TRUE	3.03e-10
Gastroesophageal reflux disease	CRYZ	Wald_ratio	1	-0.0627124	0.0460303	0.173067	NA	NA	NA	NA	NA	NA	NA	NA	NA	NA	NA	NA	NA	NA	NA	NA	NA	NA	NA	NA	NA	NA	NA	TRUE	4.29e-177
Gastroesophageal reflux disease	BTNL8	Wald_ratio	1	-0.133685	0.0993843	0.178582	NA	NA	NA	NA	NA	NA	NA	NA	NA	NA	NA	NA	NA	NA	NA	NA	NA	NA	NA	NA	NA	NA	NA	TRUE	4.63e-82
Gastroesophageal reflux disease	SIRPG	Wald_ratio	1	-0.0548217	0.0409511	0.180665	NA	NA	NA	NA	NA	NA	NA	NA	NA	NA	NA	NA	NA	NA	NA	NA	NA	NA	NA	NA	NA	NA	NA	TRUE	2.55e-60
Gastroesophageal reflux disease	RAB22A	Wald_ratio	1	0.12963	0.0972222	0.182422	NA	NA	NA	NA	NA	NA	NA	NA	NA	NA	NA	NA	NA	NA	NA	NA	NA	NA	NA	NA	NA	NA	NA	TRUE	3.38e-12
Gastroesophageal reflux disease	SORCS1	Wald_ratio	1	0.125196	0.0938967	0.182422	NA	NA	NA	NA	NA	NA	NA	NA	NA	NA	NA	NA	NA	NA	NA	NA	NA	NA	NA	NA	NA	NA	NA	TRUE	2.12e-12
Gastroesophageal reflux disease	SARS2	Wald_ratio	1	0.0724106	0.0549954	0.18795	NA	NA	NA	NA	NA	NA	NA	NA	NA	NA	NA	NA	NA	NA	NA	NA	NA	NA	NA	NA	NA	NA	NA	TRUE	1.2e-34
Gastroesophageal reflux disease	ICOSLG	Wald_ratio	1	0.110276	0.0839599	0.189037	NA	NA	NA	NA	NA	NA	NA	NA	NA	NA	NA	NA	NA	NA	NA	NA	NA	NA	NA	NA	NA	NA	NA	TRUE	4.67e-15
Gastroesophageal reflux disease	AZGP1	Wald_ratio	1	0.0370059	0.0281749	0.189037	NA	NA	NA	NA	NA	NA	NA	NA	NA	NA	NA	NA	NA	NA	NA	NA	NA	NA	NA	NA	NA	NA	NA	TRUE	2.06e-139
Gastroesophageal reflux disease	DMKN	Wald_ratio	1	0.150278	0.115028	0.191399	NA	NA	NA	NA	NA	NA	NA	NA	NA	NA	NA	NA	NA	NA	NA	NA	NA	NA	NA	NA	NA	NA	NA	TRUE	2.88e-08
Gastroesophageal reflux disease	HEXB	Wald_ratio	1	-0.0334682	0.0257448	0.193601	NA	NA	NA	NA	NA	NA	NA	NA	NA	NA	NA	NA	NA	NA	NA	NA	NA	NA	NA	NA	NA	NA	NA	TRUE	2.9e-204
Gastroesophageal reflux disease	MGAT1	Wald_ratio	1	-0.138535	0.106688	0.194113	NA	NA	NA	NA	NA	NA	NA	NA	NA	NA	NA	NA	NA	NA	NA	NA	NA	NA	NA	NA	NA	NA	NA	TRUE	4.29e-10
Gastroesophageal reflux disease	PRSS3	Wald_ratio	1	0.0782998	0.0604027	0.194873	NA	NA	NA	NA	NA	NA	NA	NA	NA	NA	NA	NA	NA	NA	NA	NA	NA	NA	NA	NA	NA	NA	NA	TRUE	1.01e-191
Gastroesophageal reflux disease	CCS	Wald_ratio	1	0.0671972	0.0521662	0.197699	NA	NA	NA	NA	NA	NA	NA	NA	NA	NA	NA	NA	NA	NA	NA	NA	NA	NA	NA	NA	NA	NA	NA	TRUE	2.22e-38
Gastroesophageal reflux disease	PIP4K2A	Wald_ratio	1	0.0682183	0.0529695	0.197788	NA	NA	NA	NA	NA	NA	NA	NA	NA	NA	NA	NA	NA	NA	NA	NA	NA	NA	NA	NA	NA	NA	NA	TRUE	4.48e-38
Gastroesophageal reflux disease	CST3	Wald_ratio	1	-0.0862369	0.0670732	0.198543	NA	NA	NA	NA	NA	NA	NA	NA	NA	NA	NA	NA	NA	NA	NA	NA	NA	NA	NA	NA	NA	NA	NA	TRUE	2.61e-148
Gastroesophageal reflux disease	NAP1L4	Wald_ratio	1	0.0507412	0.0399088	0.203576	NA	NA	NA	NA	NA	NA	NA	NA	NA	NA	NA	NA	NA	NA	NA	NA	NA	NA	NA	NA	NA	NA	NA	TRUE	9.84e-58
Gastroesophageal reflux disease	RTN4IP1	Wald_ratio	1	-0.12344	0.0970874	0.203576	NA	NA	NA	NA	NA	NA	NA	NA	NA	NA	NA	NA	NA	NA	NA	NA	NA	NA	NA	NA	NA	NA	NA	TRUE	2.32e-13
Gastroesophageal reflux disease	SEMA4C	Wald_ratio	1	0.0995897	0.078329	0.203576	NA	NA	NA	NA	NA	NA	NA	NA	NA	NA	NA	NA	NA	NA	NA	NA	NA	NA	NA	NA	NA	NA	NA	TRUE	1.03e-38
Gastroesophageal reflux disease	MAPK8	Wald_ratio	1	-0.138544	0.110124	0.208368	NA	NA	NA	NA	NA	NA	NA	NA	NA	NA	NA	NA	NA	NA	NA	NA	NA	NA	NA	NA	NA	NA	NA	TRUE	1.78e-08
Gastroesophageal reflux disease	TXNDC12	Wald_ratio	1	0.0940499	0.074856	0.208967	NA	NA	NA	NA	NA	NA	NA	NA	NA	NA	NA	NA	NA	NA	NA	NA	NA	NA	NA	NA	NA	NA	NA	TRUE	7.2e-24
Gastroesophageal reflux disease	CXCL5	Wald_ratio	1	-0.0577215	0.0460759	0.210298	NA	NA	NA	NA	NA	NA	NA	NA	NA	NA	NA	NA	NA	NA	NA	NA	NA	NA	NA	NA	NA	NA	NA	TRUE	1.29e-63
Gastroesophageal reflux disease	PGLS	Wald_ratio	1	0.0974359	0.0782051	0.212801	NA	NA	NA	NA	NA	NA	NA	NA	NA	NA	NA	NA	NA	NA	NA	NA	NA	NA	NA	NA	NA	NA	NA	TRUE	3.03e-18
Gastroesophageal reflux disease	MGAT4C	Wald_ratio	1	0.133479	0.107221	0.213169	NA	NA	NA	NA	NA	NA	NA	NA	NA	NA	NA	NA	NA	NA	NA	NA	NA	NA	NA	NA	NA	NA	NA	TRUE	1.12e-08
Gastroesophageal reflux disease	NOTCH1	Wald_ratio	1	0.0795455	0.0640496	0.21426	NA	NA	NA	NA	NA	NA	NA	NA	NA	NA	NA	NA	NA	NA	NA	NA	NA	NA	NA	NA	NA	NA	NA	TRUE	8.06e-30
Gastroesophageal reflux disease	GSR	Wald_ratio	1	-0.0690265	0.0557522	0.215681	NA	NA	NA	NA	NA	NA	NA	NA	NA	NA	NA	NA	NA	NA	NA	NA	NA	NA	NA	NA	NA	NA	NA	TRUE	6.57e-34
Gastroesophageal reflux disease	INSR	Wald_ratio	1	-0.104895	0.0853147	0.218881	NA	NA	NA	NA	NA	NA	NA	NA	NA	NA	NA	NA	NA	NA	NA	NA	NA	NA	NA	NA	NA	NA	NA	TRUE	3.04e-13
Gastroesophageal reflux disease	MMP13	Wald_ratio	1	-0.131624	0.107692	0.221624	NA	NA	NA	NA	NA	NA	NA	NA	NA	NA	NA	NA	NA	NA	NA	NA	NA	NA	NA	NA	NA	NA	NA	TRUE	1.89e-09
Gastroesophageal reflux disease	PKLR	Wald_ratio	1	-0.0610428	0.0500212	0.222336	NA	NA	NA	NA	NA	NA	NA	NA	NA	NA	NA	NA	NA	NA	NA	NA	NA	NA	NA	NA	NA	NA	NA	TRUE	7.99e-48
Gastroesophageal reflux disease	C1QTNF9	Wald_ratio	1	-0.0373206	0.030622	0.222939	NA	NA	NA	NA	NA	NA	NA	NA	NA	NA	NA	NA	NA	NA	NA	NA	NA	NA	NA	NA	NA	NA	NA	TRUE	1.62e-112
Gastroesophageal reflux disease	ANGPTL1	Wald_ratio	1	0.0458453	0.0378223	0.225466	NA	NA	NA	NA	NA	NA	NA	NA	NA	NA	NA	NA	NA	NA	NA	NA	NA	NA	NA	NA	NA	NA	NA	TRUE	0
Gastroesophageal reflux disease	SCO2	Wald_ratio	1	0.0788979	0.0651221	0.225689	NA	NA	NA	NA	NA	NA	NA	NA	NA	NA	NA	NA	NA	NA	NA	NA	NA	NA	NA	NA	NA	NA	NA	TRUE	3.24e-26
Gastroesophageal reflux disease	ITPKA	Wald_ratio	1	0.104895	0.0867133	0.226403	NA	NA	NA	NA	NA	NA	NA	NA	NA	NA	NA	NA	NA	NA	NA	NA	NA	NA	NA	NA	NA	NA	NA	TRUE	3.6e-15
Gastroesophageal reflux disease	PLXNA4	Wald_ratio	1	0.0872618	0.0722166	0.226919	NA	NA	NA	NA	NA	NA	NA	NA	NA	NA	NA	NA	NA	NA	NA	NA	NA	NA	NA	NA	NA	NA	NA	TRUE	8.64e-19
Gastroesophageal reflux disease	SERPIND1	Wald_ratio	1	0.141582	0.117347	0.227616	NA	NA	NA	NA	NA	NA	NA	NA	NA	NA	NA	NA	NA	NA	NA	NA	NA	NA	NA	NA	NA	NA	NA	TRUE	3.59e-09
Gastroesophageal reflux disease	LRRTM2	Wald_ratio	1	0.091442	0.0762016	0.230139	NA	NA	NA	NA	NA	NA	NA	NA	NA	NA	NA	NA	NA	NA	NA	NA	NA	NA	NA	NA	NA	NA	NA	TRUE	1.82e-17
Gastroesophageal reflux disease	XCL2	Wald_ratio	1	-0.227151	0.189516	0.230691	NA	NA	NA	NA	NA	NA	NA	NA	NA	NA	NA	NA	NA	NA	NA	NA	NA	NA	NA	NA	NA	NA	NA	TRUE	7.78e-12
Gastroesophageal reflux disease	VASN	Wald_ratio	1	-0.100254	0.0837563	0.231318	NA	NA	NA	NA	NA	NA	NA	NA	NA	NA	NA	NA	NA	NA	NA	NA	NA	NA	NA	NA	NA	NA	NA	TRUE	6.28e-15
Gastroesophageal reflux disease	FSTL3	Wald_ratio	1	0.101554	0.0849741	0.232039	NA	NA	NA	NA	NA	NA	NA	NA	NA	NA	NA	NA	NA	NA	NA	NA	NA	NA	NA	NA	NA	NA	NA	TRUE	2.85e-15
Gastroesophageal reflux disease	KRT5	Wald_ratio	1	-0.0519897	0.0436457	0.233584	NA	NA	NA	NA	NA	NA	NA	NA	NA	NA	NA	NA	NA	NA	NA	NA	NA	NA	NA	NA	NA	NA	NA	TRUE	4.52e-59
Gastroesophageal reflux disease	PRSS8	Wald_ratio	1	0.128978	0.108878	0.23617	NA	NA	NA	NA	NA	NA	NA	NA	NA	NA	NA	NA	NA	NA	NA	NA	NA	NA	NA	NA	NA	NA	NA	TRUE	3.38e-09
Gastroesophageal reflux disease	LGALS9	Wald_ratio	1	0.0614035	0.0519006	0.23677	NA	NA	NA	NA	NA	NA	NA	NA	NA	NA	NA	NA	NA	NA	NA	NA	NA	NA	NA	NA	NA	NA	NA	TRUE	3.08e-40
Gastroesophageal reflux disease	NOTCH3	Wald_ratio	1	0.0858407	0.0725664	0.236838	NA	NA	NA	NA	NA	NA	NA	NA	NA	NA	NA	NA	NA	NA	NA	NA	NA	NA	NA	NA	NA	NA	NA	TRUE	6.69e-16
Gastroesophageal reflux disease	INPP5B	Wald_ratio	1	-0.144161	0.122263	0.238357	NA	NA	NA	NA	NA	NA	NA	NA	NA	NA	NA	NA	NA	NA	NA	NA	NA	NA	NA	NA	NA	NA	NA	TRUE	2.51e-124
Gastroesophageal reflux disease	DEFA5	Wald_ratio	1	0.102643	0.0873229	0.239819	NA	NA	NA	NA	NA	NA	NA	NA	NA	NA	NA	NA	NA	NA	NA	NA	NA	NA	NA	NA	NA	NA	NA	TRUE	1.57e-08
Gastroesophageal reflux disease	TNFRSF19	Wald_ratio	1	-0.0717703	0.061244	0.241247	NA	NA	NA	NA	NA	NA	NA	NA	NA	NA	NA	NA	NA	NA	NA	NA	NA	NA	NA	NA	NA	NA	NA	TRUE	6.58e-28
Gastroesophageal reflux disease	RAD23B	Wald_ratio	1	-0.132166	0.113057	0.242398	NA	NA	NA	NA	NA	NA	NA	NA	NA	NA	NA	NA	NA	NA	NA	NA	NA	NA	NA	NA	NA	NA	NA	TRUE	7.76e-09
Gastroesophageal reflux disease	ETFA	Wald_ratio	1	-0.137255	0.117647	0.243345	NA	NA	NA	NA	NA	NA	NA	NA	NA	NA	NA	NA	NA	NA	NA	NA	NA	NA	NA	NA	NA	NA	NA	TRUE	7.82e-10
Gastroesophageal reflux disease	RSPO1	Wald_ratio	1	0.0334766	0.0287265	0.243876	NA	NA	NA	NA	NA	NA	NA	NA	NA	NA	NA	NA	NA	NA	NA	NA	NA	NA	NA	NA	NA	NA	NA	TRUE	7.17e-105
Gastroesophageal reflux disease	ABLIM3	Wald_ratio	1	0.0638298	0.0550257	0.246049	NA	NA	NA	NA	NA	NA	NA	NA	NA	NA	NA	NA	NA	NA	NA	NA	NA	NA	NA	NA	NA	NA	NA	TRUE	1.66e-39
Gastroesophageal reflux disease	TPI1	Wald_ratio	1	0.141491	0.124283	0.254928	NA	NA	NA	NA	NA	NA	NA	NA	NA	NA	NA	NA	NA	NA	NA	NA	NA	NA	NA	NA	NA	NA	NA	TRUE	1.46e-07
Gastroesophageal reflux disease	CD160	Wald_ratio	1	-0.0517898	0.0456969	0.257074	NA	NA	NA	NA	NA	NA	NA	NA	NA	NA	NA	NA	NA	NA	NA	NA	NA	NA	NA	NA	NA	NA	NA	TRUE	1.37e-53
Gastroesophageal reflux disease	KLRB1	Wald_ratio	1	0.163561	0.144928	0.259079	NA	NA	NA	NA	NA	NA	NA	NA	NA	NA	NA	NA	NA	NA	NA	NA	NA	NA	NA	NA	NA	NA	NA	TRUE	2.06e-07
Gastroesophageal reflux disease	TFPI2	Wald_ratio	1	-0.129477	0.114784	0.25932	NA	NA	NA	NA	NA	NA	NA	NA	NA	NA	NA	NA	NA	NA	NA	NA	NA	NA	NA	NA	NA	NA	NA	TRUE	1.41e-09
Gastroesophageal reflux disease	SPINK4	Wald_ratio	1	0.0329986	0.0294118	0.261883	NA	NA	NA	NA	NA	NA	NA	NA	NA	NA	NA	NA	NA	NA	NA	NA	NA	NA	NA	NA	NA	NA	NA	TRUE	2e-122
Gastroesophageal reflux disease	FH	Wald_ratio	1	0.0501016	0.0446852	0.262198	NA	NA	NA	NA	NA	NA	NA	NA	NA	NA	NA	NA	NA	NA	NA	NA	NA	NA	NA	NA	NA	NA	NA	TRUE	5.36e-56
Gastroesophageal reflux disease	RAB6B	Wald_ratio	1	-0.0356185	0.0317886	0.262508	NA	NA	NA	NA	NA	NA	NA	NA	NA	NA	NA	NA	NA	NA	NA	NA	NA	NA	NA	NA	NA	NA	NA	TRUE	9.99e-119
Gastroesophageal reflux disease	PIK3CG	Wald_ratio	1	0.136364	0.121901	0.263292	NA	NA	NA	NA	NA	NA	NA	NA	NA	NA	NA	NA	NA	NA	NA	NA	NA	NA	NA	NA	NA	NA	NA	TRUE	1.26e-07
Gastroesophageal reflux disease	FOLR3	Wald_ratio	1	-0.0204197	0.0182554	0.263329	NA	NA	NA	NA	NA	NA	NA	NA	NA	NA	NA	NA	NA	NA	NA	NA	NA	NA	NA	NA	NA	NA	NA	TRUE	1.45e-12
Gastroesophageal reflux disease	GMPR2	Wald_ratio	1	-0.0308095	0.0275876	0.264085	NA	NA	NA	NA	NA	NA	NA	NA	NA	NA	NA	NA	NA	NA	NA	NA	NA	NA	NA	NA	NA	NA	NA	TRUE	7.79e-176
Gastroesophageal reflux disease	DCXR	Wald_ratio	1	-0.0737885	0.0660793	0.264137	NA	NA	NA	NA	NA	NA	NA	NA	NA	NA	NA	NA	NA	NA	NA	NA	NA	NA	NA	NA	NA	NA	NA	TRUE	2.71e-24
Gastroesophageal reflux disease	DTD1	Wald_ratio	1	-0.034414	0.0309227	0.26575	NA	NA	NA	NA	NA	NA	NA	NA	NA	NA	NA	NA	NA	NA	NA	NA	NA	NA	NA	NA	NA	NA	NA	TRUE	3.88e-163
Gastroesophageal reflux disease	B3GALT6	Wald_ratio	1	0.131915	0.119149	0.268232	NA	NA	NA	NA	NA	NA	NA	NA	NA	NA	NA	NA	NA	NA	NA	NA	NA	NA	NA	NA	NA	NA	NA	TRUE	2.08e-08
Gastroesophageal reflux disease	APOB	Wald_ratio	1	0.097254	0.0881007	0.269638	NA	NA	NA	NA	NA	NA	NA	NA	NA	NA	NA	NA	NA	NA	NA	NA	NA	NA	NA	NA	NA	NA	NA	TRUE	8.14e-11
Gastroesophageal reflux disease	CPLX1	Wald_ratio	1	0.114437	0.105634	0.27866	NA	NA	NA	NA	NA	NA	NA	NA	NA	NA	NA	NA	NA	NA	NA	NA	NA	NA	NA	NA	NA	NA	NA	TRUE	1.52e-10
Gastroesophageal reflux disease	TGM4	Wald_ratio	1	-0.127202	0.117417	0.27866	NA	NA	NA	NA	NA	NA	NA	NA	NA	NA	NA	NA	NA	NA	NA	NA	NA	NA	NA	NA	NA	NA	NA	TRUE	1.29e-08
Gastroesophageal reflux disease	CAMK2D	Wald_ratio	1	0.148064	0.136674	0.27866	NA	NA	NA	NA	NA	NA	NA	NA	NA	NA	NA	NA	NA	NA	NA	NA	NA	NA	NA	NA	NA	NA	NA	TRUE	9.81e-07
Gastroesophageal reflux disease	PTPRS	Wald_ratio	1	0.079597	0.0735516	0.279167	NA	NA	NA	NA	NA	NA	NA	NA	NA	NA	NA	NA	NA	NA	NA	NA	NA	NA	NA	NA	NA	NA	NA	TRUE	1.85e-28
Gastroesophageal reflux disease	OMD	Wald_ratio	1	0.120214	0.111309	0.280142	NA	NA	NA	NA	NA	NA	NA	NA	NA	NA	NA	NA	NA	NA	NA	NA	NA	NA	NA	NA	NA	NA	NA	TRUE	1.12e-09
Gastroesophageal reflux disease	IFNLR1	Wald_ratio	1	0.145387	0.135055	0.281702	NA	NA	NA	NA	NA	NA	NA	NA	NA	NA	NA	NA	NA	NA	NA	NA	NA	NA	NA	NA	NA	NA	NA	TRUE	1.25e-111
Gastroesophageal reflux disease	SNAP29	Wald_ratio	1	-0.0776827	0.0724161	0.283394	NA	NA	NA	NA	NA	NA	NA	NA	NA	NA	NA	NA	NA	NA	NA	NA	NA	NA	NA	NA	NA	NA	NA	TRUE	8.19e-27
Gastroesophageal reflux disease	THBS2	Wald_ratio	1	-0.0931459	0.0869947	0.284301	NA	NA	NA	NA	NA	NA	NA	NA	NA	NA	NA	NA	NA	NA	NA	NA	NA	NA	NA	NA	NA	NA	NA	TRUE	3.09e-20
Gastroesophageal reflux disease	GREM2	Wald_ratio	1	0.104938	0.0980796	0.284651	NA	NA	NA	NA	NA	NA	NA	NA	NA	NA	NA	NA	NA	NA	NA	NA	NA	NA	NA	NA	NA	NA	NA	TRUE	1.8e-09
Gastroesophageal reflux disease	RHOC	Wald_ratio	1	0.0631263	0.0591182	0.285612	NA	NA	NA	NA	NA	NA	NA	NA	NA	NA	NA	NA	NA	NA	NA	NA	NA	NA	NA	NA	NA	NA	NA	TRUE	1.81e-29
Gastroesophageal reflux disease	VTA1	Wald_ratio	1	0.127016	0.118952	0.285612	NA	NA	NA	NA	NA	NA	NA	NA	NA	NA	NA	NA	NA	NA	NA	NA	NA	NA	NA	NA	NA	NA	NA	TRUE	3.34e-08
Gastroesophageal reflux disease	CLN5	Wald_ratio	1	0.0715116	0.0674419	0.288988	NA	NA	NA	NA	NA	NA	NA	NA	NA	NA	NA	NA	NA	NA	NA	NA	NA	NA	NA	NA	NA	NA	NA	TRUE	3.66e-31
Gastroesophageal reflux disease	RGS18	Wald_ratio	1	0.113139	0.107664	0.293329	NA	NA	NA	NA	NA	NA	NA	NA	NA	NA	NA	NA	NA	NA	NA	NA	NA	NA	NA	NA	NA	NA	NA	TRUE	6.75e-10
Gastroesophageal reflux disease	CRH	Wald_ratio	1	-0.10709	0.10192	0.293385	NA	NA	NA	NA	NA	NA	NA	NA	NA	NA	NA	NA	NA	NA	NA	NA	NA	NA	NA	NA	NA	NA	NA	TRUE	2.3e-07
Gastroesophageal reflux disease	IRF3	Wald_ratio	1	0.0895105	0.0853147	0.294095	NA	NA	NA	NA	NA	NA	NA	NA	NA	NA	NA	NA	NA	NA	NA	NA	NA	NA	NA	NA	NA	NA	NA	TRUE	4.45e-15
Gastroesophageal reflux disease	EPHA5	Wald_ratio	1	0.113879	0.108541	0.294095	NA	NA	NA	NA	NA	NA	NA	NA	NA	NA	NA	NA	NA	NA	NA	NA	NA	NA	NA	NA	NA	NA	NA	TRUE	1.41e-45
Gastroesophageal reflux disease	LGR4	Wald_ratio	1	-0.0885062	0.0845014	0.294918	NA	NA	NA	NA	NA	NA	NA	NA	NA	NA	NA	NA	NA	NA	NA	NA	NA	NA	NA	NA	NA	NA	NA	TRUE	2.88e-42
Gastroesophageal reflux disease	ECH1	Wald_ratio	1	0.0225547	0.0216615	0.297766	NA	NA	NA	NA	NA	NA	NA	NA	NA	NA	NA	NA	NA	NA	NA	NA	NA	NA	NA	NA	NA	NA	NA	TRUE	8.51e-206
Gastroesophageal reflux disease	DECR1	Wald_ratio	1	0.0979802	0.0949721	0.302225	NA	NA	NA	NA	NA	NA	NA	NA	NA	NA	NA	NA	NA	NA	NA	NA	NA	NA	NA	NA	NA	NA	NA	TRUE	3.4e-27
Gastroesophageal reflux disease	COL9A1	Wald_ratio	1	-0.0919067	0.0891632	0.302649	NA	NA	NA	NA	NA	NA	NA	NA	NA	NA	NA	NA	NA	NA	NA	NA	NA	NA	NA	NA	NA	NA	NA	TRUE	1.72e-14
Gastroesophageal reflux disease	PDCD6IP	Wald_ratio	1	-0.0615522	0.0597681	0.30308	NA	NA	NA	NA	NA	NA	NA	NA	NA	NA	NA	NA	NA	NA	NA	NA	NA	NA	NA	NA	NA	NA	NA	TRUE	3.72e-30
Gastroesophageal reflux disease	GALP	Wald_ratio	1	-0.110524	0.107442	0.303626	NA	NA	NA	NA	NA	NA	NA	NA	NA	NA	NA	NA	NA	NA	NA	NA	NA	NA	NA	NA	NA	NA	NA	TRUE	5.94e-13
Gastroesophageal reflux disease	TNFRSF1A	Wald_ratio	1	0.053718	0.0527797	0.308784	NA	NA	NA	NA	NA	NA	NA	NA	NA	NA	NA	NA	NA	NA	NA	NA	NA	NA	NA	NA	NA	NA	NA	TRUE	3.57e-42
Gastroesophageal reflux disease	SPOCK2	Wald_ratio	1	0.0317797	0.03125	0.309178	NA	NA	NA	NA	NA	NA	NA	NA	NA	NA	NA	NA	NA	NA	NA	NA	NA	NA	NA	NA	NA	NA	NA	TRUE	6.42e-103
Gastroesophageal reflux disease	INSL5	Wald_ratio	1	0.106272	0.106272	0.317311	NA	NA	NA	NA	NA	NA	NA	NA	NA	NA	NA	NA	NA	NA	NA	NA	NA	NA	NA	NA	NA	NA	NA	TRUE	1.31e-10
Gastroesophageal reflux disease	IGFBP6	Wald_ratio	1	-0.0965583	0.0965583	0.317311	NA	NA	NA	NA	NA	NA	NA	NA	NA	NA	NA	NA	NA	NA	NA	NA	NA	NA	NA	NA	NA	NA	NA	TRUE	5.82e-13
Gastroesophageal reflux disease	CINP	Wald_ratio	1	0.115315	0.117117	0.324813	NA	NA	NA	NA	NA	NA	NA	NA	NA	NA	NA	NA	NA	NA	NA	NA	NA	NA	NA	NA	NA	NA	NA	TRUE	1.69e-08
Gastroesophageal reflux disease	IL17B	Wald_ratio	1	-0.0864714	0.0878661	0.325053	NA	NA	NA	NA	NA	NA	NA	NA	NA	NA	NA	NA	NA	NA	NA	NA	NA	NA	NA	NA	NA	NA	NA	TRUE	2.16e-12
Gastroesophageal reflux disease	TNR	Wald_ratio	1	0.0448669	0.0456274	0.325443	NA	NA	NA	NA	NA	NA	NA	NA	NA	NA	NA	NA	NA	NA	NA	NA	NA	NA	NA	NA	NA	NA	NA	TRUE	5.91e-52
Gastroesophageal reflux disease	TFPI	Wald_ratio	1	0.0714286	0.0728938	0.327136	NA	NA	NA	NA	NA	NA	NA	NA	NA	NA	NA	NA	NA	NA	NA	NA	NA	NA	NA	NA	NA	NA	NA	TRUE	4.99e-09
Gastroesophageal reflux disease	CP	Wald_ratio	1	0.0917584	0.0944278	0.331184	NA	NA	NA	NA	NA	NA	NA	NA	NA	NA	NA	NA	NA	NA	NA	NA	NA	NA	NA	NA	NA	NA	NA	TRUE	1.97e-08
Gastroesophageal reflux disease	AK1	Wald_ratio	1	0.113145	0.116473	0.331335	NA	NA	NA	NA	NA	NA	NA	NA	NA	NA	NA	NA	NA	NA	NA	NA	NA	NA	NA	NA	NA	NA	NA	TRUE	9.37e-09
Gastroesophageal reflux disease	DNAJB6	Wald_ratio	1	-0.113725	0.117647	0.333711	NA	NA	NA	NA	NA	NA	NA	NA	NA	NA	NA	NA	NA	NA	NA	NA	NA	NA	NA	NA	NA	NA	NA	TRUE	1.2e-08
Gastroesophageal reflux disease	TAGLN2	Wald_ratio	1	-0.0618997	0.0640342	0.333711	NA	NA	NA	NA	NA	NA	NA	NA	NA	NA	NA	NA	NA	NA	NA	NA	NA	NA	NA	NA	NA	NA	NA	TRUE	2.53e-25
Gastroesophageal reflux disease	MGAT2	Wald_ratio	1	-0.0435115	0.0450382	0.333993	NA	NA	NA	NA	NA	NA	NA	NA	NA	NA	NA	NA	NA	NA	NA	NA	NA	NA	NA	NA	NA	NA	NA	TRUE	4.34e-52
Gastroesophageal reflux disease	CPZ	Wald_ratio	1	-0.0833333	0.0877976	0.342543	NA	NA	NA	NA	NA	NA	NA	NA	NA	NA	NA	NA	NA	NA	NA	NA	NA	NA	NA	NA	NA	NA	NA	TRUE	5.62e-28
Gastroesophageal reflux disease	ACY1	Wald_ratio	1	0.0311127	0.0331869	0.348501	NA	NA	NA	NA	NA	NA	NA	NA	NA	NA	NA	NA	NA	NA	NA	NA	NA	NA	NA	NA	NA	NA	NA	TRUE	1.47e-99
Gastroesophageal reflux disease	CCL28	Wald_ratio	1	-0.0998185	0.107078	0.351231	NA	NA	NA	NA	NA	NA	NA	NA	NA	NA	NA	NA	NA	NA	NA	NA	NA	NA	NA	NA	NA	NA	NA	TRUE	1.12e-09
Gastroesophageal reflux disease	ITIH1	Wald_ratio	1	-0.0394561	0.0426553	0.354966	NA	NA	NA	NA	NA	NA	NA	NA	NA	NA	NA	NA	NA	NA	NA	NA	NA	NA	NA	NA	NA	NA	NA	TRUE	2.9e-48
Gastroesophageal reflux disease	DLL4	Wald_ratio	1	0.10983	0.119165	0.356706	NA	NA	NA	NA	NA	NA	NA	NA	NA	NA	NA	NA	NA	NA	NA	NA	NA	NA	NA	NA	NA	NA	NA	TRUE	3.45e-10
Gastroesophageal reflux disease	SORD	Wald_ratio	1	0.112994	0.123038	0.358427	NA	NA	NA	NA	NA	NA	NA	NA	NA	NA	NA	NA	NA	NA	NA	NA	NA	NA	NA	NA	NA	NA	NA	TRUE	3.85e-178
Gastroesophageal reflux disease	PTGES2	Wald_ratio	1	-0.0684372	0.0745659	0.358719	NA	NA	NA	NA	NA	NA	NA	NA	NA	NA	NA	NA	NA	NA	NA	NA	NA	NA	NA	NA	NA	NA	NA	TRUE	5.73e-18
Gastroesophageal reflux disease	TG	Wald_ratio	1	0.110429	0.120654	0.360058	NA	NA	NA	NA	NA	NA	NA	NA	NA	NA	NA	NA	NA	NA	NA	NA	NA	NA	NA	NA	NA	NA	NA	TRUE	7.66e-25
Gastroesophageal reflux disease	APOF	Wald_ratio	1	0.03424	0.03744	0.360438	NA	NA	NA	NA	NA	NA	NA	NA	NA	NA	NA	NA	NA	NA	NA	NA	NA	NA	NA	NA	NA	NA	NA	TRUE	3.59e-116
Gastroesophageal reflux disease	CD72	Wald_ratio	1	-0.0503534	0.055212	0.361769	NA	NA	NA	NA	NA	NA	NA	NA	NA	NA	NA	NA	NA	NA	NA	NA	NA	NA	NA	NA	NA	NA	NA	TRUE	6.02e-41
Gastroesophageal reflux disease	TNFAIP3	Wald_ratio	1	-0.0370741	0.0408317	0.363891	NA	NA	NA	NA	NA	NA	NA	NA	NA	NA	NA	NA	NA	NA	NA	NA	NA	NA	NA	NA	NA	NA	NA	TRUE	1.97e-48
Gastroesophageal reflux disease	CHAD	Wald_ratio	1	-0.112621	0.124272	0.364804	NA	NA	NA	NA	NA	NA	NA	NA	NA	NA	NA	NA	NA	NA	NA	NA	NA	NA	NA	NA	NA	NA	NA	TRUE	1.18e-07
Gastroesophageal reflux disease	MCEE	Wald_ratio	1	-0.0849515	0.0946602	0.369486	NA	NA	NA	NA	NA	NA	NA	NA	NA	NA	NA	NA	NA	NA	NA	NA	NA	NA	NA	NA	NA	NA	NA	TRUE	1.32e-13
Gastroesophageal reflux disease	ARL4D	Wald_ratio	1	0.103321	0.116236	0.374063	NA	NA	NA	NA	NA	NA	NA	NA	NA	NA	NA	NA	NA	NA	NA	NA	NA	NA	NA	NA	NA	NA	NA	TRUE	5.13e-09
Gastroesophageal reflux disease	PRKCA	Wald_ratio	1	-0.0680693	0.0767327	0.375027	NA	NA	NA	NA	NA	NA	NA	NA	NA	NA	NA	NA	NA	NA	NA	NA	NA	NA	NA	NA	NA	NA	NA	TRUE	1.64e-18
Gastroesophageal reflux disease	EMILIN3	Wald_ratio	1	-0.124297	0.140537	0.376456	NA	NA	NA	NA	NA	NA	NA	NA	NA	NA	NA	NA	NA	NA	NA	NA	NA	NA	NA	NA	NA	NA	NA	TRUE	5.97e-284
Gastroesophageal reflux disease	FER	Wald_ratio	1	-0.0695538	0.0787402	0.377056	NA	NA	NA	NA	NA	NA	NA	NA	NA	NA	NA	NA	NA	NA	NA	NA	NA	NA	NA	NA	NA	NA	NA	TRUE	8.06e-17
Gastroesophageal reflux disease	COCH	Wald_ratio	1	0.0198676	0.0226079	0.379516	NA	NA	NA	NA	NA	NA	NA	NA	NA	NA	NA	NA	NA	NA	NA	NA	NA	NA	NA	NA	NA	NA	NA	TRUE	1.02e-248
Gastroesophageal reflux disease	AKR7A2	Wald_ratio	1	-0.0356671	0.0409511	0.383772	NA	NA	NA	NA	NA	NA	NA	NA	NA	NA	NA	NA	NA	NA	NA	NA	NA	NA	NA	NA	NA	NA	NA	TRUE	3.67e-60
Gastroesophageal reflux disease	ENPP6	Wald_ratio	1	-0.0974478	0.111949	0.384046	NA	NA	NA	NA	NA	NA	NA	NA	NA	NA	NA	NA	NA	NA	NA	NA	NA	NA	NA	NA	NA	NA	NA	TRUE	2.41e-10
Gastroesophageal reflux disease	CRNN	Wald_ratio	1	0.0442282	0.0508624	0.384538	NA	NA	NA	NA	NA	NA	NA	NA	NA	NA	NA	NA	NA	NA	NA	NA	NA	NA	NA	NA	NA	NA	NA	TRUE	9.46e-52
Gastroesophageal reflux disease	GRAMD1C	Wald_ratio	1	-0.10882	0.12543	0.385624	NA	NA	NA	NA	NA	NA	NA	NA	NA	NA	NA	NA	NA	NA	NA	NA	NA	NA	NA	NA	NA	NA	NA	TRUE	3.23e-67
Gastroesophageal reflux disease	NADK	Wald_ratio	1	-0.0419355	0.0483871	0.386125	NA	NA	NA	NA	NA	NA	NA	NA	NA	NA	NA	NA	NA	NA	NA	NA	NA	NA	NA	NA	NA	NA	NA	TRUE	6.18e-51
Gastroesophageal reflux disease	CA1	Wald_ratio	1	-0.0644841	0.0744048	0.386125	NA	NA	NA	NA	NA	NA	NA	NA	NA	NA	NA	NA	NA	NA	NA	NA	NA	NA	NA	NA	NA	NA	NA	TRUE	2.33e-20
Gastroesophageal reflux disease	ACP5	Wald_ratio	1	-0.0604982	0.0699881	0.387364	NA	NA	NA	NA	NA	NA	NA	NA	NA	NA	NA	NA	NA	NA	NA	NA	NA	NA	NA	NA	NA	NA	NA	TRUE	2.99e-143
Gastroesophageal reflux disease	COL3A1	Wald_ratio	1	-0.0945596	0.110104	0.390438	NA	NA	NA	NA	NA	NA	NA	NA	NA	NA	NA	NA	NA	NA	NA	NA	NA	NA	NA	NA	NA	NA	NA	TRUE	7.87e-17
Gastroesophageal reflux disease	SLITRK3	Wald_ratio	1	0.0722403	0.0844156	0.392125	NA	NA	NA	NA	NA	NA	NA	NA	NA	NA	NA	NA	NA	NA	NA	NA	NA	NA	NA	NA	NA	NA	NA	TRUE	3.2e-16
Gastroesophageal reflux disease	KCNAB2	Wald_ratio	1	-0.07375	0.08625	0.392511	NA	NA	NA	NA	NA	NA	NA	NA	NA	NA	NA	NA	NA	NA	NA	NA	NA	NA	NA	NA	NA	NA	NA	TRUE	1.9e-23
Gastroesophageal reflux disease	AP2A2	Wald_ratio	1	-0.085622	0.100162	0.39264	NA	NA	NA	NA	NA	NA	NA	NA	NA	NA	NA	NA	NA	NA	NA	NA	NA	NA	NA	NA	NA	NA	NA	TRUE	1.01e-11
Gastroesophageal reflux disease	ALDH3A1	Wald_ratio	1	-0.0418311	0.0489345	0.39264	NA	NA	NA	NA	NA	NA	NA	NA	NA	NA	NA	NA	NA	NA	NA	NA	NA	NA	NA	NA	NA	NA	NA	TRUE	2.38e-46
Gastroesophageal reflux disease	GLB1	Wald_ratio	1	0.116331	0.136465	0.393959	NA	NA	NA	NA	NA	NA	NA	NA	NA	NA	NA	NA	NA	NA	NA	NA	NA	NA	NA	NA	NA	NA	NA	TRUE	2.16e-07
Gastroesophageal reflux disease	PCOLCE	Wald_ratio	1	-0.0323786	0.0379826	0.393959	NA	NA	NA	NA	NA	NA	NA	NA	NA	NA	NA	NA	NA	NA	NA	NA	NA	NA	NA	NA	NA	NA	NA	TRUE	2.68e-69
Gastroesophageal reflux disease	CFHR3	Wald_ratio	1	-0.0472222	0.0555556	0.395325	NA	NA	NA	NA	NA	NA	NA	NA	NA	NA	NA	NA	NA	NA	NA	NA	NA	NA	NA	NA	NA	NA	NA	TRUE	2.32e-36
Gastroesophageal reflux disease	FAS	Wald_ratio	1	0.0229008	0.0271416	0.398809	NA	NA	NA	NA	NA	NA	NA	NA	NA	NA	NA	NA	NA	NA	NA	NA	NA	NA	NA	NA	NA	NA	NA	TRUE	2.87e-168
Gastroesophageal reflux disease	WFDC2	Wald_ratio	1	-0.0848881	0.100746	0.399456	NA	NA	NA	NA	NA	NA	NA	NA	NA	NA	NA	NA	NA	NA	NA	NA	NA	NA	NA	NA	NA	NA	NA	TRUE	8.42e-11
Gastroesophageal reflux disease	RBP4	Wald_ratio	1	0.0619883	0.0736842	0.400197	NA	NA	NA	NA	NA	NA	NA	NA	NA	NA	NA	NA	NA	NA	NA	NA	NA	NA	NA	NA	NA	NA	NA	TRUE	2.86e-20
Gastroesophageal reflux disease	FCRL6	Wald_ratio	1	-0.0412574	0.0491159	0.400908	NA	NA	NA	NA	NA	NA	NA	NA	NA	NA	NA	NA	NA	NA	NA	NA	NA	NA	NA	NA	NA	NA	NA	TRUE	1.12e-41
Gastroesophageal reflux disease	HOMER2	Wald_ratio	1	-0.0744797	0.0887185	0.401185	NA	NA	NA	NA	NA	NA	NA	NA	NA	NA	NA	NA	NA	NA	NA	NA	NA	NA	NA	NA	NA	NA	NA	TRUE	6.58e-14
Gastroesophageal reflux disease	GGPS1	Wald_ratio	1	0.0574534	0.0690994	0.405713	NA	NA	NA	NA	NA	NA	NA	NA	NA	NA	NA	NA	NA	NA	NA	NA	NA	NA	NA	NA	NA	NA	NA	TRUE	1.55e-24
Gastroesophageal reflux disease	DEFB4A	Wald_ratio	1	0.0446459	0.0537093	0.405832	NA	NA	NA	NA	NA	NA	NA	NA	NA	NA	NA	NA	NA	NA	NA	NA	NA	NA	NA	NA	NA	NA	NA	TRUE	1.97e-122
Gastroesophageal reflux disease	CHST4	Wald_ratio	1	0.0644391	0.0775656	0.406104	NA	NA	NA	NA	NA	NA	NA	NA	NA	NA	NA	NA	NA	NA	NA	NA	NA	NA	NA	NA	NA	NA	NA	TRUE	3.49e-17
Gastroesophageal reflux disease	ANGPTL4	Wald_ratio	1	0.0550688	0.0663329	0.406432	NA	NA	NA	NA	NA	NA	NA	NA	NA	NA	NA	NA	NA	NA	NA	NA	NA	NA	NA	NA	NA	NA	NA	TRUE	2.08e-30
Gastroesophageal reflux disease	GPC6	Wald_ratio	1	0.0951662	0.114804	0.407134	NA	NA	NA	NA	NA	NA	NA	NA	NA	NA	NA	NA	NA	NA	NA	NA	NA	NA	NA	NA	NA	NA	NA	TRUE	2.8e-10
Gastroesophageal reflux disease	ACAN	Wald_ratio	1	-0.0438163	0.0530035	0.408426	NA	NA	NA	NA	NA	NA	NA	NA	NA	NA	NA	NA	NA	NA	NA	NA	NA	NA	NA	NA	NA	NA	NA	TRUE	2.31e-48
Gastroesophageal reflux disease	NFKB1	Wald_ratio	1	0.0776256	0.0943683	0.410747	NA	NA	NA	NA	NA	NA	NA	NA	NA	NA	NA	NA	NA	NA	NA	NA	NA	NA	NA	NA	NA	NA	NA	TRUE	3.76e-13
Gastroesophageal reflux disease	C1S	Wald_ratio	1	0.0668449	0.0815508	0.412403	NA	NA	NA	NA	NA	NA	NA	NA	NA	NA	NA	NA	NA	NA	NA	NA	NA	NA	NA	NA	NA	NA	NA	TRUE	1.03e-15
Gastroesophageal reflux disease	PRKCB	Wald_ratio	1	-0.0659341	0.0818071	0.42026	NA	NA	NA	NA	NA	NA	NA	NA	NA	NA	NA	NA	NA	NA	NA	NA	NA	NA	NA	NA	NA	NA	NA	TRUE	4.27e-15
Gastroesophageal reflux disease	IGFBP4	Wald_ratio	1	0.0881295	0.109712	0.421814	NA	NA	NA	NA	NA	NA	NA	NA	NA	NA	NA	NA	NA	NA	NA	NA	NA	NA	NA	NA	NA	NA	NA	TRUE	3e-10
Gastroesophageal reflux disease	PNKP	Wald_ratio	1	-0.0476663	0.0595829	0.423711	NA	NA	NA	NA	NA	NA	NA	NA	NA	NA	NA	NA	NA	NA	NA	NA	NA	NA	NA	NA	NA	NA	NA	TRUE	7.65e-31
Gastroesophageal reflux disease	LGALS2	Wald_ratio	1	0.0231996	0.0289995	0.423711	NA	NA	NA	NA	NA	NA	NA	NA	NA	NA	NA	NA	NA	NA	NA	NA	NA	NA	NA	NA	NA	NA	NA	TRUE	6.72e-166
Gastroesophageal reflux disease	GALNT13	Wald_ratio	1	-0.0807843	0.101176	0.42461	NA	NA	NA	NA	NA	NA	NA	NA	NA	NA	NA	NA	NA	NA	NA	NA	NA	NA	NA	NA	NA	NA	NA	TRUE	6.03e-10
Gastroesophageal reflux disease	SNX1	Wald_ratio	1	0.0399174	0.0502409	0.426892	NA	NA	NA	NA	NA	NA	NA	NA	NA	NA	NA	NA	NA	NA	NA	NA	NA	NA	NA	NA	NA	NA	NA	TRUE	2.7e-43
Gastroesophageal reflux disease	P4HB	Wald_ratio	1	0.088785	0.11215	0.428555	NA	NA	NA	NA	NA	NA	NA	NA	NA	NA	NA	NA	NA	NA	NA	NA	NA	NA	NA	NA	NA	NA	NA	TRUE	7.03e-10
Gastroesophageal reflux disease	LCN2	Wald_ratio	1	-0.0707333	0.0895522	0.429612	NA	NA	NA	NA	NA	NA	NA	NA	NA	NA	NA	NA	NA	NA	NA	NA	NA	NA	NA	NA	NA	NA	NA	TRUE	3.48e-11
Gastroesophageal reflux disease	HPCAL1	Wald_ratio	1	-0.0461823	0.0584975	0.429835	NA	NA	NA	NA	NA	NA	NA	NA	NA	NA	NA	NA	NA	NA	NA	NA	NA	NA	NA	NA	NA	NA	NA	TRUE	2.22e-46
Gastroesophageal reflux disease	PRPSAP1	Wald_ratio	1	0.0617284	0.0781893	0.429835	NA	NA	NA	NA	NA	NA	NA	NA	NA	NA	NA	NA	NA	NA	NA	NA	NA	NA	NA	NA	NA	NA	NA	TRUE	8.77e-20
Gastroesophageal reflux disease	MINPP1	Wald_ratio	1	0.0506329	0.064346	0.431349	NA	NA	NA	NA	NA	NA	NA	NA	NA	NA	NA	NA	NA	NA	NA	NA	NA	NA	NA	NA	NA	NA	NA	TRUE	6.45e-27
Gastroesophageal reflux disease	SPINK5	Wald_ratio	1	0.0384307	0.0488391	0.431349	NA	NA	NA	NA	NA	NA	NA	NA	NA	NA	NA	NA	NA	NA	NA	NA	NA	NA	NA	NA	NA	NA	NA	TRUE	5.89e-52
Gastroesophageal reflux disease	STAMBP	Wald_ratio	1	-0.0847708	0.107935	0.432226	NA	NA	NA	NA	NA	NA	NA	NA	NA	NA	NA	NA	NA	NA	NA	NA	NA	NA	NA	NA	NA	NA	NA	TRUE	1.5e-07
Gastroesophageal reflux disease	AGFG1	Wald_ratio	1	-0.0528497	0.0673575	0.432679	NA	NA	NA	NA	NA	NA	NA	NA	NA	NA	NA	NA	NA	NA	NA	NA	NA	NA	NA	NA	NA	NA	NA	TRUE	3.18e-38
Gastroesophageal reflux disease	ENDOU	Wald_ratio	1	0.075188	0.0962406	0.434655	NA	NA	NA	NA	NA	NA	NA	NA	NA	NA	NA	NA	NA	NA	NA	NA	NA	NA	NA	NA	NA	NA	NA	TRUE	1.84e-12
Gastroesophageal reflux disease	PYGL	Wald_ratio	1	0.0444096	0.0569488	0.435499	NA	NA	NA	NA	NA	NA	NA	NA	NA	NA	NA	NA	NA	NA	NA	NA	NA	NA	NA	NA	NA	NA	NA	TRUE	5.93e-37
Gastroesophageal reflux disease	COMT	Wald_ratio	1	0.0559611	0.0717762	0.43559	NA	NA	NA	NA	NA	NA	NA	NA	NA	NA	NA	NA	NA	NA	NA	NA	NA	NA	NA	NA	NA	NA	NA	TRUE	3.48e-20
Gastroesophageal reflux disease	EIF1AD	Wald_ratio	1	0.0235033	0.0303319	0.438417	NA	NA	NA	NA	NA	NA	NA	NA	NA	NA	NA	NA	NA	NA	NA	NA	NA	NA	NA	NA	NA	NA	NA	TRUE	5.7e-105
Gastroesophageal reflux disease	GNGT2	Wald_ratio	1	-0.104145	0.135233	0.441232	NA	NA	NA	NA	NA	NA	NA	NA	NA	NA	NA	NA	NA	NA	NA	NA	NA	NA	NA	NA	NA	NA	NA	TRUE	7.61e-10
Gastroesophageal reflux disease	PEX14	Wald_ratio	1	0.0884086	0.115914	0.445635	NA	NA	NA	NA	NA	NA	NA	NA	NA	NA	NA	NA	NA	NA	NA	NA	NA	NA	NA	NA	NA	NA	NA	TRUE	6.07e-09
Gastroesophageal reflux disease	FGL2	Wald_ratio	1	-0.0850767	0.111576	0.445762	NA	NA	NA	NA	NA	NA	NA	NA	NA	NA	NA	NA	NA	NA	NA	NA	NA	NA	NA	NA	NA	NA	NA	TRUE	2.3e-09
Gastroesophageal reflux disease	TCEA2	Wald_ratio	1	0.0330351	0.0433586	0.446117	NA	NA	NA	NA	NA	NA	NA	NA	NA	NA	NA	NA	NA	NA	NA	NA	NA	NA	NA	NA	NA	NA	NA	TRUE	8.36e-57
Gastroesophageal reflux disease	B3GAT3	Wald_ratio	1	-0.0186745	0.0245331	0.446541	NA	NA	NA	NA	NA	NA	NA	NA	NA	NA	NA	NA	NA	NA	NA	NA	NA	NA	NA	NA	NA	NA	NA	TRUE	1.2e-197
Gastroesophageal reflux disease	MUC16	Wald_ratio	1	0.0282797	0.0373134	0.448514	NA	NA	NA	NA	NA	NA	NA	NA	NA	NA	NA	NA	NA	NA	NA	NA	NA	NA	NA	NA	NA	NA	NA	TRUE	1.06e-80
Gastroesophageal reflux disease	PMEL	Wald_ratio	1	-0.0192308	0.0254808	0.450419	NA	NA	NA	NA	NA	NA	NA	NA	NA	NA	NA	NA	NA	NA	NA	NA	NA	NA	NA	NA	NA	NA	NA	TRUE	2.01e-170
Gastroesophageal reflux disease	MSMP	Wald_ratio	1	-0.0737179	0.0977564	0.45079	NA	NA	NA	NA	NA	NA	NA	NA	NA	NA	NA	NA	NA	NA	NA	NA	NA	NA	NA	NA	NA	NA	NA	TRUE	9.1e-12
Gastroesophageal reflux disease	C2	Wald_ratio	1	0.0861582	0.114878	0.453255	NA	NA	NA	NA	NA	NA	NA	NA	NA	NA	NA	NA	NA	NA	NA	NA	NA	NA	NA	NA	NA	NA	NA	TRUE	4.72e-08
Gastroesophageal reflux disease	CKMT2	Wald_ratio	1	-0.101652	0.136595	0.456764	NA	NA	NA	NA	NA	NA	NA	NA	NA	NA	NA	NA	NA	NA	NA	NA	NA	NA	NA	NA	NA	NA	NA	TRUE	5.3e-07
Gastroesophageal reflux disease	HMOX1	Wald_ratio	1	0.0666919	0.0898067	0.457714	NA	NA	NA	NA	NA	NA	NA	NA	NA	NA	NA	NA	NA	NA	NA	NA	NA	NA	NA	NA	NA	NA	NA	TRUE	1.22e-13
Gastroesophageal reflux disease	B4GALT2	Wald_ratio	1	-0.0176653	0.0238572	0.459022	NA	NA	NA	NA	NA	NA	NA	NA	NA	NA	NA	NA	NA	NA	NA	NA	NA	NA	NA	NA	NA	NA	NA	TRUE	2.17e-113
Gastroesophageal reflux disease	SPHK1	Wald_ratio	1	0.0569522	0.0771969	0.460665	NA	NA	NA	NA	NA	NA	NA	NA	NA	NA	NA	NA	NA	NA	NA	NA	NA	NA	NA	NA	NA	NA	NA	TRUE	5.72e-14
Gastroesophageal reflux disease	RPN1	Wald_ratio	1	-0.0299202	0.0405585	0.460694	NA	NA	NA	NA	NA	NA	NA	NA	NA	NA	NA	NA	NA	NA	NA	NA	NA	NA	NA	NA	NA	NA	NA	TRUE	3.16e-69
Gastroesophageal reflux disease	MAPRE1	Wald_ratio	1	-0.0702541	0.0956652	0.46272	NA	NA	NA	NA	NA	NA	NA	NA	NA	NA	NA	NA	NA	NA	NA	NA	NA	NA	NA	NA	NA	NA	NA	TRUE	3.36e-12
Gastroesophageal reflux disease	MXRA8	Wald_ratio	1	-0.0461003	0.0632067	0.465783	NA	NA	NA	NA	NA	NA	NA	NA	NA	NA	NA	NA	NA	NA	NA	NA	NA	NA	NA	NA	NA	NA	NA	TRUE	6.94e-26
Gastroesophageal reflux disease	NTRK2	Wald_ratio	1	0.068915	0.0953079	0.469633	NA	NA	NA	NA	NA	NA	NA	NA	NA	NA	NA	NA	NA	NA	NA	NA	NA	NA	NA	NA	NA	NA	NA	TRUE	5.66e-12
Gastroesophageal reflux disease	LZIC	Wald_ratio	1	-0.0872922	0.12114	0.471163	NA	NA	NA	NA	NA	NA	NA	NA	NA	NA	NA	NA	NA	NA	NA	NA	NA	NA	NA	NA	NA	NA	NA	TRUE	9.67e-09
Gastroesophageal reflux disease	PRPSAP2	Wald_ratio	1	0.0728814	0.101695	0.47358	NA	NA	NA	NA	NA	NA	NA	NA	NA	NA	NA	NA	NA	NA	NA	NA	NA	NA	NA	NA	NA	NA	NA	TRUE	3.31e-11
Gastroesophageal reflux disease	DNAJB1	Wald_ratio	1	-0.082218	0.114723	0.47358	NA	NA	NA	NA	NA	NA	NA	NA	NA	NA	NA	NA	NA	NA	NA	NA	NA	NA	NA	NA	NA	NA	NA	TRUE	5.29e-09
Gastroesophageal reflux disease	TSTD1	Wald_ratio	1	-0.0691198	0.0964694	0.473686	NA	NA	NA	NA	NA	NA	NA	NA	NA	NA	NA	NA	NA	NA	NA	NA	NA	NA	NA	NA	NA	NA	NA	TRUE	5.93e-305
Gastroesophageal reflux disease	TAPBP	Wald_ratio	1	-0.00888699	0.0124204	0.474289	NA	NA	NA	NA	NA	NA	NA	NA	NA	NA	NA	NA	NA	NA	NA	NA	NA	NA	NA	NA	NA	NA	NA	TRUE	1.62e-150
Gastroesophageal reflux disease	FCN3	Wald_ratio	1	-0.0447537	0.0627409	0.475654	NA	NA	NA	NA	NA	NA	NA	NA	NA	NA	NA	NA	NA	NA	NA	NA	NA	NA	NA	NA	NA	NA	NA	TRUE	6.03e-283
Gastroesophageal reflux disease	LRP4	Wald_ratio	1	-0.0111023	0.0155961	0.476549	NA	NA	NA	NA	NA	NA	NA	NA	NA	NA	NA	NA	NA	NA	NA	NA	NA	NA	NA	NA	NA	NA	NA	TRUE	1.79e-19
Gastroesophageal reflux disease	FGR	Wald_ratio	1	-0.0749516	0.105416	0.477079	NA	NA	NA	NA	NA	NA	NA	NA	NA	NA	NA	NA	NA	NA	NA	NA	NA	NA	NA	NA	NA	NA	NA	TRUE	9.1e-66
Gastroesophageal reflux disease	TAGLN	Wald_ratio	1	-0.0826307	0.116779	0.479205	NA	NA	NA	NA	NA	NA	NA	NA	NA	NA	NA	NA	NA	NA	NA	NA	NA	NA	NA	NA	NA	NA	NA	TRUE	5.13e-20
Gastroesophageal reflux disease	RCAN1	Wald_ratio	1	-0.0698529	0.0988051	0.479581	NA	NA	NA	NA	NA	NA	NA	NA	NA	NA	NA	NA	NA	NA	NA	NA	NA	NA	NA	NA	NA	NA	NA	TRUE	2.82e-11
Gastroesophageal reflux disease	PDE5A	Wald_ratio	1	-0.0239554	0.0339833	0.480861	NA	NA	NA	NA	NA	NA	NA	NA	NA	NA	NA	NA	NA	NA	NA	NA	NA	NA	NA	NA	NA	NA	NA	TRUE	5.98e-100
Gastroesophageal reflux disease	SERPINB5	Wald_ratio	1	-0.0323508	0.0460101	0.481978	NA	NA	NA	NA	NA	NA	NA	NA	NA	NA	NA	NA	NA	NA	NA	NA	NA	NA	NA	NA	NA	NA	NA	TRUE	1.02e-55
Gastroesophageal reflux disease	CD200R1	Wald_ratio	1	0.0381944	0.0546875	0.484919	NA	NA	NA	NA	NA	NA	NA	NA	NA	NA	NA	NA	NA	NA	NA	NA	NA	NA	NA	NA	NA	NA	NA	TRUE	1.87e-37
Gastroesophageal reflux disease	TF	Wald_ratio	1	0.0296347	0.0427292	0.487965	NA	NA	NA	NA	NA	NA	NA	NA	NA	NA	NA	NA	NA	NA	NA	NA	NA	NA	NA	NA	NA	NA	NA	TRUE	1.07e-72
Gastroesophageal reflux disease	IDO1	Wald_ratio	1	-0.0735043	0.105983	0.487965	NA	NA	NA	NA	NA	NA	NA	NA	NA	NA	NA	NA	NA	NA	NA	NA	NA	NA	NA	NA	NA	NA	NA	TRUE	1.95e-10
Gastroesophageal reflux disease	ITGA2	Wald_ratio	1	0.0463362	0.0678879	0.494898	NA	NA	NA	NA	NA	NA	NA	NA	NA	NA	NA	NA	NA	NA	NA	NA	NA	NA	NA	NA	NA	NA	NA	TRUE	5.29e-25
Gastroesophageal reflux disease	GLRX2	Wald_ratio	1	0.018357	0.0269496	0.495771	NA	NA	NA	NA	NA	NA	NA	NA	NA	NA	NA	NA	NA	NA	NA	NA	NA	NA	NA	NA	NA	NA	NA	TRUE	2.44e-226
Gastroesophageal reflux disease	CD4	Wald_ratio	1	0.0840198	0.123558	0.496504	NA	NA	NA	NA	NA	NA	NA	NA	NA	NA	NA	NA	NA	NA	NA	NA	NA	NA	NA	NA	NA	NA	NA	TRUE	1.14e-08
Gastroesophageal reflux disease	DEF6	Wald_ratio	1	-0.0234192	0.0345433	0.497793	NA	NA	NA	NA	NA	NA	NA	NA	NA	NA	NA	NA	NA	NA	NA	NA	NA	NA	NA	NA	NA	NA	NA	TRUE	1.29e-78
Gastroesophageal reflux disease	CRYBB1	Wald_ratio	1	-0.0231481	0.0341435	0.497793	NA	NA	NA	NA	NA	NA	NA	NA	NA	NA	NA	NA	NA	NA	NA	NA	NA	NA	NA	NA	NA	NA	NA	TRUE	2.74e-90
Gastroesophageal reflux disease	SDCBP2	Wald_ratio	1	-0.0846774	0.125	0.49814	NA	NA	NA	NA	NA	NA	NA	NA	NA	NA	NA	NA	NA	NA	NA	NA	NA	NA	NA	NA	NA	NA	NA	TRUE	3.19e-07
Gastroesophageal reflux disease	FOLH1	Wald_ratio	1	-0.0241958	0.0360187	0.501739	NA	NA	NA	NA	NA	NA	NA	NA	NA	NA	NA	NA	NA	NA	NA	NA	NA	NA	NA	NA	NA	NA	NA	TRUE	1.14e-75
Gastroesophageal reflux disease	FN1	Wald_ratio	1	0.0282841	0.0421119	0.501812	NA	NA	NA	NA	NA	NA	NA	NA	NA	NA	NA	NA	NA	NA	NA	NA	NA	NA	NA	NA	NA	NA	NA	TRUE	4.16e-85
Gastroesophageal reflux disease	HAPLN1	Wald_ratio	1	-0.0619433	0.0931174	0.505911	NA	NA	NA	NA	NA	NA	NA	NA	NA	NA	NA	NA	NA	NA	NA	NA	NA	NA	NA	NA	NA	NA	NA	TRUE	1.11e-62
Gastroesophageal reflux disease	SYT11	Wald_ratio	1	-0.0612043	0.0927937	0.509527	NA	NA	NA	NA	NA	NA	NA	NA	NA	NA	NA	NA	NA	NA	NA	NA	NA	NA	NA	NA	NA	NA	NA	TRUE	5.21e-14
Gastroesophageal reflux disease	HDHD3	Wald_ratio	1	-0.0225606	0.034405	0.511993	NA	NA	NA	NA	NA	NA	NA	NA	NA	NA	NA	NA	NA	NA	NA	NA	NA	NA	NA	NA	NA	NA	NA	TRUE	1.06e-88
Gastroesophageal reflux disease	RRM1	Wald_ratio	1	0.0709091	0.109091	0.515692	NA	NA	NA	NA	NA	NA	NA	NA	NA	NA	NA	NA	NA	NA	NA	NA	NA	NA	NA	NA	NA	NA	NA	TRUE	4.39e-10
Gastroesophageal reflux disease	MAPRE2	Wald_ratio	1	0.0255548	0.0396772	0.519531	NA	NA	NA	NA	NA	NA	NA	NA	NA	NA	NA	NA	NA	NA	NA	NA	NA	NA	NA	NA	NA	NA	NA	TRUE	2.58e-65
Gastroesophageal reflux disease	CCL3	Wald_ratio	1	0.012624	0.0196123	0.519784	NA	NA	NA	NA	NA	NA	NA	NA	NA	NA	NA	NA	NA	NA	NA	NA	NA	NA	NA	NA	NA	NA	NA	TRUE	2.54e-246
Gastroesophageal reflux disease	GCA	Wald_ratio	1	-0.012705	0.019866	0.522475	NA	NA	NA	NA	NA	NA	NA	NA	NA	NA	NA	NA	NA	NA	NA	NA	NA	NA	NA	NA	NA	NA	NA	TRUE	7.68e-200
Gastroesophageal reflux disease	EPHA2	Wald_ratio	1	-0.0278388	0.043956	0.526516	NA	NA	NA	NA	NA	NA	NA	NA	NA	NA	NA	NA	NA	NA	NA	NA	NA	NA	NA	NA	NA	NA	NA	TRUE	2.28e-82
Gastroesophageal reflux disease	PRSS1	Wald_ratio	1	0.0572755	0.0905573	0.527074	NA	NA	NA	NA	NA	NA	NA	NA	NA	NA	NA	NA	NA	NA	NA	NA	NA	NA	NA	NA	NA	NA	NA	TRUE	1.41e-12
Gastroesophageal reflux disease	ACOT13	Wald_ratio	1	-0.0622105	0.0986102	0.528124	NA	NA	NA	NA	NA	NA	NA	NA	NA	NA	NA	NA	NA	NA	NA	NA	NA	NA	NA	NA	NA	NA	NA	TRUE	8.05e-20
Gastroesophageal reflux disease	EPHA10	Wald_ratio	1	0.0525641	0.0833333	0.528191	NA	NA	NA	NA	NA	NA	NA	NA	NA	NA	NA	NA	NA	NA	NA	NA	NA	NA	NA	NA	NA	NA	NA	TRUE	2.58e-16
Gastroesophageal reflux disease	CES1	Wald_ratio	1	0.0887097	0.140681	0.52832	NA	NA	NA	NA	NA	NA	NA	NA	NA	NA	NA	NA	NA	NA	NA	NA	NA	NA	NA	NA	NA	NA	NA	TRUE	3.01e-07
Gastroesophageal reflux disease	SUB1	Wald_ratio	1	-0.0825688	0.131498	0.530065	NA	NA	NA	NA	NA	NA	NA	NA	NA	NA	NA	NA	NA	NA	NA	NA	NA	NA	NA	NA	NA	NA	NA	TRUE	5.3e-07
Gastroesophageal reflux disease	UROD	Wald_ratio	1	0.0155039	0.0247324	0.530747	NA	NA	NA	NA	NA	NA	NA	NA	NA	NA	NA	NA	NA	NA	NA	NA	NA	NA	NA	NA	NA	NA	NA	TRUE	3.01e-194
Gastroesophageal reflux disease	SCUBE3	Wald_ratio	1	-0.018654	0.0299927	0.533974	NA	NA	NA	NA	NA	NA	NA	NA	NA	NA	NA	NA	NA	NA	NA	NA	NA	NA	NA	NA	NA	NA	NA	TRUE	2.02e-115
Gastroesophageal reflux disease	PYY	Wald_ratio	1	-0.0486891	0.0786517	0.535885	NA	NA	NA	NA	NA	NA	NA	NA	NA	NA	NA	NA	NA	NA	NA	NA	NA	NA	NA	NA	NA	NA	NA	TRUE	2.24e-18
Gastroesophageal reflux disease	EFNA3	Wald_ratio	1	0.0776805	0.125821	0.536977	NA	NA	NA	NA	NA	NA	NA	NA	NA	NA	NA	NA	NA	NA	NA	NA	NA	NA	NA	NA	NA	NA	NA	TRUE	4.14e-09
Gastroesophageal reflux disease	TMEM106A	Wald_ratio	1	-0.0644068	0.105085	0.53994	NA	NA	NA	NA	NA	NA	NA	NA	NA	NA	NA	NA	NA	NA	NA	NA	NA	NA	NA	NA	NA	NA	NA	TRUE	4.11e-10
Gastroesophageal reflux disease	UAP1	Wald_ratio	1	0.080429	0.131367	0.540376	NA	NA	NA	NA	NA	NA	NA	NA	NA	NA	NA	NA	NA	NA	NA	NA	NA	NA	NA	NA	NA	NA	NA	TRUE	1.76e-08
Gastroesophageal reflux disease	HBEGF	Wald_ratio	1	0.0717131	0.11753	0.54175	NA	NA	NA	NA	NA	NA	NA	NA	NA	NA	NA	NA	NA	NA	NA	NA	NA	NA	NA	NA	NA	NA	NA	TRUE	4.27e-08
Gastroesophageal reflux disease	FGF2	Wald_ratio	1	-0.0103069	0.0169492	0.543116	NA	NA	NA	NA	NA	NA	NA	NA	NA	NA	NA	NA	NA	NA	NA	NA	NA	NA	NA	NA	NA	NA	NA	TRUE	6.26e-71
Gastroesophageal reflux disease	ASPN	Wald_ratio	1	0.00968646	0.0160591	0.546393	NA	NA	NA	NA	NA	NA	NA	NA	NA	NA	NA	NA	NA	NA	NA	NA	NA	NA	NA	NA	NA	NA	NA	FALSE	0.853139
Gastroesophageal reflux disease	ADI1	Wald_ratio	1	0.0460705	0.0776874	0.553166	NA	NA	NA	NA	NA	NA	NA	NA	NA	NA	NA	NA	NA	NA	NA	NA	NA	NA	NA	NA	NA	NA	NA	TRUE	3.75e-19
Gastroesophageal reflux disease	TMEFF1	Wald_ratio	1	-0.0649007	0.109934	0.554948	NA	NA	NA	NA	NA	NA	NA	NA	NA	NA	NA	NA	NA	NA	NA	NA	NA	NA	NA	NA	NA	NA	NA	TRUE	1.51e-09
Gastroesophageal reflux disease	METAP1	Wald_ratio	1	0.0549618	0.0931298	0.555081	NA	NA	NA	NA	NA	NA	NA	NA	NA	NA	NA	NA	NA	NA	NA	NA	NA	NA	NA	NA	NA	NA	NA	TRUE	3.41e-13
Gastroesophageal reflux disease	LAMC2	Wald_ratio	1	-0.0112013	0.0190423	0.556374	NA	NA	NA	NA	NA	NA	NA	NA	NA	NA	NA	NA	NA	NA	NA	NA	NA	NA	NA	NA	NA	NA	NA	TRUE	6.28e-43
Gastroesophageal reflux disease	NMT2	Wald_ratio	1	-0.0582011	0.0992063	0.557428	NA	NA	NA	NA	NA	NA	NA	NA	NA	NA	NA	NA	NA	NA	NA	NA	NA	NA	NA	NA	NA	NA	NA	TRUE	6.48e-12
Gastroesophageal reflux disease	RNASE2	Wald_ratio	1	-0.0244584	0.0419287	0.559669	NA	NA	NA	NA	NA	NA	NA	NA	NA	NA	NA	NA	NA	NA	NA	NA	NA	NA	NA	NA	NA	NA	NA	TRUE	3.25e-66
Gastroesophageal reflux disease	DLK2	Wald_ratio	1	0.0211039	0.0362554	0.560506	NA	NA	NA	NA	NA	NA	NA	NA	NA	NA	NA	NA	NA	NA	NA	NA	NA	NA	NA	NA	NA	NA	NA	TRUE	7.39e-76
Gastroesophageal reflux disease	CCL11	Wald_ratio	1	-0.0649819	0.111913	0.56148	NA	NA	NA	NA	NA	NA	NA	NA	NA	NA	NA	NA	NA	NA	NA	NA	NA	NA	NA	NA	NA	NA	NA	TRUE	3.64e-48
Gastroesophageal reflux disease	GMDS	Wald_ratio	1	0.0660066	0.113861	0.56211	NA	NA	NA	NA	NA	NA	NA	NA	NA	NA	NA	NA	NA	NA	NA	NA	NA	NA	NA	NA	NA	NA	NA	TRUE	1.1e-08
Gastroesophageal reflux disease	IFI16	Wald_ratio	1	-0.0656934	0.113869	0.563991	NA	NA	NA	NA	NA	NA	NA	NA	NA	NA	NA	NA	NA	NA	NA	NA	NA	NA	NA	NA	NA	NA	NA	TRUE	3.89e-09
Gastroesophageal reflux disease	LHB	Wald_ratio	1	0.0429688	0.0751953	0.567709	NA	NA	NA	NA	NA	NA	NA	NA	NA	NA	NA	NA	NA	NA	NA	NA	NA	NA	NA	NA	NA	NA	NA	TRUE	5.91e-304
Gastroesophageal reflux disease	STARD5	Wald_ratio	1	-0.0129144	0.0226335	0.568279	NA	NA	NA	NA	NA	NA	NA	NA	NA	NA	NA	NA	NA	NA	NA	NA	NA	NA	NA	NA	NA	NA	NA	TRUE	1.26e-200
Gastroesophageal reflux disease	TNFRSF1B	Wald_ratio	1	0.0284072	0.0507271	0.575479	NA	NA	NA	NA	NA	NA	NA	NA	NA	NA	NA	NA	NA	NA	NA	NA	NA	NA	NA	NA	NA	NA	NA	TRUE	1.61e-34
Gastroesophageal reflux disease	PTEN	Wald_ratio	1	0.0807175	0.144245	0.575762	NA	NA	NA	NA	NA	NA	NA	NA	NA	NA	NA	NA	NA	NA	NA	NA	NA	NA	NA	NA	NA	NA	NA	TRUE	5.91e-09
Gastroesophageal reflux disease	PCSK2	Wald_ratio	1	0.040293	0.0720391	0.575942	NA	NA	NA	NA	NA	NA	NA	NA	NA	NA	NA	NA	NA	NA	NA	NA	NA	NA	NA	NA	NA	NA	NA	TRUE	1.16e-21
Gastroesophageal reflux disease	LGALS4	Wald_ratio	1	-0.0619137	0.110694	0.575942	NA	NA	NA	NA	NA	NA	NA	NA	NA	NA	NA	NA	NA	NA	NA	NA	NA	NA	NA	NA	NA	NA	NA	TRUE	1.04e-09
Gastroesophageal reflux disease	CCDC134	Wald_ratio	1	0.0327553	0.0587669	0.57727	NA	NA	NA	NA	NA	NA	NA	NA	NA	NA	NA	NA	NA	NA	NA	NA	NA	NA	NA	NA	NA	NA	NA	TRUE	8.08e-33
Gastroesophageal reflux disease	FGG	Wald_ratio	1	-0.024901	0.0447085	0.577553	NA	NA	NA	NA	NA	NA	NA	NA	NA	NA	NA	NA	NA	NA	NA	NA	NA	NA	NA	NA	NA	NA	NA	TRUE	3.78e-48
Gastroesophageal reflux disease	TSG101	Wald_ratio	1	0.023761	0.0427699	0.578515	NA	NA	NA	NA	NA	NA	NA	NA	NA	NA	NA	NA	NA	NA	NA	NA	NA	NA	NA	NA	NA	NA	NA	TRUE	5.19e-59
Gastroesophageal reflux disease	GZMB	Wald_ratio	1	-0.0382206	0.0689223	0.579206	NA	NA	NA	NA	NA	NA	NA	NA	NA	NA	NA	NA	NA	NA	NA	NA	NA	NA	NA	NA	NA	NA	NA	TRUE	1.46e-20
Gastroesophageal reflux disease	RAB1A	Wald_ratio	1	-0.0593081	0.107084	0.579684	NA	NA	NA	NA	NA	NA	NA	NA	NA	NA	NA	NA	NA	NA	NA	NA	NA	NA	NA	NA	NA	NA	NA	TRUE	2.15e-09
Gastroesophageal reflux disease	CHI3L2	Wald_ratio	1	-0.0574443	0.104338	0.581934	NA	NA	NA	NA	NA	NA	NA	NA	NA	NA	NA	NA	NA	NA	NA	NA	NA	NA	NA	NA	NA	NA	NA	TRUE	2.54e-11
Gastroesophageal reflux disease	IGF1R	Wald_ratio	1	-0.0636132	0.115776	0.582696	NA	NA	NA	NA	NA	NA	NA	NA	NA	NA	NA	NA	NA	NA	NA	NA	NA	NA	NA	NA	NA	NA	NA	TRUE	3.3e-42
Gastroesophageal reflux disease	ART4	Wald_ratio	1	-0.010845	0.0198825	0.585441	NA	NA	NA	NA	NA	NA	NA	NA	NA	NA	NA	NA	NA	NA	NA	NA	NA	NA	NA	NA	NA	NA	NA	FALSE	0.70528
Gastroesophageal reflux disease	FGFBP1	Wald_ratio	1	0.0429752	0.0793388	0.588048	NA	NA	NA	NA	NA	NA	NA	NA	NA	NA	NA	NA	NA	NA	NA	NA	NA	NA	NA	NA	NA	NA	NA	TRUE	1.45e-16
Gastroesophageal reflux disease	MARK3	Wald_ratio	1	-0.0696429	0.128571	0.588048	NA	NA	NA	NA	NA	NA	NA	NA	NA	NA	NA	NA	NA	NA	NA	NA	NA	NA	NA	NA	NA	NA	NA	TRUE	3.8e-09
Gastroesophageal reflux disease	PAM	Wald_ratio	1	0.00894309	0.0165312	0.588519	NA	NA	NA	NA	NA	NA	NA	NA	NA	NA	NA	NA	NA	NA	NA	NA	NA	NA	NA	NA	NA	NA	NA	TRUE	2.89e-11
Gastroesophageal reflux disease	ECHS1	Wald_ratio	1	0.0614334	0.114334	0.591051	NA	NA	NA	NA	NA	NA	NA	NA	NA	NA	NA	NA	NA	NA	NA	NA	NA	NA	NA	NA	NA	NA	NA	TRUE	2.04e-09
Gastroesophageal reflux disease	PELO	Wald_ratio	1	-0.0734177	0.136709	0.591242	NA	NA	NA	NA	NA	NA	NA	NA	NA	NA	NA	NA	NA	NA	NA	NA	NA	NA	NA	NA	NA	NA	NA	TRUE	1.39e-07
Gastroesophageal reflux disease	ANXA1	Wald_ratio	1	-0.0249406	0.0466152	0.592628	NA	NA	NA	NA	NA	NA	NA	NA	NA	NA	NA	NA	NA	NA	NA	NA	NA	NA	NA	NA	NA	NA	NA	TRUE	9.84e-36
Gastroesophageal reflux disease	ARRB1	Wald_ratio	1	0.042236	0.0795031	0.595246	NA	NA	NA	NA	NA	NA	NA	NA	NA	NA	NA	NA	NA	NA	NA	NA	NA	NA	NA	NA	NA	NA	NA	TRUE	2.31e-17
Gastroesophageal reflux disease	CMBL	Wald_ratio	1	-0.0583717	0.110599	0.597654	NA	NA	NA	NA	NA	NA	NA	NA	NA	NA	NA	NA	NA	NA	NA	NA	NA	NA	NA	NA	NA	NA	NA	TRUE	9.99e-85
Gastroesophageal reflux disease	CLEC11A	Wald_ratio	1	-0.0545194	0.1033	0.597654	NA	NA	NA	NA	NA	NA	NA	NA	NA	NA	NA	NA	NA	NA	NA	NA	NA	NA	NA	NA	NA	NA	NA	TRUE	2.78e-285
Gastroesophageal reflux disease	TRIM3	Wald_ratio	1	-0.029454	0.0560345	0.599138	NA	NA	NA	NA	NA	NA	NA	NA	NA	NA	NA	NA	NA	NA	NA	NA	NA	NA	NA	NA	NA	NA	NA	TRUE	3.64e-42
Gastroesophageal reflux disease	IFNGR1	Wald_ratio	1	0.0500695	0.0959666	0.601852	NA	NA	NA	NA	NA	NA	NA	NA	NA	NA	NA	NA	NA	NA	NA	NA	NA	NA	NA	NA	NA	NA	NA	TRUE	6.78e-13
Gastroesophageal reflux disease	RAB21	Wald_ratio	1	-0.0337113	0.0649709	0.603853	NA	NA	NA	NA	NA	NA	NA	NA	NA	NA	NA	NA	NA	NA	NA	NA	NA	NA	NA	NA	NA	NA	NA	TRUE	2.97e-22
Gastroesophageal reflux disease	KLC1	Wald_ratio	1	0.0361174	0.0699774	0.605764	NA	NA	NA	NA	NA	NA	NA	NA	NA	NA	NA	NA	NA	NA	NA	NA	NA	NA	NA	NA	NA	NA	NA	TRUE	1.04e-21
Gastroesophageal reflux disease	GXYLT1	Wald_ratio	1	0.0512821	0.099359	0.605764	NA	NA	NA	NA	NA	NA	NA	NA	NA	NA	NA	NA	NA	NA	NA	NA	NA	NA	NA	NA	NA	NA	NA	TRUE	4.7e-24
Gastroesophageal reflux disease	ATF6B	Wald_ratio	1	0.016525	0.0321058	0.606759	NA	NA	NA	NA	NA	NA	NA	NA	NA	NA	NA	NA	NA	NA	NA	NA	NA	NA	NA	NA	NA	NA	NA	TRUE	2.17e-109
Gastroesophageal reflux disease	PARP1	Wald_ratio	1	-0.0684474	0.133556	0.608301	NA	NA	NA	NA	NA	NA	NA	NA	NA	NA	NA	NA	NA	NA	NA	NA	NA	NA	NA	NA	NA	NA	NA	TRUE	3.86e-08
Gastroesophageal reflux disease	TBCB	Wald_ratio	1	0.0479193	0.0945776	0.612389	NA	NA	NA	NA	NA	NA	NA	NA	NA	NA	NA	NA	NA	NA	NA	NA	NA	NA	NA	NA	NA	NA	NA	TRUE	6.34e-11
Gastroesophageal reflux disease	OMG	Wald_ratio	1	-0.0360436	0.071249	0.612939	NA	NA	NA	NA	NA	NA	NA	NA	NA	NA	NA	NA	NA	NA	NA	NA	NA	NA	NA	NA	NA	NA	NA	TRUE	4.36e-24
Gastroesophageal reflux disease	RELT	Wald_ratio	1	-0.0598007	0.119601	0.617075	NA	NA	NA	NA	NA	NA	NA	NA	NA	NA	NA	NA	NA	NA	NA	NA	NA	NA	NA	NA	NA	NA	NA	TRUE	3.1e-10
Gastroesophageal reflux disease	GZMM	Wald_ratio	1	0.0653482	0.130696	0.617075	NA	NA	NA	NA	NA	NA	NA	NA	NA	NA	NA	NA	NA	NA	NA	NA	NA	NA	NA	NA	NA	NA	NA	TRUE	1.3e-10
Gastroesophageal reflux disease	ADH1B	Wald_ratio	1	-0.0228216	0.0458737	0.618845	NA	NA	NA	NA	NA	NA	NA	NA	NA	NA	NA	NA	NA	NA	NA	NA	NA	NA	NA	NA	NA	NA	NA	TRUE	1.07e-10
Gastroesophageal reflux disease	PLD3	Wald_ratio	1	0.05613	0.112999	0.619378	NA	NA	NA	NA	NA	NA	NA	NA	NA	NA	NA	NA	NA	NA	NA	NA	NA	NA	NA	NA	NA	NA	NA	TRUE	1.58e-10
Gastroesophageal reflux disease	ACADSB	Wald_ratio	1	-0.0393635	0.0795645	0.620786	NA	NA	NA	NA	NA	NA	NA	NA	NA	NA	NA	NA	NA	NA	NA	NA	NA	NA	NA	NA	NA	NA	NA	TRUE	2.62e-47
Gastroesophageal reflux disease	STC1	Wald_ratio	1	-0.0374502	0.0756972	0.620786	NA	NA	NA	NA	NA	NA	NA	NA	NA	NA	NA	NA	NA	NA	NA	NA	NA	NA	NA	NA	NA	NA	NA	TRUE	9.04e-18
Gastroesophageal reflux disease	ACAT1	Wald_ratio	1	0.0334213	0.0677221	0.621655	NA	NA	NA	NA	NA	NA	NA	NA	NA	NA	NA	NA	NA	NA	NA	NA	NA	NA	NA	NA	NA	NA	NA	TRUE	1.47e-33
Gastroesophageal reflux disease	GRN	Wald_ratio	1	0.0151585	0.0307763	0.62234	NA	NA	NA	NA	NA	NA	NA	NA	NA	NA	NA	NA	NA	NA	NA	NA	NA	NA	NA	NA	NA	NA	NA	TRUE	7.6e-107
Gastroesophageal reflux disease	CXCL10	Wald_ratio	1	0.04209	0.0856313	0.623055	NA	NA	NA	NA	NA	NA	NA	NA	NA	NA	NA	NA	NA	NA	NA	NA	NA	NA	NA	NA	NA	NA	NA	TRUE	1.99e-15
Gastroesophageal reflux disease	FLII	Wald_ratio	1	0.0330941	0.0673844	0.623339	NA	NA	NA	NA	NA	NA	NA	NA	NA	NA	NA	NA	NA	NA	NA	NA	NA	NA	NA	NA	NA	NA	NA	TRUE	3.56e-19
Gastroesophageal reflux disease	MFAP2	Wald_ratio	1	-0.0848089	0.174278	0.62652	NA	NA	NA	NA	NA	NA	NA	NA	NA	NA	NA	NA	NA	NA	NA	NA	NA	NA	NA	NA	NA	NA	NA	TRUE	5.11e-216
Gastroesophageal reflux disease	KRT20	Wald_ratio	1	-0.0656455	0.135667	0.628477	NA	NA	NA	NA	NA	NA	NA	NA	NA	NA	NA	NA	NA	NA	NA	NA	NA	NA	NA	NA	NA	NA	NA	TRUE	1.67e-07
Gastroesophageal reflux disease	VAT1	Wald_ratio	1	-0.0449775	0.0929535	0.628477	NA	NA	NA	NA	NA	NA	NA	NA	NA	NA	NA	NA	NA	NA	NA	NA	NA	NA	NA	NA	NA	NA	NA	TRUE	4.8e-12
Gastroesophageal reflux disease	ADM2	Wald_ratio	1	0.0288591	0.0597315	0.628992	NA	NA	NA	NA	NA	NA	NA	NA	NA	NA	NA	NA	NA	NA	NA	NA	NA	NA	NA	NA	NA	NA	NA	TRUE	8.03e-37
Gastroesophageal reflux disease	TSSC4	Wald_ratio	1	0.0578616	0.120755	0.63182	NA	NA	NA	NA	NA	NA	NA	NA	NA	NA	NA	NA	NA	NA	NA	NA	NA	NA	NA	NA	NA	NA	NA	TRUE	1.72e-09
Gastroesophageal reflux disease	KLK3	Wald_ratio	1	-0.0637813	0.134396	0.635089	NA	NA	NA	NA	NA	NA	NA	NA	NA	NA	NA	NA	NA	NA	NA	NA	NA	NA	NA	NA	NA	NA	NA	TRUE	1.6e-14
Gastroesophageal reflux disease	RBP1	Wald_ratio	1	0.0399556	0.0843507	0.635725	NA	NA	NA	NA	NA	NA	NA	NA	NA	NA	NA	NA	NA	NA	NA	NA	NA	NA	NA	NA	NA	NA	NA	TRUE	6.53e-18
Gastroesophageal reflux disease	FKBP2	Wald_ratio	1	0.058548	0.125293	0.640293	NA	NA	NA	NA	NA	NA	NA	NA	NA	NA	NA	NA	NA	NA	NA	NA	NA	NA	NA	NA	NA	NA	NA	TRUE	1.95e-08
Gastroesophageal reflux disease	MFGE8	Wald_ratio	1	0.0254777	0.0545951	0.640738	NA	NA	NA	NA	NA	NA	NA	NA	NA	NA	NA	NA	NA	NA	NA	NA	NA	NA	NA	NA	NA	NA	NA	TRUE	2.4e-207
Gastroesophageal reflux disease	ADAM22	Wald_ratio	1	0.0424431	0.0921325	0.645032	NA	NA	NA	NA	NA	NA	NA	NA	NA	NA	NA	NA	NA	NA	NA	NA	NA	NA	NA	NA	NA	NA	NA	TRUE	9.24e-242
Gastroesophageal reflux disease	HBQ1	Wald_ratio	1	0.034965	0.0759241	0.645138	NA	NA	NA	NA	NA	NA	NA	NA	NA	NA	NA	NA	NA	NA	NA	NA	NA	NA	NA	NA	NA	NA	NA	TRUE	4.99e-21
Gastroesophageal reflux disease	ALOX15B	Wald_ratio	1	-0.0391363	0.0850202	0.645288	NA	NA	NA	NA	NA	NA	NA	NA	NA	NA	NA	NA	NA	NA	NA	NA	NA	NA	NA	NA	NA	NA	NA	TRUE	9.38e-16
Gastroesophageal reflux disease	MGP	Wald_ratio	1	-0.0113636	0.0247565	0.646222	NA	NA	NA	NA	NA	NA	NA	NA	NA	NA	NA	NA	NA	NA	NA	NA	NA	NA	NA	NA	NA	NA	NA	TRUE	5.89e-174
Gastroesophageal reflux disease	ICAM4	Wald_ratio	1	0.0262911	0.057277	0.646222	NA	NA	NA	NA	NA	NA	NA	NA	NA	NA	NA	NA	NA	NA	NA	NA	NA	NA	NA	NA	NA	NA	NA	TRUE	6.9e-33
Gastroesophageal reflux disease	NUDT5	Wald_ratio	1	0.0378151	0.0826331	0.64722	NA	NA	NA	NA	NA	NA	NA	NA	NA	NA	NA	NA	NA	NA	NA	NA	NA	NA	NA	NA	NA	NA	NA	TRUE	1.12e-16
Gastroesophageal reflux disease	NUDT1	Wald_ratio	1	0.0330912	0.0750605	0.659314	NA	NA	NA	NA	NA	NA	NA	NA	NA	NA	NA	NA	NA	NA	NA	NA	NA	NA	NA	NA	NA	NA	NA	TRUE	1.4e-21
Gastroesophageal reflux disease	TRDMT1	Wald_ratio	1	0.00843882	0.0191496	0.659446	NA	NA	NA	NA	NA	NA	NA	NA	NA	NA	NA	NA	NA	NA	NA	NA	NA	NA	NA	NA	NA	NA	NA	TRUE	5.94e-28
Gastroesophageal reflux disease	BTNL9	Wald_ratio	1	-0.0382793	0.0871309	0.660422	NA	NA	NA	NA	NA	NA	NA	NA	NA	NA	NA	NA	NA	NA	NA	NA	NA	NA	NA	NA	NA	NA	NA	TRUE	8.79e-08
Gastroesophageal reflux disease	SLAMF6	Wald_ratio	1	0.0150659	0.0343691	0.661128	NA	NA	NA	NA	NA	NA	NA	NA	NA	NA	NA	NA	NA	NA	NA	NA	NA	NA	NA	NA	NA	NA	NA	TRUE	1.92e-89
Gastroesophageal reflux disease	FAM171A1	Wald_ratio	1	0.0555874	0.127221	0.662157	NA	NA	NA	NA	NA	NA	NA	NA	NA	NA	NA	NA	NA	NA	NA	NA	NA	NA	NA	NA	NA	NA	NA	TRUE	1.22e-07
Gastroesophageal reflux disease	DNAJB9	Wald_ratio	1	-0.0535236	0.123996	0.665992	NA	NA	NA	NA	NA	NA	NA	NA	NA	NA	NA	NA	NA	NA	NA	NA	NA	NA	NA	NA	NA	NA	NA	TRUE	1.31e-11
Gastroesophageal reflux disease	USP8	Wald_ratio	1	-0.0334317	0.0776794	0.666919	NA	NA	NA	NA	NA	NA	NA	NA	NA	NA	NA	NA	NA	NA	NA	NA	NA	NA	NA	NA	NA	NA	NA	TRUE	2.51e-18
Gastroesophageal reflux disease	ITIH4	Wald_ratio	1	-0.0279135	0.0648988	0.667117	NA	NA	NA	NA	NA	NA	NA	NA	NA	NA	NA	NA	NA	NA	NA	NA	NA	NA	NA	NA	NA	NA	NA	TRUE	2.46e-20
Gastroesophageal reflux disease	ZYX	Wald_ratio	1	0.035488	0.0836502	0.671389	NA	NA	NA	NA	NA	NA	NA	NA	NA	NA	NA	NA	NA	NA	NA	NA	NA	NA	NA	NA	NA	NA	NA	TRUE	1.18e-16
Gastroesophageal reflux disease	PLCG1	Wald_ratio	1	-0.0373692	0.0881913	0.671764	NA	NA	NA	NA	NA	NA	NA	NA	NA	NA	NA	NA	NA	NA	NA	NA	NA	NA	NA	NA	NA	NA	NA	TRUE	5.07e-15
Gastroesophageal reflux disease	F13B	Wald_ratio	1	-0.00752106	0.0177497	0.671764	NA	NA	NA	NA	NA	NA	NA	NA	NA	NA	NA	NA	NA	NA	NA	NA	NA	NA	NA	NA	NA	NA	NA	TRUE	3.29e-39
Gastroesophageal reflux disease	LYPLAL1	Wald_ratio	1	0.0263336	0.0627954	0.674957	NA	NA	NA	NA	NA	NA	NA	NA	NA	NA	NA	NA	NA	NA	NA	NA	NA	NA	NA	NA	NA	NA	NA	TRUE	1.52e-32
Gastroesophageal reflux disease	STAT3	Wald_ratio	1	-0.0168722	0.0402336	0.674957	NA	NA	NA	NA	NA	NA	NA	NA	NA	NA	NA	NA	NA	NA	NA	NA	NA	NA	NA	NA	NA	NA	NA	TRUE	7.72e-70
Gastroesophageal reflux disease	CPM	Wald_ratio	1	0.030445	0.0725995	0.674957	NA	NA	NA	NA	NA	NA	NA	NA	NA	NA	NA	NA	NA	NA	NA	NA	NA	NA	NA	NA	NA	NA	NA	TRUE	5.84e-43
Gastroesophageal reflux disease	PSMD9	Wald_ratio	1	-0.0213129	0.0511509	0.676922	NA	NA	NA	NA	NA	NA	NA	NA	NA	NA	NA	NA	NA	NA	NA	NA	NA	NA	NA	NA	NA	NA	NA	TRUE	2.76e-43
Gastroesophageal reflux disease	AKR1A1	Wald_ratio	1	0.0544676	0.130967	0.677492	NA	NA	NA	NA	NA	NA	NA	NA	NA	NA	NA	NA	NA	NA	NA	NA	NA	NA	NA	NA	NA	NA	NA	TRUE	4.66e-07
Gastroesophageal reflux disease	COLEC10	Wald_ratio	1	-0.0445443	0.107479	0.678546	NA	NA	NA	NA	NA	NA	NA	NA	NA	NA	NA	NA	NA	NA	NA	NA	NA	NA	NA	NA	NA	NA	NA	TRUE	5.88e-11
Gastroesophageal reflux disease	ADGRF5	Wald_ratio	1	-0.00525739	0.0127784	0.680758	NA	NA	NA	NA	NA	NA	NA	NA	NA	NA	NA	NA	NA	NA	NA	NA	NA	NA	NA	NA	NA	NA	NA	TRUE	6.79e-98
Gastroesophageal reflux disease	CSK	Wald_ratio	1	0.0397059	0.0985294	0.686959	NA	NA	NA	NA	NA	NA	NA	NA	NA	NA	NA	NA	NA	NA	NA	NA	NA	NA	NA	NA	NA	NA	NA	TRUE	2.81e-12
Gastroesophageal reflux disease	REXO2	Wald_ratio	1	0.0206319	0.0522244	0.692797	NA	NA	NA	NA	NA	NA	NA	NA	NA	NA	NA	NA	NA	NA	NA	NA	NA	NA	NA	NA	NA	NA	NA	TRUE	2.87e-33
Gastroesophageal reflux disease	SEMA7A	Wald_ratio	1	0.0299213	0.076378	0.695241	NA	NA	NA	NA	NA	NA	NA	NA	NA	NA	NA	NA	NA	NA	NA	NA	NA	NA	NA	NA	NA	NA	NA	TRUE	1.94e-19
Gastroesophageal reflux disease	ST13	Wald_ratio	1	0.0438931	0.112595	0.696662	NA	NA	NA	NA	NA	NA	NA	NA	NA	NA	NA	NA	NA	NA	NA	NA	NA	NA	NA	NA	NA	NA	NA	TRUE	5.46e-10
Gastroesophageal reflux disease	S100A9	Wald_ratio	1	0.0484171	0.124767	0.697972	NA	NA	NA	NA	NA	NA	NA	NA	NA	NA	NA	NA	NA	NA	NA	NA	NA	NA	NA	NA	NA	NA	NA	TRUE	1.05e-07
Gastroesophageal reflux disease	PTPRJ	Wald_ratio	1	-0.0352069	0.0914145	0.700137	NA	NA	NA	NA	NA	NA	NA	NA	NA	NA	NA	NA	NA	NA	NA	NA	NA	NA	NA	NA	NA	NA	NA	TRUE	1.55e-31
Gastroesophageal reflux disease	NPPB	Wald_ratio	1	-0.0254425	0.0663717	0.701473	NA	NA	NA	NA	NA	NA	NA	NA	NA	NA	NA	NA	NA	NA	NA	NA	NA	NA	NA	NA	NA	NA	NA	TRUE	3.62e-26
Gastroesophageal reflux disease	GUCA2B	Wald_ratio	1	-0.0206612	0.05549	0.709639	NA	NA	NA	NA	NA	NA	NA	NA	NA	NA	NA	NA	NA	NA	NA	NA	NA	NA	NA	NA	NA	NA	NA	TRUE	7.49e-31
Gastroesophageal reflux disease	BDNF	Wald_ratio	1	0.0344615	0.0941538	0.714355	NA	NA	NA	NA	NA	NA	NA	NA	NA	NA	NA	NA	NA	NA	NA	NA	NA	NA	NA	NA	NA	NA	NA	TRUE	4.3e-28
Gastroesophageal reflux disease	HS3ST3B1	Wald_ratio	1	0.045082	0.125	0.718357	NA	NA	NA	NA	NA	NA	NA	NA	NA	NA	NA	NA	NA	NA	NA	NA	NA	NA	NA	NA	NA	NA	NA	TRUE	2.58e-08
Gastroesophageal reflux disease	ANXA7	Wald_ratio	1	0.0257371	0.0714643	0.718743	NA	NA	NA	NA	NA	NA	NA	NA	NA	NA	NA	NA	NA	NA	NA	NA	NA	NA	NA	NA	NA	NA	NA	TRUE	7.04e-23
Gastroesophageal reflux disease	XRCC4	Wald_ratio	1	-0.0221066	0.0617685	0.720422	NA	NA	NA	NA	NA	NA	NA	NA	NA	NA	NA	NA	NA	NA	NA	NA	NA	NA	NA	NA	NA	NA	NA	TRUE	2.28e-32
Gastroesophageal reflux disease	AOC2	Wald_ratio	1	0.0389841	0.109273	0.721274	NA	NA	NA	NA	NA	NA	NA	NA	NA	NA	NA	NA	NA	NA	NA	NA	NA	NA	NA	NA	NA	NA	NA	TRUE	4.73e-14
Gastroesophageal reflux disease	SPINK1	Wald_ratio	1	0.0185349	0.0529568	0.726339	NA	NA	NA	NA	NA	NA	NA	NA	NA	NA	NA	NA	NA	NA	NA	NA	NA	NA	NA	NA	NA	NA	NA	TRUE	1.23e-40
Gastroesophageal reflux disease	SMAD1	Wald_ratio	1	0.042	0.12	0.726339	NA	NA	NA	NA	NA	NA	NA	NA	NA	NA	NA	NA	NA	NA	NA	NA	NA	NA	NA	NA	NA	NA	NA	TRUE	2e-08
Gastroesophageal reflux disease	GRHPR	Wald_ratio	1	-0.032974	0.0957514	0.730567	NA	NA	NA	NA	NA	NA	NA	NA	NA	NA	NA	NA	NA	NA	NA	NA	NA	NA	NA	NA	NA	NA	NA	TRUE	3.11e-208
Gastroesophageal reflux disease	ZG16B	Wald_ratio	1	0.0119241	0.0346883	0.731034	NA	NA	NA	NA	NA	NA	NA	NA	NA	NA	NA	NA	NA	NA	NA	NA	NA	NA	NA	NA	NA	NA	NA	TRUE	3.88e-93
Gastroesophageal reflux disease	CXCL8	Wald_ratio	1	-0.0412225	0.121535	0.734473	NA	NA	NA	NA	NA	NA	NA	NA	NA	NA	NA	NA	NA	NA	NA	NA	NA	NA	NA	NA	NA	NA	NA	TRUE	3.36e-07
Gastroesophageal reflux disease	CSRP1	Wald_ratio	1	-0.0219207	0.0647182	0.734828	NA	NA	NA	NA	NA	NA	NA	NA	NA	NA	NA	NA	NA	NA	NA	NA	NA	NA	NA	NA	NA	NA	NA	TRUE	1.07e-24
Gastroesophageal reflux disease	MDH1	Wald_ratio	1	-0.0291391	0.0874172	0.738883	NA	NA	NA	NA	NA	NA	NA	NA	NA	NA	NA	NA	NA	NA	NA	NA	NA	NA	NA	NA	NA	NA	NA	TRUE	1.52e-16
Gastroesophageal reflux disease	FAM172A	Wald_ratio	1	0.0299587	0.089876	0.738883	NA	NA	NA	NA	NA	NA	NA	NA	NA	NA	NA	NA	NA	NA	NA	NA	NA	NA	NA	NA	NA	NA	NA	TRUE	3.26e-11
Gastroesophageal reflux disease	GZMK	Wald_ratio	1	0.0139373	0.0418118	0.738883	NA	NA	NA	NA	NA	NA	NA	NA	NA	NA	NA	NA	NA	NA	NA	NA	NA	NA	NA	NA	NA	NA	NA	TRUE	2.52e-62
Gastroesophageal reflux disease	VWF	Wald_ratio	1	0.0181984	0.055505	0.743011	NA	NA	NA	NA	NA	NA	NA	NA	NA	NA	NA	NA	NA	NA	NA	NA	NA	NA	NA	NA	NA	NA	NA	TRUE	4.88e-37
Gastroesophageal reflux disease	EPHB4	Wald_ratio	1	-0.0171946	0.0533937	0.747427	NA	NA	NA	NA	NA	NA	NA	NA	NA	NA	NA	NA	NA	NA	NA	NA	NA	NA	NA	NA	NA	NA	NA	TRUE	1.77e-42
Gastroesophageal reflux disease	NAPG	Wald_ratio	1	0.0261348	0.0811554	0.747427	NA	NA	NA	NA	NA	NA	NA	NA	NA	NA	NA	NA	NA	NA	NA	NA	NA	NA	NA	NA	NA	NA	NA	TRUE	6.73e-17
Gastroesophageal reflux disease	FGFR3	Wald_ratio	1	-0.0190083	0.0595041	0.74939	NA	NA	NA	NA	NA	NA	NA	NA	NA	NA	NA	NA	NA	NA	NA	NA	NA	NA	NA	NA	NA	NA	NA	TRUE	2.93e-99
Gastroesophageal reflux disease	PCNP	Wald_ratio	1	-0.0232843	0.0735294	0.751497	NA	NA	NA	NA	NA	NA	NA	NA	NA	NA	NA	NA	NA	NA	NA	NA	NA	NA	NA	NA	NA	NA	NA	TRUE	4.12e-21
Gastroesophageal reflux disease	ST3GAL1	Wald_ratio	1	-0.0076	0.024	0.751497	NA	NA	NA	NA	NA	NA	NA	NA	NA	NA	NA	NA	NA	NA	NA	NA	NA	NA	NA	NA	NA	NA	NA	TRUE	2.46e-198
Gastroesophageal reflux disease	ACADM	Wald_ratio	1	0.00886918	0.0283814	0.754661	NA	NA	NA	NA	NA	NA	NA	NA	NA	NA	NA	NA	NA	NA	NA	NA	NA	NA	NA	NA	NA	NA	NA	TRUE	4.79e-136
Gastroesophageal reflux disease	C1RL	Wald_ratio	1	-0.0164571	0.0536243	0.758922	NA	NA	NA	NA	NA	NA	NA	NA	NA	NA	NA	NA	NA	NA	NA	NA	NA	NA	NA	NA	NA	NA	NA	TRUE	3.23e-45
Gastroesophageal reflux disease	SDF2	Wald_ratio	1	-0.00765306	0.025085	0.760302	NA	NA	NA	NA	NA	NA	NA	NA	NA	NA	NA	NA	NA	NA	NA	NA	NA	NA	NA	NA	NA	NA	NA	TRUE	6.85e-175
Gastroesophageal reflux disease	GUSB	Wald_ratio	1	0.0219456	0.0720603	0.760712	NA	NA	NA	NA	NA	NA	NA	NA	NA	NA	NA	NA	NA	NA	NA	NA	NA	NA	NA	NA	NA	NA	NA	TRUE	6.34e-40
Gastroesophageal reflux disease	VNN2	Wald_ratio	1	0.003492	0.0115788	0.762967	NA	NA	NA	NA	NA	NA	NA	NA	NA	NA	NA	NA	NA	NA	NA	NA	NA	NA	NA	NA	NA	NA	NA	TRUE	1.93e-10
Gastroesophageal reflux disease	IL2RB	Wald_ratio	1	0.018595	0.0619835	0.764177	NA	NA	NA	NA	NA	NA	NA	NA	NA	NA	NA	NA	NA	NA	NA	NA	NA	NA	NA	NA	NA	NA	NA	TRUE	1.08e-28
Gastroesophageal reflux disease	SNUPN	Wald_ratio	1	-0.0144832	0.0493746	0.769267	NA	NA	NA	NA	NA	NA	NA	NA	NA	NA	NA	NA	NA	NA	NA	NA	NA	NA	NA	NA	NA	NA	NA	TRUE	6.04e-40
Gastroesophageal reflux disease	FKBP4	Wald_ratio	1	-0.026522	0.092827	0.775097	NA	NA	NA	NA	NA	NA	NA	NA	NA	NA	NA	NA	NA	NA	NA	NA	NA	NA	NA	NA	NA	NA	NA	TRUE	1.36e-19
Gastroesophageal reflux disease	SF3B4	Wald_ratio	1	-0.0376283	0.132269	0.77604	NA	NA	NA	NA	NA	NA	NA	NA	NA	NA	NA	NA	NA	NA	NA	NA	NA	NA	NA	NA	NA	NA	NA	TRUE	1.17e-08
Gastroesophageal reflux disease	CASP3	Wald_ratio	1	-0.0118995	0.0418687	0.776249	NA	NA	NA	NA	NA	NA	NA	NA	NA	NA	NA	NA	NA	NA	NA	NA	NA	NA	NA	NA	NA	NA	NA	TRUE	1.08e-65
Gastroesophageal reflux disease	FTL	Wald_ratio	1	-0.0318584	0.113274	0.778519	NA	NA	NA	NA	NA	NA	NA	NA	NA	NA	NA	NA	NA	NA	NA	NA	NA	NA	NA	NA	NA	NA	NA	TRUE	4.47e-08
Gastroesophageal reflux disease	LRRC32	Wald_ratio	1	0.027417	0.0981241	0.779929	NA	NA	NA	NA	NA	NA	NA	NA	NA	NA	NA	NA	NA	NA	NA	NA	NA	NA	NA	NA	NA	NA	NA	TRUE	2.44e-12
Gastroesophageal reflux disease	FSTL1	Wald_ratio	1	0.0112807	0.0404778	0.780484	NA	NA	NA	NA	NA	NA	NA	NA	NA	NA	NA	NA	NA	NA	NA	NA	NA	NA	NA	NA	NA	NA	NA	TRUE	1.33e-78
Gastroesophageal reflux disease	NT5C2	Wald_ratio	1	-0.0149626	0.0548628	0.785063	NA	NA	NA	NA	NA	NA	NA	NA	NA	NA	NA	NA	NA	NA	NA	NA	NA	NA	NA	NA	NA	NA	NA	TRUE	7.39e-37
Gastroesophageal reflux disease	WIF1	Wald_ratio	1	-0.0273973	0.101027	0.786248	NA	NA	NA	NA	NA	NA	NA	NA	NA	NA	NA	NA	NA	NA	NA	NA	NA	NA	NA	NA	NA	NA	NA	TRUE	1.31e-11
Gastroesophageal reflux disease	PIGR	Wald_ratio	1	0.0112439	0.0414617	0.786248	NA	NA	NA	NA	NA	NA	NA	NA	NA	NA	NA	NA	NA	NA	NA	NA	NA	NA	NA	NA	NA	NA	NA	TRUE	7.92e-58
Gastroesophageal reflux disease	KPNA6	Wald_ratio	1	-0.0267409	0.0997214	0.788579	NA	NA	NA	NA	NA	NA	NA	NA	NA	NA	NA	NA	NA	NA	NA	NA	NA	NA	NA	NA	NA	NA	NA	TRUE	2.44e-12
Gastroesophageal reflux disease	BID	Wald_ratio	1	-0.020753	0.0776757	0.789334	NA	NA	NA	NA	NA	NA	NA	NA	NA	NA	NA	NA	NA	NA	NA	NA	NA	NA	NA	NA	NA	NA	NA	TRUE	3.52e-19
Gastroesophageal reflux disease	PGLYRP3	Wald_ratio	1	-0.0350975	0.131476	0.789508	NA	NA	NA	NA	NA	NA	NA	NA	NA	NA	NA	NA	NA	NA	NA	NA	NA	NA	NA	NA	NA	NA	NA	TRUE	1.47e-09
Gastroesophageal reflux disease	TMEM132B	Wald_ratio	1	-0.0107015	0.0404281	0.791236	NA	NA	NA	NA	NA	NA	NA	NA	NA	NA	NA	NA	NA	NA	NA	NA	NA	NA	NA	NA	NA	NA	NA	TRUE	9.43e-64
Gastroesophageal reflux disease	CHGB	Wald_ratio	1	-0.0215802	0.0824922	0.793627	NA	NA	NA	NA	NA	NA	NA	NA	NA	NA	NA	NA	NA	NA	NA	NA	NA	NA	NA	NA	NA	NA	NA	TRUE	7.84e-15
Gastroesophageal reflux disease	BET1L	Wald_ratio	1	-0.0162602	0.0626016	0.795064	NA	NA	NA	NA	NA	NA	NA	NA	NA	NA	NA	NA	NA	NA	NA	NA	NA	NA	NA	NA	NA	NA	NA	TRUE	1.09e-37
Gastroesophageal reflux disease	BMP1	Wald_ratio	1	0.0219907	0.0868056	0.800011	NA	NA	NA	NA	NA	NA	NA	NA	NA	NA	NA	NA	NA	NA	NA	NA	NA	NA	NA	NA	NA	NA	NA	TRUE	1.53e-15
Gastroesophageal reflux disease	CFI	Wald_ratio	1	-0.0331728	0.131086	0.800221	NA	NA	NA	NA	NA	NA	NA	NA	NA	NA	NA	NA	NA	NA	NA	NA	NA	NA	NA	NA	NA	NA	NA	TRUE	2.93e-118
Gastroesophageal reflux disease	UBE2C	Wald_ratio	1	0.0109091	0.0436364	0.802587	NA	NA	NA	NA	NA	NA	NA	NA	NA	NA	NA	NA	NA	NA	NA	NA	NA	NA	NA	NA	NA	NA	NA	TRUE	1.79e-57
Gastroesophageal reflux disease	OLFML3	Wald_ratio	1	0.0171858	0.0687433	0.802587	NA	NA	NA	NA	NA	NA	NA	NA	NA	NA	NA	NA	NA	NA	NA	NA	NA	NA	NA	NA	NA	NA	NA	TRUE	6.32e-27
Gastroesophageal reflux disease	HADH	Wald_ratio	1	-0.02149	0.0895415	0.81033	NA	NA	NA	NA	NA	NA	NA	NA	NA	NA	NA	NA	NA	NA	NA	NA	NA	NA	NA	NA	NA	NA	NA	TRUE	4.16e-16
Gastroesophageal reflux disease	TRIO	Wald_ratio	1	0.0318907	0.134396	0.812433	NA	NA	NA	NA	NA	NA	NA	NA	NA	NA	NA	NA	NA	NA	NA	NA	NA	NA	NA	NA	NA	NA	NA	TRUE	1.25e-07
Gastroesophageal reflux disease	LGR5	Wald_ratio	1	-0.0264664	0.112303	0.81369	NA	NA	NA	NA	NA	NA	NA	NA	NA	NA	NA	NA	NA	NA	NA	NA	NA	NA	NA	NA	NA	NA	NA	TRUE	2.53e-11
Gastroesophageal reflux disease	BMP7	Wald_ratio	1	0.0254777	0.10828	0.81398	NA	NA	NA	NA	NA	NA	NA	NA	NA	NA	NA	NA	NA	NA	NA	NA	NA	NA	NA	NA	NA	NA	NA	TRUE	9.37e-10
Gastroesophageal reflux disease	DBNL	Wald_ratio	1	0.0209497	0.0893855	0.814694	NA	NA	NA	NA	NA	NA	NA	NA	NA	NA	NA	NA	NA	NA	NA	NA	NA	NA	NA	NA	NA	NA	NA	TRUE	1.2e-15
Gastroesophageal reflux disease	S100A2	Wald_ratio	1	-0.0154664	0.0662156	0.815314	NA	NA	NA	NA	NA	NA	NA	NA	NA	NA	NA	NA	NA	NA	NA	NA	NA	NA	NA	NA	NA	NA	NA	TRUE	7.39e-24
Gastroesophageal reflux disease	SUMO3	Wald_ratio	1	0.0246914	0.108025	0.819202	NA	NA	NA	NA	NA	NA	NA	NA	NA	NA	NA	NA	NA	NA	NA	NA	NA	NA	NA	NA	NA	NA	NA	TRUE	5.72e-11
Gastroesophageal reflux disease	S100A6	Wald_ratio	1	0.0154691	0.0683633	0.820986	NA	NA	NA	NA	NA	NA	NA	NA	NA	NA	NA	NA	NA	NA	NA	NA	NA	NA	NA	NA	NA	NA	NA	TRUE	8.19e-22
Gastroesophageal reflux disease	SEMA6B	Wald_ratio	1	0.0152672	0.0676118	0.821352	NA	NA	NA	NA	NA	NA	NA	NA	NA	NA	NA	NA	NA	NA	NA	NA	NA	NA	NA	NA	NA	NA	NA	TRUE	4.86e-30
Gastroesophageal reflux disease	APLP2	Wald_ratio	1	0.0107681	0.0477387	0.821541	NA	NA	NA	NA	NA	NA	NA	NA	NA	NA	NA	NA	NA	NA	NA	NA	NA	NA	NA	NA	NA	NA	NA	TRUE	5.86e-57
Gastroesophageal reflux disease	PRG3	Wald_ratio	1	-0.0173611	0.0775463	0.82285	NA	NA	NA	NA	NA	NA	NA	NA	NA	NA	NA	NA	NA	NA	NA	NA	NA	NA	NA	NA	NA	NA	NA	TRUE	2.1e-20
Gastroesophageal reflux disease	DNAJB14	Wald_ratio	1	-0.022646	0.101311	0.823123	NA	NA	NA	NA	NA	NA	NA	NA	NA	NA	NA	NA	NA	NA	NA	NA	NA	NA	NA	NA	NA	NA	NA	TRUE	5.22e-11
Gastroesophageal reflux disease	MVD	Wald_ratio	1	0.0270636	0.122688	0.825413	NA	NA	NA	NA	NA	NA	NA	NA	NA	NA	NA	NA	NA	NA	NA	NA	NA	NA	NA	NA	NA	NA	NA	TRUE	6.91e-23
Gastroesophageal reflux disease	CD200	Wald_ratio	1	-0.0171875	0.078125	0.825871	NA	NA	NA	NA	NA	NA	NA	NA	NA	NA	NA	NA	NA	NA	NA	NA	NA	NA	NA	NA	NA	NA	NA	TRUE	2.18e-14
Gastroesophageal reflux disease	DUT	Wald_ratio	1	-0.0221948	0.102343	0.828312	NA	NA	NA	NA	NA	NA	NA	NA	NA	NA	NA	NA	NA	NA	NA	NA	NA	NA	NA	NA	NA	NA	NA	TRUE	2.1e-11
Gastroesophageal reflux disease	MCF2L	Wald_ratio	1	0.00622307	0.0287219	0.828468	NA	NA	NA	NA	NA	NA	NA	NA	NA	NA	NA	NA	NA	NA	NA	NA	NA	NA	NA	NA	NA	NA	NA	TRUE	4.23e-139
Gastroesophageal reflux disease	GRAP2	Wald_ratio	1	-0.0381016	0.176471	0.829059	NA	NA	NA	NA	NA	NA	NA	NA	NA	NA	NA	NA	NA	NA	NA	NA	NA	NA	NA	NA	NA	NA	NA	TRUE	4.45e-14
Gastroesophageal reflux disease	CHRD	Wald_ratio	1	0.0181237	0.0847548	0.830675	NA	NA	NA	NA	NA	NA	NA	NA	NA	NA	NA	NA	NA	NA	NA	NA	NA	NA	NA	NA	NA	NA	NA	TRUE	3.72e-24
Gastroesophageal reflux disease	ULK3	Wald_ratio	1	0.0161105	0.0759494	0.832012	NA	NA	NA	NA	NA	NA	NA	NA	NA	NA	NA	NA	NA	NA	NA	NA	NA	NA	NA	NA	NA	NA	NA	TRUE	9.54e-20
Gastroesophageal reflux disease	PSME1	Wald_ratio	1	0.0236486	0.114865	0.836883	NA	NA	NA	NA	NA	NA	NA	NA	NA	NA	NA	NA	NA	NA	NA	NA	NA	NA	NA	NA	NA	NA	NA	TRUE	1.57e-09
Gastroesophageal reflux disease	PNLIP	Wald_ratio	1	0.0212172	0.103853	0.838118	NA	NA	NA	NA	NA	NA	NA	NA	NA	NA	NA	NA	NA	NA	NA	NA	NA	NA	NA	NA	NA	NA	NA	TRUE	2.67e-10
Gastroesophageal reflux disease	NUDT9	Wald_ratio	1	-0.0123278	0.062364	0.8433	NA	NA	NA	NA	NA	NA	NA	NA	NA	NA	NA	NA	NA	NA	NA	NA	NA	NA	NA	NA	NA	NA	NA	TRUE	8.8e-41
Gastroesophageal reflux disease	APOA4	Wald_ratio	1	-0.0118072	0.0624096	0.849945	NA	NA	NA	NA	NA	NA	NA	NA	NA	NA	NA	NA	NA	NA	NA	NA	NA	NA	NA	NA	NA	NA	NA	TRUE	1.72e-32
Gastroesophageal reflux disease	PRKCSH	Wald_ratio	1	-0.0114841	0.0618375	0.852669	NA	NA	NA	NA	NA	NA	NA	NA	NA	NA	NA	NA	NA	NA	NA	NA	NA	NA	NA	NA	NA	NA	NA	TRUE	2.38e-28
Gastroesophageal reflux disease	LRP12	Wald_ratio	1	0.0229167	0.125	0.854536	NA	NA	NA	NA	NA	NA	NA	NA	NA	NA	NA	NA	NA	NA	NA	NA	NA	NA	NA	NA	NA	NA	NA	TRUE	2.18e-08
Gastroesophageal reflux disease	ABHD10	Wald_ratio	1	0.022869	0.12474	0.854536	NA	NA	NA	NA	NA	NA	NA	NA	NA	NA	NA	NA	NA	NA	NA	NA	NA	NA	NA	NA	NA	NA	NA	TRUE	2.56e-08
Gastroesophageal reflux disease	EVA1C	Wald_ratio	1	0.0158501	0.0864553	0.854536	NA	NA	NA	NA	NA	NA	NA	NA	NA	NA	NA	NA	NA	NA	NA	NA	NA	NA	NA	NA	NA	NA	NA	TRUE	4.04e-16
Gastroesophageal reflux disease	PPP2R5A	Wald_ratio	1	-0.0193548	0.105806	0.854855	NA	NA	NA	NA	NA	NA	NA	NA	NA	NA	NA	NA	NA	NA	NA	NA	NA	NA	NA	NA	NA	NA	NA	TRUE	4.09e-11
Gastroesophageal reflux disease	CD68	Wald_ratio	1	0.0190337	0.104319	0.855225	NA	NA	NA	NA	NA	NA	NA	NA	NA	NA	NA	NA	NA	NA	NA	NA	NA	NA	NA	NA	NA	NA	NA	TRUE	1.1e-13
Gastroesophageal reflux disease	DNAJB12	Wald_ratio	1	0.0132053	0.0732293	0.856895	NA	NA	NA	NA	NA	NA	NA	NA	NA	NA	NA	NA	NA	NA	NA	NA	NA	NA	NA	NA	NA	NA	NA	TRUE	1.07e-19
Gastroesophageal reflux disease	BCHE	Wald_ratio	1	0.00908915	0.0504738	0.857092	NA	NA	NA	NA	NA	NA	NA	NA	NA	NA	NA	NA	NA	NA	NA	NA	NA	NA	NA	NA	NA	NA	NA	TRUE	2.48e-45
Gastroesophageal reflux disease	GPX7	Wald_ratio	1	-0.00789206	0.0440428	0.857788	NA	NA	NA	NA	NA	NA	NA	NA	NA	NA	NA	NA	NA	NA	NA	NA	NA	NA	NA	NA	NA	NA	NA	TRUE	1.74e-97
Gastroesophageal reflux disease	ENO2	Wald_ratio	1	-0.00804829	0.0449363	0.857856	NA	NA	NA	NA	NA	NA	NA	NA	NA	NA	NA	NA	NA	NA	NA	NA	NA	NA	NA	NA	NA	NA	NA	TRUE	3.8e-55
Gastroesophageal reflux disease	PAK4	Wald_ratio	1	0.0233051	0.131356	0.859179	NA	NA	NA	NA	NA	NA	NA	NA	NA	NA	NA	NA	NA	NA	NA	NA	NA	NA	NA	NA	NA	NA	NA	TRUE	2.47e-07
Gastroesophageal reflux disease	GC	Wald_ratio	1	0.00902379	0.0508614	0.859179	NA	NA	NA	NA	NA	NA	NA	NA	NA	NA	NA	NA	NA	NA	NA	NA	NA	NA	NA	NA	NA	NA	NA	TRUE	1.77e-53
Gastroesophageal reflux disease	LMAN2L	Wald_ratio	1	0.0100825	0.0577452	0.861391	NA	NA	NA	NA	NA	NA	NA	NA	NA	NA	NA	NA	NA	NA	NA	NA	NA	NA	NA	NA	NA	NA	NA	TRUE	5.11e-35
Gastroesophageal reflux disease	PIP	Wald_ratio	1	-0.00412771	0.0245978	0.866734	NA	NA	NA	NA	NA	NA	NA	NA	NA	NA	NA	NA	NA	NA	NA	NA	NA	NA	NA	NA	NA	NA	NA	TRUE	8.43e-164
Gastroesophageal reflux disease	GLIPR1	Wald_ratio	1	0.0116414	0.0698487	0.867632	NA	NA	NA	NA	NA	NA	NA	NA	NA	NA	NA	NA	NA	NA	NA	NA	NA	NA	NA	NA	NA	NA	NA	TRUE	9.88e-24
Gastroesophageal reflux disease	C1orf198	Wald_ratio	1	-0.00904033	0.0549374	0.869293	NA	NA	NA	NA	NA	NA	NA	NA	NA	NA	NA	NA	NA	NA	NA	NA	NA	NA	NA	NA	NA	NA	NA	TRUE	7.61e-30
Gastroesophageal reflux disease	FOLR2	Wald_ratio	1	-0.0116466	0.0714859	0.87058	NA	NA	NA	NA	NA	NA	NA	NA	NA	NA	NA	NA	NA	NA	NA	NA	NA	NA	NA	NA	NA	NA	NA	TRUE	9.88e-17
Gastroesophageal reflux disease	PROK2	Wald_ratio	1	0.00895037	0.0553295	0.871491	NA	NA	NA	NA	NA	NA	NA	NA	NA	NA	NA	NA	NA	NA	NA	NA	NA	NA	NA	NA	NA	NA	NA	TRUE	4.42e-79
Gastroesophageal reflux disease	PPA2	Wald_ratio	1	-0.0104364	0.0645161	0.871491	NA	NA	NA	NA	NA	NA	NA	NA	NA	NA	NA	NA	NA	NA	NA	NA	NA	NA	NA	NA	NA	NA	NA	TRUE	4.17e-28
Gastroesophageal reflux disease	MASP1	Wald_ratio	1	-0.0121212	0.0751515	0.871865	NA	NA	NA	NA	NA	NA	NA	NA	NA	NA	NA	NA	NA	NA	NA	NA	NA	NA	NA	NA	NA	NA	NA	TRUE	4.47e-21
Gastroesophageal reflux disease	SCARF2	Wald_ratio	1	0.00771208	0.0482005	0.872881	NA	NA	NA	NA	NA	NA	NA	NA	NA	NA	NA	NA	NA	NA	NA	NA	NA	NA	NA	NA	NA	NA	NA	TRUE	1.67e-50
Gastroesophageal reflux disease	LDHC	Wald_ratio	1	-0.019337	0.128453	0.88034	NA	NA	NA	NA	NA	NA	NA	NA	NA	NA	NA	NA	NA	NA	NA	NA	NA	NA	NA	NA	NA	NA	NA	TRUE	6.45e-08
Gastroesophageal reflux disease	KLK12	Wald_ratio	1	0.00650289	0.0433526	0.880765	NA	NA	NA	NA	NA	NA	NA	NA	NA	NA	NA	NA	NA	NA	NA	NA	NA	NA	NA	NA	NA	NA	NA	TRUE	6.05e-57
Gastroesophageal reflux disease	SPINK7	Wald_ratio	1	-0.0075643	0.0506808	0.881353	NA	NA	NA	NA	NA	NA	NA	NA	NA	NA	NA	NA	NA	NA	NA	NA	NA	NA	NA	NA	NA	NA	NA	TRUE	5.04e-40
Gastroesophageal reflux disease	ITIH3	Wald_ratio	1	-0.00315657	0.0214646	0.883086	NA	NA	NA	NA	NA	NA	NA	NA	NA	NA	NA	NA	NA	NA	NA	NA	NA	NA	NA	NA	NA	NA	NA	FALSE	0.963835
Gastroesophageal reflux disease	MCL1	Wald_ratio	1	-0.00386671	0.0266121	0.884475	NA	NA	NA	NA	NA	NA	NA	NA	NA	NA	NA	NA	NA	NA	NA	NA	NA	NA	NA	NA	NA	NA	NA	TRUE	5.38e-78
Gastroesophageal reflux disease	HGF	Wald_ratio	1	-0.00793651	0.0547619	0.884768	NA	NA	NA	NA	NA	NA	NA	NA	NA	NA	NA	NA	NA	NA	NA	NA	NA	NA	NA	NA	NA	NA	NA	TRUE	8.54e-33
Gastroesophageal reflux disease	CYB5A	Wald_ratio	1	0.0108481	0.0749507	0.884919	NA	NA	NA	NA	NA	NA	NA	NA	NA	NA	NA	NA	NA	NA	NA	NA	NA	NA	NA	NA	NA	NA	NA	TRUE	1.57e-21
Gastroesophageal reflux disease	IFNL3	Wald_ratio	1	0.0166667	0.125	0.89393	NA	NA	NA	NA	NA	NA	NA	NA	NA	NA	NA	NA	NA	NA	NA	NA	NA	NA	NA	NA	NA	NA	NA	TRUE	1.57e-08
Gastroesophageal reflux disease	C1QTNF5	Wald_ratio	1	-0.00899887	0.0674916	0.89393	NA	NA	NA	NA	NA	NA	NA	NA	NA	NA	NA	NA	NA	NA	NA	NA	NA	NA	NA	NA	NA	NA	NA	TRUE	8.15e-121
Gastroesophageal reflux disease	GLRX	Wald_ratio	1	0.0106509	0.0804734	0.894705	NA	NA	NA	NA	NA	NA	NA	NA	NA	NA	NA	NA	NA	NA	NA	NA	NA	NA	NA	NA	NA	NA	NA	TRUE	1.3e-18
Gastroesophageal reflux disease	APP	Wald_ratio	1	-0.0102696	0.0795892	0.897332	NA	NA	NA	NA	NA	NA	NA	NA	NA	NA	NA	NA	NA	NA	NA	NA	NA	NA	NA	NA	NA	NA	NA	TRUE	4.91e-17
Gastroesophageal reflux disease	PROS1	Wald_ratio	1	0.0117949	0.094359	0.900524	NA	NA	NA	NA	NA	NA	NA	NA	NA	NA	NA	NA	NA	NA	NA	NA	NA	NA	NA	NA	NA	NA	NA	TRUE	8.18e-14
Gastroesophageal reflux disease	DNAJC10	Wald_ratio	1	-0.00933852	0.0750973	0.901036	NA	NA	NA	NA	NA	NA	NA	NA	NA	NA	NA	NA	NA	NA	NA	NA	NA	NA	NA	NA	NA	NA	NA	TRUE	7.04e-20
Gastroesophageal reflux disease	GLIPR2	Wald_ratio	1	0.0088167	0.0714617	0.901809	NA	NA	NA	NA	NA	NA	NA	NA	NA	NA	NA	NA	NA	NA	NA	NA	NA	NA	NA	NA	NA	NA	NA	TRUE	9.97e-201
Gastroesophageal reflux disease	CD274	Wald_ratio	1	-0.00330033	0.0276403	0.904956	NA	NA	NA	NA	NA	NA	NA	NA	NA	NA	NA	NA	NA	NA	NA	NA	NA	NA	NA	NA	NA	NA	NA	TRUE	7.15e-149
Gastroesophageal reflux disease	CELA2A	Wald_ratio	1	0.00789344	0.0675876	0.907028	NA	NA	NA	NA	NA	NA	NA	NA	NA	NA	NA	NA	NA	NA	NA	NA	NA	NA	NA	NA	NA	NA	NA	TRUE	5.48e-28
Gastroesophageal reflux disease	PROC	Wald_ratio	1	0.00492264	0.0421941	0.907124	NA	NA	NA	NA	NA	NA	NA	NA	NA	NA	NA	NA	NA	NA	NA	NA	NA	NA	NA	NA	NA	NA	NA	TRUE	1.11e-63
Gastroesophageal reflux disease	RAP1GDS1	Wald_ratio	1	-0.0148148	0.127778	0.907698	NA	NA	NA	NA	NA	NA	NA	NA	NA	NA	NA	NA	NA	NA	NA	NA	NA	NA	NA	NA	NA	NA	NA	TRUE	6.76e-08
Gastroesophageal reflux disease	CA12	Wald_ratio	1	-0.0143149	0.128834	0.911528	NA	NA	NA	NA	NA	NA	NA	NA	NA	NA	NA	NA	NA	NA	NA	NA	NA	NA	NA	NA	NA	NA	NA	TRUE	4.39e-08
Gastroesophageal reflux disease	IL12RB1	Wald_ratio	1	0.00884956	0.079646	0.911528	NA	NA	NA	NA	NA	NA	NA	NA	NA	NA	NA	NA	NA	NA	NA	NA	NA	NA	NA	NA	NA	NA	NA	TRUE	2.86e-18
Gastroesophageal reflux disease	LDHA	Wald_ratio	1	-0.0109845	0.102522	0.914676	NA	NA	NA	NA	NA	NA	NA	NA	NA	NA	NA	NA	NA	NA	NA	NA	NA	NA	NA	NA	NA	NA	NA	TRUE	3.36e-21
Gastroesophageal reflux disease	RPIA	Wald_ratio	1	0.00643717	0.0604534	0.9152	NA	NA	NA	NA	NA	NA	NA	NA	NA	NA	NA	NA	NA	NA	NA	NA	NA	NA	NA	NA	NA	NA	NA	TRUE	1.14e-81
Gastroesophageal reflux disease	CALCB	Wald_ratio	1	0.00280899	0.0264848	0.915534	NA	NA	NA	NA	NA	NA	NA	NA	NA	NA	NA	NA	NA	NA	NA	NA	NA	NA	NA	NA	NA	NA	NA	TRUE	4.71e-162
Gastroesophageal reflux disease	PDLIM4	Wald_ratio	1	-0.0038625	0.0390112	0.92113	NA	NA	NA	NA	NA	NA	NA	NA	NA	NA	NA	NA	NA	NA	NA	NA	NA	NA	NA	NA	NA	NA	NA	TRUE	1.13e-59
Gastroesophageal reflux disease	CRYGD	Wald_ratio	1	-0.00515021	0.0549356	0.925308	NA	NA	NA	NA	NA	NA	NA	NA	NA	NA	NA	NA	NA	NA	NA	NA	NA	NA	NA	NA	NA	NA	NA	TRUE	8.13e-40
Gastroesophageal reflux disease	DUSP28	Wald_ratio	1	0.00331858	0.0356195	0.92577	NA	NA	NA	NA	NA	NA	NA	NA	NA	NA	NA	NA	NA	NA	NA	NA	NA	NA	NA	NA	NA	NA	NA	TRUE	1.95e-97
Gastroesophageal reflux disease	PDK1	Wald_ratio	1	0.010772	0.120287	0.928643	NA	NA	NA	NA	NA	NA	NA	NA	NA	NA	NA	NA	NA	NA	NA	NA	NA	NA	NA	NA	NA	NA	NA	TRUE	2.4e-87
Gastroesophageal reflux disease	NUDCD3	Wald_ratio	1	0.0078637	0.0917431	0.931694	NA	NA	NA	NA	NA	NA	NA	NA	NA	NA	NA	NA	NA	NA	NA	NA	NA	NA	NA	NA	NA	NA	NA	TRUE	3.32e-16
Gastroesophageal reflux disease	SCARA5	Wald_ratio	1	-0.00592593	0.072	0.934405	NA	NA	NA	NA	NA	NA	NA	NA	NA	NA	NA	NA	NA	NA	NA	NA	NA	NA	NA	NA	NA	NA	NA	TRUE	6.26e-240
Gastroesophageal reflux disease	C1QTNF3	Wald_ratio	1	0.00377562	0.0474649	0.936599	NA	NA	NA	NA	NA	NA	NA	NA	NA	NA	NA	NA	NA	NA	NA	NA	NA	NA	NA	NA	NA	NA	NA	TRUE	9.13e-56
Gastroesophageal reflux disease	CD8A	Wald_ratio	1	-0.00152323	0.0205636	0.940951	NA	NA	NA	NA	NA	NA	NA	NA	NA	NA	NA	NA	NA	NA	NA	NA	NA	NA	NA	NA	NA	NA	NA	FALSE	0.981462
Gastroesophageal reflux disease	SIAE	Wald_ratio	1	-0.00447539	0.0621581	0.942602	NA	NA	NA	NA	NA	NA	NA	NA	NA	NA	NA	NA	NA	NA	NA	NA	NA	NA	NA	NA	NA	NA	NA	TRUE	2.14e-40
Gastroesophageal reflux disease	ALDH3B1	Wald_ratio	1	-0.0037037	0.0518519	0.943057	NA	NA	NA	NA	NA	NA	NA	NA	NA	NA	NA	NA	NA	NA	NA	NA	NA	NA	NA	NA	NA	NA	NA	TRUE	1.81e-42
Gastroesophageal reflux disease	TES	Wald_ratio	1	-0.00615719	0.0865628	0.943295	NA	NA	NA	NA	NA	NA	NA	NA	NA	NA	NA	NA	NA	NA	NA	NA	NA	NA	NA	NA	NA	NA	NA	TRUE	5e-14
Gastroesophageal reflux disease	GNPNAT1	Wald_ratio	1	-0.00664767	0.0997151	0.946847	NA	NA	NA	NA	NA	NA	NA	NA	NA	NA	NA	NA	NA	NA	NA	NA	NA	NA	NA	NA	NA	NA	NA	TRUE	4.59e-14
Gastroesophageal reflux disease	GLRX3	Wald_ratio	1	-0.00505689	0.0758533	0.946847	NA	NA	NA	NA	NA	NA	NA	NA	NA	NA	NA	NA	NA	NA	NA	NA	NA	NA	NA	NA	NA	NA	NA	TRUE	1.34e-19
Gastroesophageal reflux disease	SYK	Wald_ratio	1	-0.00472813	0.07171	0.94743	NA	NA	NA	NA	NA	NA	NA	NA	NA	NA	NA	NA	NA	NA	NA	NA	NA	NA	NA	NA	NA	NA	NA	TRUE	2.83e-24
Gastroesophageal reflux disease	ARF4	Wald_ratio	1	0.00827967	0.129715	0.949106	NA	NA	NA	NA	NA	NA	NA	NA	NA	NA	NA	NA	NA	NA	NA	NA	NA	NA	NA	NA	NA	NA	NA	TRUE	5.15e-10
Gastroesophageal reflux disease	TPST1	Wald_ratio	1	-0.00137552	0.0220083	0.950165	NA	NA	NA	NA	NA	NA	NA	NA	NA	NA	NA	NA	NA	NA	NA	NA	NA	NA	NA	NA	NA	NA	NA	TRUE	2.46e-214
Gastroesophageal reflux disease	CRADD	Wald_ratio	1	-0.00876494	0.145817	0.952069	NA	NA	NA	NA	NA	NA	NA	NA	NA	NA	NA	NA	NA	NA	NA	NA	NA	NA	NA	NA	NA	NA	NA	TRUE	3.87e-16
Gastroesophageal reflux disease	MTRF1L	Wald_ratio	1	0.00206825	0.0382627	0.956892	NA	NA	NA	NA	NA	NA	NA	NA	NA	NA	NA	NA	NA	NA	NA	NA	NA	NA	NA	NA	NA	NA	NA	TRUE	2.01e-81
Gastroesophageal reflux disease	PDHX	Wald_ratio	1	-0.00384912	0.0723634	0.957579	NA	NA	NA	NA	NA	NA	NA	NA	NA	NA	NA	NA	NA	NA	NA	NA	NA	NA	NA	NA	NA	NA	NA	TRUE	1.82e-21
Gastroesophageal reflux disease	CDNF	Wald_ratio	1	0.00422705	0.0812198	0.958493	NA	NA	NA	NA	NA	NA	NA	NA	NA	NA	NA	NA	NA	NA	NA	NA	NA	NA	NA	NA	NA	NA	NA	TRUE	2.94e-283
Gastroesophageal reflux disease	CMPK1	Wald_ratio	1	0.00419664	0.0809353	0.958647	NA	NA	NA	NA	NA	NA	NA	NA	NA	NA	NA	NA	NA	NA	NA	NA	NA	NA	NA	NA	NA	NA	NA	TRUE	3.27e-23
Gastroesophageal reflux disease	MMP19	Wald_ratio	1	0.00292826	0.0629575	0.962902	NA	NA	NA	NA	NA	NA	NA	NA	NA	NA	NA	NA	NA	NA	NA	NA	NA	NA	NA	NA	NA	NA	NA	TRUE	1.73e-22
Gastroesophageal reflux disease	PATE4	Wald_ratio	1	-0.00236221	0.0511811	0.963188	NA	NA	NA	NA	NA	NA	NA	NA	NA	NA	NA	NA	NA	NA	NA	NA	NA	NA	NA	NA	NA	NA	NA	TRUE	2.14e-40
Gastroesophageal reflux disease	WBP2	Wald_ratio	1	0.0034965	0.122378	0.977206	NA	NA	NA	NA	NA	NA	NA	NA	NA	NA	NA	NA	NA	NA	NA	NA	NA	NA	NA	NA	NA	NA	NA	TRUE	9.56e-10
Gastroesophageal reflux disease	VAV1	Wald_ratio	1	-0.00267142	0.0970614	0.978043	NA	NA	NA	NA	NA	NA	NA	NA	NA	NA	NA	NA	NA	NA	NA	NA	NA	NA	NA	NA	NA	NA	NA	TRUE	4.27e-15
Gastroesophageal reflux disease	PLA2G2A	Wald_ratio	1	0.000341472	0.0126345	0.978438	NA	NA	NA	NA	NA	NA	NA	NA	NA	NA	NA	NA	NA	NA	NA	NA	NA	NA	NA	NA	NA	NA	NA	TRUE	4.54e-136
Gastroesophageal reflux disease	IL2RA	Wald_ratio	1	0.00133245	0.0699534	0.984803	NA	NA	NA	NA	NA	NA	NA	NA	NA	NA	NA	NA	NA	NA	NA	NA	NA	NA	NA	NA	NA	NA	NA	TRUE	1.18e-18
Gastroesophageal reflux disease	KIT	Wald_ratio	1	-0.00215983	0.12743	0.986477	NA	NA	NA	NA	NA	NA	NA	NA	NA	NA	NA	NA	NA	NA	NA	NA	NA	NA	NA	NA	NA	NA	NA	TRUE	1.4e-07
Gastroesophageal reflux disease	QSOX2	Wald_ratio	1	-0.000298864	0.017633	0.986477	NA	NA	NA	NA	NA	NA	NA	NA	NA	NA	NA	NA	NA	NA	NA	NA	NA	NA	NA	NA	NA	NA	NA	FALSE	0.997856
Gastroesophageal reflux disease	PPCS	Wald_ratio	1	-0.00097561	0.0595122	0.986921	NA	NA	NA	NA	NA	NA	NA	NA	NA	NA	NA	NA	NA	NA	NA	NA	NA	NA	NA	NA	NA	NA	NA	TRUE	9.14e-40
Gastroesophageal reflux disease	NTF3	Wald_ratio	1	0.00224215	0.156203	0.988548	NA	NA	NA	NA	NA	NA	NA	NA	NA	NA	NA	NA	NA	NA	NA	NA	NA	NA	NA	NA	NA	NA	NA	TRUE	1.1e-49
Gastroesophageal reflux disease	OVCA2	Wald_ratio	1	-0.000491884	0.0568126	0.993092	NA	NA	NA	NA	NA	NA	NA	NA	NA	NA	NA	NA	NA	NA	NA	NA	NA	NA	NA	NA	NA	NA	NA	TRUE	6.31e-19
Gastroesophageal reflux disease	C6	Wald_ratio	1	-0.000193274	0.0419405	0.996323	NA	NA	NA	NA	NA	NA	NA	NA	NA	NA	NA	NA	NA	NA	NA	NA	NA	NA	NA	NA	NA	NA	NA	TRUE	1.38e-143
Gastroesophageal reflux disease	UPP1	Wald_ratio	1	0	0.0646579	1	NA	NA	NA	NA	NA	NA	NA	NA	NA	NA	NA	NA	NA	NA	NA	NA	NA	NA	NA	NA	NA	NA	NA	TRUE	1.53e-22

### Sheet: Table 1_12
Supplementary Table 1_12. The Mendelian randomization (MR) results between plasma protein and age-related hearing impairment. Column description: Disease: the indicated disease used in the MR analysis; Protein: plasma protein used in MR analysis; IVW_MR_method: method used for the primary MR analysis; IVW_MR_Nsnp: number of instrumental variables; IVW_MR_Beta, IVW_MR_Se, IVW_MR_Pval: beta, standard error and p-value of the primary MR test; Pleiotropy_egger_intercept, Pleiotropy_egger_se, Pleiotropy_egger_pval: intercept, standard error and p-value of the Egger test; F.statics: F statistics for the exposure; Method_heterogeneity: method used for heterogeneity test; MR_Egger_heterogeneity_Q, MR_Egger_heterogeneity_Q_df, MR_Egger_heterogeneity_Q_pval: Q value, df, and p-value for heterogeneity test using MR Egger test; Inverse_variance_weighted_heterogeneity_Q, Inverse_variance_weighted_heterogeneity_Q_df, Inverse_variance_weighted_heterogeneity_Q_pval: Q value, df, and p-value for heterogeneity test using IVW test; Method_MR, method used for MR; MR_Egger_beta, MR_Egger_se, MR_Egger_pval: beta, standard error and p-value of the MR Egger test; Weighted_median_beta, Weighted_median_se, Weighted_median_pval: beta, standard error and p-value of the weighted median MR test; Simple_mode_beta, Simple_mode_se, Simple_mode_pval: beta, standard error and p-value of the Simple mode MR test; Weighted_mode_beta, Weighted_mode_se, Weighted_mode_pval: beta, standard error and p-value of the Weighted mode MR test; Isquared: I^2 statistics (heterogeneity test); Correct_causal_direction: causality direction; Steiger test, p-value using MR-Steiger test.
Disease	Protein	IVW_MR_Method	IVW_MR_Nsnp	IVW_MR_Beta	IVW_MR_Se	IVW_MR_Pval	Pleiotropy_egger_intercept	Pleiotropy_egger_se	Pleiotropy_egger_pval	F.statics	MR_Egger_heterogeneity_Q	MR_Egger_heterogeneity_Q_df	MR_Egger_heterogeneity_Q_pval	Inverse_variance_weighted_heterogeneity_Q	Inverse_variance_weighted_heterogeneity_Q_df	Inverse_variance_weighted_heterogeneity_Q_pval	MR_Egger_beta	MR_Egger_se	MR_Egger_pval	Weighted_median_beta	Weighted_median_se	Weighted_median_pval	Simple_mode_beta	Simple_mode_se	Simple_mode_pval	Weighted_mode_beta	Weighted_mode_se	Weighted_mode_pval	Isquared	Correct_causal_direction	Steiger test
Age-related hearing impairment	MMAB	IVW	4	0.028597	0.0064839	1.03e-05	0.00110825	0.00311232	0.755831	502.83	1.20932	2	0.546261	1.33611	3	0.720576	0.0251941	0.0115483	0.160881	0.0283287	0.00666372	2.13e-05	0.0156299	0.0146816	0.365146	0.0279548	0.00673873	0.0254508	0	TRUE	1.46e-46
Age-related hearing impairment	GFRA2	IVW	5	-0.0271275	0.00633947	1.88e-05	-0.000301079	0.00232176	0.905028	325.535	2.61102	3	0.455561	2.62783	4	0.621901	-0.0258801	0.0115202	0.110295	-0.0272341	0.00654673	3.18e-05	-0.0393109	0.0135177	0.0437613	-0.0304571	0.00711726	0.0128544	0	TRUE	0
Age-related hearing impairment	LGMN	IVW	3	-0.0427926	0.0131358	0.00112311	0.00373122	0.00633679	0.661218	138.418	0.0940865	1	0.759045	0.440794	2	0.8022	-0.0591565	0.030739	0.305082	-0.0427812	0.013958	0.0021768	-0.0345732	0.0179125	0.193355	-0.0416409	0.0163211	0.125377	0	TRUE	1.91e-75
Age-related hearing impairment	IGFLR1	IVW	3	0.0137645	0.00513843	0.00739016	0.0013596	0.00297944	0.72746	994.027	0.303014	1	0.581999	0.511251	2	0.774432	0.0110198	0.00791073	0.396369	0.0137502	0.00493171	0.00530141	0.0130344	0.010331	0.334281	0.0137627	0.00514575	0.115974	0	TRUE	8.58e-43
Age-related hearing impairment	ISLR2	IVW	3	-0.0288116	0.0109578	0.00855527	0.00239266	0.0196667	0.922927	228.196	1.07491	1	0.299838	1.09082	2	0.579603	-0.040769	0.0989396	0.751172	-0.0282823	0.011494	0.0138704	-0.025525	0.0169778	0.271612	-0.0283529	0.0130676	0.162246	0	TRUE	4.95e-128
Age-related hearing impairment	HP	IVW	3	-0.0109831	0.00433775	0.0113422	-0.00196592	0.00675569	0.819721	2415.49	0.285327	1	0.593231	0.370009	2	0.8311	-0.00603483	0.0175487	0.789138	-0.0114347	0.00468371	0.0146314	-0.0113294	0.0064312	0.220194	-0.0119607	0.00564944	0.168454	0	TRUE	1.51e-106
Age-related hearing impairment	GALNT16	IVW	3	0.0271268	0.0107325	0.0114862	-0.0118563	0.0142843	0.558962	220.033	0.853576	1	0.355543	1.54251	2	0.462432	0.101409	0.0901356	0.462575	0.0234791	0.0113718	0.0389535	0.0220802	0.0138704	0.252403	0.0232031	0.0125518	0.205764	0	TRUE	1.68e-123
Age-related hearing impairment	SLITRK6	IVW	4	0.0282198	0.0112772	0.0123365	0.000516701	0.0033216	0.890663	160.357	0.938648	2	0.625425	0.962846	3	0.810241	0.0252169	0.0223563	0.376456	0.0263758	0.0120891	0.029125	0.0444646	0.0207192	0.121158	0.0230827	0.0131503	0.177475	0	TRUE	2.92e-120
Age-related hearing impairment	MATN3	IVW	6	-0.0104164	0.00421357	0.0134317	0.00725032	0.00505555	0.224842	803.462	2.94053	4	0.567826	4.99726	5	0.416214	-0.0249922	0.0110023	0.085582	-0.00771376	0.0049114	0.116279	-0.00725993	0.00737955	0.370397	-0.00766794	0.00546057	0.219214	0	TRUE	0
Age-related hearing impairment	PILRA	IVW	3	-0.0127382	0.00519181	0.0141468	0.0061755	0.0259607	0.851325	4576.66	1.50858	1	0.219356	1.59394	2	0.450692	-0.020681	0.0339935	0.65205	-0.0126145	0.00579632	0.0295333	-0.011734	0.00785125	0.273642	-0.0125471	0.00637937	0.188093	0	TRUE	1.73e-218
Age-related hearing impairment	COL6A1	IVW	9	-0.00902527	0.00370353	0.0148122	-0.00227669	0.0111584	0.844132	1952.35	4.2609	7	0.749285	4.30253	8	0.828849	-0.00568378	0.0167907	0.744908	-0.00961461	0.00467995	0.0399345	-0.00791446	0.00611422	0.231627	-0.00810831	0.00485355	0.133349	0	TRUE	0
Age-related hearing impairment	CAPG	IVW	4	0.0192406	0.00795746	0.0156092	-0.00457261	0.00250922	0.209987	726.528	0.658879	2	0.719327	3.97974	3	0.26366	0.032077	0.00986665	0.0830033	0.0242121	0.00752906	0.00130074	0.0210187	0.0135096	0.217602	0.025691	0.00821073	0.0521077	0.0570534	TRUE	3.81e-113
Age-related hearing impairment	VWA2	IVW	4	-0.0229319	0.0095304	0.0161199	-0.0151657	0.0155929	0.433342	159.745	0.964757	2	0.617313	1.91071	3	0.591145	0.0255622	0.050763	0.66456	-0.0298419	0.0111885	0.00764863	-0.0283061	0.0184767	0.223045	-0.0334925	0.0125379	0.0756069	0	TRUE	4.14e-149
Age-related hearing impairment	KLB	IVW	3	0.00981061	0.0040954	0.0165968	-0.000750031	0.00357409	0.868315	2577.63	0.0694536	1	0.792134	0.113491	2	0.944834	0.0117136	0.0099501	0.448291	0.0101007	0.00436111	0.0205532	0.00978489	0.00599559	0.244265	0.0102176	0.00450829	0.151617	0	TRUE	8.11e-149
Age-related hearing impairment	SH3GLB2	IVW	3	-0.0149637	0.00639377	0.0192655	-0.000739824	0.00228336	0.800526	862.311	0.723959	1	0.394848	0.828939	2	0.660691	-0.0123817	0.0102168	0.439196	-0.0145089	0.00621009	0.0194737	-0.00886101	0.0147028	0.607959	-0.0141165	0.00657933	0.165057	0	TRUE	2.94e-15
Age-related hearing impairment	ANTXR2	IVW	3	-0.0274287	0.011881	0.0209649	-0.000890434	0.0032303	0.828768	169.36	0.279195	1	0.597229	0.355178	2	0.837286	-0.022328	0.02199	0.495144	-0.0281571	0.0121267	0.020238	-0.0322369	0.0174455	0.205878	-0.0282461	0.0127166	0.156463	0	TRUE	1.48e-98
Age-related hearing impairment	CXCL16	IVW	5	0.0275462	0.012128	0.0231298	-2.45e-05	0.00556993	0.996765	126.365	5.09524	3	0.164955	5.09527	4	0.277661	0.0276995	0.0375412	0.514084	0.0271228	0.0115743	0.0191111	0.0170968	0.0204264	0.449689	0.0273903	0.0118765	0.0823704	0	TRUE	3.39e-116
Age-related hearing impairment	PCOLCE2	IVW	4	-0.0111784	0.00492393	0.0231949	0.00262017	0.0123073	0.851138	915.507	2.20216	2	0.332511	2.25207	3	0.521765	-0.0172376	0.0289265	0.611692	-0.0106676	0.00514911	0.0382908	-0.0218883	0.0119124	0.163454	-0.00975472	0.0052096	0.15787	0	TRUE	2.2e-149
Age-related hearing impairment	DCLK1	IVW	3	0.0250396	0.0113429	0.0272788	-0.000400803	0.00324529	0.921772	190.238	0.0532367	1	0.817524	0.0684898	2	0.966335	0.0274664	0.0226888	0.43954	0.0256999	0.0116585	0.0274962	0.0262985	0.0162285	0.246564	0.0259297	0.0128743	0.181602	0	TRUE	7.15e-108
Age-related hearing impairment	LY75	IVW	3	0.0102479	0.00466061	0.0278895	0.0037279	0.0150738	0.845654	3556.35	0.0397591	1	0.841952	0.100922	2	0.950791	0.00142434	0.0359812	0.974812	0.0100069	0.00466114	0.0318033	0.00959457	0.00613837	0.258471	0.0100043	0.0053218	0.200879	0	TRUE	1.15e-46
Age-related hearing impairment	CNTN4	IVW	6	0.0166304	0.00762323	0.0291437	-0.00148018	0.0024908	0.58432	227.341	3.31537	4	0.506501	3.66851	5	0.598057	0.0234019	0.0137098	0.163023	0.013653	0.00945923	0.148922	0.0249166	0.0147254	0.151414	0.0106152	0.0110009	0.378893	0	TRUE	0
Age-related hearing impairment	FLRT3	IVW	4	0.00894231	0.00416521	0.0318007	-0.00208012	0.0096191	0.848846	2266.28	0.861623	2	0.649981	0.908387	3	0.823403	0.0142592	0.0249372	0.625154	0.00941103	0.004467	0.0351358	0.00959422	0.00558904	0.184553	0.00945818	0.00496146	0.152676	0	TRUE	3.28e-67
Age-related hearing impairment	FLRT2	IVW	3	0.0169508	0.00801699	0.0344841	-0.000552052	0.00485104	0.927863	317.958	2.05475	1	0.151732	2.08136	2	0.353214	0.0195562	0.0255155	0.583687	0.0184238	0.00835306	0.0274094	0.0245856	0.0137526	0.215728	0.0220614	0.00877617	0.128456	0	TRUE	1.69e-232
Age-related hearing impairment	PMVK	IVW	3	-0.0496345	0.0236027	0.0354734	-0.0178383	0.0119935	0.376829	77.5135	0.401654	1	0.526236	2.61382	2	0.270655	0.0507929	0.0706076	0.603	-0.0432574	0.0228045	0.0578443	-0.0408777	0.0313827	0.322527	-0.0408777	0.0271114	0.270627	0.119598	TRUE	3.47e-42
Age-related hearing impairment	SIGLEC14	IVW	3	-0.00943011	0.00449123	0.0357578	0.00280951	0.00309538	0.530797	2087.34	0.090123	1	0.764021	0.913942	2	0.633199	-0.0171609	0.00962899	0.32552	-0.0103499	0.00453841	0.0225779	-0.010539	0.00580982	0.21135	-0.0103451	0.00495551	0.172087	0	TRUE	1.54e-171
Age-related hearing impairment	DKK3	IVW	4	0.0134105	0.00654848	0.0405715	0.00046285	0.00592643	0.94486	669.855	0.18501	2	0.911645	0.19111	3	0.979012	0.0117751	0.0219404	0.645196	0.013029	0.00669244	0.0515563	0.0143618	0.0113303	0.294402	0.0129882	0.00672292	0.148885	0	TRUE	1.15e-75
Age-related hearing impairment	EBI3	IVW	5	0.00800722	0.00395305	0.0428077	0.00268825	0.00234949	0.335568	1778.07	2.57883	3	0.461213	3.88799	4	0.421377	0.00131623	0.0070586	0.863972	0.00472988	0.00453804	0.297284	0.00418239	0.0055025	0.489536	0.00376202	0.00480411	0.477346	0	TRUE	2.66e-201
Age-related hearing impairment	NAGPA	IVW	3	0.0130568	0.00645115	0.0429762	-0.00173141	0.0163467	0.932821	747.516	2.34358	1	0.1258	2.36987	2	0.305766	0.0168937	0.0373442	0.729545	0.0127832	0.00590377	0.0303674	0.0032896	0.0141464	0.837748	0.012925	0.00626437	0.17516	0	TRUE	8.92e-33
Age-related hearing impairment	CHGA	IVW	3	-0.0176907	0.00881335	0.0447222	0.0057446	0.0139106	0.750678	307.204	0.0653743	1	0.798195	0.235915	2	0.888734	-0.0355108	0.0440423	0.568013	-0.0182095	0.00876415	0.0377349	-0.0216435	0.0163477	0.316576	-0.0183623	0.00828978	0.157138	0	TRUE	3.66e-176
Age-related hearing impairment	LILRB3	IVW	4	-0.00772562	0.0038954	0.0473377	-0.00572614	0.0036502	0.257263	1292.09	0.510029	2	0.774905	2.97091	3	0.396133	0.00518507	0.00910541	0.626482	-0.00650258	0.00392924	0.0979412	-0.0115058	0.00913345	0.29685	-0.0048107	0.00425801	0.340732	0	TRUE	2.15e-177
Age-related hearing impairment	ADAMTSL1	IVW	5	0.0199878	0.0102276	0.0506659	-0.000788058	0.00461655	0.875321	240.492	5.52832	3	0.136955	5.58201	4	0.232614	0.0225425	0.019029	0.32146	0.0248096	0.00939379	0.00826466	0.0293314	0.0179094	0.176812	0.0255706	0.00981097	0.05965	0	TRUE	0
Age-related hearing impairment	BPIFB1	IVW	5	-0.0213148	0.0110407	0.0535373	-0.011109	0.00466546	0.0975204	762.127	1.689	3	0.639381	7.35867	4	0.118105	0.0120774	0.0162151	0.510418	-0.0164714	0.010992	0.134007	-0.0182437	0.0181361	0.371362	-0.0182437	0.0145287	0.277571	0.454759	TRUE	0
Age-related hearing impairment	PDGFD	IVW	3	0.0226111	0.0120513	0.0606212	-0.0156051	0.00620549	0.240951	572.369	0.141769	1	0.706529	6.46563	2	0.0394463	0.0731486	0.0211848	0.179464	0.0231761	0.00683451	0.000696287	-0.0264173	0.0339862	0.518329	0.0282679	0.0068509	0.0540209	0.659641	TRUE	6.66e-77
Age-related hearing impairment	KL	IVW	3	0.0253425	0.0139833	0.0699332	-0.00211981	0.00623424	0.79134	157.264	2.35951	1	0.124521	2.63232	2	0.268164	0.037107	0.0393397	0.518588	0.0275509	0.0132916	0.0381903	0.0296236	0.0186064	0.252356	0.0288379	0.0163677	0.220149	0	TRUE	5.7e-88
Age-related hearing impairment	NQO1	IVW	3	0.00648939	0.00360368	0.0717393	0.00220706	0.0159181	0.912291	3417.5	1.72495	1	0.189057	1.75811	2	0.415175	0.00278233	0.0271523	0.934992	0.00635577	0.00370623	0.0863656	0.0142208	0.00692986	0.176593	0.00430027	0.00408329	0.402733	0	TRUE	3.84e-76
Age-related hearing impairment	ATRN	IVW	4	-0.0154811	0.00861969	0.0724918	0.000128932	0.0107343	0.991507	829.879	7.17294	2	0.0276959	7.17346	3	0.0665699	-0.0156563	0.0180028	0.476177	-0.0143707	0.00583637	0.0138064	-0.0207404	0.012655	0.199762	-0.0137844	0.0062821	0.115795	0.302995	TRUE	1.39e-118
Age-related hearing impairment	MAN2B2	IVW	6	-0.0102975	0.00573886	0.0727588	0.00681803	0.00356145	0.128096	428.162	2.63447	4	0.620729	6.29938	5	0.278168	-0.0321325	0.0124992	0.0619295	-0.0104048	0.00543338	0.0554946	-0.016262	0.00894909	0.128878	-0.0113131	0.00583808	0.110379	0.229981	TRUE	5.81e-187
Age-related hearing impairment	TNFAIP6	IVW	4	-0.00957758	0.00542678	0.0775854	-0.00627967	0.0096896	0.583398	1024.44	0.983111	2	0.611674	1.40312	3	0.704803	0.00567309	0.0241496	0.836136	-0.0094619	0.00570194	0.0970318	-0.00702034	0.00839167	0.464224	-0.0102347	0.00613551	0.193884	0	TRUE	1.3e-135
Age-related hearing impairment	C1QC	IVW	3	-0.0185573	0.0105858	0.0795971	0.000671474	0.00945173	0.954849	583.516	0.16207	1	0.687258	0.167117	2	0.919837	-0.0210149	0.0361778	0.664984	-0.0192812	0.0109366	0.0778996	-0.0158971	0.0161709	0.429223	-0.02021	0.0108847	0.204478	0	TRUE	2.4e-158
Age-related hearing impairment	PCSK7	IVW	4	-0.018588	0.0109286	0.0889708	-0.00635958	0.00652306	0.432417	1511.79	2.44082	2	0.295109	3.60083	3	0.307919	0.0230288	0.0440861	0.653516	-0.0247259	0.0126399	0.0504439	-0.0240678	0.0199262	0.313639	-0.02994	0.0132393	0.10878	0	TRUE	2.57e-157
Age-related hearing impairment	SPOCK3	IVW	6	0.00886016	0.0053803	0.0996034	0.0056019	0.00573561	0.384026	718.765	3.38967	4	0.494852	4.34359	5	0.501079	-0.00173418	0.0121082	0.893039	0.0013601	0.00673158	0.83988	0.00134495	0.0110004	0.907452	0.00104207	0.00704702	0.888221	0	TRUE	4.4e-280
Age-related hearing impairment	FBLN1	IVW	3	-0.0216553	0.0133096	0.103726	-7.95e-05	0.00433314	0.988317	139.786	1.21697	1	0.269956	1.21738	2	0.544063	-0.0211079	0.0332463	0.639875	-0.0253982	0.0134397	0.0587861	-0.0242144	0.0211838	0.371393	-0.0261279	0.0155304	0.234523	0	TRUE	1.37e-79
Age-related hearing impairment	F11	IVW	3	0.0108188	0.00667362	0.104991	0.00398901	0.00880282	0.729137	641.12	0.412548	1	0.520679	0.617893	2	0.73422	-0.0021894	0.0294716	0.952793	0.010293	0.00701147	0.142098	0.00575626	0.0118625	0.67545	0.010052	0.00665017	0.269776	0	TRUE	2.43e-29
Age-related hearing impairment	CLIC5	IVW	3	0.00869458	0.00537536	0.105773	0.000231447	0.0037414	0.960668	995.055	0.147995	1	0.700458	0.151822	2	0.926899	0.00839999	0.00718137	0.450311	0.00811599	0.00545702	0.136947	0.00833655	0.00847706	0.429083	0.00804854	0.0055741	0.285583	0	TRUE	1.07e-83
Age-related hearing impairment	NID2	IVW	3	0.0207182	0.0128177	0.106014	-0.019066	0.00678698	0.217715	714.475	0.603603	1	0.437206	8.49523	2	0.0142983	0.0882634	0.0248356	0.174617	0.0227982	0.0066233	0.000577176	0.00372013	0.0213435	0.877678	0.0280714	0.00733889	0.0620549	0.742512	TRUE	6.6e-96
Age-related hearing impairment	NRP1	IVW	3	-0.0121531	0.00752425	0.106269	0.0132035	0.0101881	0.418383	439.441	0.00136611	1	0.970516	1.68092	2	0.431513	-0.0578545	0.0360579	0.354814	-0.0134318	0.00770117	0.0811369	-0.00931636	0.0184243	0.663322	-0.013638	0.00792288	0.227328	0	TRUE	1.51e-253
Age-related hearing impairment	GLTPD2	IVW	3	0.0161362	0.0101182	0.110763	0.00543088	0.00437137	0.431455	295.659	1.01683	1	0.313272	2.5863	2	0.274405	-0.0135467	0.0255212	0.689339	0.0149428	0.00994391	0.132915	0.0162234	0.013781	0.360225	0.0148585	0.0108706	0.305036	0	TRUE	6.92e-169
Age-related hearing impairment	CTSV	IVW	3	0.0264535	0.0166295	0.111665	-0.00848377	0.00751637	0.461555	189.181	1.78729	1	0.181257	4.06426	2	0.131056	0.0874071	0.0562099	0.363826	0.023749	0.0120203	0.0481838	0.0183864	0.0176743	0.407451	0.0235941	0.0142779	0.240241	0.231829	TRUE	5.49e-105
Age-related hearing impairment	CD36	IVW	3	-0.0185332	0.0118387	0.117472	0.00747181	0.00798618	0.521176	172.565	0.707567	1	0.400253	1.5829	2	0.453187	-0.0597781	0.0456463	0.415169	-0.0209592	0.012544	0.0947503	-0.0268529	0.0164265	0.243728	-0.0215104	0.0138904	0.261585	0	TRUE	2.19e-98
Age-related hearing impairment	C9	IVW	4	0.0189209	0.0121377	0.119032	-0.00817876	0.00965817	0.486265	109.121	1.24397	2	0.536877	1.96108	3	0.580523	0.045871	0.034061	0.310383	0.023423	0.013664	0.0864913	0.0147293	0.0222073	0.554575	0.0298266	0.0168676	0.175169	0	TRUE	1.08e-82
Age-related hearing impairment	NCAM1	IVW	3	-0.0102726	0.00663244	0.12142	0.00124467	0.00469444	0.835004	527.207	0.411366	1	0.521277	0.481664	2	0.785974	-0.0152637	0.0199588	0.584363	-0.0091516	0.00736227	0.213853	-0.00725322	0.0090973	0.508897	-0.00659087	0.00938961	0.55541	0	TRUE	0
Age-related hearing impairment	GHR	IVW	3	0.0282412	0.0183341	0.123473	-0.0101048	0.00487362	0.286093	154.372	1.03602	1	0.308748	5.48973	2	0.0642571	0.0842439	0.0292651	0.212849	0.0311089	0.0116083	0.00736483	-0.0120643	0.0400338	0.79159	0.0377124	0.0119281	0.0871592	0.545679	TRUE	3.43e-113
Age-related hearing impairment	SLAMF7	IVW	4	-0.00891768	0.00584082	0.126814	-0.00168186	0.0030496	0.636679	1852.64	1.0885	2	0.580276	1.39266	3	0.707257	-0.0030461	0.0121435	0.825354	-0.00790317	0.00621208	0.203293	-0.00383658	0.00841729	0.679505	-0.00845331	0.00638157	0.277156	0	TRUE	1.95e-190
Age-related hearing impairment	SIGLEC5	IVW	7	-0.00459527	0.00301376	0.127319	0.000385926	0.00277495	0.894819	2011.06	2.6313	5	0.756604	2.65064	6	0.851242	-0.00536172	0.00628132	0.43231	-0.00777568	0.00371012	0.0360997	-0.00946543	0.00566884	0.146012	-0.000203352	0.00407958	0.961863	0	TRUE	0
Age-related hearing impairment	DSC2	IVW	3	-0.0203151	0.0133892	0.129197	-0.00422844	0.00345566	0.436191	147.74	0.000211408	1	0.988399	1.49747	2	0.472964	0.00654085	0.0257095	0.8414	-0.0141426	0.0139049	0.30911	-0.0145469	0.0230869	0.593025	-0.0138509	0.0146523	0.444284	0	TRUE	3.6e-84
Age-related hearing impairment	SPATA20	IVW	3	-0.0145725	0.0096341	0.130381	-0.00405744	0.010175	0.758441	543.192	3.26715	1	0.0706803	3.78667	2	0.150569	-0.00053986	0.0373969	0.99081	-0.0142383	0.00739602	0.0542128	-0.00454035	0.0174225	0.818777	-0.0133229	0.0073398	0.211159	0	TRUE	3.56e-26
Age-related hearing impairment	RTP4	IVW	3	0.0118333	0.00791305	0.134806	0.00574172	0.0118321	0.712381	425.686	1.97389	1	0.160035	2.43871	2	0.295421	-0.00721227	0.0405184	0.887856	0.0118121	0.00748861	0.114715	0.013654	0.0253701	0.644325	0.0118676	0.00753821	0.256076	0	TRUE	4.07e-32
Age-related hearing impairment	PLXNC1	IVW	7	-0.00644766	0.00432887	0.136368	3.7e-05	0.00576372	0.995127	966.484	9.03433	5	0.107703	9.03441	6	0.171652	-0.00648681	0.00772702	0.439473	-0.00700392	0.00403798	0.0828273	-0.000358284	0.00707044	0.961231	-0.00699927	0.00380871	0.115746	0.114499	TRUE	0
Age-related hearing impairment	APOE	IVW	5	-0.0216377	0.0145462	0.13688	0.024215	0.00762292	0.0502249	175.028	1.18419	3	0.756799	11.275	4	0.0236412	-0.128398	0.0347072	0.0342906	-0.0277792	0.00903559	0.00210911	-0.0225951	0.030309	0.497398	-0.03138	0.00959308	0.0307571	0.704737	TRUE	8.03e-193
Age-related hearing impairment	EPHA1	IVW	5	-0.0054824	0.00377462	0.14638	0.00661404	0.00645224	0.380763	1758.79	1.27935	3	0.734042	2.33013	4	0.675289	-0.0132776	0.00848979	0.215782	-0.00638592	0.00383325	0.0957281	-0.00971216	0.00799053	0.291022	-0.00657519	0.0039821	0.174045	0	TRUE	6.31e-155
Age-related hearing impairment	B4GALT1	IVW	3	0.0198353	0.0137033	0.14776	-0.00770387	0.0100864	0.584754	169.424	1.69562	1	0.192862	2.68479	2	0.26122	0.0498828	0.0422473	0.447359	0.0203491	0.0124754	0.102862	0.0327779	0.0227188	0.285862	0.0222143	0.0124585	0.216514	0	TRUE	1.66e-95
Age-related hearing impairment	ENPP2	IVW	3	0.0188562	0.0130341	0.147984	0.00171807	0.0306881	0.964396	159.893	1.6364	1	0.20082	1.64153	2	0.440094	0.00857332	0.184428	0.970427	0.0161373	0.0132644	0.223761	0.00667629	0.0214005	0.784583	0.015279	0.014687	0.407443	0	TRUE	2.85e-91
Age-related hearing impairment	BDH2	IVW	3	0.01774	0.0122785	0.148513	0.00592812	0.00355401	0.343815	253.354	0.00118589	1	0.972529	2.78345	2	0.248646	-0.0197881	0.0247895	0.571128	0.0170214	0.010477	0.104236	0.0557077	0.02972	0.20172	0.00985029	0.0113007	0.475305	0.177301	TRUE	6.31e-144
Age-related hearing impairment	ANGPTL3	IVW	3	-0.0159581	0.0110512	0.148737	0.00539934	0.00447354	0.440477	474.626	1.40639	1	0.235657	3.45512	2	0.177718	-0.0282886	0.0142757	0.297529	-0.0161895	0.00992761	0.102943	-0.00820551	0.0157602	0.654517	-0.0232882	0.0157987	0.278397	0.0164202	TRUE	0
Age-related hearing impairment	SEMA4D	IVW	5	0.0111728	0.00777085	0.150496	0.0038442	0.00986774	0.722862	1151.35	9.70326	3	0.0212645	10.1941	4	0.0372814	0.00565644	0.0166476	0.756423	0.00817972	0.0056279	0.146106	0.00198613	0.0112422	0.868355	0.00713468	0.0057007	0.278932	0.417339	TRUE	6.78e-61
Age-related hearing impairment	AHSG	IVW	4	0.00987897	0.00691949	0.153377	-0.0010645	0.00237857	0.69829	623.597	3.17278	2	0.204663	3.49052	3	0.321994	0.0144873	0.0130885	0.38366	0.0104731	0.0069226	0.130308	0.00889744	0.0138698	0.566846	0.0107491	0.00698564	0.221486	0	TRUE	6.79e-53
Age-related hearing impairment	GLCE	IVW	3	0.00884651	0.00625	0.156939	-0.00238089	0.00464155	0.698271	967.547	1.80286	1	0.179367	2.27723	2	0.320263	0.0168561	0.0174834	0.511628	0.0103736	0.00601394	0.0845405	0.00308446	0.0135515	0.841101	0.0128914	0.00674468	0.196121	0	TRUE	6.12e-139
Age-related hearing impairment	IL27RA	IVW	7	-0.00638676	0.00453478	0.159015	-0.00835964	0.00676155	0.271236	844.222	5.82462	5	0.323659	7.60528	6	0.26847	0.00841701	0.0127385	0.537995	-0.00587172	0.00445813	0.187811	-0.00946107	0.0097275	0.368309	-0.00575954	0.00434424	0.233149	0.0995382	TRUE	1.86e-291
Age-related hearing impairment	IL17RA	IVW	5	0.00520751	0.00370671	0.160054	-0.00289172	0.00335428	0.452035	1034.86	0.692708	3	0.874918	1.43592	4	0.837928	0.0127085	0.00945752	0.271624	0.00623136	0.00422949	0.140667	0.0045412	0.00613089	0.499994	0.00660294	0.00486011	0.245841	0	TRUE	0
Age-related hearing impairment	SHANK3	IVW	3	0.00908861	0.00647422	0.160374	-0.00191406	0.00306481	0.644601	715.802	0.906893	1	0.34094	1.29693	2	0.522848	0.0161429	0.0130193	0.432069	0.0104434	0.00658458	0.112729	0.00566895	0.0114926	0.670664	0.013092	0.00732898	0.215962	0	TRUE	3.66e-140
Age-related hearing impairment	EVL	IVW	3	0.0315079	0.0227622	0.166291	0.0150814	0.0126855	0.445204	179.186	0.3647	1	0.545907	1.77811	2	0.411043	-0.0877877	0.102893	0.550326	0.0360778	0.026449	0.172552	0.0333692	0.0372705	0.465095	0.0452631	0.0305036	0.276108	0	TRUE	1.01e-37
Age-related hearing impairment	REG4	IVW	3	-0.0197957	0.0143117	0.166607	-0.0052231	0.00857178	0.651606	92.0556	0.252155	1	0.615562	0.623446	2	0.732184	0.00912298	0.0495702	0.884132	-0.0252511	0.0162597	0.120427	-0.0252497	0.0213427	0.358361	-0.0253099	0.0182107	0.299067	0	TRUE	1.14e-70
Age-related hearing impairment	PLA2R1	IVW	7	0.00746658	0.00541966	0.168301	-0.00254323	0.0134617	0.857582	1018.72	0.809644	5	0.976414	0.845336	6	0.990803	0.0134246	0.0319989	0.692243	0.00781045	0.00644312	0.22543	0.00921987	0.00853112	0.321329	0.00798982	0.00649556	0.264718	0	TRUE	0
Age-related hearing impairment	MTHFS	IVW	5	-0.00936962	0.00681077	0.168913	-0.00275322	0.00229186	0.315826	385.919	2.15431	3	0.541005	3.59743	4	0.463219	0.000752588	0.0108344	0.948992	-0.00656267	0.00749556	0.381279	-0.0097108	0.0151197	0.555662	-0.00628099	0.00769772	0.460328	0	TRUE	1.42e-47
Age-related hearing impairment	TGFBI	IVW	3	0.00898009	0.0065717	0.171789	-0.00521132	0.0162918	0.80291	1093.83	3.04891	1	0.0807913	3.36087	2	0.186293	0.0216834	0.0406881	0.68829	0.00947799	0.00528267	0.072787	0.017924	0.0126074	0.291028	0.00988492	0.00507624	0.190869	0	TRUE	5.89e-29
Age-related hearing impairment	NTM	IVW	6	-0.00684975	0.00506433	0.1762	0.00388268	0.00227944	0.163711	648.896	0.848421	4	0.931841	3.74982	5	0.585968	-0.0228192	0.0106557	0.098921	-0.00668844	0.0057986	0.248722	0.00155926	0.0116657	0.898884	-0.0107787	0.00570193	0.117305	0	TRUE	9.05e-180
Age-related hearing impairment	HTATIP2	IVW	6	0.00900219	0.00667579	0.177503	-0.0226358	0.0105076	0.0975178	529.745	3.02425	4	0.553775	7.66496	5	0.175693	0.0721707	0.0298146	0.072712	0.0131378	0.00561698	0.0193386	0.00610241	0.0201683	0.774397	0.0143536	0.00604601	0.0636315	0.419894	TRUE	5.39e-136
Age-related hearing impairment	DPEP2	IVW	3	0.0151468	0.0112728	0.179059	-0.00237318	0.0110659	0.865509	135.98	0.43954	1	0.507345	0.485532	2	0.784455	0.0210733	0.0298457	0.60861	0.0167667	0.0121416	0.1673	0.0170501	0.0153197	0.381566	0.0178934	0.0146299	0.345859	0	TRUE	2.75e-103
Age-related hearing impairment	MDGA1	IVW	4	-0.0122277	0.00910657	0.179359	0.0167977	0.00736326	0.150066	2273.31	2.6106	2	0.271091	9.40376	3	0.0243775	-0.0503076	0.0176965	0.104669	-0.0154014	0.00632914	0.0149573	-0.0114353	0.0127138	0.434709	-0.0164683	0.00645998	0.083996	0.636507	TRUE	2.15e-160
Age-related hearing impairment	FCER2	IVW	5	-0.00773338	0.00577661	0.180656	0.00174624	0.00320783	0.624042	409.247	2.71384	3	0.43788	3.01018	4	0.556124	-0.014611	0.0138921	0.370152	-0.00763158	0.00637986	0.231619	-0.00702156	0.00913312	0.484889	-0.00770276	0.00612267	0.276797	0	TRUE	0
Age-related hearing impairment	QPCT	IVW	3	-0.0127713	0.00956745	0.181918	0.0056913	0.0114712	0.706802	271.31	0.172094	1	0.678257	0.418248	2	0.811295	-0.0364151	0.0486066	0.590668	-0.0132989	0.0102315	0.193669	-0.0149809	0.01321	0.3744	-0.0132739	0.0115887	0.37061	0	TRUE	7e-158
Age-related hearing impairment	CR1	IVW	5	-0.00827197	0.00623652	0.184715	-0.00411533	0.00687297	0.591523	842.059	4.86109	3	0.182256	5.44203	4	0.244872	0.00109272	0.0170566	0.952949	-0.00830507	0.00583517	0.154656	-0.0164801	0.0138269	0.299187	-0.00878862	0.00557896	0.190305	0	TRUE	2.36e-100
Age-related hearing impairment	LYVE1	IVW	4	-0.0180813	0.0137036	0.187016	0.0143393	0.0108604	0.317573	171.737	0.156365	2	0.924796	1.89963	3	0.593498	-0.0596835	0.0343599	0.224519	-0.0155578	0.0160385	0.332034	-0.00895536	0.0233344	0.726723	-0.0131779	0.018752	0.532838	0	TRUE	2.03e-165
Age-related hearing impairment	CTSH	IVW	4	-0.0151126	0.0116389	0.194132	-0.00146954	0.00975022	0.894026	1326.2	4.5675	2	0.101902	4.61938	3	0.201886	-0.0113295	0.0288256	0.73223	-0.0139696	0.0111775	0.211374	-0.0043914	0.0181076	0.824014	-0.0147875	0.0124459	0.320266	0	TRUE	8.53e-202
Age-related hearing impairment	CPXM1	IVW	3	-0.011967	0.00941042	0.203487	-0.00935694	0.0400109	0.853748	410.858	3.61597	1	0.0572273	3.81373	2	0.148545	0.00712896	0.0826776	0.945242	-0.0117124	0.00689935	0.0895816	-0.0470369	0.0181107	0.121759	-0.00821693	0.00717158	0.370495	0	TRUE	0
Age-related hearing impairment	CFHR2	IVW	3	0.00927813	0.00742499	0.211453	-0.0142133	0.0336114	0.74531	2030.57	0.622192	1	0.430234	0.801012	2	0.669981	0.0303074	0.0502811	0.654668	0.00767647	0.0081573	0.346676	0.00491731	0.0103909	0.68267	0.00630438	0.00955527	0.577212	0	TRUE	4.92e-253
Age-related hearing impairment	IL5RA	IVW	5	0.00687632	0.00552925	0.213637	-0.000265957	0.00240502	0.918929	642.585	1.30702	3	0.727467	1.31925	4	0.858102	0.00788661	0.0106789	0.513725	0.00656433	0.00582191	0.259522	-0.000940609	0.0100453	0.9299	0.00592512	0.00616704	0.391074	0	TRUE	4.61e-150
Age-related hearing impairment	NQO2	IVW	3	-0.00588442	0.00476088	0.21646	0.00139536	0.00527429	0.835349	1957.44	2.72808	1	0.0985975	2.91903	2	0.232349	-0.00897596	0.0133761	0.623741	-0.00714657	0.00411746	0.0826214	-0.0104425	0.00629904	0.239214	-0.00751869	0.00411239	0.209016	0	TRUE	1.55e-206
Age-related hearing impairment	RNASE4	IVW	4	0.00867437	0.00702227	0.216731	-0.00369315	0.00385664	0.439316	373.232	1.56919	2	0.456304	2.4862	3	0.47779	0.0209152	0.0145846	0.287983	0.00977588	0.0070038	0.162776	-0.0253077	0.0215769	0.325489	0.0124297	0.00720362	0.182901	0	TRUE	1.03e-288
Age-related hearing impairment	TNFSF12	IVW	3	0.0267361	0.0218174	0.220406	-0.0014963	0.0145706	0.934852	631.517	0.206936	1	0.649179	0.217482	2	0.896963	0.0369376	0.101708	0.778226	0.026425	0.0244083	0.278976	0.0351004	0.029604	0.357531	0.0219355	0.0277124	0.511593	0	TRUE	6.33e-32
Age-related hearing impairment	FAIM	IVW	5	0.0114493	0.00940762	0.223594	-0.00261133	0.0148335	0.871473	503.141	7.52216	3	0.0569919	7.59986	4	0.107385	0.0167755	0.0321272	0.637663	0.00585348	0.00747795	0.433765	0.00900766	0.0212346	0.693242	0.0039614	0.00769334	0.63376	0.213276	TRUE	1.07e-112
Age-related hearing impairment	GDF15	IVW	4	-0.00786712	0.00646569	0.2237	0.00919625	0.00972418	0.44412	515.347	2.36544	2	0.306445	3.42322	3	0.330858	-0.03244	0.0268044	0.349808	-0.00865996	0.0059504	0.14557	0.02287	0.023456	0.401463	-0.0119267	0.00664844	0.17072	0	TRUE	4.12e-67
Age-related hearing impairment	TREML2	IVW	6	-0.00717834	0.00590995	0.224512	0.00277263	0.00190412	0.219071	662.84	3.9762	4	0.409236	6.0965	5	0.296942	-0.0168184	0.00851319	0.119406	-0.00907684	0.006079	0.135398	-0.00910284	0.0158051	0.589606	-0.0102741	0.00617817	0.157207	0.0209768	TRUE	5.25e-119
Age-related hearing impairment	PDXK	IVW	6	0.0247611	0.0204914	0.226908	0.00387457	0.00654492	0.585694	78.4156	11.3629	4	0.0227742	12.3585	5	0.0301925	-0.00495528	0.0547934	0.932289	0.0335163	0.0171034	0.0500395	0.0106143	0.0388146	0.795436	0.0294943	0.0196749	0.194132	0.446256	TRUE	3.86e-84
Age-related hearing impairment	CHKB	IVW	3	-0.0212476	0.0176247	0.227989	-0.00595314	0.0044168	0.406364	145.143	0.314873	1	0.574705	2.13155	2	0.344461	0.0158684	0.0324001	0.710068	-0.0114315	0.0203524	0.574335	-0.00276202	0.0264377	0.926327	-0.00363316	0.0275967	0.907309	0	TRUE	7.53e-83
Age-related hearing impairment	OXT	IVW	3	0.00800396	0.00664032	0.228065	-0.00320846	0.00325055	0.504149	507.962	0.0942536	1	0.758838	1.06852	2	0.586103	0.0204573	0.0142575	0.38749	0.00902487	0.00669888	0.177909	0.00704417	0.0108196	0.581818	0.00937097	0.00724851	0.325283	0	TRUE	8.29e-63
Age-related hearing impairment	RNASE3	IVW	3	0.00685315	0.00570153	0.22937	-0.000643834	0.00301881	0.86623	368.903	1.19379	1	0.274567	1.24809	2	0.535773	0.00810096	0.00854626	0.517025	0.00702914	0.00568797	0.216536	0.00774028	0.0083511	0.451848	0.00629831	0.0062011	0.416663	0	TRUE	0
Age-related hearing impairment	NTN4	IVW	3	0.0125172	0.010465	0.231657	0.00151612	0.00253148	0.65647	194.951	0.0612978	1	0.804456	0.419988	2	0.810589	0.00351552	0.0183145	0.879268	0.0121786	0.0108299	0.260788	0.025195	0.01661	0.268579	0.00938722	0.0109355	0.481115	0	TRUE	2.62e-113
Age-related hearing impairment	MAN1C1	IVW	3	0.0124778	0.0104934	0.234396	0.00106518	0.00292747	0.777841	219.073	0.0937008	1	0.759524	0.226093	2	0.893109	0.00524925	0.0224674	0.853882	0.0123922	0.0111081	0.264592	0.0214593	0.0151208	0.291652	0.00991704	0.0115482	0.480967	0	TRUE	1.19e-127
Age-related hearing impairment	PLXNB2	IVW	4	-0.00636862	0.005396	0.237901	-0.00339623	0.00292232	0.3651	603.162	0.719299	2	0.697921	2.06993	3	0.558019	0.00623212	0.012111	0.658066	-0.00541971	0.00595671	0.362902	-0.0150395	0.0109217	0.262265	-0.00207252	0.00612739	0.757471	0	TRUE	4.83e-161
Age-related hearing impairment	NELL1	IVW	4	-0.00771442	0.00653728	0.237975	0.00384119	0.00834155	0.690385	816.619	0.310793	2	0.856076	0.522843	3	0.913845	-0.0133216	0.0138204	0.436796	-0.00899337	0.00700711	0.199329	-0.00752844	0.00969939	0.494219	-0.0094607	0.00821574	0.332959	0	TRUE	6.04e-133
Age-related hearing impairment	SIGLEC9	IVW	3	0.00429676	0.00365123	0.239277	-0.00116949	0.00316967	0.774975	1962.13	1.21462	1	0.270419	1.37997	2	0.501583	0.00711406	0.00863117	0.561152	0.00471117	0.00384022	0.219899	0.00667927	0.00605168	0.384754	0.00645951	0.00405369	0.252073	0	TRUE	3.66e-213
Age-related hearing impairment	FCGR2A	IVW	4	-0.00499087	0.0042703	0.242508	-0.0233672	0.0286849	0.500865	2134.6	0.830142	2	0.660293	1.49374	3	0.683716	0.0373823	0.0521911	0.548174	-0.0051429	0.00466813	0.27059	-0.00466874	0.00654473	0.52711	-0.00519333	0.00464209	0.344754	0	TRUE	9.49e-243
Age-related hearing impairment	GAS6	IVW	4	0.00999064	0.00856204	0.24327	0.0020656	0.00420974	0.672212	216.312	0.280141	2	0.869297	0.5209	3	0.914276	0.000630872	0.0209089	0.97867	0.0100509	0.00855088	0.239825	0.0204465	0.0155899	0.281023	0.00980391	0.00875566	0.344397	0	TRUE	8.62e-202
Age-related hearing impairment	CCL15	IVW	3	0.00589739	0.00505463	0.243319	-0.00643067	0.00868079	0.594102	1922.91	1.54975	1	0.213173	2.40021	2	0.301163	0.011247	0.00922723	0.437401	0.00687846	0.00454066	0.129808	0.00279273	0.0175482	0.888173	0.00724651	0.00476222	0.267504	0	TRUE	5.2e-33
Age-related hearing impairment	FAM3B	IVW	3	0.010624	0.00911665	0.243881	-0.0103883	0.00882383	0.448275	250.905	0.340158	1	0.559738	1.72618	2	0.421856	0.0327486	0.0208873	0.361445	0.0112243	0.00950064	0.237433	-0.0166855	0.0208617	0.507721	0.014771	0.00918354	0.249008	0	TRUE	2.76e-193
Age-related hearing impairment	KNG1	IVW	5	-0.00685266	0.00594714	0.249214	-0.00129028	0.00254276	0.646804	572.652	0.991374	3	0.803339	1.24886	4	0.86999	-0.00214756	0.0110157	0.857885	-0.00685727	0.00602262	0.254876	-0.0106862	0.0130143	0.457702	-0.00654251	0.00647111	0.36919	0	TRUE	1.36e-59
Age-related hearing impairment	MBL2	IVW	4	0.00463124	0.0040259	0.249994	0.000863283	0.0155758	0.960839	2304.34	0.616179	2	0.734849	0.619251	3	0.892011	0.00255406	0.0376933	0.952142	0.00403039	0.00470281	0.391436	0.00410155	0.00481337	0.456771	0.00401449	0.0047697	0.461775	0	TRUE	1.63e-14
Age-related hearing impairment	MLN	IVW	4	0.00709852	0.00621006	0.253011	-0.00553933	0.0122819	0.696162	922.657	2.50038	2	0.28645	2.75469	3	0.431013	0.0216955	0.0331012	0.579506	0.0096442	0.00664042	0.146405	0.00661395	0.0122654	0.627172	0.00951654	0.00661874	0.246051	0	TRUE	4.29e-247
Age-related hearing impairment	ENTPD5	IVW	4	-0.0185398	0.0162929	0.25516	0.0236501	0.0179455	0.318249	667.574	2.82948	2	0.242989	5.28662	3	0.151973	-0.0991628	0.062894	0.255583	-0.0140685	0.0147644	0.340659	0.00457598	0.0255985	0.869517	-0.0196285	0.0168254	0.327677	0.274403	TRUE	5.59e-127
Age-related hearing impairment	RNASE6	IVW	5	0.0109604	0.00967446	0.257249	0.00631463	0.00324772	0.147088	958.764	4.19173	3	0.241491	9.47387	4	0.0502868	-0.0127365	0.0142743	0.437988	0.00763296	0.00671364	0.255567	0.0204639	0.0169896	0.294792	0.00489654	0.00647259	0.491458	0.495761	TRUE	0
Age-related hearing impairment	SPON2	IVW	4	-0.00846968	0.00752019	0.260056	0.0161119	0.0167608	0.437843	291.822	0.437615	2	0.803476	1.36168	3	0.714541	-0.065034	0.0593212	0.387328	-0.0107407	0.00748589	0.151347	0.0226688	0.0166715	0.267084	-0.0108278	0.00796681	0.267259	0	TRUE	9.81e-283
Age-related hearing impairment	PDCD1LG2	IVW	3	-0.00813516	0.00722744	0.260338	0.00531665	0.00811739	0.630849	548.186	0.390844	1	0.531856	0.81983	2	0.663707	-0.0242368	0.0256241	0.517709	-0.00863845	0.00701483	0.218153	-0.00359184	0.0147034	0.829784	-0.0090753	0.0068557	0.316627	0	TRUE	8.04e-31
Age-related hearing impairment	ABO	IVW	5	0.00587188	0.00524821	0.263211	-0.00850987	0.0113067	0.506342	2079.2	6.92854	3	0.0742107	8.23679	4	0.0832795	0.0239943	0.0247117	0.403182	0.00467818	0.00413964	0.258436	0.000557582	0.00724009	0.942311	0.00456273	0.00426335	0.344801	0.315598	TRUE	6.79e-173
Age-related hearing impairment	IL1RN	IVW	3	-0.0114453	0.0102343	0.263425	-0.00377104	0.0109036	0.788021	252.25	1.63198	1	0.20143	1.82719	2	0.401081	0.0118576	0.0686351	0.89109	-0.0146058	0.010808	0.17657	-0.0139475	0.0131269	0.399333	-0.0152008	0.0115932	0.320108	0	TRUE	1.01e-145
Age-related hearing impairment	SFTPB	IVW	4	-0.00602668	0.00539467	0.263929	-0.00362841	0.00829891	0.704635	776.923	1.48558	2	0.475786	1.67673	3	0.642119	0.00386934	0.0232682	0.883218	-0.00581422	0.00558549	0.297898	-0.00518677	0.0126449	0.709203	-0.00564359	0.00576117	0.399528	0	TRUE	1.29e-72
Age-related hearing impairment	FCN1	IVW	6	0.00753608	0.00678534	0.266722	-0.00212397	0.00318256	0.54106	330.755	6.339	4	0.175222	7.04483	5	0.217327	0.0159793	0.0145547	0.333908	0.0089007	0.00603998	0.140581	0.00985597	0.0121565	0.454351	0.00927494	0.0059787	0.181521	0.0480728	TRUE	0
Age-related hearing impairment	COL10A1	IVW	3	-0.0100287	0.00908774	0.269793	-0.00332726	0.00321714	0.489289	328.136	0.00163425	1	0.967754	1.07127	2	0.585299	0.00659853	0.0184676	0.781534	-0.00818735	0.00944691	0.386123	-0.0108901	0.0158266	0.562488	-0.00732746	0.00960361	0.525181	0	TRUE	6.68e-191
Age-related hearing impairment	PLTP	IVW	3	-0.0114386	0.0104746	0.27482	0.000349803	0.00510706	0.956463	1253.65	0.184425	1	0.667597	0.189117	2	0.909775	-0.0135318	0.0323056	0.747475	-0.010505	0.0107487	0.328407	-0.0107012	0.013924	0.522511	-0.0104362	0.0111484	0.448036	0	TRUE	3.01e-130
Age-related hearing impairment	HAVCR1	IVW	3	-0.00736058	0.00674802	0.275371	0.0116352	0.0113995	0.493485	817.608	0.148567	1	0.699908	1.19035	2	0.551465	-0.0420991	0.0346972	0.438829	-0.00817634	0.00668061	0.220993	-0.00416885	0.0131297	0.780938	-0.00853898	0.00690903	0.341954	0	TRUE	1.46e-40
Age-related hearing impairment	CNTN2	IVW	5	0.0108993	0.0101407	0.282464	0.0107042	0.0110242	0.403181	1125.89	7.62217	3	0.054501	10.0175	4	0.0401335	-0.0118663	0.0255745	0.674249	0.0121522	0.00716316	0.0897946	0.0140409	0.0132995	0.350629	0.0124883	0.00809442	0.197742	0.443202	TRUE	1.71e-154
Age-related hearing impairment	ENPP5	IVW	4	-0.00665084	0.00620632	0.283889	0.00201266	0.013054	0.891621	1005.3	0.952121	2	0.621226	0.975892	3	0.807085	-0.0125693	0.038885	0.77718	-0.00595751	0.00635373	0.34843	-0.00308909	0.00977487	0.772695	-0.00642403	0.00688058	0.419359	0	TRUE	8.75e-100
Age-related hearing impairment	TGM3	IVW	4	0.0196263	0.0184772	0.288151	-0.000308155	0.00452172	0.951867	510.985	0.575395	2	0.749988	0.580039	3	0.900986	0.02225	0.0427041	0.654294	0.0164142	0.0208656	0.43148	0.0168158	0.0236996	0.529164	0.0163407	0.0215089	0.502669	0	TRUE	3.12e-43
Age-related hearing impairment	IL1R2	IVW	3	-0.00538115	0.00507797	0.28928	0.00769671	0.00553207	0.396744	1577.09	0.0459857	1	0.830202	1.98167	2	0.371266	-0.0263394	0.0158967	0.345694	-0.00699234	0.00520189	0.178886	-0.0049809	0.0106973	0.687269	-0.00772628	0.00559362	0.301276	0	TRUE	5.78e-81
Age-related hearing impairment	CHIT1	IVW	5	-0.00383554	0.00370301	0.3003	0.000629837	0.00288504	0.841194	1287.66	1.82381	3	0.609767	1.87147	4	0.759383	-0.00525253	0.00747271	0.532756	-0.00385494	0.00399107	0.334099	-0.00314029	0.00575708	0.614424	-0.00383394	0.00447274	0.439666	0	TRUE	0
Age-related hearing impairment	PDIA5	IVW	5	-0.00363287	0.0035282	0.303166	-0.000147547	0.00279611	0.961234	1922.55	3.29809	3	0.347909	3.30115	4	0.50875	-0.00336322	0.00630855	0.630916	-0.00346943	0.00373112	0.352442	-0.00419066	0.0132587	0.767757	-0.00331515	0.0035573	0.404129	0	TRUE	3.77e-74
Age-related hearing impairment	FAM177A1	IVW	4	0.00594281	0.00586892	0.311255	0.00427269	0.00302325	0.293128	845.858	0.0180952	2	0.990993	2.01544	3	0.569208	-0.00320801	0.00873891	0.748751	0.00389298	0.00621123	0.530814	0.00609339	0.0124421	0.657895	0.00400127	0.00609948	0.558646	0	TRUE	8.54e-58
Age-related hearing impairment	BTD	IVW	3	0.00494555	0.00491387	0.314201	-0.00657785	0.00534644	0.434489	1456.36	0.285935	1	0.592837	1.79963	2	0.406645	0.0130947	0.00824734	0.357817	0.00537212	0.00499556	0.282205	-0.0072402	0.0132423	0.6394	0.00610898	0.00497329	0.344244	0	TRUE	1.17e-55
Age-related hearing impairment	ADGRE2	IVW	4	0.00716915	0.00717025	0.317385	-0.0100229	0.00755986	0.316063	391.51	1.66759	2	0.434397	3.42537	3	0.330572	0.0364663	0.0230939	0.255084	0.00836566	0.00689016	0.224692	0.00898899	0.0142964	0.574121	0.00841843	0.00680131	0.303843	0	TRUE	1.61e-101
Age-related hearing impairment	NMRAL1	IVW	8	-0.00732154	0.00735369	0.319431	-0.00610957	0.00803414	0.475796	499.141	10.5868	6	0.102019	11.6071	7	0.114242	0.00355512	0.01619	0.833473	0.00208248	0.00691173	0.763189	-0.00245913	0.00939435	0.801037	-0.000182787	0.00718328	0.980409	0.251618	TRUE	2.19e-297
Age-related hearing impairment	CPQ	IVW	4	-0.00590652	0.0059472	0.320633	0.0102786	0.00734548	0.296648	1070.84	0.210194	2	0.900237	2.16827	3	0.538226	-0.0203644	0.0119215	0.229722	-0.00803002	0.0063652	0.207111	-0.00452457	0.00925812	0.658542	-0.00857106	0.00662893	0.286588	0	TRUE	5.03e-251
Age-related hearing impairment	ALAD	IVW	4	-0.0189192	0.0195326	0.332748	0.00384377	0.0140699	0.810331	183.005	1.74924	2	0.41702	1.82388	3	0.609753	-0.0386516	0.0748235	0.656902	-0.0199351	0.0232362	0.390929	-0.0404349	0.0335539	0.314565	-0.00317961	0.0303185	0.923095	0	TRUE	7.16e-211
Age-related hearing impairment	COL1A1	IVW	3	-0.0115335	0.0119517	0.334543	-0.0120417	0.0227884	0.690526	138.183	0.735427	1	0.39113	1.01465	2	0.602104	0.0175281	0.0562812	0.807794	-0.0177226	0.0138042	0.199193	-0.019467	0.017129	0.373584	-0.0200085	0.017937	0.380697	0	TRUE	3.26e-80
Age-related hearing impairment	POSTN	IVW	4	0.00940061	0.00976267	0.335591	-0.00159408	0.00373262	0.710913	205.162	0.181554	2	0.913221	0.363939	3	0.947587	0.0208489	0.0285292	0.540923	0.00898247	0.0105144	0.392938	0.00806134	0.0152154	0.632946	0.00926739	0.0129727	0.526563	0	TRUE	8.87e-161
Age-related hearing impairment	GZMA	IVW	3	0.00990331	0.0105031	0.345735	0.000274442	0.002742	0.936493	231.374	1.2385	1	0.265761	1.2509	2	0.53502	0.00922733	0.0134996	0.618293	0.0122989	0.0108269	0.255974	0.0176678	0.0173862	0.416464	0.0127188	0.0119787	0.399593	0	TRUE	3.28e-134
Age-related hearing impairment	ESM1	IVW	3	-0.0130009	0.0137936	0.345921	0.00135742	0.00574826	0.852371	131.336	0.112193	1	0.737661	0.167957	2	0.919451	-0.0241409	0.0491496	0.709345	-0.0119586	0.0147431	0.417288	-0.0102993	0.0189095	0.640598	-0.0115677	0.0164156	0.554019	0	TRUE	4.15e-77
Age-related hearing impairment	ACAA1	IVW	3	0.00794718	0.00846331	0.347723	0.00199415	0.00279239	0.605199	784.689	0.0198611	1	0.887926	0.529853	2	0.767262	0.00228782	0.0115944	0.875974	0.00645287	0.00886508	0.466677	0.00766553	0.0142181	0.643779	0.00604544	0.00955924	0.591772	0	TRUE	2.4e-34
Age-related hearing impairment	SAA2	IVW	4	-0.00572943	0.0061351	0.350367	-0.00336305	0.00204819	0.2423	618.797	0.0299394	2	0.985142	2.72598	3	0.435831	0.00420989	0.00861871	0.673532	-0.00407064	0.00642063	0.526085	-0.0211111	0.0142801	0.235845	-0.00235644	0.00667346	0.747363	0	TRUE	1.51e-80
Age-related hearing impairment	PSAPL1	IVW	8	0.00540764	0.0058144	0.352349	-0.00135849	0.00189269	0.499888	383.537	4.90375	6	0.556216	5.41892	7	0.60898	0.0103462	0.00900835	0.294473	0.0060911	0.00652147	0.3503	0.0150518	0.0154667	0.362887	0.00611228	0.00688518	0.404148	0	TRUE	4.14e-107
Age-related hearing impairment	NFASC	IVW	4	-0.00672193	0.00723079	0.352565	0.00161676	0.00561019	0.800327	477.025	4.29912	2	0.116536	4.47764	3	0.214294	-0.0108294	0.0166868	0.58292	-0.00914955	0.00626505	0.144177	-0.0102695	0.00920363	0.345831	-0.00919397	0.00622135	0.235979	0	TRUE	0
Age-related hearing impairment	IGFBP3	IVW	3	-0.00808252	0.00869957	0.352852	0.000745368	0.00249426	0.815134	422.591	1.25488	1	0.262623	1.36694	2	0.504863	-0.0100147	0.0116952	0.549181	-0.00902888	0.00910177	0.321202	-0.0162799	0.0156011	0.406265	-0.0110163	0.009774	0.376746	0	TRUE	1.07e-246
Age-related hearing impairment	SERPINA4	IVW	5	0.00550547	0.00594543	0.354446	0.000364596	0.00330126	0.919033	495.546	3.37477	3	0.337371	3.38849	4	0.495035	0.00430209	0.0125893	0.755094	0.00459765	0.00629834	0.465403	0.00699198	0.0111651	0.565122	0.00443748	0.00620624	0.514121	0	TRUE	4.87e-116
Age-related hearing impairment	GNLY	IVW	3	-0.00673011	0.00728254	0.355412	0.0195256	0.0145777	0.408275	968.576	1.08035	1	0.29862	3.01853	2	0.221072	-0.0640602	0.0432434	0.378012	-0.00931736	0.00627925	0.137853	-0.00655517	0.0147763	0.70069	-0.0105333	0.0066235	0.252734	0.159047	TRUE	3.18e-64
Age-related hearing impairment	SERPINB13	IVW	4	-0.0124903	0.0135397	0.356274	0.0141226	0.0132898	0.399274	157.511	2.9015	2	0.234394	4.53978	3	0.208769	-0.050415	0.038071	0.316496	-0.0210148	0.0122065	0.0851405	-0.0160945	0.0200529	0.480902	-0.0221526	0.0131512	0.190681	0.08835	TRUE	8.47e-119
Age-related hearing impairment	SCGB3A1	IVW	3	0.0117602	0.0128021	0.358296	-0.00527377	0.00525649	0.498955	136.66	0.137801	1	0.710477	1.14439	2	0.564286	0.0427582	0.0334437	0.422567	0.00421247	0.0145843	0.772707	0.00307523	0.0206445	0.895248	0.00220184	0.0193619	0.919847	0	TRUE	2.79e-79
Age-related hearing impairment	CTSB	IVW	6	0.00430896	0.00473085	0.362389	0.00526836	0.00565044	0.403921	837.799	2.53232	4	0.638858	3.40165	5	0.638318	-0.00858942	0.0146204	0.588433	0.00487809	0.00536919	0.363596	0.0126824	0.00847436	0.19476	0.00371059	0.00568841	0.542998	0	TRUE	0
Age-related hearing impairment	PRSS57	IVW	6	-0.00525932	0.00579005	0.3637	-0.000661073	0.0028731	0.829309	448.602	4.09137	4	0.393781	4.14552	5	0.52866	-0.0028195	0.0121132	0.827371	-0.00622093	0.00628253	0.322079	-0.0036431	0.0117187	0.768434	-0.00657126	0.00664284	0.367978	0	TRUE	1.25e-90
Age-related hearing impairment	CCL22	IVW	6	0.0129526	0.0143756	0.36758	0.000915243	0.00507238	0.865583	193.406	16.3558	4	0.00257712	16.4889	5	0.00557843	0.00937202	0.0254956	0.7318	0.00602626	0.010431	0.563448	0.00952228	0.0166142	0.591361	0.0117209	0.0101869	0.301938	0.575944	TRUE	2.14e-252
Age-related hearing impairment	SHMT1	IVW	3	-0.00447936	0.00499406	0.369752	0.00489674	0.00485457	0.497247	1410.23	0.00506579	1	0.943259	1.02251	2	0.599741	-0.0216801	0.0177688	0.437087	-0.00635997	0.0054299	0.241483	-0.00644505	0.00703933	0.456541	-0.00641051	0.00625593	0.413256	0	TRUE	1.65e-262
Age-related hearing impairment	SOD3	IVW	3	-0.00719976	0.00809195	0.373604	-0.00178163	0.00572073	0.807796	627.892	3.12751	1	0.0769813	3.43085	2	0.179887	-0.00337508	0.0164377	0.871078	-0.00733735	0.00669444	0.273063	-0.0241679	0.0140046	0.226541	0.00139478	0.00804613	0.878335	0	TRUE	0
Age-related hearing impairment	COLEC12	IVW	3	0.0120842	0.0136035	0.374371	-0.00150374	0.00951165	0.90018	117.529	0.431309	1	0.511347	0.456303	2	0.796004	0.0246871	0.0808696	0.811379	0.00928656	0.0149585	0.534718	0.00825329	0.018895	0.704893	0.00734468	0.0176774	0.718121	0	TRUE	7.42e-69
Age-related hearing impairment	HIBCH	IVW	3	0.0061035	0.00687852	0.374903	0.00811027	0.010762	0.58887	755.955	0.131965	1	0.716403	0.69988	2	0.704731	-0.0197948	0.0350476	0.672693	0.00591343	0.00699705	0.398037	0.034319	0.0213361	0.248995	0.00488945	0.00693467	0.553816	0	TRUE	4.43e-16
Age-related hearing impairment	THBS4	IVW	3	0.00795342	0.00900505	0.377119	-0.0013954	0.00392968	0.782783	274.545	1.61969	1	0.203135	1.82391	2	0.401737	0.0137242	0.0198861	0.615431	0.0114684	0.00960719	0.232582	0.0113603	0.0143428	0.51135	0.011549	0.00971605	0.356583	0	TRUE	2.91e-159
Age-related hearing impairment	C4BPA	IVW	4	-0.00624106	0.00706731	0.377188	-0.00390607	0.0090725	0.70876	556.808	3.03849	2	0.218877	3.3201	3	0.344855	0.00261831	0.0221809	0.91682	-0.00436618	0.0066769	0.513161	-0.00502556	0.0187421	0.80597	-0.00356785	0.00686373	0.639114	0	TRUE	1.82e-39
Age-related hearing impairment	TNFRSF11B	IVW	4	-0.021471	0.0244067	0.379013	0.000444097	0.0121657	0.974196	133.192	11.5698	2	0.00307361	11.5775	3	0.00897988	-0.0249244	0.0992127	0.825097	-0.033002	0.0149324	0.0270992	-0.0393271	0.0414489	0.412716	-0.0415058	0.014583	0.0653138	0.568173	TRUE	3e-96
Age-related hearing impairment	PCDH9	IVW	5	0.00687776	0.0078195	0.379095	-0.00172784	0.00341448	0.647675	231.146	0.588048	3	0.899163	0.844119	4	0.932437	0.0153017	0.0183921	0.466457	0.00791525	0.00909837	0.38432	0.0109459	0.0127687	0.43963	0.00877543	0.00982601	0.422289	0	TRUE	3.77e-227
Age-related hearing impairment	FUT8	IVW	3	0.00579887	0.00669333	0.38629	0.00915651	0.00417161	0.27215	2726.77	0.113425	1	0.736278	4.93127	2	0.0849549	-0.0136267	0.00982313	0.397632	0.00488281	0.00444996	0.272523	-0.00152108	0.00960748	0.888744	0.00346648	0.00431556	0.50612	0.522667	TRUE	9.65e-86
Age-related hearing impairment	CPN2	IVW	4	-0.00629972	0.00729731	0.387976	0.00502366	0.00444929	0.376073	768.007	3.62636	2	0.163134	5.9379	3	0.114671	-0.0199121	0.013933	0.289194	-0.00764246	0.00532906	0.151541	0.0149839	0.0181739	0.470111	-0.00896109	0.00539901	0.195545	0.265994	TRUE	5.47e-74
Age-related hearing impairment	AKR1C4	IVW	7	0.00397724	0.00461631	0.388929	0.00494386	0.0030842	0.169846	879.319	1.66781	5	0.89293	4.2373	6	0.644598	-0.0081588	0.00886739	0.39974	0.00262281	0.00469778	0.576634	0.00862652	0.0116839	0.488179	0.00137252	0.00476179	0.782864	0	TRUE	8.45e-139
Age-related hearing impairment	C8G	IVW	5	0.00470021	0.00547621	0.390729	0.00164329	0.00206262	0.483851	721.904	0.752964	3	0.860681	1.38769	4	0.846332	-0.00202958	0.0100669	0.853119	0.00363509	0.0057469	0.527041	0.00516962	0.00812403	0.559147	0.00360916	0.00589226	0.573301	0	TRUE	1.81e-123
Age-related hearing impairment	GP1BA	IVW	3	-0.0128717	0.0150188	0.391426	0.0023439	0.0193006	0.923064	142.955	0.00284114	1	0.957491	0.0175893	2	0.991244	-0.0230746	0.0853464	0.8319	-0.0130724	0.0157815	0.407477	-0.0101769	0.0207812	0.672781	-0.0136691	0.0172429	0.511032	0	TRUE	2.56e-84
Age-related hearing impairment	PMM2	IVW	3	0.0112232	0.013159	0.393723	0.00378497	0.00464245	0.564553	158.902	0.0352693	1	0.851033	0.699978	2	0.704696	-0.0101266	0.0293069	0.788201	0.00880162	0.0138382	0.524751	0.00600288	0.0175574	0.76501	0.00833648	0.0138351	0.608021	0	TRUE	8.12e-93
Age-related hearing impairment	ITLN1	IVW	4	-0.0130232	0.0152718	0.393793	0.0114423	0.0188017	0.604716	81.9	0.333238	2	0.846522	0.703607	3	0.872355	-0.0438412	0.0528921	0.494344	-0.0166904	0.0179664	0.3529	-0.0140823	0.0242371	0.601997	-0.0183109	0.0198987	0.42533	0	TRUE	7.75e-64
Age-related hearing impairment	CDON	IVW	3	0.00890691	0.0104549	0.39425	0.00600798	0.00246375	0.24775	778.597	0.446507	1	0.503998	6.39304	2	0.0409044	-0.0048546	0.00812663	0.657191	0.00879503	0.00578738	0.128589	0.0525309	0.0295854	0.217793	0.00392769	0.00596947	0.57817	0.526601	TRUE	1.11e-48
Age-related hearing impairment	SAA1	IVW	4	-0.00425368	0.00500612	0.395495	-0.00329766	0.00195425	0.233574	978.258	0.0287035	2	0.985751	2.87613	3	0.411121	0.00328611	0.00671015	0.672778	-0.00298884	0.00504424	0.553498	-0.0155539	0.0136514	0.33729	-0.0018922	0.00570295	0.761873	0	TRUE	5.01e-96
Age-related hearing impairment	CST5	IVW	4	0.0039798	0.00469344	0.396466	0.00684166	0.00684624	0.422908	1314.63	1.22754	2	0.541306	2.2262	3	0.526806	-0.0140369	0.0186297	0.529789	0.00396888	0.00527739	0.452018	0.00827027	0.00793021	0.373648	0.00396228	0.00524022	0.504528	0	TRUE	7.95e-106
Age-related hearing impairment	CPB2	IVW	5	0.00467587	0.00554157	0.398792	-0.001098	0.00262115	0.703474	688.419	0.730051	3	0.866114	0.905527	4	0.923767	0.00909821	0.0119231	0.500937	0.00470699	0.00601397	0.433818	0.00148022	0.00837705	0.86833	0.00480842	0.00613773	0.477168	0	TRUE	6.58e-143
Age-related hearing impairment	AMY1A	IVW	3	0.00518586	0.00618576	0.401832	0.0202292	0.0133527	0.371419	1127.92	0.0620413	1	0.803298	2.35722	2	0.307706	-0.0191896	0.0170687	0.462803	0.0051904	0.00579456	0.370394	0.0315329	0.0190089	0.23901	0.00227417	0.00593832	0.738617	0.0655692	TRUE	4.2e-198
Age-related hearing impairment	ERAP2	IVW	5	0.00442303	0.00528657	0.402787	0.000648309	0.012282	0.961221	2016.02	0.627785	3	0.890043	0.630571	4	0.959607	0.00264784	0.0340432	0.942901	0.00320962	0.00568199	0.572158	0.00708625	0.00790154	0.420513	0.00331393	0.00611634	0.616716	0	TRUE	0
Age-related hearing impairment	PPIC	IVW	3	0.0050337	0.0060297	0.40382	0.00243609	0.00351444	0.614128	1114.37	1.09814	1	0.294674	1.62578	2	0.443574	-0.00272313	0.0128511	0.867067	0.00480527	0.00595126	0.419415	0.0227873	0.0136118	0.236092	0.00176148	0.00595805	0.795369	0	TRUE	9.81e-59
Age-related hearing impairment	PCSK1	IVW	4	0.00429453	0.00517066	0.406224	0.00426941	0.00638174	0.572376	945.562	0.20054	2	0.904593	0.648106	3	0.885336	-0.00491861	0.0147101	0.769909	0.00321557	0.0055935	0.565375	0.00449019	0.00792454	0.610595	0.00292959	0.00620199	0.668905	0	TRUE	2.1e-139
Age-related hearing impairment	IL1RL1	IVW	3	-0.00370132	0.00446348	0.406965	0.0023072	0.0183101	0.920202	1933.21	1.92842	1	0.164932	1.95904	2	0.375492	-0.00831739	0.0371541	0.859796	-0.00200244	0.00474467	0.672995	-0.0016192	0.00543007	0.793684	-0.00188831	0.00510651	0.747027	0	TRUE	9.17e-221
Age-related hearing impairment	SMOC2	IVW	5	-0.00581727	0.00704219	0.40877	-0.000771682	0.00349049	0.839222	293.839	0.269036	3	0.965743	0.317913	4	0.988629	-0.00263065	0.0160421	0.880169	-0.00509447	0.00758255	0.501668	-0.00782	0.012356	0.56118	-0.0048808	0.00775783	0.563397	0	TRUE	5.44e-290
Age-related hearing impairment	HSPG2	IVW	3	0.00683214	0.00833744	0.412528	0.0188647	0.0195496	0.51135	270.875	0.698361	1	0.403335	1.62952	2	0.442746	-0.033198	0.042313	0.576477	0.00566117	0.00857253	0.509007	0.0237228	0.0184995	0.328274	0.00286765	0.00915751	0.783808	0	TRUE	3.05e-210
Age-related hearing impairment	MANEA	IVW	4	0.00286793	0.00354237	0.418166	0.00137205	0.00363416	0.74207	3693.82	2.7643	2	0.251039	2.96131	3	0.397629	-0.000300391	0.00936848	0.977333	0.00160907	0.00392868	0.682122	0.00414507	0.0058182	0.527608	0.000975154	0.00399284	0.822806	0	TRUE	8.84e-144
Age-related hearing impairment	TCN2	IVW	5	0.00429481	0.00531343	0.418921	-0.0067472	0.0220451	0.779567	1842.02	4.88498	3	0.180416	5.03751	4	0.28347	0.0166896	0.0409454	0.710906	0.00126616	0.00573261	0.825194	-0.0026122	0.00842648	0.772041	-0.00169692	0.00609366	0.794453	0	TRUE	0
Age-related hearing impairment	PLAU	IVW	3	-0.00596533	0.00740999	0.420797	0.00940704	0.0170125	0.67844	491.19	0.383428	1	0.535774	0.689182	2	0.70851	-0.0365272	0.0557651	0.630827	-0.0060847	0.00770952	0.429969	-0.00531867	0.0111292	0.679859	-0.00561591	0.00858551	0.580201	0	TRUE	1.5e-290
Age-related hearing impairment	TP53I3	IVW	3	0.00464707	0.00579926	0.422945	-0.00808302	0.0103544	0.578034	853.702	0.016004	1	0.899331	0.625398	2	0.73147	0.0215145	0.022372	0.512437	0.00521556	0.00565167	0.356094	0.0043092	0.00871627	0.67	0.00542025	0.00603822	0.464101	0	TRUE	8e-63
Age-related hearing impairment	KIR2DL3	IVW	3	0.0129454	0.0163084	0.42732	-0.00615771	0.00360089	0.336868	3328.14	0.222639	1	0.637037	3.14691	2	0.207327	0.0404054	0.0206613	0.300922	0.0219801	0.0148435	0.138662	0.0220851	0.0178799	0.342171	0.0220851	0.0152524	0.284601	0.124535	TRUE	3.22e-89
Age-related hearing impairment	PDCD5	IVW	3	-0.00561291	0.0071096	0.42983	0.00343052	0.00920803	0.772964	598.464	1.13751	1	0.286179	1.2954	2	0.523249	-0.0167418	0.0308189	0.683198	-0.00604895	0.00717142	0.39896	-0.0131339	0.0154135	0.483913	-0.00632851	0.00742249	0.483687	0	TRUE	5.09e-70
Age-related hearing impairment	DECR2	IVW	6	-0.00494039	0.0062729	0.430945	0.000495133	0.00292751	0.873902	529.376	6.31737	4	0.176667	6.36255	5	0.272522	-0.00708496	0.0144782	0.650213	-0.00512692	0.00638702	0.422143	-0.00266081	0.00981864	0.797226	-0.0042083	0.0065364	0.548053	0	TRUE	3.42e-192
Age-related hearing impairment	CFHR1	IVW	3	0.00516087	0.00659726	0.434053	0.218644	0.125932	0.332672	1745.54	1.06969	1	0.301015	4.29421	2	0.116822	-0.311726	0.182575	0.337302	0.00452828	0.00477609	0.34307	-0.00768587	0.0113945	0.5695	0.0117997	0.00531436	0.156557	0.452462	TRUE	1.68e-283
Age-related hearing impairment	ADAMTSL2	IVW	3	-0.0179373	0.022989	0.435239	0.00611046	0.00730241	0.556425	80.9237	2.27531	1	0.131449	3.86847	2	0.144535	-0.0881648	0.0875519	0.497779	-0.0307841	0.0194166	0.112864	-0.0304522	0.0320873	0.442769	-0.0365296	0.0208449	0.221793	0.110538	TRUE	2.28e-49
Age-related hearing impairment	FMOD	IVW	5	0.0131391	0.0168716	0.436115	-0.00951998	0.00849984	0.344288	82.3352	6.1668	3	0.103771	8.74544	4	0.067787	0.0566845	0.0421808	0.271596	0.00363618	0.0128323	0.7769	0.00130196	0.0198502	0.950852	0.003171	0.014417	0.83668	0.385261	TRUE	3.68e-75
Age-related hearing impairment	NPW	IVW	3	-0.0109006	0.0142129	0.44311	0.00250041	0.00678305	0.775165	845.633	0.21474	1	0.643077	0.350625	2	0.839195	-0.0200406	0.0285795	0.610677	-0.0138494	0.0154864	0.371165	-0.0149103	0.0204985	0.542614	-0.0140489	0.0163226	0.480106	0	TRUE	1.51e-73
Age-related hearing impairment	ASAH2	IVW	3	-0.00372194	0.00487152	0.444856	-0.00181925	0.00252769	0.602848	1433.38	0.491295	1	0.48335	1.00931	2	0.603715	-0.000796566	0.00634447	0.920487	-0.00334846	0.00494173	0.498033	-0.00396178	0.00574422	0.56166	-0.00295496	0.00529544	0.632959	0	TRUE	4.03e-11
Age-related hearing impairment	KIAA1549L	IVW	3	0.00498985	0.00666951	0.454365	0.00189374	0.00343203	0.679008	485.426	0.0188833	1	0.890702	0.32335	2	0.850717	-0.00190103	0.0141577	0.915026	0.0040997	0.00667744	0.53924	0.00443051	0.0121986	0.751253	0.00405192	0.00679414	0.611431	0	TRUE	4.27e-43
Age-related hearing impairment	HDHD2	IVW	3	0.00714485	0.00960148	0.456792	-0.00763597	0.0167442	0.727614	324.636	1.40495	1	0.235896	1.69714	2	0.428027	0.0262602	0.0434338	0.653808	0.0101029	0.00988396	0.306708	0.0118725	0.015061	0.513123	0.0102743	0.00985142	0.406479	0	TRUE	5.77e-189
Age-related hearing impairment	LEAP2	IVW	3	-0.0131251	0.0176661	0.457509	-0.00900823	0.00263398	0.181097	484.972	0.0679212	1	0.794388	11.7644	2	0.00278869	0.0147894	0.0109397	0.405448	-0.00958352	0.00760158	0.207407	-0.0272518	0.0334121	0.5004	-0.00841817	0.00756302	0.381525	0.757373	TRUE	1.39e-271
Age-related hearing impairment	WFDC1	IVW	4	0.00423906	0.0057086	0.457739	-0.000594254	0.00306112	0.864005	813.207	0.49633	2	0.780231	0.534016	3	0.911357	0.00591198	0.0103369	0.625082	0.00493366	0.00575812	0.391545	0.00209905	0.00854591	0.821821	0.00564936	0.00635471	0.439489	0	TRUE	3.57e-86
Age-related hearing impairment	SERPINA11	IVW	4	0.00919827	0.0124646	0.460543	-0.00110117	0.00347954	0.781622	234.925	5.75328	2	0.0563237	6.04138	3	0.109614	0.0153688	0.0245377	0.595053	0.0105002	0.00980598	0.284261	-0.00636205	0.0253977	0.818379	0.0116607	0.00956122	0.30976	0.180279	TRUE	6.87e-178
Age-related hearing impairment	MMP1	IVW	3	0.00424228	0.0058553	0.468747	-0.00222505	0.00469978	0.718504	1433.52	1.91304	1	0.166626	2.34183	2	0.310082	0.0108161	0.0157739	0.617352	0.00181851	0.00567957	0.748829	0.0010526	0.00946481	0.921603	0.00129533	0.00622409	0.854408	0	TRUE	3.13e-128
Age-related hearing impairment	UROS	IVW	4	-0.00889748	0.0123412	0.470935	-0.00202606	0.00308863	0.579219	159.968	2.66796	2	0.263426	3.24198	3	0.3558	0.00280303	0.022498	0.912241	-0.00549539	0.0125951	0.66261	-0.00224527	0.0226666	0.927342	-0.00475684	0.012763	0.734142	0	TRUE	3.87e-122
Age-related hearing impairment	TIMP3	IVW	6	0.00305633	0.00426352	0.473463	-0.00297309	0.00786561	0.724644	786.003	4.10483	4	0.392004	4.25145	5	0.51381	0.00984134	0.0184628	0.622246	0.00228253	0.00479667	0.634177	0.0019473	0.00605582	0.760795	0.00288081	0.00506249	0.59393	0	TRUE	0
Age-related hearing impairment	HGFAC	IVW	4	0.00285583	0.00401927	0.477373	0.0103042	0.00964328	0.397159	1726.61	1.63226	2	0.442138	2.77404	3	0.427791	-0.0107388	0.0133424	0.505372	0.00191192	0.00431798	0.657924	0.00395136	0.00639723	0.580513	0.00192741	0.00409691	0.67012	0	TRUE	3.73e-32
Age-related hearing impairment	GSTA1	IVW	4	0.00564895	0.00803062	0.48179	-0.00289252	0.0056638	0.660347	470.39	3.63405	2	0.162509	4.10796	3	0.25004	0.0160073	0.0222926	0.547273	0.00509076	0.0069755	0.465509	0.029637	0.0224093	0.277775	0.00459238	0.00758389	0.587559	0	TRUE	1.82e-41
Age-related hearing impairment	PRSS2	IVW	3	0.00703711	0.0100666	0.484518	-0.00202088	0.00382411	0.690505	233.998	0.0316492	1	0.8588	0.310917	2	0.856023	0.0182381	0.0234646	0.579373	0.00819719	0.0103511	0.42841	0.00690037	0.0144029	0.67914	0.00866025	0.0114135	0.527217	0	TRUE	9.95e-138
Age-related hearing impairment	CRELD1	IVW	5	-0.00304671	0.00444875	0.493442	0.0073875	0.019112	0.724884	1434.87	1.79016	3	0.617079	1.93957	4	0.746873	-0.0171032	0.0366361	0.672428	-0.000144867	0.00503008	0.977024	-0.00535086	0.00769716	0.525217	-0.000144331	0.00549641	0.980308	0	TRUE	0
Age-related hearing impairment	CFHR4	IVW	5	-0.00486856	0.00712731	0.494554	-0.0160702	0.0116293	0.260931	1430.37	0.655778	3	0.883553	2.56536	4	0.632971	0.0253791	0.02302	0.350758	-0.00250897	0.00802846	0.754654	-0.00708351	0.011895	0.583563	0.00178381	0.00866732	0.84699	0	TRUE	0
Age-related hearing impairment	AMY2A	IVW	4	-0.00332325	0.00487197	0.495166	0.00181406	0.00401369	0.695579	1586.36	2.35651	2	0.307815	2.5972	3	0.45798	-0.00673265	0.00921256	0.540913	-0.00175773	0.00531931	0.741065	-0.0158584	0.00824447	0.150119	-0.0011417	0.0058693	0.858195	0	TRUE	2.8e-190
Age-related hearing impairment	CNDP1	IVW	4	0.00424707	0.00623643	0.495865	0.00222538	0.00517995	0.709333	372	0.993938	2	0.608372	1.17851	3	0.758164	-0.00518393	0.022821	0.841409	0.00563816	0.00670617	0.400492	0.00624732	0.00980616	0.569361	0.0057727	0.00694611	0.466897	0	TRUE	0
Age-related hearing impairment	APOA5	IVW	3	-0.00740239	0.0109276	0.498152	-0.0289721	0.0863774	0.793977	757.847	0.588001	1	0.443193	0.700503	2	0.704511	0.0989968	0.317407	0.80753	-0.00538085	0.0119722	0.653112	-0.00574821	0.0144047	0.728432	-0.00439059	0.0126826	0.762226	0	TRUE	4.84e-134
Age-related hearing impairment	CD48	IVW	4	-0.00578967	0.00856365	0.498993	-0.00435479	0.00314594	0.300502	284.251	1.92453	2	0.382027	3.8407	3	0.279187	0.00939222	0.0133255	0.55394	-0.00865727	0.00921997	0.347747	-0.0161978	0.016544	0.399746	-0.0133501	0.0102011	0.281867	0	TRUE	4.13e-272
Age-related hearing impairment	NT5DC3	IVW	3	-0.00713044	0.0105654	0.499748	-0.00179112	0.00266603	0.623395	266.236	0.965822	1	0.325724	1.41718	2	0.492338	0.00194472	0.0171492	0.928115	-0.00501625	0.0110258	0.649141	-0.00589904	0.0146546	0.726236	-0.00418683	0.0114298	0.749257	0	TRUE	1.98e-155
Age-related hearing impairment	DAPK2	IVW	3	0.0112901	0.0167648	0.500666	0.038533	0.0142716	0.225814	371.687	0.779333	1	0.377345	8.06926	2	0.0176923	-0.142785	0.0576723	0.244381	0.00924854	0.00871522	0.288602	0.0802874	0.051268	0.257834	0.005286	0.00872623	0.606263	0.734901	TRUE	2.82e-209
Age-related hearing impairment	VWC2	IVW	5	0.00500165	0.00742722	0.500679	0.00229853	0.00458071	0.650331	221.867	2.2135	3	0.529294	2.46529	4	0.650862	-0.00211184	0.0160042	0.903372	0.00482878	0.00787943	0.539986	-0.0100608	0.0192628	0.629057	0.00486381	0.00732291	0.542898	0	TRUE	8.28e-253
Age-related hearing impairment	CCL14	IVW	4	-0.00277931	0.00413038	0.501014	0.00623739	0.0101652	0.601968	1094.09	1.66398	2	0.435182	2.04049	3	0.564045	-0.0105894	0.0133816	0.511688	-0.00317841	0.00424888	0.454425	-0.00544609	0.00623877	0.446941	-0.00314945	0.00424461	0.511905	0	TRUE	8.95e-46
Age-related hearing impairment	FUT5	IVW	4	-0.00351654	0.00523636	0.501863	0.0141942	0.0221853	0.587811	881.045	1.8016	2	0.406245	2.21094	3	0.529796	-0.0286852	0.0396851	0.544889	-0.00285074	0.00548712	0.603389	-0.00504863	0.00948387	0.631396	-0.00299584	0.00542558	0.619305	0	TRUE	4.25e-177
Age-related hearing impairment	SPARCL1	IVW	3	0.00352692	0.00527946	0.504105	0.0115248	0.0193674	0.658275	1102.95	1.25025	1	0.263505	1.69296	2	0.428921	-0.0318719	0.0597798	0.688172	0.00489665	0.00566596	0.387465	0.00616618	0.00695521	0.46885	0.00498761	0.00569012	0.473179	0	TRUE	3.16e-204
Age-related hearing impairment	CNTFR	IVW	4	-0.00943511	0.0141444	0.504737	0.0021143	0.0127639	0.883665	212.711	4.49403	2	0.105714	4.55568	3	0.207377	-0.0156156	0.0410875	0.740467	-0.0158623	0.0135321	0.241117	-0.0133506	0.0207698	0.566111	-0.0173963	0.0150663	0.331861	0	TRUE	2.81e-162
Age-related hearing impairment	TAC1	IVW	3	-0.00934905	0.0140741	0.506516	-0.00958629	0.00626794	0.36865	188.344	0.850944	1	0.356285	3.19005	2	0.202903	0.038549	0.0332415	0.45302	-0.0145659	0.0128016	0.255197	-0.0234663	0.019068	0.343544	-0.0208395	0.0151641	0.303096	0.220596	TRUE	9.64e-108
Age-related hearing impairment	ATXN3	IVW	3	-0.00612613	0.00922759	0.506759	-0.000191293	0.00390062	0.968804	216.945	0.765768	1	0.38153	0.768173	2	0.681073	-0.00519947	0.0210283	0.845684	-0.00746602	0.0093488	0.424518	-0.00955152	0.0159204	0.609459	-0.00756305	0.00908046	0.492526	0	TRUE	2.62e-203
Age-related hearing impairment	HBZ	IVW	3	-0.00342479	0.00516439	0.507232	-0.0109838	0.0166803	0.629283	2242.19	2.36154	1	0.12436	3.38552	2	0.184011	0.0223223	0.0395732	0.673041	-0.00382465	0.00438402	0.382986	-0.00446023	0.00627673	0.551023	-0.0034196	0.00492284	0.559128	0	TRUE	9.3e-238
Age-related hearing impairment	REN	IVW	3	-0.013136	0.0198759	0.508676	0.0053504	0.00319448	0.342662	82.8033	0.0320222	1	0.857979	2.83727	2	0.242045	-0.0432834	0.0245451	0.328407	-0.0226308	0.0177452	0.202196	-0.0218484	0.023428	0.449489	-0.0235285	0.0192433	0.345977	0.00598527	TRUE	3.85e-47
Age-related hearing impairment	RSPO4	IVW	3	0.0116118	0.0176171	0.509816	-0.00088873	0.00548088	0.897662	79.6101	0.532434	1	0.465585	0.558727	2	0.756265	0.0163211	0.0339681	0.71485	0.0121036	0.0190585	0.525378	0.0204611	0.0248928	0.497493	0.0148592	0.0228173	0.581729	0	TRUE	5.35e-47
Age-related hearing impairment	GSTM1	IVW	4	-0.00310994	0.00474901	0.512558	0.00353242	0.0038466	0.455394	1443.41	1.49183	2	0.4743	2.33515	3	0.505821	-0.008949	0.00793614	0.376568	-0.00436619	0.00491253	0.374118	-0.000253482	0.00918307	0.979712	-0.00512801	0.00535433	0.408852	0	TRUE	1.06e-122
Age-related hearing impairment	RET	IVW	3	-0.00446953	0.00687275	0.515482	0.000899651	0.00300331	0.814714	575.118	0.0709301	1	0.789987	0.160662	2	0.922811	-0.00804636	0.0137772	0.663485	-0.00500492	0.00711185	0.481592	-0.00526702	0.00947236	0.634087	-0.00500377	0.00812266	0.600647	0	TRUE	0
Age-related hearing impairment	CA10	IVW	3	-0.00566709	0.00874091	0.516764	-0.00018498	0.00260371	0.954847	287.588	0.456586	1	0.499224	0.461633	2	0.793885	-0.0048458	0.0144928	0.79458	-0.00510002	0.00916884	0.578051	-0.00488127	0.0120261	0.724131	-0.00513149	0.0110672	0.688456	0	TRUE	9.37e-170
Age-related hearing impairment	RNASET2	IVW	3	-0.00355911	0.00552067	0.51913	0.00164494	0.00881758	0.882587	1085.78	1.49107	1	0.22205	1.54296	2	0.462328	-0.00753291	0.0223425	0.79298	-0.00281056	0.00553165	0.611392	-0.0023228	0.00609755	0.739905	-0.00282486	0.0056581	0.667106	0	TRUE	2.68e-216
Age-related hearing impairment	RMDN1	IVW	4	-0.00466667	0.00723966	0.519188	0.00216265	0.00283229	0.524902	417.985	0.185768	2	0.911299	0.768805	3	0.856913	-0.0144815	0.0147524	0.429785	-0.00523079	0.00748437	0.484617	0.0106326	0.0134586	0.487203	-0.00749464	0.00824359	0.4303	0	TRUE	0
Age-related hearing impairment	ESD	IVW	3	-0.0079413	0.012328	0.519466	0.00519743	0.00700256	0.593517	263.423	1.97918	1	0.159477	3.06949	2	0.215511	-0.0261949	0.0282988	0.524566	-0.00938508	0.0104216	0.367831	-0.0186904	0.017843	0.4048	-0.00960054	0.01093	0.472386	0	TRUE	2.45e-151
Age-related hearing impairment	CPA4	IVW	6	0.00163659	0.00255163	0.521269	0.000926795	0.00702119	0.901358	5451.38	2.34091	4	0.67333	2.35834	5	0.797662	0.000528917	0.00877083	0.954806	0.00118167	0.00267575	0.658763	0.00423271	0.00678436	0.560055	0.00091869	0.00253304	0.731669	0	TRUE	0
Age-related hearing impairment	FCRL4	IVW	6	-0.00295542	0.00461234	0.521676	-0.00185443	0.00523697	0.741139	838.402	2.60002	4	0.626819	2.72541	5	0.742229	0.00152916	0.0134783	0.915137	-0.00364336	0.00540994	0.500657	-0.0019281	0.00805509	0.820326	-0.00400648	0.00610209	0.540466	0	TRUE	0
Age-related hearing impairment	ITPA	IVW	4	0.00735305	0.0114814	0.521894	0.0179169	0.0173993	0.411368	1063.71	0.116073	2	0.943616	1.17646	3	0.758656	-0.0347918	0.0425073	0.499085	0.00244396	0.0126842	0.847211	0.0281819	0.0177709	0.210958	0.00117749	0.0148473	0.941782	0	TRUE	5.44e-293
Age-related hearing impairment	LILRA5	IVW	3	0.00428277	0.00670321	0.522879	-0.0036337	0.00332465	0.471744	590.743	1.04424	1	0.306838	2.29164	2	0.317964	0.0169009	0.0131999	0.422114	0.00510735	0.00613786	0.405349	-0.000923414	0.0139053	0.953095	0.00557874	0.00640834	0.47579	0	TRUE	9.06e-50
Age-related hearing impairment	MICB	IVW	3	0.0135838	0.0213348	0.524321	0.0264489	0.00772922	0.181001	2416.75	0.912825	1	0.339366	12.6225	2	0.00181577	-0.0614464	0.0235134	0.232668	0.012708	0.0135149	0.347067	0.0207147	0.0287443	0.545973	-0.00950444	0.0247814	0.738257	0.816296	TRUE	5.57e-286
Age-related hearing impairment	FCRL1	IVW	3	0.00440856	0.00693289	0.524847	-0.000244492	0.00472903	0.967116	912.361	2.01103	1	0.156159	2.0164	2	0.364874	0.00531826	0.0201365	0.835616	0.00645901	0.00696867	0.353998	0.00563834	0.0141901	0.729511	0.00657663	0.00737911	0.466836	0	TRUE	1.6e-35
Age-related hearing impairment	GREM1	IVW	4	-0.00288068	0.00453049	0.524879	-0.00272683	0.00940289	0.79912	1125.17	0.066867	2	0.967119	0.150967	3	0.985087	0.00197043	0.0173307	0.919863	-0.00282512	0.00477539	0.55412	-0.00285935	0.0085368	0.75972	-0.00276764	0.00479574	0.604329	0	TRUE	4.49e-79
Age-related hearing impairment	PDGFRL	IVW	4	0.00603805	0.00952472	0.526124	0.00235951	0.00307177	0.522712	574.21	4.04074	2	0.132606	5.23279	3	0.155523	-0.000394372	0.0132366	0.978937	0.00341273	0.00765888	0.655892	0.000582256	0.0120563	0.964517	0.00252378	0.00782439	0.768206	0.0794373	TRUE	8.45e-63
Age-related hearing impairment	CCL8	IVW	8	-0.00239806	0.00378476	0.526335	-0.00298049	0.00314607	0.380027	904.387	2.58593	6	0.858729	3.48344	7	0.836976	0.00553536	0.00918972	0.568995	-0.00153572	0.00458679	0.737765	-0.00329168	0.0059753	0.598848	-0.00161883	0.00474354	0.742915	0	TRUE	0
Age-related hearing impairment	GMPR	IVW	5	-0.00219865	0.00347014	0.526348	0.00566905	0.00345271	0.199148	2674.46	1.29633	3	0.730005	3.99221	4	0.407061	-0.0166118	0.00943927	0.176661	-0.00323368	0.00404885	0.424484	-0.00421391	0.00462278	0.413571	-0.00363684	0.00411041	0.426252	0.0285221	TRUE	5.85e-114
Age-related hearing impairment	F7	IVW	5	0.00508099	0.00804812	0.527827	-0.0101697	0.0085947	0.321932	731.054	6.16735	3	0.103746	9.04565	4	0.0599685	0.024592	0.0181873	0.269228	0.00895147	0.00545365	0.10072	-0.00201757	0.0136446	0.889603	0.00930145	0.00571501	0.178951	0.407777	TRUE	2.01e-148
Age-related hearing impairment	INHBC	IVW	4	0.00161167	0.00255823	0.528698	0.00870772	0.0201304	0.707507	12158.9	3.22636	2	0.199253	3.52821	3	0.317122	-0.0118531	0.0312717	0.741117	0.00266915	0.00257937	0.30076	0.00357121	0.00372862	0.40883	0.00279175	0.00266694	0.3721	0	TRUE	3.77e-60
Age-related hearing impairment	CHST9	IVW	4	0.00533793	0.00848552	0.529307	-0.000324241	0.0033108	0.930915	277.685	0.806479	2	0.668152	0.81607	3	0.84562	0.00696205	0.0186285	0.744504	0.0045478	0.00847677	0.591612	0.0280779	0.0149634	0.157248	0.00439653	0.00956317	0.676976	0	TRUE	1.4e-217
Age-related hearing impairment	IGFBP7	IVW	5	0.00936627	0.0149084	0.529838	0.0103603	0.00468556	0.113983	372.891	7.29786	3	0.0629863	19.191	4	0.000720857	-0.0281662	0.0200207	0.25417	0.004623	0.00735115	0.529427	0.00181475	0.0136354	0.900548	0.00456947	0.00791206	0.59453	0.732127	TRUE	0
Age-related hearing impairment	CHL1	IVW	4	0.00745882	0.0120771	0.536839	0.0246877	0.0129898	0.197737	215.558	1.39535	2	0.49774	5.00744	3	0.171253	-0.104997	0.059904	0.22174	0.00548117	0.00997539	0.582683	0.0314632	0.0316308	0.393199	-6.3e-05	0.00968659	0.995223	0.410287	TRUE	2.25e-248
Age-related hearing impairment	CRABP2	IVW	4	-0.0053531	0.00870506	0.538594	0.00640586	0.00439503	0.282311	282	1.87762	2	0.391094	4.00199	3	0.261249	-0.0301233	0.018591	0.246603	-0.00591663	0.00779997	0.448125	0.0221589	0.0249038	0.439131	-0.00693406	0.00762644	0.43027	0.111075	TRUE	2.53e-267
Age-related hearing impairment	ERAP1	IVW	6	-0.0022083	0.00360095	0.539708	0.00102491	0.00658397	0.883835	5199.6	8.37862	4	0.0786529	8.42938	5	0.134106	-0.00364911	0.0100885	0.735867	-0.00424265	0.00335426	0.205924	0.00103808	0.00599212	0.869257	-0.00376232	0.00318722	0.290917	0.171485	TRUE	0
Age-related hearing impairment	CRISPLD2	IVW	4	0.0139288	0.0231063	0.546634	-0.206393	0.156565	0.318146	221.006	2.74043	2	0.254053	5.12158	3	0.163108	1.21786	0.913511	0.314052	0.0357301	0.0215945	0.0980069	0.0321441	0.0360289	0.438031	0.0355107	0.0236404	0.230076	0.270932	TRUE	3.55e-114
Age-related hearing impairment	CD209	IVW	4	-0.0172691	0.0287511	0.548078	0.000114858	0.00958654	0.991528	331.041	7.51705	2	0.0233181	7.51759	3	0.0571081	-0.0185851	0.115344	0.886798	-0.0411769	0.0247521	0.0961985	-0.0368224	0.0327751	0.343023	-0.0433228	0.0247094	0.177834	0.334905	TRUE	0
Age-related hearing impairment	PDGFA	IVW	3	-0.0165948	0.0276758	0.548764	0.0175563	0.020211	0.544675	39.925	0.0577202	1	0.810136	0.812274	2	0.666219	-0.08635	0.0849383	0.494753	-0.0238559	0.0312075	0.444611	-0.0317295	0.0417562	0.526685	-0.0265345	0.0346374	0.523702	0	TRUE	7.43e-24
Age-related hearing impairment	TIMD4	IVW	4	-0.00968206	0.01625	0.551297	0.00919494	0.00386563	0.140446	249.271	2.86525	2	0.238681	10.971	3	0.0118839	-0.0569135	0.0223098	0.125401	-0.0129674	0.00949661	0.172102	0.0226176	0.0377863	0.591641	-0.0222663	0.00961528	0.103488	0.666546	TRUE	8.94e-186
Age-related hearing impairment	INHBB	IVW	4	-0.00373722	0.00629137	0.552497	0.00240095	0.00240538	0.42336	666.225	0.570983	2	0.751645	1.5673	3	0.666827	-0.0126859	0.0109525	0.366374	-0.00512514	0.00635512	0.419979	0.00815496	0.0162897	0.65106	-0.00606997	0.00644705	0.415901	0	TRUE	2.93e-35
Age-related hearing impairment	CEL	IVW	5	-0.005091	0.00863074	0.55528	0.00402453	0.00546027	0.514499	323.243	0.0507273	3	0.997007	0.59398	4	0.96373	-0.0132103	0.0139942	0.41482	-0.00386806	0.0095638	0.685883	0.000271921	0.01348	0.984872	-0.0102526	0.0101681	0.370347	0	TRUE	0
Age-related hearing impairment	CCL7	IVW	5	-0.00409385	0.00696443	0.556651	-0.0163383	0.010287	0.210437	707.346	3.57691	3	0.310923	6.58453	4	0.159542	0.0276716	0.0208601	0.276604	-0.004292	0.00592703	0.46898	0.00101197	0.0108969	0.930474	-0.0023576	0.00643736	0.732737	0.31893	TRUE	1.09e-158
Age-related hearing impairment	TREM1	IVW	3	0.00404702	0.00691055	0.558125	-0.00560526	0.00412364	0.403788	445.75	0.353039	1	0.552398	2.20073	2	0.332749	0.0250505	0.0167975	0.37604	0.00593423	0.00677143	0.380833	0.00591517	0.00876127	0.569175	0.00591517	0.00704633	0.489561	0	TRUE	0
Age-related hearing impairment	SMAP1	IVW	4	-0.00587674	0.0102664	0.567035	0.00887899	0.011316	0.514846	359.936	4.72717	2	0.0940822	6.18233	3	0.103069	-0.036098	0.0400547	0.462588	-0.00732735	0.00756089	0.332489	0.0478982	0.0246755	0.147549	-0.00841931	0.00751598	0.344227	0.258121	TRUE	1.55e-275
Age-related hearing impairment	LILRB5	IVW	4	-0.00231666	0.00406493	0.568736	-0.0170073	0.0147437	0.36793	1873.74	0.106019	2	0.948371	1.43665	3	0.696967	0.0304637	0.0287067	0.399803	-0.00214156	0.00420534	0.610579	-0.0142955	0.00973128	0.238151	-0.000481368	0.00427293	0.917419	0	TRUE	1.44e-185
Age-related hearing impairment	PRTN3	IVW	3	-0.0106472	0.0186876	0.568852	-0.0108363	0.0105795	0.492364	792.632	2.08793	1	0.148467	4.27849	2	0.117744	0.076825	0.0873714	0.540834	-0.00773627	0.0138068	0.575258	-0.034689	0.0311727	0.381617	0.00333213	0.0139988	0.834022	0.240468	TRUE	2.15e-74
Age-related hearing impairment	VWA1	IVW	3	-0.00406519	0.00713521	0.568856	-0.00427448	0.00522419	0.56344	802.808	0.113347	1	0.736365	0.782815	2	0.676104	0.000844904	0.00932327	0.942465	-0.00304655	0.00698359	0.662659	-0.00120047	0.0109471	0.92269	-0.00300897	0.00775749	0.735496	0	TRUE	8.67e-85
Age-related hearing impairment	SIGLEC12	IVW	6	0.00243518	0.00428502	0.569831	0.000267526	0.00293176	0.93168	703.376	3.61995	4	0.459875	3.62828	5	0.604073	0.00182978	0.0078979	0.828157	-0.000678306	0.00539887	0.900018	0.0102007	0.00753259	0.233656	-0.000884242	0.00566855	0.882143	0	TRUE	0
Age-related hearing impairment	COL6A2	IVW	4	0.00578299	0.010231	0.57191	-0.0010226	0.00651979	0.889769	335.605	4.86066	2	0.0880076	4.92045	3	0.177716	0.00911302	0.0246144	0.746742	-0.00485677	0.00907904	0.592689	-0.00220851	0.0188552	0.914158	-0.0042211	0.0106041	0.717218	0	TRUE	3.09e-259
Age-related hearing impairment	DSG2	IVW	4	0.00707045	0.0126302	0.575612	0.0105634	0.00653175	0.247222	184.228	1.83816	2	0.398886	4.45363	3	0.216464	-0.0510039	0.0373757	0.305622	0.00992385	0.0111343	0.372775	0.00523746	0.0247287	0.845838	0.0109596	0.0118886	0.424592	0.260556	TRUE	3.33e-140
Age-related hearing impairment	HAVCR2	IVW	3	-0.00552076	0.00989479	0.576882	0.00414238	0.00476271	0.544276	951.653	2.68397	1	0.101363	4.71431	2	0.0946894	-0.0179859	0.0178012	0.496715	-0.00635683	0.00674322	0.345835	-0.0141532	0.0126978	0.380993	-0.00661679	0.00730944	0.460886	0.225305	TRUE	8.84e-62
Age-related hearing impairment	EPHB6	IVW	3	0.00558609	0.0100192	0.57716	-0.00162405	0.00401118	0.755089	248.084	1.52821	1	0.216382	1.77872	2	0.410918	0.0134095	0.0229517	0.663382	0.00756507	0.0105796	0.474572	-0.000740336	0.0178175	0.970632	0.00908518	0.011016	0.496234	0	TRUE	4.27e-144
Age-related hearing impairment	IL1RL2	IVW	3	0.00721406	0.0130239	0.579641	-0.0048493	0.00635098	0.584849	150.221	0.412212	1	0.520849	0.995224	2	0.607981	0.0406113	0.0456372	0.537055	0.00833962	0.0136639	0.541637	-0.0156347	0.0251827	0.598023	0.0122175	0.0139679	0.473986	0	TRUE	9.75e-88
Age-related hearing impairment	PEBP1	IVW	5	-0.00427748	0.0077645	0.581701	0.0016725	0.0025154	0.553656	463.844	2.89796	3	0.407627	3.34006	4	0.50261	-0.00897031	0.0104929	0.455449	-0.00755334	0.00866506	0.383372	0.00329653	0.0137371	0.822147	-0.0054796	0.00908448	0.578919	0	TRUE	1.59e-87
Age-related hearing impairment	MET	IVW	3	-0.0161275	0.0294072	0.583403	-0.0394428	0.0162444	0.248713	105.71	1.02694	1	0.310879	7.08139	2	0.0289931	0.268203	0.118167	0.264196	-0.0200862	0.0168653	0.23366	-0.0488274	0.0338171	0.285595	-0.0316685	0.0188934	0.235696	0.687334	TRUE	4.93e-58
Age-related hearing impairment	ICAM5	IVW	3	-0.00524761	0.00958127	0.583901	0.0654136	0.078122	0.556219	1435.6	4.02572	1	0.0448114	6.84822	2	0.0325783	-0.145528	0.167855	0.54528	-0.00808875	0.00531156	0.127794	-0.00826324	0.00694874	0.356417	-0.00812656	0.00539621	0.271033	0.469927	TRUE	2.64e-104
Age-related hearing impairment	NCR1	IVW	3	-0.00467785	0.00857451	0.585373	-0.000385141	0.00644307	0.961991	359.51	0.49768	1	0.480521	0.501253	2	0.778313	-0.00357616	0.0203273	0.889134	-0.00437168	0.00872313	0.616259	-0.00280912	0.0118511	0.834696	-0.00484219	0.0090712	0.646866	0	TRUE	9.52e-277
Age-related hearing impairment	SERPINA10	IVW	5	0.00284573	0.00523336	0.586601	0.000522575	0.00268808	0.858279	1056.12	4.04616	3	0.256523	4.09713	4	0.39302	0.00111217	0.0107509	0.924134	0.00154963	0.00595287	0.79462	0.0051445	0.0106102	0.653129	0.00100529	0.0061124	0.87734	0	TRUE	1.85e-159
Age-related hearing impairment	GSTM4	IVW	6	-0.00254774	0.00469191	0.587125	0.00400156	0.00369477	0.339715	1042.72	1.76211	4	0.779406	2.93507	5	0.709995	-0.00951576	0.00796291	0.298091	-0.00403985	0.00490177	0.409848	0.000249773	0.0109624	0.982704	-0.0051555	0.0050664	0.355559	0	TRUE	2.31e-160
Age-related hearing impairment	CCL18	IVW	3	0.00262045	0.00483974	0.588202	-0.00228341	0.00471833	0.713062	1750.05	2.35523	1	0.124864	2.90683	2	0.233771	0.00643308	0.0100012	0.636106	0.0035525	0.00409458	0.385607	0.000450681	0.00810942	0.960733	0.00409025	0.0042925	0.441217	0	TRUE	2.1e-153
Age-related hearing impairment	PCSK9	IVW	4	-0.00459942	0.00850454	0.588632	-0.00470498	0.00328428	0.288347	253.03	1.5831	2	0.453142	3.63538	3	0.303624	0.00863102	0.0120407	0.547893	-0.00228732	0.00796008	0.773846	-0.00836512	0.0160848	0.63896	0.00269883	0.00903438	0.784644	0	TRUE	2.71e-195
Age-related hearing impairment	FAM151A	IVW	4	-0.00446385	0.00826632	0.589194	0.00247488	0.00398064	0.597545	218.84	1.60229	2	0.448815	1.98884	3	0.574727	-0.0178542	0.023069	0.519927	-0.00582001	0.00857281	0.497206	-0.00156298	0.0125156	0.908515	-0.00522253	0.0091239	0.607134	0	TRUE	5.46e-206
Age-related hearing impairment	LIPN	IVW	3	0.00422711	0.00783834	0.58969	0.000900698	0.00373534	0.849368	923.747	0.440489	1	0.506886	0.498632	2	0.779334	0.00103916	0.0153699	0.957023	0.00228238	0.00864907	0.791867	0.00126798	0.0107537	0.916913	0.00160687	0.0106586	0.893999	0	TRUE	1.41e-270
Age-related hearing impairment	WFIKKN2	IVW	5	-0.00307282	0.00573334	0.591988	0.000580288	0.00225127	0.813262	572.454	2.71666	3	0.437404	2.7831	4	0.594754	-0.00530711	0.0103926	0.644792	-0.00282625	0.00632231	0.654855	-0.00282253	0.0112017	0.813479	-0.0024658	0.00636385	0.718143	0	TRUE	4.6e-100
Age-related hearing impairment	FHIT	IVW	3	-0.01165	0.0219923	0.596299	0.0132562	0.0111617	0.445526	62.3608	0.833135	1	0.361368	2.24365	2	0.325685	-0.209201	0.167628	0.43005	-0.0238269	0.0238473	0.317724	-0.0275936	0.0312014	0.469791	-0.0286295	0.02866	0.423059	0	TRUE	6.13e-36
Age-related hearing impairment	SPINK6	IVW	6	-0.0027829	0.00525871	0.596668	-0.00502492	0.00482574	0.356544	507.327	1.38753	4	0.84636	2.47178	5	0.780739	0.00465803	0.00887238	0.627334	-0.000973639	0.00569046	0.864145	-0.00460774	0.00944182	0.646187	0.000262473	0.00635489	0.968653	0	TRUE	3.6e-276
Age-related hearing impairment	LILRA6	IVW	6	0.00146316	0.00277098	0.597479	0.00329069	0.00696219	0.661097	3764.66	6.23732	4	0.182112	6.58568	5	0.253321	-0.00127672	0.00653403	0.854607	0.00134025	0.0025479	0.598874	0.00377677	0.00382867	0.369213	0.000227346	0.00249287	0.930876	0	TRUE	1.67e-123
Age-related hearing impairment	TMEM132D	IVW	6	0.00345459	0.00656468	0.598723	0.000164414	0.00217086	0.943265	490.206	4.56816	4	0.334541	4.57471	5	0.46995	0.00299788	0.00925095	0.762129	0.00178294	0.00708009	0.801177	-0.00476119	0.0163738	0.782894	0.00125889	0.00674938	0.859369	0	TRUE	1.29e-83
Age-related hearing impairment	VEGFA	IVW	5	-0.00239875	0.00458079	0.60052	5.03e-05	0.00228106	0.983787	918.937	2.75232	3	0.431408	2.75281	4	0.600005	-0.00254109	0.00791383	0.769207	-0.00160412	0.00468614	0.732116	-0.00239456	0.0113464	0.84317	-0.00176728	0.00502903	0.743006	0	TRUE	1.16e-84
Age-related hearing impairment	LRPAP1	IVW	3	0.00604851	0.011612	0.602447	-0.00191141	0.00888821	0.865149	176.074	2.47543	1	0.115637	2.58991	2	0.27391	0.0101261	0.0248451	0.753619	0.00439752	0.0105488	0.676771	-0.00288384	0.0166151	0.878184	0.00473558	0.0114158	0.718532	0	TRUE	3.11e-101
Age-related hearing impairment	OLFM2	IVW	3	0.00459738	0.00885219	0.603517	0.00399691	0.00572368	0.611922	953.396	1.64871	1	0.199134	2.45269	2	0.293363	-0.0130644	0.0272955	0.715809	0.00358688	0.00833624	0.666995	0.00315207	0.0118015	0.81442	0.00377054	0.0100785	0.744257	0	TRUE	9.82e-204
Age-related hearing impairment	TREM2	IVW	4	-0.00333163	0.00641522	0.603529	0.00431304	0.00480331	0.463985	517.602	0.916248	2	0.632469	1.72253	3	0.631938	-0.00881164	0.00885442	0.424514	-0.00500036	0.00681165	0.462894	-0.00947853	0.00892127	0.365971	-0.00303126	0.00747152	0.712159	0	TRUE	0
Age-related hearing impairment	ACVRL1	IVW	3	-0.00622425	0.0121561	0.608631	0.00348476	0.0041956	0.558754	199.582	0.296438	1	0.586124	0.986293	2	0.610702	-0.0209514	0.021498	0.508198	-0.00724257	0.0124057	0.559349	-0.0160622	0.0212341	0.52835	-0.00953173	0.0127805	0.533529	0	TRUE	1.18e-116
Age-related hearing impairment	BLVRB	IVW	3	0.0123463	0.0241751	0.609559	0.00617744	0.0200565	0.809789	89.9832	7.20143	1	0.00728456	7.88459	2	0.0194036	0.00120529	0.0487443	0.984262	0.00236451	0.0131066	0.856834	-0.00033959	0.022148	0.989159	0.00219793	0.0131953	0.883027	0.495863	TRUE	6e-49
Age-related hearing impairment	TPSB2	IVW	7	-0.00252994	0.00495971	0.609983	0.00132959	0.00893978	0.887581	2450.64	16.6925	5	0.00512137	16.7664	6	0.0101813	-0.0050539	0.0178152	0.788024	-0.00583542	0.00431413	0.176174	-0.0119775	0.00885848	0.225083	-0.0100982	0.00546104	0.113926	0.523414	TRUE	0
Age-related hearing impairment	EPHB1	IVW	3	-0.00336379	0.00660723	0.610677	0.00050887	0.0044082	0.926834	593.276	1.97085	1	0.160358	1.99711	2	0.368411	-0.00550716	0.0207554	0.834886	-0.00693838	0.00708354	0.327329	-0.00655242	0.0125796	0.654381	-0.00938319	0.0080517	0.364058	0	TRUE	0
Age-related hearing impairment	IL15RA	IVW	6	0.00256815	0.00508403	0.61346	0.00137562	0.00313597	0.68356	662.897	1.23236	4	0.872743	1.42478	5	0.921584	-0.00124664	0.0100735	0.907479	0.00178667	0.00554099	0.747115	0.00242556	0.00978277	0.81404	0.00147196	0.00514797	0.7864	0	TRUE	1.96e-184
Age-related hearing impairment	PLEKHA1	IVW	3	-0.00378424	0.00754277	0.615876	-0.000590824	0.0023521	0.843329	462.503	0.127962	1	0.720555	0.191058	2	0.908892	-0.00106162	0.0132051	0.948929	-0.00327851	0.00754243	0.663799	-0.0018013	0.012612	0.899519	-0.00321838	0.00750089	0.709672	0	TRUE	4.67e-274
Age-related hearing impairment	SPON1	IVW	3	-0.00468085	0.0093758	0.617605	-0.00208161	0.0136116	0.903391	440.302	3.119	1	0.0773843	3.19194	2	0.202711	0.00337581	0.0542883	0.960464	-0.0048197	0.00738166	0.513802	-0.0128061	0.0140131	0.457255	-0.00637489	0.00820811	0.518633	0	TRUE	3.22e-255
Age-related hearing impairment	ALKBH3	IVW	3	0.00753756	0.0152066	0.620123	0.000583937	0.00634822	0.941605	314.147	5.62798	1	0.017676	5.67559	2	0.0585545	0.0042103	0.0420359	0.936448	0.00695433	0.00992427	0.483466	0.00209759	0.0183865	0.919592	0.00721968	0.0106633	0.568184	0.29598	TRUE	9.97e-179
Age-related hearing impairment	CST7	IVW	3	0.0047648	0.0096244	0.620547	-0.00199165	0.0368309	0.965608	1944.82	6.5988	1	0.0102048	6.6181	2	0.036551	0.00933384	0.0855799	0.93084	0.00465745	0.00594654	0.433498	0.00443903	0.0111233	0.728418	0.00478255	0.00630934	0.527586	0.395856	TRUE	1.48e-166
Age-related hearing impairment	CTSZ	IVW	4	0.00382537	0.00788775	0.627694	-0.0044747	0.00229235	0.190193	902.755	0.489272	2	0.78299	4.29964	3	0.230873	0.00982675	0.00727068	0.309089	0.00621812	0.00687971	0.366083	0.00657473	0.0167429	0.720789	0.00637378	0.00680978	0.418332	0	TRUE	4.29e-39
Age-related hearing impairment	CNRIP1	IVW	7	0.00281414	0.00585086	0.630531	0.000283071	0.00258601	0.917093	456.766	2.14033	5	0.829406	2.15231	6	0.905171	0.00213125	0.00855291	0.81313	0.0063101	0.00642617	0.32613	0.00398731	0.0126012	0.7624	0.00660386	0.00733119	0.402407	0	TRUE	1.36e-137
Age-related hearing impairment	LEPR	IVW	4	0.00215536	0.00449516	0.631593	-0.002609	0.00421133	0.598746	1935.19	0.184244	2	0.911994	0.568048	3	0.903707	0.00740527	0.0095926	0.520867	0.00241455	0.00504061	0.631925	0.00140663	0.006574	0.844289	0.00230627	0.0056211	0.709136	0	TRUE	4.29e-304
Age-related hearing impairment	NAAA	IVW	4	0.00361149	0.00758237	0.63386	0.00222583	0.00841611	0.816176	1812.98	8.16822	2	0.0168382	8.45388	3	0.0375061	-0.00232113	0.024218	0.932384	7.92e-05	0.00473071	0.986639	0.00213382	0.00764936	0.798405	-0.000907406	0.00461347	0.856644	0.412621	TRUE	5.07e-209
Age-related hearing impairment	AIF1L	IVW	3	-0.0059785	0.0128034	0.640539	0.00197294	0.00421942	0.721554	749.459	0.0401193	1	0.841248	0.258756	2	0.878642	-0.0242853	0.041192	0.660866	-0.00820477	0.0140819	0.560131	-0.00821892	0.0164121	0.666201	-0.00821892	0.0161179	0.660805	0	TRUE	2.02e-77
Age-related hearing impairment	DNAJB11	IVW	3	-0.007066	0.0152097	0.642238	-0.00346728	0.00468389	0.594323	98.2423	0.368654	1	0.543739	0.916631	2	0.632348	0.012333	0.0302999	0.753912	-0.00433369	0.0157254	0.782866	0.00259277	0.0217627	0.916054	-0.0037752	0.0170331	0.845168	0	TRUE	1.16e-57
Age-related hearing impairment	CD300A	IVW	5	0.00262416	0.00568289	0.64425	0.00554493	0.00268908	0.131242	968.659	1.92869	3	0.587338	6.18061	4	0.18606	-0.0104413	0.0078134	0.273757	0.00129861	0.00467299	0.781091	-0.00292875	0.00791976	0.730276	0.000887672	0.00505333	0.869095	0.293756	TRUE	1.28e-152
Age-related hearing impairment	MDGA2	IVW	4	-0.00315358	0.00687523	0.646459	0.0032949	0.00735755	0.698113	1020.51	2.06032	2	0.35695	2.26692	3	0.518888	-0.010712	0.0182636	0.616908	-0.00465096	0.00710516	0.512732	-0.0050284	0.0129762	0.724237	-0.0050284	0.00760744	0.555849	0	TRUE	3.65e-66
Age-related hearing impairment	SAT2	IVW	3	0.00463033	0.010513	0.65962	-0.000531822	0.00321623	0.895675	203.51	0.422917	1	0.515485	0.450259	2	0.798413	0.00770216	0.0213455	0.779544	0.00561585	0.0106066	0.596481	-0.000717033	0.0193344	0.973785	0.00669484	0.0113414	0.614803	0	TRUE	3.46e-160
Age-related hearing impairment	ITIH5	IVW	3	-0.00323546	0.00759102	0.669946	-0.0209763	0.0154478	0.404104	456.297	0.150588	1	0.697974	1.99444	2	0.368903	0.0619032	0.0485675	0.423519	-0.00332069	0.00809444	0.681628	-0.0113311	0.0124431	0.458615	-0.00560953	0.00837625	0.572016	0	TRUE	5.88e-265
Age-related hearing impairment	TCL1A	IVW	3	0.00742299	0.0176067	0.673316	0.00542967	0.00790556	0.616868	182.79	3.13802	1	0.0764864	4.61828	2	0.0993465	-0.00904565	0.0315631	0.822314	0.00548585	0.0118902	0.644528	-0.0104272	0.0254357	0.721588	0.00534164	0.0127321	0.715592	0.17816	TRUE	1.78e-103
Age-related hearing impairment	TAPBPL	IVW	3	0.00256753	0.00609615	0.67363	-0.000397595	0.00375571	0.932855	3054.36	1.35747	1	0.243977	1.37268	2	0.503415	0.00390781	0.0145167	0.832594	0.00413374	0.00611557	0.499081	0.00247056	0.0121919	0.858161	0.0046754	0.0065182	0.547659	0	TRUE	1.11e-56
Age-related hearing impairment	CCL16	IVW	4	0.0019037	0.00453002	0.67431	-0.00149556	0.00595937	0.825275	923.812	0.285751	2	0.866862	0.348731	3	0.950617	0.00466511	0.0118994	0.732858	0.00165	0.00514378	0.74838	0.00283239	0.00641669	0.688794	0.0013505	0.00563019	0.825888	0	TRUE	8.54e-190
Age-related hearing impairment	LY9	IVW	3	-0.00311125	0.00741874	0.674941	-0.00258239	0.00552559	0.721677	1136.43	3.28253	1	0.0700211	3.99949	2	0.13537	0.00367726	0.0173589	0.867105	-0.00231565	0.00541628	0.66899	0.0036872	0.0084772	0.70603	-0.00224328	0.00579564	0.736014	0.0346655	TRUE	8.56e-72
Age-related hearing impairment	H6PD	IVW	4	0.00220285	0.00525615	0.675144	0.00381171	0.00318601	0.354138	1153.85	1.15468	2	0.56139	2.58602	3	0.459946	-0.00712548	0.00940327	0.527705	0.00239925	0.0054467	0.659579	0.0209278	0.0153984	0.267267	0.000537424	0.00531321	0.925814	0	TRUE	3.22e-84
Age-related hearing impairment	CPNE1	IVW	3	-0.00185578	0.00447108	0.678096	-0.00481944	0.0245435	0.876562	1717.6	0.544165	1	0.460712	0.582723	2	0.747245	0.00592724	0.0398873	0.906086	-0.00171786	0.00474049	0.717067	-0.000460823	0.00625088	0.947942	-0.00146527	0.00514174	0.802463	0	TRUE	6.52e-245
Age-related hearing impairment	CRTAM	IVW	5	0.00597986	0.0145393	0.68086	-0.00959202	0.0037093	0.0813595	188.703	3.37687	3	0.337086	10.904	4	0.027664	0.0541561	0.0208414	0.0804815	0.00530375	0.0098973	0.592043	-0.0249818	0.0296646	0.447115	0.00532425	0.0104697	0.637842	0.616124	TRUE	4.52e-213
Age-related hearing impairment	TLR3	IVW	6	0.00244336	0.0059679	0.682233	0.00366693	0.00208216	0.153018	628.725	3.12373	4	0.537337	6.22525	5	0.284914	-0.0122797	0.00992455	0.283645	-0.000990394	0.00612586	0.871562	-0.00180453	0.0099666	0.863432	-0.00151941	0.00589857	0.806989	0.138008	TRUE	2.7e-191
Age-related hearing impairment	PGP	IVW	3	-0.00449315	0.0109754	0.682257	-0.00618104	0.01021	0.65344	177.824	1.06297	1	0.302538	1.45255	2	0.483706	0.011083	0.0281073	0.760891	-0.00355945	0.0109536	0.745214	0.00486183	0.0208892	0.83761	0.000110598	0.0115993	0.993258	0	TRUE	2.46e-138
Age-related hearing impairment	RTN4R	IVW	3	-0.00300663	0.00734514	0.682294	0.00541141	0.00646017	0.556095	355.524	1.21572	1	0.270202	2.06875	2	0.355448	-0.0256692	0.0282023	0.529912	-0.00378726	0.00741466	0.609505	0.00582286	0.0126125	0.689666	-0.00645842	0.00817436	0.512279	0	TRUE	2.84e-277
Age-related hearing impairment	AKR1C3	IVW	4	0.0083701	0.0208416	0.687975	0.000947267	0.00380045	0.826428	102.565	0.137961	2	0.933345	0.200087	3	0.977575	0.00100852	0.036148	0.980276	0.0092294	0.0232929	0.691933	0.0183284	0.0289483	0.57161	0.00472511	0.0271365	0.872855	0	TRUE	2.88e-66
Age-related hearing impairment	ENPP7	IVW	3	-0.0018755	0.00467011	0.687981	0.00112387	0.011095	0.935733	948.03	0.0212988	1	0.883968	0.0315595	2	0.984344	-0.00408618	0.0223183	0.88472	-0.0017836	0.00474278	0.706868	-0.0021329	0.00657519	0.77643	-0.00163481	0.00545299	0.792618	0	TRUE	0
Age-related hearing impairment	SELL	IVW	3	-0.00435938	0.0108795	0.688644	0.00682199	0.00268574	0.238767	1272.72	0.297087	1	0.585714	6.74907	2	0.034234	-0.0255187	0.0102209	0.242528	-0.00556884	0.00590545	0.345681	0.0152027	0.023882	0.58954	-0.00779075	0.00588359	0.316519	0.606032	TRUE	2.02e-44
Age-related hearing impairment	FETUB	IVW	4	-0.00349217	0.00873276	0.689235	-0.000547181	0.00297427	0.870999	202.154	1.63979	2	0.440478	1.67363	3	0.642811	-0.00199491	0.0119372	0.882647	-0.00494428	0.00919027	0.590583	-0.00793602	0.0137393	0.604023	-0.00614655	0.00988525	0.578131	0	TRUE	2.02e-197
Age-related hearing impairment	KLK10	IVW	8	0.00221046	0.00554645	0.690235	0.00309295	0.00617413	0.634247	469.344	8.73121	6	0.189268	9.0964	7	0.245809	-0.00414802	0.0139841	0.776754	0.00128148	0.00548436	0.815249	0.0269334	0.0156439	0.128807	-0.000632814	0.0056969	0.91467	0.0312071	TRUE	9.12e-146
Age-related hearing impairment	CST2	IVW	4	-0.00248322	0.00629031	0.693013	0.000419686	0.0065835	0.954969	1007.3	4.78592	2	0.0913588	4.79565	3	0.187387	-0.00362412	0.0194817	0.869582	-0.00402564	0.00524589	0.442849	-0.00879245	0.0086328	0.383426	-0.00386356	0.00526048	0.515874	0	TRUE	6.61e-161
Age-related hearing impairment	LILRA2	IVW	5	-0.00203123	0.00516421	0.694077	-0.00236047	0.0043279	0.62341	717.592	2.95315	3	0.398905	3.25062	4	0.516794	0.00206905	0.00912067	0.835118	-0.0022766	0.00615548	0.711495	0.00123408	0.00976658	0.905546	-0.0028732	0.00679894	0.694319	0	TRUE	5.5e-159
Age-related hearing impairment	IGF2R	IVW	3	0.00218173	0.00558777	0.696206	-0.00394787	0.0045508	0.545088	750.787	0.291541	1	0.589235	1.04412	2	0.593297	0.0122732	0.0129051	0.515974	0.00417014	0.00576304	0.46931	0.00354917	0.0100195	0.75703	0.00464894	0.0062353	0.533636	0	TRUE	8.13e-81
Age-related hearing impairment	REG3G	IVW	3	0.0042264	0.0108292	0.696331	0.0452867	0.0197598	0.261922	1140.53	0.148591	1	0.699885	5.40121	2	0.067165	-0.139716	0.0631506	0.270252	0.00169403	0.00704442	0.809959	-0.00282007	0.0141023	0.859991	-0.000685517	0.00725543	0.933339	0.621057	TRUE	3.69e-55
Age-related hearing impairment	LILRB2	IVW	3	-0.00627332	0.0160847	0.696522	-0.0413801	0.0257672	0.35456	880.131	0.0195759	1	0.888728	2.59855	2	0.272729	0.125869	0.083486	0.372837	-0.0102565	0.015665	0.512632	-0.0326176	0.0295231	0.384369	0.0117969	0.0177153	0.573993	0.210118	TRUE	2.69e-186
Age-related hearing impairment	KLK8	IVW	5	0.00289369	0.00745596	0.697939	0.0114839	0.00611352	0.156937	262.454	2.73854	3	0.433717	6.26708	4	0.180071	-0.0141172	0.0108393	0.283743	0.00211667	0.00607459	0.727505	0.0386359	0.0242251	0.18597	0.000575272	0.00600848	0.928329	0.28115	TRUE	0
Age-related hearing impairment	ICAM1	IVW	6	-0.00159395	0.00415928	0.701551	0.00583292	0.0100165	0.59159	3770.93	11.7409	4	0.0193857	12.7363	5	0.0259798	-0.0114444	0.0174949	0.548714	-0.00335858	0.00300115	0.263099	-0.00786547	0.00525077	0.194411	-0.00350869	0.0027611	0.259728	0.463532	TRUE	0
Age-related hearing impairment	VIT	IVW	4	-0.0026553	0.00692965	0.701587	-0.0122258	0.0120934	0.418458	821.767	3.21256	2	0.200633	4.85421	3	0.18279	0.0394663	0.0422336	0.448707	-0.00421077	0.00572002	0.461642	0.0331751	0.00970917	0.0419385	-0.00446983	0.00628846	0.528487	0.143658	TRUE	5.77e-170
Age-related hearing impairment	CLSTN1	IVW	3	-0.00120639	0.00327219	0.712366	-0.000284399	0.00872948	0.979267	1600.83	0.700203	1	0.402715	0.701265	2	0.704243	-0.00105936	0.00557448	0.880444	-0.00134675	0.00337208	0.689612	-0.00407616	0.00661557	0.600581	-0.00123636	0.00355849	0.761417	0	TRUE	1.46e-69
Age-related hearing impairment	SERPINA12	IVW	6	-0.0015908	0.00435015	0.714598	0.00129143	0.00283854	0.672734	741.505	4.7436	4	0.314631	4.98907	5	0.417215	-0.00542751	0.0096725	0.604656	-0.00282731	0.00540898	0.601179	-0.0101624	0.00828175	0.274411	-0.00210749	0.0054765	0.716192	0	TRUE	0
Age-related hearing impairment	SEZ6L	IVW	3	-0.00726389	0.0198923	0.714992	-0.00259859	0.00473003	0.680183	93.4584	0.00189193	1	0.965306	0.30371	2	0.859113	0.0154141	0.0458222	0.793418	-0.00515593	0.022338	0.817459	0.0027023	0.0291279	0.93454	0.00190912	0.0271365	0.950315	0	TRUE	8.52e-56
Age-related hearing impairment	TFF1	IVW	3	0.00235925	0.00663259	0.722061	-0.0171864	0.0192411	0.53587	638.161	0.866582	1	0.351903	1.66441	2	0.435088	0.0484395	0.0520139	0.522643	0.00224625	0.00685149	0.743026	-0.00427255	0.0124992	0.765058	0.000814543	0.00767774	0.925192	0	TRUE	5.67e-47
Age-related hearing impairment	LRIG1	IVW	5	0.00203248	0.00574443	0.723475	-0.00785535	0.00712432	0.35071	592.269	0.649995	3	0.884898	1.86575	4	0.760434	0.0233085	0.0201329	0.330776	0.00445939	0.00616543	0.469502	0.0034085	0.0112759	0.777503	0.00490802	0.00657211	0.496692	0	TRUE	1.38e-164
Age-related hearing impairment	CRTAC1	IVW	4	0.00206536	0.00587162	0.725024	0.00339102	0.00387922	0.474218	717.789	0.487988	2	0.783493	1.25213	3	0.740531	-0.00936845	0.0143374	0.580564	0.00141805	0.0065117	0.827609	-0.000119698	0.0123555	0.992879	-0.000499392	0.00697869	0.947456	0	TRUE	2.1e-68
Age-related hearing impairment	HSP90B1	IVW	3	-0.00238912	0.00682379	0.726251	0.00072863	0.00824067	0.943857	2320.2	5.04677	1	0.0246719	5.08622	2	0.0786214	-0.00402428	0.0208425	0.878575	-0.00123284	0.00495142	0.80337	0.00534466	0.00780725	0.564295	0.0025171	0.00583111	0.708062	0.214485	TRUE	1.75e-252
Age-related hearing impairment	REG3A	IVW	4	-0.00312548	0.00911579	0.7317	0.00146096	0.00963682	0.893412	173.64	0.176212	2	0.915664	0.199195	3	0.977719	-0.00753267	0.0304666	0.827784	-0.00448692	0.0100543	0.655402	-0.00499725	0.0135983	0.737648	-0.00482226	0.0114801	0.702718	0	TRUE	3.84e-171
Age-related hearing impairment	MATN4	IVW	4	0.00320629	0.00942596	0.733739	0.00122647	0.0116591	0.925821	223.572	0.299909	2	0.860747	0.310975	3	0.957951	-0.00206094	0.0509509	0.97141	0.00297297	0.00992061	0.764424	0.00839288	0.0162248	0.640677	0.0025862	0.0101676	0.815658	0	TRUE	1.45e-176
Age-related hearing impairment	HEBP1	IVW	4	-0.00276776	0.00823391	0.736764	-0.00292038	0.00569301	0.65901	1305.87	11.8834	2	0.0026276	13.4469	3	0.00376341	0.00164633	0.0128029	0.909446	-0.00116642	0.00430487	0.786427	-0.00116487	0.00501164	0.831156	-0.000873178	0.00422254	0.849414	0.631198	TRUE	1.42e-160
Age-related hearing impairment	TEK	IVW	3	-0.00344978	0.0103643	0.739245	0.0127463	0.0146144	0.543399	219.953	1.03449	1	0.309108	1.82141	2	0.402241	-0.035407	0.038127	0.523538	-0.00257407	0.0121795	0.832618	0.0108779	0.0170939	0.589653	0.00889126	0.0162011	0.638221	0	TRUE	6.6e-128
Age-related hearing impairment	FUT3	IVW	3	0.00248575	0.00747571	0.739504	-0.000419394	0.00705119	0.962179	593.248	3.16905	1	0.0750463	3.18026	2	0.203899	0.00354016	0.0206312	0.891814	0.00532772	0.00615311	0.386569	0.00490999	0.0132202	0.745994	0.00548442	0.00646809	0.485776	0	TRUE	5.6e-41
Age-related hearing impairment	A4GALT	IVW	3	-0.00337174	0.0102184	0.741425	-0.0152621	0.00801949	0.307997	624.163	0.696516	1	0.403957	4.31842	2	0.115416	0.0480365	0.0278932	0.334915	-0.00266063	0.00677301	0.694447	0.0119905	0.0198324	0.606905	-0.00117917	0.00683026	0.878825	0.472072	TRUE	6.12e-29
Age-related hearing impairment	CFHR5	IVW	4	0.00395697	0.0120762	0.743162	-0.00898299	0.00761439	0.359422	362.405	3.79455	2	0.149977	6.43514	3	0.0922558	0.0197662	0.017566	0.377371	0.0133138	0.00906573	0.141945	0.00897302	0.0165024	0.624424	0.0125332	0.00978405	0.290248	0.299652	TRUE	4.03e-249
Age-related hearing impairment	ENGASE	IVW	4	-0.00166343	0.00513999	0.746221	0.019586	0.0118792	0.240968	854.386	0.986291	2	0.610702	3.70472	3	0.295165	-0.0375093	0.0222276	0.233559	-0.00242433	0.00542321	0.654854	0.0120971	0.00971396	0.301416	-0.00327627	0.00616193	0.63179	0.199317	TRUE	1.9e-298
Age-related hearing impairment	IL17RD	IVW	3	0.00383201	0.012213	0.7537	-0.00814587	0.00315105	0.234976	596.377	0.361493	1	0.547678	7.0444	2	0.0295344	0.033372	0.01315	0.238961	0.00549888	0.00679507	0.418374	-0.0218887	0.0241002	0.459622	0.0109029	0.00722713	0.270437	0.645463	TRUE	5.49e-77
Age-related hearing impairment	TPSAB1	IVW	10	-0.00154574	0.00494488	0.754589	0.000758613	0.00363695	0.839985	1286.14	5.72812	8	0.677656	5.77163	9	0.762539	-0.00294279	0.00832535	0.732868	-0.00107407	0.00597144	0.857256	0.00558494	0.0108371	0.618725	-0.000895283	0.00619069	0.888199	0	TRUE	0
Age-related hearing impairment	CXCL12	IVW	3	0.00916688	0.0295938	0.756746	0.00414097	0.0101	0.752296	110.784	7.35111	1	0.00670213	8.5868	2	0.0136584	-0.0284999	0.0996989	0.822743	-0.00291512	0.0152218	0.848126	-0.0135012	0.0203491	0.575269	-0.00412786	0.0149415	0.808273	0.541663	TRUE	1.36e-60
Age-related hearing impairment	UCMA	IVW	4	0.00344378	0.0114641	0.763874	-0.00392088	0.00421306	0.450282	299.549	5.78459	2	0.0554489	8.28962	3	0.0403903	0.0183815	0.0198795	0.452764	0.00737673	0.00718259	0.304406	-0.00396019	0.0129519	0.779775	0.00740089	0.00725695	0.382882	0.43236	TRUE	2.92e-286
Age-related hearing impairment	ELANE	IVW	6	-0.00450515	0.0150378	0.764492	0.0264439	0.0150886	0.154552	287.829	5.92019	4	0.205189	10.4662	5	0.0630545	-0.120309	0.0672756	0.148244	-0.00821332	0.0123723	0.506787	0.00438899	0.0235709	0.859604	-0.00954898	0.0127135	0.486423	0.476911	TRUE	0
Age-related hearing impairment	SECTM1	IVW	3	0.00476175	0.0159507	0.765299	0.00469943	0.00557503	0.554122	161.732	2.32153	1	0.127595	3.9711	2	0.137305	-0.0260681	0.0404368	0.635463	0.00267966	0.011745	0.819526	0.0226742	0.0280064	0.503174	0.000585032	0.0116718	0.964579	0.115746	TRUE	5.65e-123
Age-related hearing impairment	GSTO1	IVW	6	-0.00171007	0.00584812	0.769971	-0.00978163	0.00870428	0.32399	651.39	3.79204	4	0.434881	5.0549	5	0.409217	0.0272893	0.0264527	0.360537	-0.000763471	0.00638511	0.904823	-0.0246082	0.0128353	0.113331	-0.000855375	0.0064743	0.900043	0	TRUE	0
Age-related hearing impairment	NOG	IVW	3	-0.00267638	0.0091671	0.770321	0.0107268	0.00629772	0.337969	302.637	0.00774471	1	0.929873	2.90894	2	0.233525	-0.0162044	0.0109935	0.37949	-0.00435827	0.00769012	0.570894	0.00410467	0.0169537	0.831257	-0.00569611	0.0081837	0.558417	0.0217427	TRUE	7.95e-275
Age-related hearing impairment	SFRP1	IVW	3	-0.00305146	0.010463	0.77056	-0.011858	0.00997967	0.445378	217.94	0.0614894	1	0.804157	1.47333	2	0.478707	0.0835563	0.0736364	0.459878	0.000329828	0.0119089	0.977905	0.000198938	0.0163987	0.991422	0.00428812	0.0143453	0.7932	0	TRUE	2.01e-127
Age-related hearing impairment	PDGFRB	IVW	6	-0.000982887	0.00337969	0.771188	0.000302512	0.00441262	0.948633	2747.63	8.40351	4	0.0778666	8.41338	5	0.134877	-0.00156277	0.00926318	0.874214	-0.00062105	0.00373449	0.86792	-0.000343344	0.00678612	0.961607	0.000499237	0.00496912	0.923877	0.168361	TRUE	3.52e-153
Age-related hearing impairment	NAGLU	IVW	4	0.00130772	0.00452428	0.772548	-0.00791665	0.0106535	0.534851	1908.64	0.659245	2	0.719195	1.21145	3	0.75026	0.00911793	0.0114427	0.509111	0.0039027	0.00489179	0.424982	0.00298393	0.0063742	0.671606	0.00345971	0.00508882	0.545352	0	TRUE	2.12e-108
Age-related hearing impairment	DKK1	IVW	3	-0.00281669	0.00975396	0.772754	-0.0078184	0.0141811	0.679232	331.385	0.0261934	1	0.871429	0.330155	2	0.847828	0.0134207	0.0310246	0.740084	-0.00135069	0.0104116	0.896781	-0.000589799	0.0128699	0.967612	-0.000920201	0.0125617	0.94827	0	TRUE	3.1e-197
Age-related hearing impairment	SHBG	IVW	3	0.00341202	0.012114	0.778205	-0.00438892	0.00643261	0.618829	190.698	1.50052	1	0.220592	2.19904	2	0.333031	0.033934	0.0469196	0.601379	0.00470154	0.0121381	0.698506	-0.0206274	0.0233385	0.470022	0.00955479	0.0123798	0.520948	0	TRUE	2.17e-110
Age-related hearing impairment	CDH17	IVW	3	-0.00211731	0.00759023	0.780282	-0.00711357	0.00539813	0.413256	453.699	0.0536639	1	0.816806	1.79022	2	0.408562	0.0307223	0.0260506	0.447732	-0.000604767	0.0078566	0.938643	-0.0104586	0.0136801	0.524446	0.00365864	0.00869146	0.714716	0	TRUE	9.74e-267
Age-related hearing impairment	CTSD	IVW	3	0.00397655	0.0142685	0.78048	0.00299185	0.00554364	0.684941	228.432	3.00808	1	0.0828504	3.88423	2	0.1434	-0.00930521	0.0303477	0.810594	0.000972761	0.0105002	0.926188	0.00951958	0.0209632	0.694271	-0.00111107	0.0112181	0.930137	0.0153568	TRUE	6.08e-151
Age-related hearing impairment	CHST11	IVW	3	0.00206204	0.0074533	0.78204	-0.00101164	0.00660432	0.903236	394.953	0.0193582	1	0.889344	0.0428219	2	0.978817	0.0062152	0.028119	0.861513	0.00239398	0.0075653	0.751667	0.00157639	0.0109351	0.89859	0.00263643	0.00855092	0.786987	0	TRUE	2.19e-274
Age-related hearing impairment	RNASE1	IVW	5	0.00255082	0.00927527	0.783306	-0.00102776	0.00315858	0.766262	160.227	1.01858	3	0.796757	1.12445	4	0.890374	0.0079568	0.0190278	0.703955	0.00335931	0.0103724	0.746036	0.00331037	0.0153556	0.839862	0.00345661	0.011539	0.779435	0	TRUE	1.19e-185
Age-related hearing impairment	FLT4	IVW	3	-0.010627	0.0388607	0.784496	-0.00881293	0.00637853	0.398843	111.168	3.73508	1	0.053281	10.8652	2	0.00437162	0.0622101	0.0617851	0.497818	0.000941546	0.0184837	0.959374	-0.0321704	0.0566148	0.627168	0.0119715	0.0179843	0.574123	0.671444	TRUE	5.51e-60
Age-related hearing impairment	KIRREL2	IVW	3	0.00258847	0.00946867	0.784567	-0.00539934	0.00995335	0.683575	545.891	0.166857	1	0.68292	0.461125	2	0.794087	0.0165166	0.0273659	0.654301	0.00420127	0.00967136	0.663995	0.00436866	0.0126434	0.762655	0.00424672	0.0111154	0.739195	0	TRUE	3.87e-239
Age-related hearing impairment	C7	IVW	4	0.00110439	0.00407503	0.78638	-0.00433236	0.00404309	0.39608	1214.86	0.848375	2	0.654301	1.99659	3	0.573115	0.00789108	0.00753124	0.404694	0.00252193	0.00448412	0.573834	0.000660237	0.0079308	0.938897	0.00405805	0.00503611	0.479315	0	TRUE	5.65e-53
Age-related hearing impairment	NPTX1	IVW	4	0.00193682	0.00715451	0.786612	0.000810642	0.0062676	0.908924	572.39	0.743988	2	0.689358	0.760717	3	0.858838	-6.5e-05	0.0170509	0.997305	0.00151728	0.00763689	0.842514	0.00116449	0.011351	0.924762	0.00116449	0.00860904	0.900969	0	TRUE	1.99e-55
Age-related hearing impairment	LEFTY2	IVW	3	0.00331227	0.0122849	0.787453	-0.0577148	0.0436836	0.412463	184.047	0.00632363	1	0.936618	1.75189	2	0.416469	0.322711	0.242061	0.409701	0.00242448	0.0130402	0.852505	-0.00839652	0.0237444	0.757421	0.00225257	0.0124234	0.872831	0	TRUE	6.57e-107
Age-related hearing impairment	LILRA4	IVW	4	0.00157734	0.00598886	0.792259	-0.000804035	0.00226717	0.756761	333.831	1.82612	2	0.401294	1.95189	3	0.582452	0.00443143	0.0100316	0.701845	0.00409231	0.00657487	0.533668	0.0094127	0.0103094	0.428554	-0.00157764	0.0066298	0.827237	0	TRUE	0
Age-related hearing impairment	SERPINA1	IVW	4	-0.00270063	0.0105118	0.797244	-0.00520086	0.00439312	0.358104	598.824	6.23968	2	0.0441643	10.6122	3	0.0140185	0.0142178	0.017369	0.499047	-0.00160005	0.00617657	0.795595	-0.035506	0.0223533	0.210404	0.00747249	0.00673326	0.348048	0.564845	TRUE	1.31e-177
Age-related hearing impairment	NRP2	IVW	3	-0.00417296	0.0163286	0.79829	0.00243525	0.00740259	0.797669	91.0096	0.351553	1	0.553235	0.459776	2	0.794623	-0.0120719	0.029037	0.74917	-0.00577116	0.0174608	0.741006	-0.00180011	0.0228361	0.944347	-0.0110347	0.0210509	0.652446	0	TRUE	7.91e-72
Age-related hearing impairment	CD33	IVW	7	0.00109855	0.00433477	0.799937	-0.0106386	0.0104903	0.357051	597.176	2.47998	5	0.779507	3.50845	6	0.742845	0.0281345	0.0270093	0.345293	-0.000439217	0.00498303	0.929763	0.000532759	0.00787081	0.948233	-0.000648538	0.00531792	0.906918	0	TRUE	1.31e-253
Age-related hearing impairment	CSF2RB	IVW	3	-0.00153183	0.00640119	0.810869	-0.00045779	0.00331477	0.912631	592.117	3.18e-05	1	0.995504	0.0191051	2	0.990493	0.000154459	0.0137863	0.992868	-0.00135501	0.006417	0.832764	-0.00166706	0.0104841	0.888268	-0.00127576	0.00695335	0.871342	0	TRUE	1.24e-47
Age-related hearing impairment	ITIH2	IVW	5	0.0010543	0.00442837	0.81182	-0.00333445	0.00243945	0.26508	1083.85	1.43666	3	0.696964	3.30505	4	0.508133	0.00602152	0.00572854	0.37039	0.00151998	0.00447325	0.734012	0.00395844	0.0103823	0.722391	0.00180053	0.0047144	0.721943	0	TRUE	2.4e-114
Age-related hearing impairment	LRRC15	IVW	3	0.00178458	0.0075328	0.812729	-0.00264324	0.00810973	0.799416	274.087	0.159013	1	0.690067	0.265246	2	0.875795	0.00809038	0.0207616	0.763446	0.00241677	0.00757978	0.749845	0.00176557	0.0158045	0.921252	0.00245772	0.00758354	0.776627	0	TRUE	0
Age-related hearing impairment	COLEC11	IVW	5	-0.00222284	0.00964733	0.817774	-0.00741319	0.00371091	0.139641	1439.34	3.00411	3	0.390992	7.00028	4	0.135874	0.0245654	0.0152668	0.205973	0.00374568	0.0105743	0.723171	0.00936432	0.0167419	0.60577	0.0145428	0.0238112	0.574364	0.380727	TRUE	6.79e-208
Age-related hearing impairment	PTN	IVW	3	-0.00438821	0.0193179	0.820301	0.0339922	0.014678	0.2595	228.873	0.733876	1	0.39163	6.09704	2	0.047429	-0.185251	0.0788777	0.256263	-0.00691973	0.0115042	0.547511	-0.0252129	0.0182912	0.302015	-0.00687991	0.0113833	0.607018	0.645325	TRUE	2.29e-129
Age-related hearing impairment	PGLYRP2	IVW	3	0.00196877	0.00866738	0.820309	-0.00439402	0.00300518	0.381879	393.883	0.193632	1	0.659911	2.33152	2	0.311685	0.0186589	0.0139548	0.408807	0.00244236	0.00831672	0.769011	-0.028983	0.0213451	0.30742	0.00645726	0.00873557	0.536774	0	TRUE	2.36e-229
Age-related hearing impairment	DPP7	IVW	3	-0.00404708	0.0178626	0.82076	0.0144199	0.0340802	0.745177	351.243	1.56593	1	0.210799	1.84628	2	0.39727	-0.0648544	0.14544	0.732967	0.00167907	0.0201398	0.933557	-0.00226007	0.0295005	0.945907	0.00636149	0.0225911	0.804718	0	TRUE	6.95e-48
Age-related hearing impairment	KLK11	IVW	3	0.000648568	0.0028706	0.821252	0.00387468	0.00340088	0.4586	4279.99	0.587493	1	0.44339	1.88554	2	0.389548	-0.00312917	0.00438575	0.605474	0.000463541	0.00279646	0.868346	-0.00279288	0.0062929	0.700575	9.15e-05	0.00303886	0.978722	0	TRUE	4.09e-103
Age-related hearing impairment	REG1B	IVW	6	-0.00148682	0.00661524	0.822169	-0.00631701	0.0103217	0.573609	279.657	1.17019	4	0.882982	1.54474	5	0.907849	0.0127158	0.024131	0.626099	-0.00105921	0.007357	0.885521	-0.00424121	0.0117935	0.733818	-0.00143657	0.00760249	0.857555	0	TRUE	0
Age-related hearing impairment	CLPS	IVW	3	-0.00147312	0.00663486	0.824292	-0.00568558	0.0275352	0.87037	942.068	2.05476	1	0.151731	2.14237	2	0.342603	0.0160832	0.08552	0.881657	0.000825972	0.00641271	0.897514	-0.000762208	0.0126024	0.957272	0.00125943	0.00685345	0.871141	0	TRUE	3.1e-61
Age-related hearing impairment	COL15A1	IVW	3	0.00311729	0.0141547	0.825692	0.00356121	0.0027463	0.418204	179.611	0.899454	1	0.342928	2.58096	2	0.275139	-0.0184476	0.0207803	0.537813	0.000562496	0.0129503	0.965355	0.0301307	0.0327268	0.454414	-0.0047002	0.013605	0.762691	0	TRUE	3.44e-137
Age-related hearing impairment	LRIG3	IVW	3	-0.00170635	0.00788948	0.828769	-0.00720141	0.00948883	0.586709	712.935	0.204755	1	0.65091	0.780738	2	0.676807	0.0112563	0.0188142	0.656759	-0.00068989	0.00798695	0.931167	-0.000762587	0.00922899	0.941672	-0.00064552	0.00836117	0.945489	0	TRUE	1.18e-293
Age-related hearing impairment	ACP6	IVW	5	0.000830427	0.00384333	0.828933	0.000516769	0.00626949	0.939499	1582.9	3.40515	3	0.333274	3.41286	4	0.491251	0.000162558	0.00907848	0.986838	0.00146084	0.00430659	0.734452	-0.00115132	0.0056792	0.849243	0.00123035	0.00407282	0.77764	0	TRUE	0
Age-related hearing impairment	KLK14	IVW	5	-0.00165277	0.00765917	0.829152	-0.000176857	0.00235648	0.944898	243.152	1.38546	3	0.708946	1.3911	4	0.845741	-0.000678407	0.0150735	0.96693	-0.000277624	0.00891995	0.975171	-0.00127122	0.0124778	0.923756	0.00124122	0.00962018	0.903567	0	TRUE	1.44e-239
Age-related hearing impairment	PTGR1	IVW	3	0.00238672	0.0111218	0.830081	0.00821769	0.00517113	0.357565	1256.32	0.045638	1	0.830835	2.57103	2	0.276508	-0.0133245	0.0139272	0.514077	0.00125125	0.00967864	0.897136	0.0472345	0.0345692	0.305161	-0.00182579	0.0103382	0.876082	0	TRUE	1.22e-130
Age-related hearing impairment	ADIPOQ	IVW	4	-0.00173674	0.0084407	0.83698	-0.00263386	0.00351165	0.531462	233.092	2.32519	2	0.312674	2.97921	3	0.394842	0.00549203	0.0132559	0.718856	0.00133911	0.00970794	0.890288	0.00630091	0.0163597	0.725812	0.00684497	0.0112314	0.585282	0	TRUE	4.12e-180
Age-related hearing impairment	AGRN	IVW	4	-0.00176929	0.00860242	0.837046	-0.00125183	0.00674403	0.869862	223.973	1.60549	2	0.448097	1.63995	3	0.650366	0.00389768	0.0317186	0.913435	-0.00241838	0.00901421	0.788479	-0.0043018	0.0154647	0.798954	-0.00269434	0.00952323	0.795634	0	TRUE	9.71e-211
Age-related hearing impairment	ADAMTS5	IVW	3	0.00112253	0.00552159	0.838902	-0.0013956	0.00489104	0.82305	725.64	1.76077	1	0.184528	1.90413	2	0.385943	0.00409312	0.0127306	0.80196	0.000883947	0.00549336	0.872163	-0.0062217	0.0132406	0.684684	0.000649504	0.00569038	0.919552	0	TRUE	1.32e-35
Age-related hearing impairment	DPT	IVW	5	-0.00187673	0.00927314	0.839617	-0.000357076	0.00357925	0.926826	501.566	0.971237	3	0.808211	0.98119	4	0.912635	-0.000576321	0.0159969	0.973524	0.00101957	0.0104809	0.922505	0.0019869	0.0136571	0.891365	0.00185414	0.0112518	0.877104	0	TRUE	1.51e-233
Age-related hearing impairment	ADH7	IVW	3	-0.00176534	0.00957548	0.853731	0.00247077	0.00256146	0.511472	301.847	1.34417	1	0.246301	2.59483	2	0.273237	-0.0111285	0.0137556	0.566962	-0.00449571	0.00885864	0.611808	-0.00614164	0.0141192	0.706012	-0.00449434	0.0086544	0.655296	0	TRUE	6.28e-175
Age-related hearing impairment	REG1A	IVW	5	0.00120059	0.00656544	0.854904	0.00347651	0.00588832	0.596442	326.852	0.421338	3	0.9358	0.769919	4	0.942435	-0.008004	0.0169163	0.668401	0.000520145	0.00701012	0.940852	0.010614	0.010505	0.369472	-0.000879482	0.00771401	0.914722	0	TRUE	0
Age-related hearing impairment	LGALS3	IVW	4	0.00127203	0.00696278	0.855041	-0.00187103	0.00397991	0.684549	611.058	2.59568	2	0.273121	2.88252	3	0.410096	0.00571464	0.0123378	0.68875	0.00261994	0.00719301	0.715683	0.00387593	0.0185616	0.847968	0.00447152	0.00740943	0.588758	0	TRUE	3.44e-30
Age-related hearing impairment	AOC1	IVW	3	0.000802003	0.00452477	0.859314	0.00593873	0.0118601	0.704459	1773.63	0.101675	1	0.749829	0.352409	2	0.838447	-0.0128083	0.0275547	0.722995	0.00062946	0.00458327	0.890763	0.00303617	0.00646532	0.684857	-0.000103007	0.00535652	0.986403	0	TRUE	0
Age-related hearing impairment	NCAM2	IVW	3	0.00253137	0.0143384	0.859866	-0.0217163	0.0113573	0.306766	956.165	0.177618	1	0.673428	3.83373	2	0.147067	0.117446	0.0609847	0.304899	-0.00179797	0.0117244	0.87812	-0.00957747	0.016677	0.623754	-0.00295177	0.0120355	0.829128	0.45343	TRUE	4.93e-153
Age-related hearing impairment	FGL1	IVW	4	-0.000832339	0.00500654	0.86796	0.00118512	0.00353241	0.769173	1290.45	1.64063	2	0.440294	1.75318	3	0.625175	-0.00377053	0.0100877	0.744476	0.00191724	0.00544189	0.724605	0.00160257	0.00736706	0.841749	0.00148158	0.00565753	0.810367	0	TRUE	4.46e-52
Age-related hearing impairment	LUM	IVW	5	0.00149874	0.00902431	0.868096	-0.0106716	0.00955323	0.345368	173.683	0.311005	3	0.957946	1.55885	4	0.816169	0.0239029	0.0219929	0.356628	0.00463683	0.0105868	0.6614	0.000463615	0.0169255	0.97946	0.00580111	0.0110374	0.626966	0	TRUE	6.92e-170
Age-related hearing impairment	TMEM190	IVW	8	0.000596184	0.00363597	0.869756	0.00134385	0.00396534	0.746231	843.55	2.55598	6	0.862151	2.67083	7	0.913694	-0.00268879	0.0103526	0.80376	0.000779296	0.0042497	0.854503	0.00128364	0.00609569	0.839212	0.00100895	0.0041819	0.816264	0	TRUE	0
Age-related hearing impairment	ANG	IVW	4	0.00125991	0.00774762	0.870818	0.0041414	0.00423933	0.431644	1454.29	5.46371	2	0.0650985	8.0708	3	0.0445708	-0.00800409	0.0122834	0.581522	0.00144009	0.00516724	0.780478	0.0283058	0.0178281	0.210554	-0.00115471	0.00478608	0.8249	0.417538	TRUE	3.45e-143
Age-related hearing impairment	GPC5	IVW	5	0.00121845	0.00758038	0.872301	-0.00355756	0.00626097	0.60964	546.073	6.28741	3	0.0984343	6.96407	4	0.137799	0.012874	0.0221347	0.601641	0.00414365	0.0060684	0.494718	-0.000432875	0.0138856	0.976624	0.0039138	0.00581664	0.537908	0.170122	TRUE	8.61e-182
Age-related hearing impairment	GSTZ1	IVW	4	-0.000594844	0.00376472	0.874453	-0.000400232	0.00311735	0.909587	3446.15	2.84589	2	0.241003	2.86935	3	0.412211	0.000293627	0.00824963	0.97484	-0.00145485	0.00439755	0.740771	-0.0039014	0.00627962	0.578426	-0.000554992	0.00564631	0.927899	0	TRUE	2.51e-266
Age-related hearing impairment	NAGK	IVW	3	-0.00283558	0.0180361	0.875074	0.000773718	0.00634665	0.922771	179.239	4.19634	1	0.0405114	4.2587	2	0.118914	-0.00884576	0.0554219	0.899241	-0.00387067	0.0131623	0.768703	-0.0183761	0.0219226	0.490119	-0.00652623	0.0147125	0.700716	0.0632494	TRUE	5.41e-102
Age-related hearing impairment	PSME2	IVW	3	0.00344328	0.0220442	0.875876	0.00826414	0.00298173	0.22044	181.404	1.10932	1	0.292229	9.63084	2	0.00810383	-0.0161523	0.0127253	0.424802	-0.00484582	0.0109976	0.659484	-0.0110243	0.0175254	0.593587	-0.00763686	0.0109077	0.556325	0.642697	TRUE	2.44e-100
Age-related hearing impairment	KLKB1	IVW	4	0.00241917	0.0156729	0.877331	-0.00045266	0.00599635	0.946697	731.296	8.52127	2	0.0141133	8.54555	3	0.0359849	0.00485464	0.0375271	0.908907	0.0122489	0.00976586	0.20975	0.00333416	0.0324677	0.924687	0.0130696	0.00979409	0.274305	0.415176	TRUE	3.58e-165
Age-related hearing impairment	SERPINB8	IVW	3	0.00141169	0.00919454	0.877976	0.000303669	0.00742747	0.973987	308.421	1.66524	1	0.196897	1.66803	2	0.434303	-0.000470114	0.0475319	0.993704	0.00664927	0.0102065	0.514738	0.0078183	0.0156172	0.666299	0.00999057	0.0129556	0.521267	0	TRUE	7.81e-181
Age-related hearing impairment	FAH	IVW	4	0.000771461	0.00526858	0.883585	-0.00161824	0.00242637	0.573457	993.923	1.21334	2	0.545163	1.65815	3	0.646278	0.00271801	0.00602298	0.696004	0.000682017	0.00538311	0.899181	0.000723005	0.0136158	0.96099	0.000723005	0.00564386	0.906171	0	TRUE	1.1e-56
Age-related hearing impairment	CRHBP	IVW	4	0.000911995	0.00625313	0.884043	-0.000353104	0.00316711	0.921408	768.232	4.29098	2	0.117011	4.31765	3	0.229144	0.00204749	0.0127286	0.886985	4.28e-05	0.00564388	0.993948	-0.000461623	0.011504	0.970513	-0.000149741	0.00560791	0.980375	0	TRUE	1.2e-63
Age-related hearing impairment	NCR3	IVW	4	0.00219437	0.0152703	0.885736	0.00120128	0.00624371	0.865195	120.233	3.09889	2	0.212366	3.15625	3	0.368156	-0.00464362	0.0400819	0.918353	0.0141991	0.0170694	0.405496	0.013947	0.0275022	0.646996	0.01511	0.0184008	0.471733	0	TRUE	5.01e-92
Age-related hearing impairment	SH3BGRL3	IVW	3	-0.00132674	0.00932404	0.886849	-0.00258307	0.00364259	0.607316	408.456	0.753154	1	0.385479	1.25602	2	0.533653	0.00679311	0.0147665	0.725511	-0.00139146	0.00943337	0.882734	-0.000926605	0.0158255	0.958633	-0.000926605	0.0107094	0.938933	0	TRUE	5.06e-240
Age-related hearing impairment	LECT2	IVW	3	0.00121093	0.00852201	0.887006	-0.0189609	0.0334421	0.671641	693.503	2.58115	1	0.108143	3.4109	2	0.181691	0.0381173	0.0659319	0.666294	0.00360626	0.00661372	0.585568	0.00397875	0.00969463	0.721297	0.0035712	0.00664464	0.64475	0	TRUE	1e-108
Age-related hearing impairment	MIA	IVW	4	0.000648887	0.00460342	0.887903	0.00629559	0.00442098	0.290453	1339.5	0.194145	2	0.90749	2.222	3	0.527628	-0.0121775	0.0101153	0.351794	-0.00465458	0.00568898	0.413258	-0.00425785	0.00842225	0.647979	-0.00534458	0.00628534	0.457625	0	TRUE	5.92e-117
Age-related hearing impairment	CBLN4	IVW	4	-0.00128917	0.00927478	0.889452	-0.00482185	0.00352279	0.304535	206.936	0.378707	2	0.827494	2.25221	3	0.521739	0.0328464	0.0266079	0.342394	-0.00113473	0.0109499	0.917464	-0.00167579	0.0121593	0.899114	-0.000804879	0.0110667	0.946599	0	TRUE	6.18e-161
Age-related hearing impairment	PTGFRN	IVW	5	-0.000960311	0.00692242	0.889668	0.000232734	0.0036019	0.952546	762.722	4.91368	3	0.178228	4.92052	4	0.295551	-0.00155184	0.0121497	0.906446	-0.00548421	0.00800621	0.493348	-0.00778248	0.011921	0.54948	-0.00544349	0.00907614	0.580987	0	TRUE	0
Age-related hearing impairment	SAA4	IVW	3	0.000804939	0.00583441	0.890269	-0.00606141	0.00289398	0.283576	2010.73	0.00790488	1	0.929154	4.3948	2	0.111091	0.0120173	0.00664443	0.321539	0.00159426	0.00409013	0.696698	0.000785495	0.0060106	0.907984	0.00207636	0.00458275	0.694899	0.402015	TRUE	2.8e-24
Age-related hearing impairment	SEMA5A	IVW	6	0.000688751	0.00504534	0.891416	-0.00394712	0.0027399	0.223127	3236.09	12.3386	4	0.0150031	18.7404	5	0.00214831	0.00512522	0.00551667	0.405455	0.00120917	0.00262209	0.644692	0.00830655	0.00926767	0.411168	0.00105057	0.00264377	0.707487	0.637122	TRUE	0
Age-related hearing impairment	MMP10	IVW	4	-0.000932072	0.00706498	0.895041	-0.00211869	0.0093868	0.842394	401.059	3.21835	2	0.200053	3.30033	3	0.347597	0.00469715	0.0263632	0.875002	0.000119646	0.00717335	0.986693	0.0123574	0.012419	0.393058	-0.00315848	0.00698473	0.681822	0	TRUE	0
Age-related hearing impairment	MYOC	IVW	4	0.00120444	0.00952266	0.899351	-0.0161689	0.028985	0.633064	353.3	4.84343	2	0.088769	5.59703	3	0.132949	0.0380698	0.066971	0.627045	0.00130472	0.00775605	0.866411	-0.0254522	0.0178781	0.249732	0.0051204	0.00827489	0.579866	0.152244	TRUE	4.67e-272
Age-related hearing impairment	ACE	IVW	6	0.000607192	0.00485338	0.900439	0.00974479	0.00776503	0.277814	1141.34	5.78721	4	0.215613	8.0658	5	0.152646	-0.0177359	0.0153221	0.311467	-0.000738953	0.00427264	0.862691	0.0305495	0.00790175	0.011806	-0.00068018	0.00454258	0.886827	0.258946	TRUE	0
Age-related hearing impairment	TNC	IVW	4	-0.000871415	0.00698421	0.900706	0.00132999	0.00431951	0.787263	1367.39	2.43941	2	0.295317	2.55504	3	0.465425	-0.00422993	0.0133594	0.781521	-0.00584627	0.00769364	0.447324	-0.00318237	0.0115641	0.801032	-0.00573947	0.00896424	0.567548	0	TRUE	0
Age-related hearing impairment	CCL23	IVW	3	-0.000642391	0.00568659	0.910058	-0.00606759	0.0173325	0.785626	496.044	0.176549	1	0.674356	0.299098	2	0.861096	0.00980165	0.0303713	0.801263	-0.00031612	0.00637208	0.960433	-0.0013301	0.00743388	0.874482	0.000652755	0.00779138	0.940863	0	TRUE	2.5e-297
Age-related hearing impairment	ADAMTS13	IVW	7	-0.000667665	0.00600979	0.91154	0.00465668	0.00880153	0.61939	657.189	10.9707	5	0.0519649	11.5848	6	0.0718978	-0.00736862	0.0141935	0.625806	0.00579289	0.00587159	0.323841	0.0101428	0.00917127	0.311116	0.00101168	0.00746022	0.896565	0.32174	TRUE	0
Age-related hearing impairment	LILRB1	IVW	3	0.000685375	0.006254	0.912735	0.000523745	0.00330775	0.900029	948.023	0.0194085	1	0.889202	0.0444796	2	0.978006	-0.000650625	0.0105027	0.960613	0.000343708	0.00652611	0.957998	7.5e-05	0.00884667	0.994004	0.000307438	0.00726428	0.970087	0	TRUE	0
Age-related hearing impairment	TMEM132A	IVW	4	-0.00143721	0.0133555	0.914304	0.00633933	0.00789626	0.506318	1016.17	6.21249	2	0.0447688	8.21456	3	0.0417794	-0.0159366	0.0229897	0.55986	-0.00478514	0.00936237	0.609279	-0.00776244	0.0207764	0.733529	-0.00540057	0.0106259	0.646296	0.417208	TRUE	1.7e-65
Age-related hearing impairment	FUT10	IVW	3	0.000582335	0.0054842	0.915436	-0.00736317	0.00656505	0.46356	1723.44	0.867652	1	0.351606	2.12557	2	0.345492	0.0237299	0.0213131	0.465875	0.00150217	0.00572761	0.793115	-0.000108404	0.00819442	0.990646	0.00236303	0.00567307	0.717466	0	TRUE	1.65e-216
Age-related hearing impairment	FCN2	IVW	6	0.000683917	0.00671953	0.918931	-0.00372982	0.00270365	0.239828	975.354	4.19813	4	0.379856	6.19556	5	0.287653	0.0158223	0.012596	0.277429	0.00861031	0.00744274	0.247324	-0.0118826	0.0141653	0.439803	0.00811642	0.00743117	0.324549	0.0638076	TRUE	0
Age-related hearing impairment	S100A7	IVW	3	-0.000490503	0.00489807	0.920231	0.00896402	0.00809549	0.467617	1432.92	0.000261083	1	0.987108	1.22634	2	0.541631	-0.00908251	0.00917612	0.503264	-0.000899586	0.00494039	0.855513	-0.0013931	0.00599349	0.837819	-0.000738837	0.00464066	0.888129	0	TRUE	2.64e-91
Age-related hearing impairment	BST1	IVW	6	-0.000358718	0.00365706	0.921861	-0.00220143	0.00369863	0.583747	2292.31	2.05012	4	0.72654	2.40439	5	0.790821	0.0028391	0.00649919	0.684775	0.00121303	0.00427045	0.776371	-0.0020913	0.00531704	0.710295	0.000832948	0.00462796	0.864234	0	TRUE	0
Age-related hearing impairment	VTN	IVW	4	-0.000357798	0.0038759	0.926449	-0.0593176	0.0404749	0.280405	2142.4	0.127395	2	0.938289	2.2752	3	0.517289	0.0930768	0.0638721	0.282379	0.00218896	0.0047145	0.64243	0.00401969	0.00659241	0.58511	0.00246329	0.00554471	0.686947	0	TRUE	0
Age-related hearing impairment	LBP	IVW	4	0.000427485	0.00498751	0.931696	0.00113819	0.00860904	0.906921	1023.54	1.88566	2	0.389525	1.90313	3	0.592753	-0.00131863	0.0141176	0.934098	-0.00143884	0.005928	0.808223	-0.000327526	0.00732172	0.967131	-0.00195992	0.00588656	0.761084	0	TRUE	1.05e-263
Age-related hearing impairment	RETN	IVW	4	0.000582948	0.0068351	0.932033	-0.0173091	0.0402206	0.708875	365.465	1.24048	2	0.537815	1.42568	3	0.699525	0.0293053	0.0670904	0.70489	0.00257011	0.00769401	0.738349	0.00435722	0.0110746	0.720287	0.00471757	0.00891522	0.633349	0	TRUE	0
Age-related hearing impairment	HPGDS	IVW	3	-0.000461707	0.00543601	0.932313	0.000996032	0.00837789	0.924667	1148.94	1.61627	1	0.203613	1.63912	2	0.440626	-0.00162212	0.0119595	0.914176	-0.000458289	0.00537511	0.932054	-0.00154566	0.0115854	0.906079	-0.00122041	0.00572401	0.850923	0	TRUE	8.34e-32
Age-related hearing impairment	CLSTN2	IVW	5	0.000912084	0.0107713	0.932518	0.00321856	0.00460093	0.534574	233.566	7.12555	3	0.068002	8.28788	4	0.0815842	-0.0088469	0.0181001	0.658502	-0.00234027	0.00907915	0.79659	0.000774633	0.00974292	0.940448	-0.00100276	0.0079086	0.905222	0.298125	TRUE	3.63e-222
Age-related hearing impairment	EGLN1	IVW	3	0.00109929	0.0132481	0.933869	-0.00152851	0.0169277	0.942671	293.014	0.459441	1	0.497885	0.467594	2	0.791522	0.00635611	0.0597058	0.932482	-0.00129992	0.0144666	0.928401	-0.00356468	0.0188827	0.867686	-0.00299767	0.0181934	0.884275	0	TRUE	4.73e-174
Age-related hearing impairment	SIRPB1	IVW	5	0.000224793	0.00279712	0.935946	-0.00168808	0.00538449	0.774428	5227.49	3.73686	3	0.291316	3.85929	4	0.425384	0.00276108	0.00867145	0.771053	-0.000423615	0.00308627	0.890827	-0.00283152	0.00432242	0.548179	0.00349047	0.00303245	0.313839	0	TRUE	3.27e-72
Age-related hearing impairment	CFD	IVW	4	-0.00117866	0.0151417	0.937954	0.00883682	0.0045297	0.190357	115.287	0.0859227	2	0.957948	3.8918	3	0.273388	-0.0697518	0.0375801	0.20458	-0.00303589	0.0165831	0.854742	0.0193414	0.0279096	0.538139	-0.00955686	0.0194173	0.656356	0.28588	TRUE	7.64e-128
Age-related hearing impairment	IL6R	IVW	3	-0.000206952	0.00284761	0.942064	-0.000297681	0.0041164	0.954042	7771.01	1.64882	1	0.199119	1.65744	2	0.436607	0.000277471	0.0076317	0.976864	-0.000284289	0.00281876	0.919665	-0.00163645	0.00484771	0.767823	0.000135027	0.00288389	0.96691	0	TRUE	4.75e-24
Age-related hearing impairment	LCT	IVW	4	-0.00073106	0.0101945	0.942832	-0.00774964	0.114731	0.952292	275.648	5.99506	2	0.0499102	6.00873	3	0.111186	0.00878094	0.141374	0.956123	-0.00401819	0.00855674	0.638646	-0.00567926	0.0117519	0.661985	-0.00504319	0.0104971	0.663775	0.168503	TRUE	2.01e-259
Age-related hearing impairment	APOH	IVW	3	-0.000235552	0.00408902	0.954063	0.00106675	0.00548058	0.877617	913.875	0.00148205	1	0.969291	0.0393675	2	0.980509	-0.00121464	0.00648252	0.882083	-0.00028438	0.00404213	0.943912	0.00182438	0.00736532	0.827477	-0.000427472	0.00427825	0.929523	0	TRUE	2.25e-74
Age-related hearing impairment	ESAM	IVW	3	0.00103192	0.0189325	0.956533	-0.0168924	0.0282785	0.657196	197.857	4.53716	1	0.0331665	6.15619	2	0.0460468	0.0807708	0.13545	0.657687	-0.000339693	0.0116269	0.976692	0.0385533	0.0359272	0.395526	-0.0138823	0.0124036	0.379423	0.38472	TRUE	3.83e-150
Age-related hearing impairment	MMP12	IVW	3	0.000274072	0.00532345	0.95894	-0.00121239	0.00705215	0.891613	814.767	0.55034	1	0.458179	0.579896	2	0.748302	0.00261361	0.0146126	0.887326	0.00107177	0.00550741	0.845702	0.00208039	0.00937821	0.845036	0.0013724	0.00553703	0.827369	0	TRUE	2.8e-65
Age-related hearing impairment	GM2A	IVW	3	0.000758621	0.0148025	0.959127	-0.00764572	0.0105944	0.602034	381.492	4.5251	1	0.0334011	6.88183	2	0.0320354	0.031419	0.0457508	0.6169	0.00516171	0.00818935	0.528501	0.00836401	0.0106027	0.512857	0.0051978	0.00812262	0.58775	0.453597	TRUE	3.92e-218
Age-related hearing impairment	CRISP2	IVW	4	-0.000217791	0.00431065	0.959705	-0.00722135	0.00483902	0.274155	1492.87	0.97115	2	0.615343	3.19815	3	0.362071	0.01232	0.00938175	0.319551	-0.000940525	0.00469249	0.841143	-0.000366541	0.00788897	0.965862	0.000328363	0.00563625	0.957206	0	TRUE	1.8e-198
Age-related hearing impairment	TESC	IVW	3	0.00051902	0.0119114	0.965244	0.0098045	0.0040934	0.251785	686.81	0.890556	1	0.345327	6.62752	2	0.0363791	-0.0337725	0.0157412	0.277667	-0.00295865	0.00691873	0.668921	-0.00688338	0.0126662	0.6413	-0.00414945	0.00728947	0.626601	0.630214	TRUE	1.89e-42
Age-related hearing impairment	UNC5B	IVW	3	-0.000595279	0.0155014	0.969367	0.000754054	0.00657512	0.927308	97.2206	0.508562	1	0.475762	0.521714	2	0.770391	-0.0063236	0.0522993	0.923397	-0.000745455	0.0165724	0.964122	-0.0105295	0.0209819	0.66558	-0.00285808	0.0213897	0.905936	0	TRUE	7.28e-76
Age-related hearing impairment	DLK1	IVW	3	0.000645853	0.0169725	0.969645	0.00448671	0.0197031	0.857462	710.374	1.63917	1	0.200439	1.72417	2	0.42228	-0.0219519	0.101588	0.864517	0.00759267	0.0185649	0.682554	0.0133901	0.0262101	0.660246	0.0104332	0.0214644	0.67496	0	TRUE	3.79e-73
Age-related hearing impairment	IFNAR1	IVW	4	-0.00023464	0.00656196	0.971476	-0.0141679	0.00540087	0.119765	1101.13	0.93657	2	0.626075	7.81812	3	0.049924	0.0224111	0.00954177	0.143308	0.0022871	0.00438865	0.60227	-0.00370228	0.005392	0.541632	0.00201363	0.00424517	0.66765	0.609306	TRUE	0
Age-related hearing impairment	ANXA11	IVW	3	0.00045772	0.0140159	0.973948	0.0111233	0.0147235	0.588107	138.707	1.19356	1	0.274612	1.87479	2	0.391647	-0.078786	0.106004	0.593098	-0.000181469	0.0143529	0.989912	0.0446202	0.0347889	0.328203	-0.0077038	0.014593	0.650283	0	TRUE	1.96e-80
Age-related hearing impairment	ACP1	IVW	3	-0.00030843	0.0100928	0.975621	-0.00013727	0.00392532	0.977746	1899.76	0.58749	1	0.443391	0.588713	2	0.745011	0.000448187	0.0238742	0.98805	-0.00211987	0.0104697	0.839543	-0.000448841	0.0150538	0.978922	-0.00334585	0.0119698	0.806098	0	TRUE	7.76e-216
Age-related hearing impairment	SCUBE1	IVW	4	-0.000385997	0.0140942	0.978151	-0.0083968	0.00786363	0.397424	92.4201	1.89727	2	0.387269	3.03747	3	0.385883	0.0780078	0.0747402	0.406187	0.00558832	0.0160449	0.72762	0.0163323	0.0238035	0.541903	0.0036204	0.0168497	0.84365	0	TRUE	1.14e-70
Age-related hearing impairment	NRXN3	IVW	3	0.000346323	0.0129741	0.978704	0.00781298	0.00478633	0.349913	192.598	0.00429156	1	0.947768	2.66887	2	0.263307	-0.0613851	0.0394499	0.363637	-0.00166685	0.0121758	0.891111	0.012527	0.0212422	0.615124	-0.00859972	0.0134381	0.587731	0.201447	TRUE	2.8e-111
Age-related hearing impairment	CHRDL2	IVW	4	-0.000200995	0.00758781	0.978867	0.00470044	0.00332459	0.292987	392.119	0.875841	2	0.645377	2.87478	3	0.411337	-0.0146122	0.0127072	0.369119	-0.00071031	0.00794146	0.92873	-0.00478297	0.0159419	0.783746	-0.00340345	0.00884618	0.726087	0	TRUE	1.98e-306
Age-related hearing impairment	SFTPD	IVW	3	0.000210502	0.00809709	0.97926	0.0160087	0.0205795	0.579119	1726.71	2.9106	1	0.087999	4.67188	2	0.0967194	-0.0387225	0.0508585	0.585725	-0.00365784	0.0056757	0.519269	-0.00476615	0.00776789	0.601986	-0.0038494	0.00560034	0.562865	0.2386	TRUE	2.84e-272
Age-related hearing impairment	APOL3	IVW	4	0.000122399	0.00494674	0.98026	0.00305526	0.00299616	0.415131	798.837	1.52467	2	0.466576	2.56451	3	0.463745	-0.00651421	0.00817479	0.509098	-0.000293967	0.00560647	0.958183	0.00401093	0.00907699	0.68849	-0.00286027	0.00599956	0.666116	0	TRUE	6.05e-241
Age-related hearing impairment	EDAR	IVW	4	-0.000196862	0.0081423	0.980711	0.00386105	0.00794872	0.675154	807.115	1.74374	2	0.418169	1.97968	3	0.576634	-0.0139245	0.0294106	0.682537	0.00043266	0.00829626	0.958408	-0.0127566	0.0176502	0.522085	0.000969523	0.0082092	0.913451	0	TRUE	3.4e-239
Age-related hearing impairment	NTNG1	IVW	4	0.000262618	0.0116623	0.982034	-0.000437454	0.0079311	0.961028	597.513	12.7392	2	0.00171283	12.7586	3	0.00518882	0.0011789	0.0219014	0.961966	0.00511508	0.00666391	0.442737	0.00817763	0.00683685	0.31757	0.0067714	0.00697423	0.403204	0.608158	TRUE	0
Age-related hearing impairment	CBLN1	IVW	6	0.000158861	0.00831587	0.984759	-0.00658514	0.0104852	0.56405	153.242	4.39927	4	0.354659	4.83308	5	0.436589	0.0180496	0.0297915	0.577303	0.00265314	0.0108533	0.806879	-0.0019518	0.0185624	0.920346	0.00261418	0.0120801	0.837225	0	TRUE	1.35e-176
Age-related hearing impairment	CCL5	IVW	3	0.000411361	0.0215988	0.984805	0.0430966	0.0333634	0.419393	221.238	2.92809	1	0.0870504	7.81383	2	0.0201024	-0.171563	0.134441	0.423146	-0.0014365	0.0108851	0.895009	0.107624	0.0670046	0.249457	-0.00756061	0.0106077	0.549939	0.576341	TRUE	7.84e-124
Age-related hearing impairment	MAGI2	IVW	6	8.26e-05	0.0052766	0.987509	0.0103652	0.00612577	0.165889	501.155	1.6577	4	0.798386	4.52081	5	0.477104	-0.0201494	0.0130694	0.198001	-0.0012513	0.00538383	0.816213	-0.00569027	0.0117038	0.647391	-0.00120825	0.00544546	0.833184	0	TRUE	3.36e-127
Age-related hearing impairment	SERPINA9	IVW	3	-0.000120745	0.012666	0.992394	-0.00417208	0.0226378	0.883975	127.492	0.324188	1	0.569101	0.358154	2	0.836042	0.0221287	0.121389	0.885207	0.00153659	0.0127338	0.903952	0.00323305	0.0192211	0.881895	0.00159517	0.013861	0.918892	0	TRUE	2.18e-90
Age-related hearing impairment	PNLIPRP2	IVW	4	2.89e-05	0.00371466	0.9938	-0.000297931	0.00650867	0.96765	2251.5	0.01882	2	0.990634	0.0209153	3	0.999201	0.000604657	0.013116	0.967419	-3.55e-06	0.00401825	0.999296	-0.000357041	0.00524973	0.950056	-0.000164538	0.00415945	0.970931	0	TRUE	2.72e-86
Age-related hearing impairment	CBR3	IVW	4	-3.43e-05	0.00638414	0.995716	-0.000694368	0.00943773	0.948046	554.585	0.916662	2	0.632338	0.922075	3	0.820098	0.00207677	0.0293946	0.950104	0.000718205	0.00671221	0.914789	0.00825605	0.0144146	0.606922	0.000822049	0.00713347	0.915537	0	TRUE	1.35e-43
Age-related hearing impairment	FCRLB	IVW	3	-1.66e-05	0.00673147	0.998037	0.00157814	0.00249807	0.641307	796.172	0.0102141	1	0.919499	0.409313	2	0.814927	-0.00577817	0.0113354	0.699888	-0.000638478	0.00704568	0.927795	0.00142078	0.00985814	0.898615	-0.00116655	0.00742568	0.889594	0	TRUE	2.08e-82
Age-related hearing impairment	ADAM23	IVW	4	9.85e-06	0.00695788	0.998871	0.00624573	0.00522443	0.354422	2101.15	5.93346	2	0.0514714	10.1735	3	0.0171478	-0.012367	0.0122286	0.418316	-0.000314571	0.00559238	0.955143	0.0150832	0.0108028	0.257025	-0.00961919	0.0075365	0.291676	0.550664	TRUE	1.45e-182
Age-related hearing impairment	FAP	IVW	4	-4.66e-06	0.0202023	0.999816	-0.0106565	0.0211295	0.664098	169.493	2.14179	2	0.342702	2.41418	3	0.491001	0.0515459	0.10433	0.670189	0.00799832	0.0244249	0.743316	0.0158375	0.0360462	0.690118	0.0181571	0.0341408	0.631708	0	TRUE	2.2e-164
Age-related hearing impairment	TIMP4	IVW	2	-0.024747	0.00872594	0.00456788	NA	NA	NA	NA	NA	NA	NA	1.69885	1	0.192439	NA	NA	NA	NA	NA	NA	NA	NA	NA	NA	NA	NA	NA	TRUE	3.34e-281
Age-related hearing impairment	CNTN1	IVW	2	0.0233799	0.00850341	0.00596913	NA	NA	NA	NA	NA	NA	NA	0.325856	1	0.568109	NA	NA	NA	NA	NA	NA	NA	NA	NA	NA	NA	NA	NA	TRUE	4.35e-196
Age-related hearing impairment	NBL1	IVW	2	-0.0844814	0.0307511	0.00600947	NA	NA	NA	NA	NA	NA	NA	0.0482852	1	0.826074	NA	NA	NA	NA	NA	NA	NA	NA	NA	NA	NA	NA	NA	TRUE	3.82e-14
Age-related hearing impairment	DSCAM	IVW	2	0.0443164	0.0161377	0.00603013	NA	NA	NA	NA	NA	NA	NA	0.150806	1	0.697766	NA	NA	NA	NA	NA	NA	NA	NA	NA	NA	NA	NA	NA	TRUE	4.19e-76
Age-related hearing impairment	TXNDC15	IVW	2	-0.0173826	0.00685488	0.0112192	NA	NA	NA	NA	NA	NA	NA	0.0288252	1	0.865183	NA	NA	NA	NA	NA	NA	NA	NA	NA	NA	NA	NA	NA	TRUE	4.96e-09
Age-related hearing impairment	SERPINF2	IVW	2	0.0389884	0.0161382	0.015696	NA	NA	NA	NA	NA	NA	NA	0.0308044	1	0.860678	NA	NA	NA	NA	NA	NA	NA	NA	NA	NA	NA	NA	NA	TRUE	2.2e-63
Age-related hearing impairment	MMP2	IVW	2	0.0510523	0.0211685	0.015878	NA	NA	NA	NA	NA	NA	NA	0.254877	1	0.613662	NA	NA	NA	NA	NA	NA	NA	NA	NA	NA	NA	NA	NA	TRUE	3.62e-32
Age-related hearing impairment	ELMO1	IVW	2	0.0672438	0.0279488	0.0161297	NA	NA	NA	NA	NA	NA	NA	0.0423055	1	0.837038	NA	NA	NA	NA	NA	NA	NA	NA	NA	NA	NA	NA	NA	TRUE	2.63e-39
Age-related hearing impairment	PF4V1	IVW	2	0.0196135	0.00835278	0.0188675	NA	NA	NA	NA	NA	NA	NA	1.28361	1	0.257228	NA	NA	NA	NA	NA	NA	NA	NA	NA	NA	NA	NA	NA	TRUE	4.77e-276
Age-related hearing impairment	SFRP4	IVW	2	-0.0229418	0.00997108	0.021401	NA	NA	NA	NA	NA	NA	NA	0.251938	1	0.615714	NA	NA	NA	NA	NA	NA	NA	NA	NA	NA	NA	NA	NA	TRUE	1.86e-137
Age-related hearing impairment	PSG3	IVW	2	0.0165515	0.00732451	0.0238373	NA	NA	NA	NA	NA	NA	NA	0.0643041	1	0.799818	NA	NA	NA	NA	NA	NA	NA	NA	NA	NA	NA	NA	NA	TRUE	1.04e-21
Age-related hearing impairment	BIN1	IVW	2	-0.0377305	0.01671	0.0239485	NA	NA	NA	NA	NA	NA	NA	0.114931	1	0.734599	NA	NA	NA	NA	NA	NA	NA	NA	NA	NA	NA	NA	NA	TRUE	3.14e-51
Age-related hearing impairment	CPOX	IVW	2	-0.0357609	0.0158645	0.0241867	NA	NA	NA	NA	NA	NA	NA	0.148824	1	0.699661	NA	NA	NA	NA	NA	NA	NA	NA	NA	NA	NA	NA	NA	TRUE	5.92e-55
Age-related hearing impairment	RRM2B	IVW	2	0.0319215	0.0142547	0.0251319	NA	NA	NA	NA	NA	NA	NA	0.684933	1	0.407893	NA	NA	NA	NA	NA	NA	NA	NA	NA	NA	NA	NA	NA	TRUE	1.38e-71
Age-related hearing impairment	B3GNT8	IVW	2	-0.0110021	0.00502109	0.0284383	NA	NA	NA	NA	NA	NA	NA	0.800119	1	0.371058	NA	NA	NA	NA	NA	NA	NA	NA	NA	NA	NA	NA	NA	TRUE	4.15e-67
Age-related hearing impairment	ANGPT2	IVW	2	-0.0352455	0.0164498	0.0321446	NA	NA	NA	NA	NA	NA	NA	0.689777	1	0.40624	NA	NA	NA	NA	NA	NA	NA	NA	NA	NA	NA	NA	NA	TRUE	1.38e-47
Age-related hearing impairment	BTC	IVW	2	-0.0311528	0.0145573	0.0323541	NA	NA	NA	NA	NA	NA	NA	0.105879	1	0.744885	NA	NA	NA	NA	NA	NA	NA	NA	NA	NA	NA	NA	NA	TRUE	1.5e-58
Age-related hearing impairment	ENO3	IVW	2	0.0156084	0.00752858	0.0381518	NA	NA	NA	NA	NA	NA	NA	0.0729963	1	0.787023	NA	NA	NA	NA	NA	NA	NA	NA	NA	NA	NA	NA	NA	TRUE	1.97e-07
Age-related hearing impairment	UNC5C	IVW	2	0.0273854	0.0133358	0.0400212	NA	NA	NA	NA	NA	NA	NA	0.0931003	1	0.760272	NA	NA	NA	NA	NA	NA	NA	NA	NA	NA	NA	NA	NA	TRUE	4.13e-84
Age-related hearing impairment	NDST1	IVW	2	-0.0317937	0.0155486	0.0408749	NA	NA	NA	NA	NA	NA	NA	0.0458343	1	0.830477	NA	NA	NA	NA	NA	NA	NA	NA	NA	NA	NA	NA	NA	TRUE	6.03e-58
Age-related hearing impairment	PTHLH	IVW	2	-0.0373592	0.0190121	0.0494122	NA	NA	NA	NA	NA	NA	NA	0.609935	1	0.434812	NA	NA	NA	NA	NA	NA	NA	NA	NA	NA	NA	NA	NA	TRUE	2.66e-43
Age-related hearing impairment	A1BG	IVW	2	-0.0132866	0.00678601	0.0502377	NA	NA	NA	NA	NA	NA	NA	0.675449	1	0.411158	NA	NA	NA	NA	NA	NA	NA	NA	NA	NA	NA	NA	NA	TRUE	7.71e-31
Age-related hearing impairment	MXRA7	IVW	2	0.015185	0.00781566	0.0520289	NA	NA	NA	NA	NA	NA	NA	0.214839	1	0.643001	NA	NA	NA	NA	NA	NA	NA	NA	NA	NA	NA	NA	NA	TRUE	4.11e-251
Age-related hearing impairment	MRC2	IVW	2	0.0201013	0.0107229	0.0608458	NA	NA	NA	NA	NA	NA	NA	1.11345	1	0.291332	NA	NA	NA	NA	NA	NA	NA	NA	NA	NA	NA	NA	NA	TRUE	3.67e-165
Age-related hearing impairment	PSMB1	IVW	2	0.0139338	0.0074628	0.0618877	NA	NA	NA	NA	NA	NA	NA	0.0195369	1	0.888838	NA	NA	NA	NA	NA	NA	NA	NA	NA	NA	NA	NA	NA	TRUE	2.4e-07
Age-related hearing impairment	PSAP	IVW	2	-0.0139269	0.00755795	0.0653751	NA	NA	NA	NA	NA	NA	NA	1.07973	1	0.298757	NA	NA	NA	NA	NA	NA	NA	NA	NA	NA	NA	NA	NA	TRUE	6.3e-273
Age-related hearing impairment	SERPINB4	IVW	2	0.0549717	0.0298607	0.0656311	NA	NA	NA	NA	NA	NA	NA	0.0477522	1	0.827022	NA	NA	NA	NA	NA	NA	NA	NA	NA	NA	NA	NA	NA	TRUE	3.06e-72
Age-related hearing impairment	UGT1A6	IVW	2	0.0183427	0.0101545	0.070861	NA	NA	NA	NA	NA	NA	NA	0.0766715	1	0.78186	NA	NA	NA	NA	NA	NA	NA	NA	NA	NA	NA	NA	NA	TRUE	8.18e-166
Age-related hearing impairment	C1QL1	IVW	2	-0.0195218	0.0108702	0.0725099	NA	NA	NA	NA	NA	NA	NA	0.0439509	1	0.833945	NA	NA	NA	NA	NA	NA	NA	NA	NA	NA	NA	NA	NA	TRUE	6.55e-166
Age-related hearing impairment	CXCL1	IVW	2	-0.0355263	0.0201374	0.0777	NA	NA	NA	NA	NA	NA	NA	0.805016	1	0.369598	NA	NA	NA	NA	NA	NA	NA	NA	NA	NA	NA	NA	NA	TRUE	1.32e-62
Age-related hearing impairment	MTHFD1	IVW	2	-0.0357862	0.020353	0.0786995	NA	NA	NA	NA	NA	NA	NA	0.630499	1	0.427172	NA	NA	NA	NA	NA	NA	NA	NA	NA	NA	NA	NA	NA	TRUE	2.27e-38
Age-related hearing impairment	NT5E	IVW	2	-0.0110613	0.00629973	0.0791164	NA	NA	NA	NA	NA	NA	NA	0.484685	1	0.486308	NA	NA	NA	NA	NA	NA	NA	NA	NA	NA	NA	NA	NA	TRUE	1.32e-42
Age-related hearing impairment	FAM20A	IVW	2	-0.0221978	0.0126832	0.0800886	NA	NA	NA	NA	NA	NA	NA	0.101973	1	0.749475	NA	NA	NA	NA	NA	NA	NA	NA	NA	NA	NA	NA	NA	TRUE	1.15e-85
Age-related hearing impairment	ISG15	IVW	2	0.0125831	0.00740516	0.089276	NA	NA	NA	NA	NA	NA	NA	0.339502	1	0.560117	NA	NA	NA	NA	NA	NA	NA	NA	NA	NA	NA	NA	NA	TRUE	1.16e-16
Age-related hearing impairment	EPB41	IVW	2	0.072956	0.0434618	0.0932255	NA	NA	NA	NA	NA	NA	NA	1.9355	1	0.164158	NA	NA	NA	NA	NA	NA	NA	NA	NA	NA	NA	NA	NA	TRUE	1.36e-18
Age-related hearing impairment	LPO	IVW	2	0.0171354	0.0102405	0.0942688	NA	NA	NA	NA	NA	NA	NA	1.2665	1	0.260424	NA	NA	NA	NA	NA	NA	NA	NA	NA	NA	NA	NA	NA	TRUE	1.4e-185
Age-related hearing impairment	LRP11	IVW	2	0.0095671	0.00576109	0.0967857	NA	NA	NA	NA	NA	NA	NA	1.83997	1	0.174955	NA	NA	NA	NA	NA	NA	NA	NA	NA	NA	NA	NA	NA	TRUE	4.95e-18
Age-related hearing impairment	B4GALT7	IVW	2	-0.017919	0.0108333	0.0981148	NA	NA	NA	NA	NA	NA	NA	0.597554	1	0.439513	NA	NA	NA	NA	NA	NA	NA	NA	NA	NA	NA	NA	NA	TRUE	4.64e-121
Age-related hearing impairment	NME4	IVW	2	-0.0591932	0.0363509	0.103443	NA	NA	NA	NA	NA	NA	NA	1.10542	1	0.293079	NA	NA	NA	NA	NA	NA	NA	NA	NA	NA	NA	NA	NA	TRUE	2.59e-19
Age-related hearing impairment	NLGN1	IVW	2	-0.0285264	0.0175291	0.103657	NA	NA	NA	NA	NA	NA	NA	0.0752915	1	0.783783	NA	NA	NA	NA	NA	NA	NA	NA	NA	NA	NA	NA	NA	TRUE	1.38e-49
Age-related hearing impairment	PGLYRP1	IVW	2	-0.0196159	0.0120962	0.104878	NA	NA	NA	NA	NA	NA	NA	0.488792	1	0.484467	NA	NA	NA	NA	NA	NA	NA	NA	NA	NA	NA	NA	NA	TRUE	7.1e-101
Age-related hearing impairment	TNFRSF21	IVW	2	0.0405643	0.0250201	0.10496	NA	NA	NA	NA	NA	NA	NA	1.73193	1	0.188164	NA	NA	NA	NA	NA	NA	NA	NA	NA	NA	NA	NA	NA	TRUE	1.64e-40
Age-related hearing impairment	KYNU	IVW	2	-0.0124011	0.0076506	0.105031	NA	NA	NA	NA	NA	NA	NA	0.263468	1	0.607748	NA	NA	NA	NA	NA	NA	NA	NA	NA	NA	NA	NA	NA	TRUE	2.43e-25
Age-related hearing impairment	KLK7	IVW	2	-0.0131983	0.00827486	0.110714	NA	NA	NA	NA	NA	NA	NA	1.2537	1	0.262847	NA	NA	NA	NA	NA	NA	NA	NA	NA	NA	NA	NA	NA	TRUE	3.43e-257
Age-related hearing impairment	TGFBR3	IVW	2	-0.0343436	0.0216218	0.1122	NA	NA	NA	NA	NA	NA	NA	0.0829315	1	0.773363	NA	NA	NA	NA	NA	NA	NA	NA	NA	NA	NA	NA	NA	TRUE	1.41e-31
Age-related hearing impairment	UGT1A1	IVW	2	0.0165945	0.0104647	0.112792	NA	NA	NA	NA	NA	NA	NA	0.427964	1	0.51299	NA	NA	NA	NA	NA	NA	NA	NA	NA	NA	NA	NA	NA	TRUE	5.1e-144
Age-related hearing impairment	ACAT2	IVW	2	0.0133133	0.00843166	0.114345	NA	NA	NA	NA	NA	NA	NA	0.0811634	1	0.775727	NA	NA	NA	NA	NA	NA	NA	NA	NA	NA	NA	NA	NA	TRUE	9.38e-216
Age-related hearing impairment	PPID	IVW	2	0.014072	0.00905662	0.120237	NA	NA	NA	NA	NA	NA	NA	0.00673069	1	0.934614	NA	NA	NA	NA	NA	NA	NA	NA	NA	NA	NA	NA	NA	TRUE	8.19e-178
Age-related hearing impairment	CBR1	IVW	2	-0.0136344	0.00888245	0.124787	NA	NA	NA	NA	NA	NA	NA	0.384136	1	0.535398	NA	NA	NA	NA	NA	NA	NA	NA	NA	NA	NA	NA	NA	TRUE	0
Age-related hearing impairment	CLEC3B	IVW	2	0.0193222	0.0126277	0.125981	NA	NA	NA	NA	NA	NA	NA	0.860721	1	0.353537	NA	NA	NA	NA	NA	NA	NA	NA	NA	NA	NA	NA	NA	TRUE	3.02e-95
Age-related hearing impairment	CNTN5	IVW	2	0.0156114	0.0102281	0.126929	NA	NA	NA	NA	NA	NA	NA	1.19197	1	0.274932	NA	NA	NA	NA	NA	NA	NA	NA	NA	NA	NA	NA	NA	TRUE	2.38e-171
Age-related hearing impairment	ARG1	IVW	2	-0.035043	0.0230772	0.128885	NA	NA	NA	NA	NA	NA	NA	0.00696962	1	0.933466	NA	NA	NA	NA	NA	NA	NA	NA	NA	NA	NA	NA	NA	TRUE	5.71e-32
Age-related hearing impairment	FAM20B	IVW	2	-0.0343124	0.0226826	0.130351	NA	NA	NA	NA	NA	NA	NA	0.19665	1	0.657438	NA	NA	NA	NA	NA	NA	NA	NA	NA	NA	NA	NA	NA	TRUE	4.64e-24
Age-related hearing impairment	COL6A3	IVW	2	0.0280121	0.0185826	0.131699	NA	NA	NA	NA	NA	NA	NA	0.0408131	1	0.839899	NA	NA	NA	NA	NA	NA	NA	NA	NA	NA	NA	NA	NA	TRUE	1.67e-54
Age-related hearing impairment	ALCAM	IVW	2	0.0429331	0.0290242	0.139083	NA	NA	NA	NA	NA	NA	NA	0.0755605	1	0.783406	NA	NA	NA	NA	NA	NA	NA	NA	NA	NA	NA	NA	NA	TRUE	3.33e-63
Age-related hearing impairment	ANXA2	IVW	2	-0.0101594	0.00697686	0.145351	NA	NA	NA	NA	NA	NA	NA	0.854815	1	0.355194	NA	NA	NA	NA	NA	NA	NA	NA	NA	NA	NA	NA	NA	TRUE	1.93e-41
Age-related hearing impairment	ROBO2	IVW	2	-0.0381214	0.0262737	0.146798	NA	NA	NA	NA	NA	NA	NA	0.187924	1	0.66465	NA	NA	NA	NA	NA	NA	NA	NA	NA	NA	NA	NA	NA	TRUE	4.04e-19
Age-related hearing impairment	BCAN	IVW	2	0.0162429	0.0112281	0.148002	NA	NA	NA	NA	NA	NA	NA	0.00461936	1	0.945813	NA	NA	NA	NA	NA	NA	NA	NA	NA	NA	NA	NA	NA	TRUE	2.61e-115
Age-related hearing impairment	TIRAP	IVW	2	0.0184961	0.0129963	0.154685	NA	NA	NA	NA	NA	NA	NA	0.501673	1	0.478766	NA	NA	NA	NA	NA	NA	NA	NA	NA	NA	NA	NA	NA	TRUE	2.74e-71
Age-related hearing impairment	DBI	IVW	2	0.0202424	0.0143312	0.15781	NA	NA	NA	NA	NA	NA	NA	2.27039	1	0.131867	NA	NA	NA	NA	NA	NA	NA	NA	NA	NA	NA	NA	NA	TRUE	1.09e-143
Age-related hearing impairment	GCLM	IVW	2	-0.0296888	0.0212492	0.162362	NA	NA	NA	NA	NA	NA	NA	0.0615028	1	0.804136	NA	NA	NA	NA	NA	NA	NA	NA	NA	NA	NA	NA	NA	TRUE	1.71e-33
Age-related hearing impairment	PRSS27	IVW	2	0.0178675	0.012892	0.165767	NA	NA	NA	NA	NA	NA	NA	0.155935	1	0.692927	NA	NA	NA	NA	NA	NA	NA	NA	NA	NA	NA	NA	NA	TRUE	4.11e-100
Age-related hearing impairment	SERPINA3	IVW	2	-0.0156657	0.011361	0.167927	NA	NA	NA	NA	NA	NA	NA	0.158322	1	0.690706	NA	NA	NA	NA	NA	NA	NA	NA	NA	NA	NA	NA	NA	TRUE	8.83e-129
Age-related hearing impairment	SNPH	IVW	2	-0.0370739	0.02698	0.169403	NA	NA	NA	NA	NA	NA	NA	0.834959	1	0.360842	NA	NA	NA	NA	NA	NA	NA	NA	NA	NA	NA	NA	NA	TRUE	4.82e-21
Age-related hearing impairment	CD46	IVW	2	0.0177109	0.0129156	0.170288	NA	NA	NA	NA	NA	NA	NA	1.96084	1	0.161424	NA	NA	NA	NA	NA	NA	NA	NA	NA	NA	NA	NA	NA	TRUE	7.76e-172
Age-related hearing impairment	PLAT	IVW	2	-0.0159829	0.0117508	0.173778	NA	NA	NA	NA	NA	NA	NA	0.00155691	1	0.968525	NA	NA	NA	NA	NA	NA	NA	NA	NA	NA	NA	NA	NA	TRUE	1.73e-135
Age-related hearing impairment	CXCL11	IVW	2	0.00918821	0.00681081	0.177317	NA	NA	NA	NA	NA	NA	NA	0.404146	1	0.524956	NA	NA	NA	NA	NA	NA	NA	NA	NA	NA	NA	NA	NA	TRUE	2.77e-21
Age-related hearing impairment	TNFSF8	IVW	2	0.0258392	0.0191994	0.178356	NA	NA	NA	NA	NA	NA	NA	1.54962	1	0.213192	NA	NA	NA	NA	NA	NA	NA	NA	NA	NA	NA	NA	NA	TRUE	1.37e-60
Age-related hearing impairment	DHX58	IVW	2	-0.0210768	0.0156944	0.179289	NA	NA	NA	NA	NA	NA	NA	1.44109	1	0.229963	NA	NA	NA	NA	NA	NA	NA	NA	NA	NA	NA	NA	NA	TRUE	8.65e-108
Age-related hearing impairment	ACYP2	IVW	2	0.0662578	0.0494648	0.18041	NA	NA	NA	NA	NA	NA	NA	1.453	1	0.228048	NA	NA	NA	NA	NA	NA	NA	NA	NA	NA	NA	NA	NA	TRUE	3.92e-156
Age-related hearing impairment	NEU1	IVW	2	-0.130919	0.0982961	0.182899	NA	NA	NA	NA	NA	NA	NA	5.70822	1	0.0168856	NA	NA	NA	NA	NA	NA	NA	NA	NA	NA	NA	NA	NA	TRUE	4.59e-12
Age-related hearing impairment	CA6	IVW	2	0.0066971	0.00507145	0.186651	NA	NA	NA	NA	NA	NA	NA	0.190301	1	0.662666	NA	NA	NA	NA	NA	NA	NA	NA	NA	NA	NA	NA	NA	TRUE	1.5e-170
Age-related hearing impairment	GPC1	IVW	2	-0.00775776	0.00588916	0.18774	NA	NA	NA	NA	NA	NA	NA	0.107486	1	0.743025	NA	NA	NA	NA	NA	NA	NA	NA	NA	NA	NA	NA	NA	TRUE	1.16e-53
Age-related hearing impairment	LINGO1	IVW	2	0.0307877	0.0237764	0.19536	NA	NA	NA	NA	NA	NA	NA	7.18e-05	1	0.993239	NA	NA	NA	NA	NA	NA	NA	NA	NA	NA	NA	NA	NA	TRUE	5.6e-25
Age-related hearing impairment	FRZB	IVW	2	-0.00636344	0.00493535	0.197274	NA	NA	NA	NA	NA	NA	NA	0.529864	1	0.466664	NA	NA	NA	NA	NA	NA	NA	NA	NA	NA	NA	NA	NA	TRUE	0
Age-related hearing impairment	CD14	IVW	2	-0.0132642	0.0102985	0.197756	NA	NA	NA	NA	NA	NA	NA	0.256733	1	0.612374	NA	NA	NA	NA	NA	NA	NA	NA	NA	NA	NA	NA	NA	TRUE	1.36e-170
Age-related hearing impairment	IGSF3	IVW	2	0.0452755	0.0351841	0.198157	NA	NA	NA	NA	NA	NA	NA	0.466291	1	0.494699	NA	NA	NA	NA	NA	NA	NA	NA	NA	NA	NA	NA	NA	TRUE	3.05e-14
Age-related hearing impairment	SERPINH1	IVW	2	-0.028781	0.0225377	0.201597	NA	NA	NA	NA	NA	NA	NA	1.93574	1	0.164132	NA	NA	NA	NA	NA	NA	NA	NA	NA	NA	NA	NA	NA	TRUE	1.47e-55
Age-related hearing impairment	IHH	IVW	2	0.0284354	0.0225887	0.20809	NA	NA	NA	NA	NA	NA	NA	0.560133	1	0.454207	NA	NA	NA	NA	NA	NA	NA	NA	NA	NA	NA	NA	NA	TRUE	2.63e-25
Age-related hearing impairment	ECM1	IVW	2	-0.0220627	0.0176105	0.210274	NA	NA	NA	NA	NA	NA	NA	6.73297	1	0.0094647	NA	NA	NA	NA	NA	NA	NA	NA	NA	NA	NA	NA	NA	TRUE	6.7e-56
Age-related hearing impairment	AFM	IVW	2	0.0122116	0.00975389	0.21058	NA	NA	NA	NA	NA	NA	NA	0.169052	1	0.680956	NA	NA	NA	NA	NA	NA	NA	NA	NA	NA	NA	NA	NA	TRUE	1.56e-102
Age-related hearing impairment	STAMBPL1	IVW	2	-0.0233613	0.0186765	0.210993	NA	NA	NA	NA	NA	NA	NA	0.0551408	1	0.814348	NA	NA	NA	NA	NA	NA	NA	NA	NA	NA	NA	NA	NA	TRUE	3.92e-44
Age-related hearing impairment	SELP	IVW	2	0.016052	0.0129187	0.214039	NA	NA	NA	NA	NA	NA	NA	2.49437	1	0.114254	NA	NA	NA	NA	NA	NA	NA	NA	NA	NA	NA	NA	NA	TRUE	1.2e-226
Age-related hearing impairment	MANSC4	IVW	2	0.0104336	0.00841162	0.214833	NA	NA	NA	NA	NA	NA	NA	1.82895	1	0.176252	NA	NA	NA	NA	NA	NA	NA	NA	NA	NA	NA	NA	NA	TRUE	2.83e-95
Age-related hearing impairment	SERPINE2	IVW	2	0.00824946	0.00677915	0.223647	NA	NA	NA	NA	NA	NA	NA	0.290895	1	0.589647	NA	NA	NA	NA	NA	NA	NA	NA	NA	NA	NA	NA	NA	TRUE	3.15e-125
Age-related hearing impairment	MPST	IVW	2	-0.0262636	0.0215844	0.223686	NA	NA	NA	NA	NA	NA	NA	0.231071	1	0.630731	NA	NA	NA	NA	NA	NA	NA	NA	NA	NA	NA	NA	NA	TRUE	7.15e-37
Age-related hearing impairment	TFF3	IVW	2	-0.0262074	0.0217886	0.229052	NA	NA	NA	NA	NA	NA	NA	0.725762	1	0.39426	NA	NA	NA	NA	NA	NA	NA	NA	NA	NA	NA	NA	NA	TRUE	1.28e-33
Age-related hearing impairment	FOLR3	IVW	2	0.0062336	0.00520584	0.231141	NA	NA	NA	NA	NA	NA	NA	0.0625461	1	0.802516	NA	NA	NA	NA	NA	NA	NA	NA	NA	NA	NA	NA	NA	TRUE	1.13e-230
Age-related hearing impairment	CPB1	IVW	2	0.0125875	0.0107245	0.240507	NA	NA	NA	NA	NA	NA	NA	0.619169	1	0.431356	NA	NA	NA	NA	NA	NA	NA	NA	NA	NA	NA	NA	NA	TRUE	1.06e-124
Age-related hearing impairment	COL18A1	IVW	2	-0.017862	0.0155307	0.250097	NA	NA	NA	NA	NA	NA	NA	0.371566	1	0.542152	NA	NA	NA	NA	NA	NA	NA	NA	NA	NA	NA	NA	NA	TRUE	4.91e-80
Age-related hearing impairment	PLXND1	IVW	2	0.0120096	0.0104958	0.252532	NA	NA	NA	NA	NA	NA	NA	0.198425	1	0.655995	NA	NA	NA	NA	NA	NA	NA	NA	NA	NA	NA	NA	NA	TRUE	4.64e-136
Age-related hearing impairment	FKBP4	IVW	2	0.0525356	0.0464811	0.258368	NA	NA	NA	NA	NA	NA	NA	2.28922	1	0.130276	NA	NA	NA	NA	NA	NA	NA	NA	NA	NA	NA	NA	NA	TRUE	1.69e-26
Age-related hearing impairment	QPCTL	IVW	2	0.00866367	0.00779173	0.266178	NA	NA	NA	NA	NA	NA	NA	0.192012	1	0.661247	NA	NA	NA	NA	NA	NA	NA	NA	NA	NA	NA	NA	NA	TRUE	7.38e-274
Age-related hearing impairment	FCGR2B	IVW	2	-0.00462372	0.00420912	0.271986	NA	NA	NA	NA	NA	NA	NA	0.0964006	1	0.756193	NA	NA	NA	NA	NA	NA	NA	NA	NA	NA	NA	NA	NA	TRUE	3.66e-195
Age-related hearing impairment	LMAN2L	IVW	2	-0.0182598	0.0167781	0.276456	NA	NA	NA	NA	NA	NA	NA	0.0221562	1	0.881672	NA	NA	NA	NA	NA	NA	NA	NA	NA	NA	NA	NA	NA	TRUE	1.48e-61
Age-related hearing impairment	SPP1	IVW	2	0.028848	0.0268509	0.282653	NA	NA	NA	NA	NA	NA	NA	3.25859	1	0.0710502	NA	NA	NA	NA	NA	NA	NA	NA	NA	NA	NA	NA	NA	TRUE	1.8e-40
Age-related hearing impairment	LRP8	IVW	2	-0.0127805	0.0119026	0.282934	NA	NA	NA	NA	NA	NA	NA	0.0308178	1	0.860648	NA	NA	NA	NA	NA	NA	NA	NA	NA	NA	NA	NA	NA	TRUE	5.9e-106
Age-related hearing impairment	POR	IVW	2	0.0214814	0.020064	0.284328	NA	NA	NA	NA	NA	NA	NA	1.95342	1	0.162219	NA	NA	NA	NA	NA	NA	NA	NA	NA	NA	NA	NA	NA	TRUE	1.53e-71
Age-related hearing impairment	GGH	IVW	2	0.00867496	0.00830882	0.296455	NA	NA	NA	NA	NA	NA	NA	1.7733	1	0.182974	NA	NA	NA	NA	NA	NA	NA	NA	NA	NA	NA	NA	NA	TRUE	5.65e-86
Age-related hearing impairment	DLL1	IVW	2	0.0252628	0.0246311	0.305059	NA	NA	NA	NA	NA	NA	NA	1.4633	1	0.226406	NA	NA	NA	NA	NA	NA	NA	NA	NA	NA	NA	NA	NA	TRUE	5.09e-34
Age-related hearing impairment	ROBO1	IVW	2	0.0120702	0.0117935	0.306089	NA	NA	NA	NA	NA	NA	NA	0.000789838	1	0.977579	NA	NA	NA	NA	NA	NA	NA	NA	NA	NA	NA	NA	NA	TRUE	1.22e-139
Age-related hearing impairment	CYTL1	IVW	2	-0.0066989	0.00667902	0.315872	NA	NA	NA	NA	NA	NA	NA	0.586556	1	0.443754	NA	NA	NA	NA	NA	NA	NA	NA	NA	NA	NA	NA	NA	TRUE	1.23e-21
Age-related hearing impairment	ARSB	IVW	2	-0.0161015	0.0161833	0.319761	NA	NA	NA	NA	NA	NA	NA	0.000641171	1	0.979799	NA	NA	NA	NA	NA	NA	NA	NA	NA	NA	NA	NA	NA	TRUE	1.08e-62
Age-related hearing impairment	HS6ST1	IVW	2	-0.0136753	0.0140208	0.329381	NA	NA	NA	NA	NA	NA	NA	0.174786	1	0.675893	NA	NA	NA	NA	NA	NA	NA	NA	NA	NA	NA	NA	NA	TRUE	4.01e-77
Age-related hearing impairment	SMPDL3A	IVW	2	0.0199354	0.0204465	0.329558	NA	NA	NA	NA	NA	NA	NA	3.7714	1	0.0521359	NA	NA	NA	NA	NA	NA	NA	NA	NA	NA	NA	NA	NA	TRUE	1.6e-154
Age-related hearing impairment	ASRGL1	IVW	2	0.0110077	0.0113516	0.332194	NA	NA	NA	NA	NA	NA	NA	0.84257	1	0.358663	NA	NA	NA	NA	NA	NA	NA	NA	NA	NA	NA	NA	NA	TRUE	1.9e-123
Age-related hearing impairment	ARL3	IVW	2	-0.0262263	0.0274643	0.339616	NA	NA	NA	NA	NA	NA	NA	3.41668	1	0.0645408	NA	NA	NA	NA	NA	NA	NA	NA	NA	NA	NA	NA	NA	TRUE	4.54e-77
Age-related hearing impairment	SVEP1	IVW	2	0.0102747	0.0110964	0.354476	NA	NA	NA	NA	NA	NA	NA	0.914841	1	0.338833	NA	NA	NA	NA	NA	NA	NA	NA	NA	NA	NA	NA	NA	TRUE	0
Age-related hearing impairment	PGM2	IVW	2	-0.0123158	0.0133241	0.355316	NA	NA	NA	NA	NA	NA	NA	0.633135	1	0.426208	NA	NA	NA	NA	NA	NA	NA	NA	NA	NA	NA	NA	NA	TRUE	1.13e-83
Age-related hearing impairment	CDCP1	IVW	2	-0.017011	0.0184483	0.356483	NA	NA	NA	NA	NA	NA	NA	0.125868	1	0.722755	NA	NA	NA	NA	NA	NA	NA	NA	NA	NA	NA	NA	NA	TRUE	3.68e-195
Age-related hearing impairment	MX1	IVW	2	0.0237637	0.0259601	0.359986	NA	NA	NA	NA	NA	NA	NA	0.00059082	1	0.980608	NA	NA	NA	NA	NA	NA	NA	NA	NA	NA	NA	NA	NA	TRUE	6.14e-34
Age-related hearing impairment	PLA2G12B	IVW	2	-0.0228841	0.025282	0.365384	NA	NA	NA	NA	NA	NA	NA	1.22827	1	0.267744	NA	NA	NA	NA	NA	NA	NA	NA	NA	NA	NA	NA	NA	TRUE	4.19e-29
Age-related hearing impairment	RSPO3	IVW	2	-0.0113318	0.0126611	0.370778	NA	NA	NA	NA	NA	NA	NA	1.60173	1	0.205659	NA	NA	NA	NA	NA	NA	NA	NA	NA	NA	NA	NA	NA	TRUE	7e-153
Age-related hearing impairment	SNX8	IVW	2	-0.0124143	0.0140173	0.375809	NA	NA	NA	NA	NA	NA	NA	0.0273727	1	0.868592	NA	NA	NA	NA	NA	NA	NA	NA	NA	NA	NA	NA	NA	TRUE	1.58e-51
Age-related hearing impairment	APMAP	IVW	2	-0.027375	0.0309406	0.376286	NA	NA	NA	NA	NA	NA	NA	2.90455	1	0.0883297	NA	NA	NA	NA	NA	NA	NA	NA	NA	NA	NA	NA	NA	TRUE	8.65e-45
Age-related hearing impairment	UBASH3B	IVW	2	-0.0153192	0.0173161	0.376328	NA	NA	NA	NA	NA	NA	NA	0.615198	1	0.432837	NA	NA	NA	NA	NA	NA	NA	NA	NA	NA	NA	NA	NA	TRUE	6.7e-52
Age-related hearing impairment	S100A12	IVW	2	0.00942077	0.0106701	0.377284	NA	NA	NA	NA	NA	NA	NA	0.0943164	1	0.75876	NA	NA	NA	NA	NA	NA	NA	NA	NA	NA	NA	NA	NA	TRUE	1.34e-123
Age-related hearing impairment	CREB3L4	IVW	2	-0.0153974	0.0174592	0.377826	NA	NA	NA	NA	NA	NA	NA	2.48776	1	0.114735	NA	NA	NA	NA	NA	NA	NA	NA	NA	NA	NA	NA	NA	TRUE	1.77e-135
Age-related hearing impairment	F5	IVW	2	-0.00637106	0.00722858	0.378117	NA	NA	NA	NA	NA	NA	NA	0.666162	1	0.414393	NA	NA	NA	NA	NA	NA	NA	NA	NA	NA	NA	NA	NA	TRUE	2.54e-91
Age-related hearing impairment	C5	IVW	2	0.0155093	0.0178325	0.384455	NA	NA	NA	NA	NA	NA	NA	0.359536	1	0.548764	NA	NA	NA	NA	NA	NA	NA	NA	NA	NA	NA	NA	NA	TRUE	3.41e-44
Age-related hearing impairment	FAM3D	IVW	2	0.00705282	0.00813194	0.385779	NA	NA	NA	NA	NA	NA	NA	0.0357873	1	0.849955	NA	NA	NA	NA	NA	NA	NA	NA	NA	NA	NA	NA	NA	TRUE	1.78e-193
Age-related hearing impairment	CREG1	IVW	2	-0.0105792	0.0122047	0.386042	NA	NA	NA	NA	NA	NA	NA	0.221359	1	0.638006	NA	NA	NA	NA	NA	NA	NA	NA	NA	NA	NA	NA	NA	TRUE	2.29e-96
Age-related hearing impairment	TIE1	IVW	2	-0.0113169	0.0130596	0.386183	NA	NA	NA	NA	NA	NA	NA	1.53416	1	0.21549	NA	NA	NA	NA	NA	NA	NA	NA	NA	NA	NA	NA	NA	TRUE	1.55e-135
Age-related hearing impairment	THSD1	IVW	2	-0.00574874	0.00670053	0.390918	NA	NA	NA	NA	NA	NA	NA	0.323951	1	0.569243	NA	NA	NA	NA	NA	NA	NA	NA	NA	NA	NA	NA	NA	TRUE	3.72e-20
Age-related hearing impairment	LYZ	IVW	2	-0.00536327	0.00627039	0.392367	NA	NA	NA	NA	NA	NA	NA	0.560565	1	0.454033	NA	NA	NA	NA	NA	NA	NA	NA	NA	NA	NA	NA	NA	TRUE	1.81e-84
Age-related hearing impairment	RGMB	IVW	2	0.0120162	0.0141115	0.39448	NA	NA	NA	NA	NA	NA	NA	0.895088	1	0.344102	NA	NA	NA	NA	NA	NA	NA	NA	NA	NA	NA	NA	NA	TRUE	1.24e-81
Age-related hearing impairment	SERPING1	IVW	2	0.0102188	0.012032	0.395716	NA	NA	NA	NA	NA	NA	NA	4.03126	1	0.0446647	NA	NA	NA	NA	NA	NA	NA	NA	NA	NA	NA	NA	NA	TRUE	9.86e-77
Age-related hearing impairment	S100A16	IVW	2	-0.00995471	0.011733	0.396194	NA	NA	NA	NA	NA	NA	NA	0.0400179	1	0.841446	NA	NA	NA	NA	NA	NA	NA	NA	NA	NA	NA	NA	NA	TRUE	3.59e-107
Age-related hearing impairment	GNMT	IVW	2	-0.0134093	0.0159845	0.401528	NA	NA	NA	NA	NA	NA	NA	2.63163	1	0.104754	NA	NA	NA	NA	NA	NA	NA	NA	NA	NA	NA	NA	NA	TRUE	6.76e-157
Age-related hearing impairment	AKR7A3	IVW	2	0.0158712	0.0189951	0.403413	NA	NA	NA	NA	NA	NA	NA	0.128115	1	0.720394	NA	NA	NA	NA	NA	NA	NA	NA	NA	NA	NA	NA	NA	TRUE	2.83e-72
Age-related hearing impairment	CD177	IVW	2	-0.00465359	0.00558227	0.404486	NA	NA	NA	NA	NA	NA	NA	0.160725	1	0.68849	NA	NA	NA	NA	NA	NA	NA	NA	NA	NA	NA	NA	NA	TRUE	2.05e-106
Age-related hearing impairment	GUK1	IVW	2	-0.0150315	0.0180415	0.404754	NA	NA	NA	NA	NA	NA	NA	1.39037	1	0.238343	NA	NA	NA	NA	NA	NA	NA	NA	NA	NA	NA	NA	NA	TRUE	3.7e-106
Age-related hearing impairment	SIGLEC1	IVW	2	-0.0319799	0.0383966	0.404911	NA	NA	NA	NA	NA	NA	NA	0.285753	1	0.592955	NA	NA	NA	NA	NA	NA	NA	NA	NA	NA	NA	NA	NA	TRUE	7.85e-15
Age-related hearing impairment	XXYLT1	IVW	2	0.00844118	0.0101585	0.406004	NA	NA	NA	NA	NA	NA	NA	0.550723	1	0.458022	NA	NA	NA	NA	NA	NA	NA	NA	NA	NA	NA	NA	NA	TRUE	3.6e-149
Age-related hearing impairment	IDUA	IVW	2	-0.0047119	0.00571771	0.409889	NA	NA	NA	NA	NA	NA	NA	1.04439	1	0.306803	NA	NA	NA	NA	NA	NA	NA	NA	NA	NA	NA	NA	NA	TRUE	2.38e-80
Age-related hearing impairment	ROR1	IVW	2	0.0158704	0.0193505	0.412127	NA	NA	NA	NA	NA	NA	NA	4.0864	1	0.0432296	NA	NA	NA	NA	NA	NA	NA	NA	NA	NA	NA	NA	NA	TRUE	1.26e-184
Age-related hearing impairment	IL11RA	IVW	2	0.00660934	0.00813133	0.416319	NA	NA	NA	NA	NA	NA	NA	1.18258	1	0.276831	NA	NA	NA	NA	NA	NA	NA	NA	NA	NA	NA	NA	NA	TRUE	7.23e-08
Age-related hearing impairment	MYOM2	IVW	2	0.0267082	0.0329301	0.417333	NA	NA	NA	NA	NA	NA	NA	0.474476	1	0.490935	NA	NA	NA	NA	NA	NA	NA	NA	NA	NA	NA	NA	NA	TRUE	1.24e-26
Age-related hearing impairment	MAPK9	IVW	2	-0.0112174	0.0139211	0.420365	NA	NA	NA	NA	NA	NA	NA	0.402425	1	0.52584	NA	NA	NA	NA	NA	NA	NA	NA	NA	NA	NA	NA	NA	TRUE	1.05e-79
Age-related hearing impairment	FKBP7	IVW	2	0.00680375	0.00845142	0.420795	NA	NA	NA	NA	NA	NA	NA	0.397785	1	0.528236	NA	NA	NA	NA	NA	NA	NA	NA	NA	NA	NA	NA	NA	TRUE	1.15e-243
Age-related hearing impairment	LRP10	IVW	2	0.018881	0.0234637	0.420998	NA	NA	NA	NA	NA	NA	NA	0.0858265	1	0.769551	NA	NA	NA	NA	NA	NA	NA	NA	NA	NA	NA	NA	NA	TRUE	2.53e-29
Age-related hearing impairment	UBLCP1	IVW	2	-0.011515	0.0144742	0.426292	NA	NA	NA	NA	NA	NA	NA	0.738383	1	0.390179	NA	NA	NA	NA	NA	NA	NA	NA	NA	NA	NA	NA	NA	TRUE	1.48e-152
Age-related hearing impairment	PLEKHA7	IVW	2	-0.0051054	0.00644743	0.428448	NA	NA	NA	NA	NA	NA	NA	0.493981	1	0.482157	NA	NA	NA	NA	NA	NA	NA	NA	NA	NA	NA	NA	NA	TRUE	2.07e-22
Age-related hearing impairment	CTSS	IVW	2	0.00702889	0.00894009	0.431738	NA	NA	NA	NA	NA	NA	NA	1.33811	1	0.247368	NA	NA	NA	NA	NA	NA	NA	NA	NA	NA	NA	NA	NA	TRUE	1.25e-29
Age-related hearing impairment	PSMB4	IVW	2	-0.00393516	0.00502792	0.433826	NA	NA	NA	NA	NA	NA	NA	0.255452	1	0.613262	NA	NA	NA	NA	NA	NA	NA	NA	NA	NA	NA	NA	NA	TRUE	1.1e-12
Age-related hearing impairment	PENK	IVW	2	-0.00517195	0.00662042	0.434678	NA	NA	NA	NA	NA	NA	NA	0.010956	1	0.916637	NA	NA	NA	NA	NA	NA	NA	NA	NA	NA	NA	NA	NA	TRUE	2.28e-74
Age-related hearing impairment	IDH1	IVW	2	-0.0103185	0.0132294	0.435408	NA	NA	NA	NA	NA	NA	NA	0.519614	1	0.471006	NA	NA	NA	NA	NA	NA	NA	NA	NA	NA	NA	NA	NA	TRUE	4.51e-96
Age-related hearing impairment	CST1	IVW	2	-0.0042744	0.00553317	0.439815	NA	NA	NA	NA	NA	NA	NA	0.31611	1	0.573955	NA	NA	NA	NA	NA	NA	NA	NA	NA	NA	NA	NA	NA	TRUE	1.93e-126
Age-related hearing impairment	CNTNAP2	IVW	2	0.0118921	0.0154611	0.441798	NA	NA	NA	NA	NA	NA	NA	1.00602	1	0.315858	NA	NA	NA	NA	NA	NA	NA	NA	NA	NA	NA	NA	NA	TRUE	1.24e-67
Age-related hearing impairment	ART3	IVW	2	0.00732638	0.00955666	0.443304	NA	NA	NA	NA	NA	NA	NA	0.479142	1	0.488811	NA	NA	NA	NA	NA	NA	NA	NA	NA	NA	NA	NA	NA	TRUE	8.82e-191
Age-related hearing impairment	EPHB4	IVW	2	0.0121853	0.0160083	0.446545	NA	NA	NA	NA	NA	NA	NA	0.00944174	1	0.922592	NA	NA	NA	NA	NA	NA	NA	NA	NA	NA	NA	NA	NA	TRUE	6.81e-53
Age-related hearing impairment	CHST15	IVW	2	0.0158044	0.0208442	0.448321	NA	NA	NA	NA	NA	NA	NA	1.13708	1	0.286271	NA	NA	NA	NA	NA	NA	NA	NA	NA	NA	NA	NA	NA	TRUE	4.24e-38
Age-related hearing impairment	PREP	IVW	2	-0.0107025	0.0141266	0.448685	NA	NA	NA	NA	NA	NA	NA	0.0321915	1	0.857608	NA	NA	NA	NA	NA	NA	NA	NA	NA	NA	NA	NA	NA	TRUE	1.25e-75
Age-related hearing impairment	UST	IVW	2	0.0126592	0.0168837	0.453383	NA	NA	NA	NA	NA	NA	NA	0.181272	1	0.670283	NA	NA	NA	NA	NA	NA	NA	NA	NA	NA	NA	NA	NA	TRUE	2.21e-69
Age-related hearing impairment	METTL24	IVW	2	0.0209522	0.0281935	0.457386	NA	NA	NA	NA	NA	NA	NA	2.35317	1	0.125028	NA	NA	NA	NA	NA	NA	NA	NA	NA	NA	NA	NA	NA	TRUE	7.49e-67
Age-related hearing impairment	BOC	IVW	2	-0.00800604	0.0107786	0.45762	NA	NA	NA	NA	NA	NA	NA	0.489317	1	0.484232	NA	NA	NA	NA	NA	NA	NA	NA	NA	NA	NA	NA	NA	TRUE	2e-124
Age-related hearing impairment	NUCB1	IVW	2	-0.0141775	0.0192311	0.46099	NA	NA	NA	NA	NA	NA	NA	1.3959	1	0.237412	NA	NA	NA	NA	NA	NA	NA	NA	NA	NA	NA	NA	NA	TRUE	2.06e-54
Age-related hearing impairment	PTK7	IVW	2	0.0296723	0.0404384	0.463092	NA	NA	NA	NA	NA	NA	NA	3.67738	1	0.0551553	NA	NA	NA	NA	NA	NA	NA	NA	NA	NA	NA	NA	NA	TRUE	2.71e-28
Age-related hearing impairment	CR2	IVW	2	-0.00899123	0.0122997	0.464773	NA	NA	NA	NA	NA	NA	NA	0.000132233	1	0.990825	NA	NA	NA	NA	NA	NA	NA	NA	NA	NA	NA	NA	NA	TRUE	1.51e-112
Age-related hearing impairment	ATP1B2	IVW	2	-0.0223662	0.0306209	0.465132	NA	NA	NA	NA	NA	NA	NA	4.17686	1	0.0409795	NA	NA	NA	NA	NA	NA	NA	NA	NA	NA	NA	NA	NA	TRUE	0
Age-related hearing impairment	EGFLAM	IVW	2	0.00603611	0.0083562	0.470079	NA	NA	NA	NA	NA	NA	NA	0.118406	1	0.73077	NA	NA	NA	NA	NA	NA	NA	NA	NA	NA	NA	NA	NA	TRUE	1.54e-197
Age-related hearing impairment	AP1G2	IVW	2	0.0107942	0.01507	0.473824	NA	NA	NA	NA	NA	NA	NA	0.00736438	1	0.931613	NA	NA	NA	NA	NA	NA	NA	NA	NA	NA	NA	NA	NA	TRUE	3.48e-63
Age-related hearing impairment	ASGR1	IVW	2	-0.0158341	0.0224033	0.479706	NA	NA	NA	NA	NA	NA	NA	0.783728	1	0.376004	NA	NA	NA	NA	NA	NA	NA	NA	NA	NA	NA	NA	NA	TRUE	2.71e-30
Age-related hearing impairment	LRRC4C	IVW	2	-0.0175674	0.0248898	0.480306	NA	NA	NA	NA	NA	NA	NA	3.3988	1	0.0652438	NA	NA	NA	NA	NA	NA	NA	NA	NA	NA	NA	NA	NA	TRUE	3.6e-100
Age-related hearing impairment	VOPP1	IVW	2	-0.014538	0.0207351	0.483223	NA	NA	NA	NA	NA	NA	NA	0.5959	1	0.440147	NA	NA	NA	NA	NA	NA	NA	NA	NA	NA	NA	NA	NA	TRUE	3.46e-26
Age-related hearing impairment	CLEC1B	IVW	2	0.00979695	0.014097	0.487077	NA	NA	NA	NA	NA	NA	NA	0.381664	1	0.536714	NA	NA	NA	NA	NA	NA	NA	NA	NA	NA	NA	NA	NA	TRUE	1.51e-72
Age-related hearing impairment	GNPTG	IVW	2	0.0184504	0.0271958	0.4975	NA	NA	NA	NA	NA	NA	NA	0.886773	1	0.346353	NA	NA	NA	NA	NA	NA	NA	NA	NA	NA	NA	NA	NA	TRUE	3.48e-264
Age-related hearing impairment	NPNT	IVW	2	0.0148699	0.0227653	0.513639	NA	NA	NA	NA	NA	NA	NA	3.41456	1	0.0646237	NA	NA	NA	NA	NA	NA	NA	NA	NA	NA	NA	NA	NA	TRUE	6.57e-97
Age-related hearing impairment	SAR1A	IVW	2	-0.0263705	0.0404572	0.514522	NA	NA	NA	NA	NA	NA	NA	7.86645	1	0.00503605	NA	NA	NA	NA	NA	NA	NA	NA	NA	NA	NA	NA	NA	TRUE	5.91e-65
Age-related hearing impairment	LCP1	IVW	2	-0.0133026	0.0205654	0.517733	NA	NA	NA	NA	NA	NA	NA	0.612183	1	0.433967	NA	NA	NA	NA	NA	NA	NA	NA	NA	NA	NA	NA	NA	TRUE	8.42e-66
Age-related hearing impairment	IGLON5	IVW	2	0.0153531	0.0237828	0.518567	NA	NA	NA	NA	NA	NA	NA	1.41014	1	0.235034	NA	NA	NA	NA	NA	NA	NA	NA	NA	NA	NA	NA	NA	TRUE	1.48e-31
Age-related hearing impairment	ARHGEF25	IVW	2	0.0125945	0.0195754	0.519974	NA	NA	NA	NA	NA	NA	NA	0.806919	1	0.369033	NA	NA	NA	NA	NA	NA	NA	NA	NA	NA	NA	NA	NA	TRUE	7.7e-49
Age-related hearing impairment	IGLL1	IVW	2	-0.00400797	0.00624136	0.520767	NA	NA	NA	NA	NA	NA	NA	0.000605675	1	0.980366	NA	NA	NA	NA	NA	NA	NA	NA	NA	NA	NA	NA	NA	TRUE	3.65e-24
Age-related hearing impairment	GSTP1	IVW	2	0.0141984	0.0221769	0.522021	NA	NA	NA	NA	NA	NA	NA	1.74356	1	0.186688	NA	NA	NA	NA	NA	NA	NA	NA	NA	NA	NA	NA	NA	TRUE	4.38e-54
Age-related hearing impairment	APCS	IVW	2	0.00674076	0.0105478	0.52278	NA	NA	NA	NA	NA	NA	NA	0.471172	1	0.492448	NA	NA	NA	NA	NA	NA	NA	NA	NA	NA	NA	NA	NA	TRUE	1.16e-176
Age-related hearing impairment	MAN1A2	IVW	2	-0.012076	0.0189015	0.522892	NA	NA	NA	NA	NA	NA	NA	3.02624	1	0.0819277	NA	NA	NA	NA	NA	NA	NA	NA	NA	NA	NA	NA	NA	TRUE	2.13e-120
Age-related hearing impairment	GSN	IVW	2	0.00801198	0.0126442	0.526311	NA	NA	NA	NA	NA	NA	NA	0.00908866	1	0.924049	NA	NA	NA	NA	NA	NA	NA	NA	NA	NA	NA	NA	NA	TRUE	2.82e-105
Age-related hearing impairment	FOLR2	IVW	2	0.0140544	0.0223915	0.530223	NA	NA	NA	NA	NA	NA	NA	0.808315	1	0.368619	NA	NA	NA	NA	NA	NA	NA	NA	NA	NA	NA	NA	NA	TRUE	6.39e-22
Age-related hearing impairment	FKBP1B	IVW	2	0.00643539	0.010331	0.533336	NA	NA	NA	NA	NA	NA	NA	1.00106	1	0.317053	NA	NA	NA	NA	NA	NA	NA	NA	NA	NA	NA	NA	NA	TRUE	4.74e-142
Age-related hearing impairment	GPCPD1	IVW	2	-0.0144805	0.0233937	0.535922	NA	NA	NA	NA	NA	NA	NA	0.706359	1	0.400655	NA	NA	NA	NA	NA	NA	NA	NA	NA	NA	NA	NA	NA	TRUE	9.83e-28
Age-related hearing impairment	THG1L	IVW	2	-0.00382181	0.00617477	0.535956	NA	NA	NA	NA	NA	NA	NA	0.0955141	1	0.757281	NA	NA	NA	NA	NA	NA	NA	NA	NA	NA	NA	NA	NA	TRUE	1.04e-20
Age-related hearing impairment	CACNA2D3	IVW	2	-0.0232412	0.0388696	0.549888	NA	NA	NA	NA	NA	NA	NA	3.46925	1	0.0625195	NA	NA	NA	NA	NA	NA	NA	NA	NA	NA	NA	NA	NA	TRUE	2.87e-245
Age-related hearing impairment	SWAP70	IVW	2	0.00453006	0.00762906	0.552652	NA	NA	NA	NA	NA	NA	NA	1.22761	1	0.267872	NA	NA	NA	NA	NA	NA	NA	NA	NA	NA	NA	NA	NA	TRUE	1.36e-205
Age-related hearing impairment	PNLIP	IVW	2	-0.0192949	0.0325268	0.553048	NA	NA	NA	NA	NA	NA	NA	0.00683041	1	0.934133	NA	NA	NA	NA	NA	NA	NA	NA	NA	NA	NA	NA	NA	TRUE	8.72e-23
Age-related hearing impairment	QDPR	IVW	2	-0.0132206	0.0224236	0.55547	NA	NA	NA	NA	NA	NA	NA	0.627007	1	0.428455	NA	NA	NA	NA	NA	NA	NA	NA	NA	NA	NA	NA	NA	TRUE	2.48e-28
Age-related hearing impairment	PLEK	IVW	2	-0.0101281	0.0172578	0.557291	NA	NA	NA	NA	NA	NA	NA	0.836573	1	0.360379	NA	NA	NA	NA	NA	NA	NA	NA	NA	NA	NA	NA	NA	TRUE	1.02e-55
Age-related hearing impairment	NT5C	IVW	2	0.00324207	0.00564082	0.56546	NA	NA	NA	NA	NA	NA	NA	0.873327	1	0.350036	NA	NA	NA	NA	NA	NA	NA	NA	NA	NA	NA	NA	NA	TRUE	2.74e-22
Age-related hearing impairment	CD7	IVW	2	-0.00662594	0.0117738	0.573592	NA	NA	NA	NA	NA	NA	NA	0.486182	1	0.485636	NA	NA	NA	NA	NA	NA	NA	NA	NA	NA	NA	NA	NA	TRUE	2.19e-119
Age-related hearing impairment	EFEMP1	IVW	2	0.00901639	0.0166211	0.587497	NA	NA	NA	NA	NA	NA	NA	0.0667708	1	0.796098	NA	NA	NA	NA	NA	NA	NA	NA	NA	NA	NA	NA	NA	TRUE	7.54e-68
Age-related hearing impairment	HTRA1	IVW	2	0.023543	0.0436096	0.589295	NA	NA	NA	NA	NA	NA	NA	3.40471	1	0.0650103	NA	NA	NA	NA	NA	NA	NA	NA	NA	NA	NA	NA	NA	TRUE	1.67e-27
Age-related hearing impairment	OLFM1	IVW	2	-0.011555	0.021592	0.592545	NA	NA	NA	NA	NA	NA	NA	0.194059	1	0.659559	NA	NA	NA	NA	NA	NA	NA	NA	NA	NA	NA	NA	NA	TRUE	6.22e-69
Age-related hearing impairment	ADH6	IVW	2	0.0115777	0.0217463	0.594451	NA	NA	NA	NA	NA	NA	NA	2.42128	1	0.119697	NA	NA	NA	NA	NA	NA	NA	NA	NA	NA	NA	NA	NA	TRUE	6.3e-99
Age-related hearing impairment	KLK13	IVW	2	-0.00798512	0.0150209	0.595002	NA	NA	NA	NA	NA	NA	NA	0.140112	1	0.70817	NA	NA	NA	NA	NA	NA	NA	NA	NA	NA	NA	NA	NA	TRUE	5.54e-71
Age-related hearing impairment	DCTD	IVW	2	0.0120346	0.0228121	0.597811	NA	NA	NA	NA	NA	NA	NA	0.838528	1	0.359818	NA	NA	NA	NA	NA	NA	NA	NA	NA	NA	NA	NA	NA	TRUE	6.84e-26
Age-related hearing impairment	CROT	IVW	2	-0.00596879	0.0113253	0.598171	NA	NA	NA	NA	NA	NA	NA	2.55029	1	0.110274	NA	NA	NA	NA	NA	NA	NA	NA	NA	NA	NA	NA	NA	TRUE	5.41e-19
Age-related hearing impairment	UGDH	IVW	2	-0.00397556	0.00758143	0.600013	NA	NA	NA	NA	NA	NA	NA	0.000732443	1	0.978409	NA	NA	NA	NA	NA	NA	NA	NA	NA	NA	NA	NA	NA	TRUE	1.72e-270
Age-related hearing impairment	PNLIPRP1	IVW	2	0.00712471	0.0135902	0.600102	NA	NA	NA	NA	NA	NA	NA	0.151973	1	0.696657	NA	NA	NA	NA	NA	NA	NA	NA	NA	NA	NA	NA	NA	TRUE	2.3e-77
Age-related hearing impairment	CTRB1	IVW	2	-0.0040973	0.00787245	0.602743	NA	NA	NA	NA	NA	NA	NA	1.71794	1	0.189958	NA	NA	NA	NA	NA	NA	NA	NA	NA	NA	NA	NA	NA	TRUE	3e-14
Age-related hearing impairment	EPHA4	IVW	2	-0.0101583	0.01958	0.603892	NA	NA	NA	NA	NA	NA	NA	1.42954	1	0.231839	NA	NA	NA	NA	NA	NA	NA	NA	NA	NA	NA	NA	NA	TRUE	3.99e-87
Age-related hearing impairment	LGALS3BP	IVW	2	0.00707582	0.0137389	0.606537	NA	NA	NA	NA	NA	NA	NA	0.480398	1	0.488242	NA	NA	NA	NA	NA	NA	NA	NA	NA	NA	NA	NA	NA	TRUE	9.89e-81
Age-related hearing impairment	CST6	IVW	2	-0.00660268	0.0128969	0.60868	NA	NA	NA	NA	NA	NA	NA	1.77e-06	1	0.998939	NA	NA	NA	NA	NA	NA	NA	NA	NA	NA	NA	NA	NA	TRUE	1.25e-76
Age-related hearing impairment	ISOC1	IVW	2	-0.00696568	0.0136951	0.611015	NA	NA	NA	NA	NA	NA	NA	0.258029	1	0.611477	NA	NA	NA	NA	NA	NA	NA	NA	NA	NA	NA	NA	NA	TRUE	8.5e-83
Age-related hearing impairment	SCARF1	IVW	2	-0.00432754	0.00854885	0.612707	NA	NA	NA	NA	NA	NA	NA	1.81746	1	0.177616	NA	NA	NA	NA	NA	NA	NA	NA	NA	NA	NA	NA	NA	TRUE	3.45e-15
Age-related hearing impairment	SEMA3G	IVW	2	-0.0129913	0.0257836	0.614359	NA	NA	NA	NA	NA	NA	NA	4.59544	1	0.0320572	NA	NA	NA	NA	NA	NA	NA	NA	NA	NA	NA	NA	NA	TRUE	2.15e-96
Age-related hearing impairment	ASPH	IVW	2	0.018798	0.0377157	0.618193	NA	NA	NA	NA	NA	NA	NA	2.96645	1	0.0850082	NA	NA	NA	NA	NA	NA	NA	NA	NA	NA	NA	NA	NA	TRUE	2.07e-34
Age-related hearing impairment	TDGF1	IVW	2	-0.00156521	0.00318654	0.623289	NA	NA	NA	NA	NA	NA	NA	0.0491515	1	0.824546	NA	NA	NA	NA	NA	NA	NA	NA	NA	NA	NA	NA	NA	FALSE	0.866663
Age-related hearing impairment	IL18R1	IVW	2	0.00392749	0.00806368	0.626216	NA	NA	NA	NA	NA	NA	NA	0.140745	1	0.707541	NA	NA	NA	NA	NA	NA	NA	NA	NA	NA	NA	NA	NA	TRUE	6.72e-243
Age-related hearing impairment	CRP	IVW	2	-0.00664796	0.0136738	0.626837	NA	NA	NA	NA	NA	NA	NA	0.401683	1	0.526222	NA	NA	NA	NA	NA	NA	NA	NA	NA	NA	NA	NA	NA	TRUE	1.58e-78
Age-related hearing impairment	CA8	IVW	2	-0.0152382	0.0315632	0.629249	NA	NA	NA	NA	NA	NA	NA	2.85067	1	0.0913357	NA	NA	NA	NA	NA	NA	NA	NA	NA	NA	NA	NA	NA	TRUE	1.09e-65
Age-related hearing impairment	FJX1	IVW	2	0.00522823	0.01101	0.634885	NA	NA	NA	NA	NA	NA	NA	0.0264296	1	0.870855	NA	NA	NA	NA	NA	NA	NA	NA	NA	NA	NA	NA	NA	TRUE	8.51e-124
Age-related hearing impairment	LIFR	IVW	2	-0.0111973	0.0237839	0.637788	NA	NA	NA	NA	NA	NA	NA	0.0363026	1	0.848892	NA	NA	NA	NA	NA	NA	NA	NA	NA	NA	NA	NA	NA	TRUE	1.68e-69
Age-related hearing impairment	TBCE	IVW	2	-0.00931757	0.0200839	0.642696	NA	NA	NA	NA	NA	NA	NA	0.673923	1	0.411687	NA	NA	NA	NA	NA	NA	NA	NA	NA	NA	NA	NA	NA	TRUE	3.72e-37
Age-related hearing impairment	TWSG1	IVW	2	0.0217358	0.0478369	0.649561	NA	NA	NA	NA	NA	NA	NA	5.174	1	0.0229274	NA	NA	NA	NA	NA	NA	NA	NA	NA	NA	NA	NA	NA	TRUE	2.51e-32
Age-related hearing impairment	PLG	IVW	2	-0.00400642	0.00884568	0.650603	NA	NA	NA	NA	NA	NA	NA	0.436869	1	0.508638	NA	NA	NA	NA	NA	NA	NA	NA	NA	NA	NA	NA	NA	TRUE	1.16e-167
Age-related hearing impairment	RARRES1	IVW	2	-0.00139047	0.00307994	0.651659	NA	NA	NA	NA	NA	NA	NA	0.00333929	1	0.953919	NA	NA	NA	NA	NA	NA	NA	NA	NA	NA	NA	NA	NA	TRUE	1.4e-160
Age-related hearing impairment	MST1	IVW	2	0.00410138	0.0091142	0.652711	NA	NA	NA	NA	NA	NA	NA	0.000429043	1	0.983474	NA	NA	NA	NA	NA	NA	NA	NA	NA	NA	NA	NA	NA	TRUE	4.65e-268
Age-related hearing impairment	APRT	IVW	2	-0.00703917	0.0159746	0.659468	NA	NA	NA	NA	NA	NA	NA	1.63786	1	0.20062	NA	NA	NA	NA	NA	NA	NA	NA	NA	NA	NA	NA	NA	TRUE	1.73e-128
Age-related hearing impairment	NDRG3	IVW	2	-0.00842424	0.019337	0.663088	NA	NA	NA	NA	NA	NA	NA	0.984958	1	0.320978	NA	NA	NA	NA	NA	NA	NA	NA	NA	NA	NA	NA	NA	TRUE	1.56e-39
Age-related hearing impairment	HSD17B14	IVW	2	-0.0115129	0.0265613	0.664691	NA	NA	NA	NA	NA	NA	NA	0.120015	1	0.729018	NA	NA	NA	NA	NA	NA	NA	NA	NA	NA	NA	NA	NA	TRUE	1.15e-25
Age-related hearing impairment	WFIKKN1	IVW	2	0.00616051	0.0143296	0.667258	NA	NA	NA	NA	NA	NA	NA	0.179935	1	0.671429	NA	NA	NA	NA	NA	NA	NA	NA	NA	NA	NA	NA	NA	TRUE	9.57e-86
Age-related hearing impairment	GKN2	IVW	2	-0.0023874	0.00560481	0.670141	NA	NA	NA	NA	NA	NA	NA	0.253692	1	0.614487	NA	NA	NA	NA	NA	NA	NA	NA	NA	NA	NA	NA	NA	TRUE	3.32e-59
Age-related hearing impairment	KDR	IVW	2	-0.00504917	0.0119067	0.671521	NA	NA	NA	NA	NA	NA	NA	3.94554	1	0.0469958	NA	NA	NA	NA	NA	NA	NA	NA	NA	NA	NA	NA	NA	TRUE	4.54e-288
Age-related hearing impairment	APOM	IVW	2	-0.00710972	0.0168355	0.672802	NA	NA	NA	NA	NA	NA	NA	1.71822	1	0.189922	NA	NA	NA	NA	NA	NA	NA	NA	NA	NA	NA	NA	NA	TRUE	1.05e-108
Age-related hearing impairment	PPT1	IVW	2	0.00473593	0.011364	0.676863	NA	NA	NA	NA	NA	NA	NA	0.0467829	1	0.828759	NA	NA	NA	NA	NA	NA	NA	NA	NA	NA	NA	NA	NA	TRUE	2.57e-114
Age-related hearing impairment	EDIL3	IVW	2	0.0118748	0.0287287	0.679355	NA	NA	NA	NA	NA	NA	NA	0.440387	1	0.506936	NA	NA	NA	NA	NA	NA	NA	NA	NA	NA	NA	NA	NA	TRUE	8.65e-19
Age-related hearing impairment	CA1	IVW	2	-0.00916046	0.0222145	0.680073	NA	NA	NA	NA	NA	NA	NA	4.5118	1	0.0336618	NA	NA	NA	NA	NA	NA	NA	NA	NA	NA	NA	NA	NA	TRUE	1.94e-127
Age-related hearing impairment	BMPER	IVW	2	-0.00816878	0.0198252	0.68031	NA	NA	NA	NA	NA	NA	NA	0.778178	1	0.377699	NA	NA	NA	NA	NA	NA	NA	NA	NA	NA	NA	NA	NA	TRUE	2.02e-61
Age-related hearing impairment	PI3	IVW	2	-0.00340778	0.00840419	0.685121	NA	NA	NA	NA	NA	NA	NA	0.50869	1	0.475707	NA	NA	NA	NA	NA	NA	NA	NA	NA	NA	NA	NA	NA	TRUE	1.3e-228
Age-related hearing impairment	CLEC12A	IVW	2	0.00338773	0.00839353	0.686498	NA	NA	NA	NA	NA	NA	NA	1.48128	1	0.223574	NA	NA	NA	NA	NA	NA	NA	NA	NA	NA	NA	NA	NA	TRUE	0
Age-related hearing impairment	PLOD3	IVW	2	0.00753427	0.0191896	0.694599	NA	NA	NA	NA	NA	NA	NA	0.0196846	1	0.888422	NA	NA	NA	NA	NA	NA	NA	NA	NA	NA	NA	NA	NA	TRUE	2.43e-38
Age-related hearing impairment	RGMA	IVW	2	0.0152797	0.039341	0.697726	NA	NA	NA	NA	NA	NA	NA	2.1211	1	0.145282	NA	NA	NA	NA	NA	NA	NA	NA	NA	NA	NA	NA	NA	TRUE	3.9e-99
Age-related hearing impairment	FSTL4	IVW	2	-0.0162817	0.0419515	0.697937	NA	NA	NA	NA	NA	NA	NA	1.98188	1	0.159192	NA	NA	NA	NA	NA	NA	NA	NA	NA	NA	NA	NA	NA	TRUE	1.42e-16
Age-related hearing impairment	HYAL1	IVW	2	-0.00653594	0.0168571	0.698219	NA	NA	NA	NA	NA	NA	NA	0.0192131	1	0.889757	NA	NA	NA	NA	NA	NA	NA	NA	NA	NA	NA	NA	NA	TRUE	2.59e-43
Age-related hearing impairment	ADH5	IVW	2	0.00794883	0.0206514	0.700307	NA	NA	NA	NA	NA	NA	NA	2.12665	1	0.144757	NA	NA	NA	NA	NA	NA	NA	NA	NA	NA	NA	NA	NA	TRUE	1.56e-98
Age-related hearing impairment	IVD	IVW	2	0.00660803	0.0171965	0.700781	NA	NA	NA	NA	NA	NA	NA	0.0055122	1	0.940816	NA	NA	NA	NA	NA	NA	NA	NA	NA	NA	NA	NA	NA	TRUE	1.27e-53
Age-related hearing impairment	OGN	IVW	2	0.00246716	0.00653977	0.705984	NA	NA	NA	NA	NA	NA	NA	0.770665	1	0.380011	NA	NA	NA	NA	NA	NA	NA	NA	NA	NA	NA	NA	NA	TRUE	2.06e-37
Age-related hearing impairment	CSF1R	IVW	2	-0.0147162	0.0398152	0.711671	NA	NA	NA	NA	NA	NA	NA	5.32984	1	0.0209633	NA	NA	NA	NA	NA	NA	NA	NA	NA	NA	NA	NA	NA	TRUE	9.66e-44
Age-related hearing impairment	ANXA4	IVW	2	-0.00350765	0.00950157	0.712004	NA	NA	NA	NA	NA	NA	NA	0.00350578	1	0.952785	NA	NA	NA	NA	NA	NA	NA	NA	NA	NA	NA	NA	NA	TRUE	3.18e-187
Age-related hearing impairment	F10	IVW	2	-0.00778749	0.0213055	0.714726	NA	NA	NA	NA	NA	NA	NA	1.41127	1	0.234846	NA	NA	NA	NA	NA	NA	NA	NA	NA	NA	NA	NA	NA	TRUE	1.44e-104
Age-related hearing impairment	B3GNT2	IVW	2	-0.00441579	0.0121882	0.717128	NA	NA	NA	NA	NA	NA	NA	0.751746	1	0.385924	NA	NA	NA	NA	NA	NA	NA	NA	NA	NA	NA	NA	NA	TRUE	1.48e-105
Age-related hearing impairment	RNPEP	IVW	2	-0.00734302	0.0204689	0.71979	NA	NA	NA	NA	NA	NA	NA	1.6229	1	0.202687	NA	NA	NA	NA	NA	NA	NA	NA	NA	NA	NA	NA	NA	TRUE	1.15e-298
Age-related hearing impairment	CLMP	IVW	2	0.0036732	0.0102473	0.720003	NA	NA	NA	NA	NA	NA	NA	0.0127546	1	0.910081	NA	NA	NA	NA	NA	NA	NA	NA	NA	NA	NA	NA	NA	TRUE	3.77e-142
Age-related hearing impairment	FTCD	IVW	2	-0.0076656	0.0214091	0.720303	NA	NA	NA	NA	NA	NA	NA	0.231529	1	0.630393	NA	NA	NA	NA	NA	NA	NA	NA	NA	NA	NA	NA	NA	TRUE	3.33e-80
Age-related hearing impairment	PF4	IVW	2	0.00715142	0.0202128	0.723484	NA	NA	NA	NA	NA	NA	NA	0.622728	1	0.430035	NA	NA	NA	NA	NA	NA	NA	NA	NA	NA	NA	NA	NA	TRUE	1.01e-29
Age-related hearing impairment	SMOC1	IVW	2	-0.00547591	0.0155678	0.725029	NA	NA	NA	NA	NA	NA	NA	1.84285	1	0.174617	NA	NA	NA	NA	NA	NA	NA	NA	NA	NA	NA	NA	NA	TRUE	1.18e-99
Age-related hearing impairment	MPO	IVW	2	-0.00730521	0.02078	0.725176	NA	NA	NA	NA	NA	NA	NA	0.0113791	1	0.915049	NA	NA	NA	NA	NA	NA	NA	NA	NA	NA	NA	NA	NA	TRUE	6.29e-33
Age-related hearing impairment	SERPINF1	IVW	2	-0.00278988	0.0079367	0.725201	NA	NA	NA	NA	NA	NA	NA	0.253512	1	0.614613	NA	NA	NA	NA	NA	NA	NA	NA	NA	NA	NA	NA	NA	TRUE	5.2e-226
Age-related hearing impairment	SLITRK5	IVW	2	-0.0108199	0.0307884	0.725267	NA	NA	NA	NA	NA	NA	NA	3.71931	1	0.0537867	NA	NA	NA	NA	NA	NA	NA	NA	NA	NA	NA	NA	NA	TRUE	1.56e-52
Age-related hearing impairment	AMIGO2	IVW	2	-0.0108688	0.0311637	0.727265	NA	NA	NA	NA	NA	NA	NA	2.31367	1	0.128241	NA	NA	NA	NA	NA	NA	NA	NA	NA	NA	NA	NA	NA	TRUE	1.07e-43
Age-related hearing impairment	CCL17	IVW	2	-0.007917	0.022741	0.727736	NA	NA	NA	NA	NA	NA	NA	6.66917	1	0.00980949	NA	NA	NA	NA	NA	NA	NA	NA	NA	NA	NA	NA	NA	TRUE	2.73e-169
Age-related hearing impairment	GP6	IVW	2	-0.00269936	0.00790109	0.732619	NA	NA	NA	NA	NA	NA	NA	0.0114936	1	0.914624	NA	NA	NA	NA	NA	NA	NA	NA	NA	NA	NA	NA	NA	TRUE	3.33e-241
Age-related hearing impairment	CD244	IVW	2	0.0099254	0.0290814	0.73288	NA	NA	NA	NA	NA	NA	NA	0.761236	1	0.382942	NA	NA	NA	NA	NA	NA	NA	NA	NA	NA	NA	NA	NA	TRUE	9.03e-27
Age-related hearing impairment	LSAMP	IVW	2	0.00493025	0.0145279	0.734335	NA	NA	NA	NA	NA	NA	NA	0.287573	1	0.59178	NA	NA	NA	NA	NA	NA	NA	NA	NA	NA	NA	NA	NA	TRUE	2.73e-80
Age-related hearing impairment	BRSK2	IVW	2	0.00468982	0.0138443	0.734796	NA	NA	NA	NA	NA	NA	NA	0.169359	1	0.680682	NA	NA	NA	NA	NA	NA	NA	NA	NA	NA	NA	NA	NA	TRUE	7.7e-71
Age-related hearing impairment	PDE4A	IVW	2	0.0119527	0.0355007	0.736351	NA	NA	NA	NA	NA	NA	NA	0.0165683	1	0.897581	NA	NA	NA	NA	NA	NA	NA	NA	NA	NA	NA	NA	NA	TRUE	1.7e-19
Age-related hearing impairment	VIM	IVW	2	0.0124686	0.0370724	0.736621	NA	NA	NA	NA	NA	NA	NA	2.00651	1	0.156625	NA	NA	NA	NA	NA	NA	NA	NA	NA	NA	NA	NA	NA	TRUE	2.89e-23
Age-related hearing impairment	APOC1	IVW	2	0.00740359	0.0221267	0.737927	NA	NA	NA	NA	NA	NA	NA	0.672104	1	0.412319	NA	NA	NA	NA	NA	NA	NA	NA	NA	NA	NA	NA	NA	TRUE	0
Age-related hearing impairment	PRSS22	IVW	2	-0.00326985	0.00982813	0.739358	NA	NA	NA	NA	NA	NA	NA	1.05422	1	0.304537	NA	NA	NA	NA	NA	NA	NA	NA	NA	NA	NA	NA	NA	TRUE	8.82e-155
Age-related hearing impairment	HHIP	IVW	2	-0.00628566	0.0194734	0.746861	NA	NA	NA	NA	NA	NA	NA	1.67249	1	0.195925	NA	NA	NA	NA	NA	NA	NA	NA	NA	NA	NA	NA	NA	TRUE	3.21e-69
Age-related hearing impairment	PNP	IVW	2	-0.00480437	0.0151348	0.75091	NA	NA	NA	NA	NA	NA	NA	0.0308802	1	0.860508	NA	NA	NA	NA	NA	NA	NA	NA	NA	NA	NA	NA	NA	TRUE	2.65e-63
Age-related hearing impairment	MTHFSD	IVW	2	-0.0120558	0.0391452	0.758101	NA	NA	NA	NA	NA	NA	NA	1.90976	1	0.16699	NA	NA	NA	NA	NA	NA	NA	NA	NA	NA	NA	NA	NA	TRUE	9.07e-25
Age-related hearing impairment	PKDCC	IVW	2	-0.00901187	0.0293066	0.75846	NA	NA	NA	NA	NA	NA	NA	0.803761	1	0.369971	NA	NA	NA	NA	NA	NA	NA	NA	NA	NA	NA	NA	NA	TRUE	5.28e-22
Age-related hearing impairment	TCN1	IVW	2	-0.00206962	0.00685073	0.762575	NA	NA	NA	NA	NA	NA	NA	0.0942442	1	0.758849	NA	NA	NA	NA	NA	NA	NA	NA	NA	NA	NA	NA	NA	TRUE	0
Age-related hearing impairment	NEGR1	IVW	2	0.00478714	0.0160732	0.765829	NA	NA	NA	NA	NA	NA	NA	0.378145	1	0.538598	NA	NA	NA	NA	NA	NA	NA	NA	NA	NA	NA	NA	NA	TRUE	8.41e-56
Age-related hearing impairment	MMP8	IVW	2	0.00379008	0.0131037	0.7724	NA	NA	NA	NA	NA	NA	NA	1.92586	1	0.165212	NA	NA	NA	NA	NA	NA	NA	NA	NA	NA	NA	NA	NA	TRUE	1.03e-160
Age-related hearing impairment	DEFB1	IVW	2	0.0117481	0.0409572	0.774236	NA	NA	NA	NA	NA	NA	NA	5.68368	1	0.0171234	NA	NA	NA	NA	NA	NA	NA	NA	NA	NA	NA	NA	NA	TRUE	4.22e-84
Age-related hearing impairment	NPL	IVW	2	-0.00371707	0.0136426	0.785267	NA	NA	NA	NA	NA	NA	NA	0.0091475	1	0.923804	NA	NA	NA	NA	NA	NA	NA	NA	NA	NA	NA	NA	NA	TRUE	9.02e-71
Age-related hearing impairment	TNFAIP8	IVW	2	-0.0110756	0.0408851	0.786471	NA	NA	NA	NA	NA	NA	NA	7.79783	1	0.0052309	NA	NA	NA	NA	NA	NA	NA	NA	NA	NA	NA	NA	NA	TRUE	1.16e-85
Age-related hearing impairment	PRDX1	IVW	2	0.00823141	0.0310279	0.790785	NA	NA	NA	NA	NA	NA	NA	2.60671	1	0.106412	NA	NA	NA	NA	NA	NA	NA	NA	NA	NA	NA	NA	NA	TRUE	3.53e-34
Age-related hearing impairment	RFK	IVW	2	0.00790484	0.031298	0.800603	NA	NA	NA	NA	NA	NA	NA	2.95596	1	0.0855616	NA	NA	NA	NA	NA	NA	NA	NA	NA	NA	NA	NA	NA	TRUE	4.85e-47
Age-related hearing impairment	SERPINA5	IVW	2	-0.00230544	0.0092047	0.802229	NA	NA	NA	NA	NA	NA	NA	0.0689727	1	0.792838	NA	NA	NA	NA	NA	NA	NA	NA	NA	NA	NA	NA	NA	TRUE	8.27e-182
Age-related hearing impairment	GFRAL	IVW	2	-0.00412048	0.0172374	0.811073	NA	NA	NA	NA	NA	NA	NA	1.82121	1	0.17717	NA	NA	NA	NA	NA	NA	NA	NA	NA	NA	NA	NA	NA	TRUE	9.79e-102
Age-related hearing impairment	GAS1	IVW	2	-0.0117118	0.0493066	0.812246	NA	NA	NA	NA	NA	NA	NA	5.99386	1	0.0143558	NA	NA	NA	NA	NA	NA	NA	NA	NA	NA	NA	NA	NA	TRUE	4.95e-33
Age-related hearing impairment	AMBP	IVW	2	0.00468422	0.0197347	0.812378	NA	NA	NA	NA	NA	NA	NA	0.485308	1	0.486028	NA	NA	NA	NA	NA	NA	NA	NA	NA	NA	NA	NA	NA	TRUE	2.93e-42
Age-related hearing impairment	LDHB	IVW	2	0.00730327	0.0323261	0.82126	NA	NA	NA	NA	NA	NA	NA	0.0938957	1	0.759282	NA	NA	NA	NA	NA	NA	NA	NA	NA	NA	NA	NA	NA	TRUE	1.63e-25
Age-related hearing impairment	RARRES2	IVW	2	-0.00225469	0.00998495	0.82135	NA	NA	NA	NA	NA	NA	NA	0.396647	1	0.528826	NA	NA	NA	NA	NA	NA	NA	NA	NA	NA	NA	NA	NA	TRUE	3.63e-151
Age-related hearing impairment	CYB5R2	IVW	2	-0.00353417	0.0156837	0.821715	NA	NA	NA	NA	NA	NA	NA	0.940553	1	0.332136	NA	NA	NA	NA	NA	NA	NA	NA	NA	NA	NA	NA	NA	TRUE	1.24e-64
Age-related hearing impairment	LDLRAP1	IVW	2	0.00460946	0.0205907	0.822865	NA	NA	NA	NA	NA	NA	NA	0.00689061	1	0.933844	NA	NA	NA	NA	NA	NA	NA	NA	NA	NA	NA	NA	NA	TRUE	1.43e-32
Age-related hearing impairment	OAF	IVW	2	-0.00231931	0.0103837	0.823254	NA	NA	NA	NA	NA	NA	NA	2.31932	1	0.127776	NA	NA	NA	NA	NA	NA	NA	NA	NA	NA	NA	NA	NA	TRUE	0
Age-related hearing impairment	TNFSF13B	IVW	2	0.00622305	0.0281138	0.824818	NA	NA	NA	NA	NA	NA	NA	0.189669	1	0.663192	NA	NA	NA	NA	NA	NA	NA	NA	NA	NA	NA	NA	NA	TRUE	9.96e-26
Age-related hearing impairment	ADGRF5	IVW	2	0.000968859	0.00446697	0.828291	NA	NA	NA	NA	NA	NA	NA	0.0872946	1	0.767645	NA	NA	NA	NA	NA	NA	NA	NA	NA	NA	NA	NA	NA	TRUE	7.37e-208
Age-related hearing impairment	CXCL10	IVW	2	-0.00576621	0.0265986	0.828375	NA	NA	NA	NA	NA	NA	NA	0.822467	1	0.36446	NA	NA	NA	NA	NA	NA	NA	NA	NA	NA	NA	NA	NA	TRUE	2.09e-27
Age-related hearing impairment	PLXNA1	IVW	2	0.00189351	0.00908025	0.834815	NA	NA	NA	NA	NA	NA	NA	0.75365	1	0.385323	NA	NA	NA	NA	NA	NA	NA	NA	NA	NA	NA	NA	NA	TRUE	5.56e-169
Age-related hearing impairment	FBLN5	IVW	2	-0.00514614	0.0251094	0.837612	NA	NA	NA	NA	NA	NA	NA	1.02504	1	0.311326	NA	NA	NA	NA	NA	NA	NA	NA	NA	NA	NA	NA	NA	TRUE	3.58e-23
Age-related hearing impairment	SIRPA	IVW	2	0.00188248	0.00925081	0.83875	NA	NA	NA	NA	NA	NA	NA	0.678541	1	0.41009	NA	NA	NA	NA	NA	NA	NA	NA	NA	NA	NA	NA	NA	TRUE	4.93e-169
Age-related hearing impairment	NID1	IVW	2	-0.00311847	0.0153467	0.838977	NA	NA	NA	NA	NA	NA	NA	0.77358	1	0.379112	NA	NA	NA	NA	NA	NA	NA	NA	NA	NA	NA	NA	NA	TRUE	7.97e-88
Age-related hearing impairment	ST6GALNAC6	IVW	2	-0.00526772	0.0265352	0.84264	NA	NA	NA	NA	NA	NA	NA	0.526979	1	0.46788	NA	NA	NA	NA	NA	NA	NA	NA	NA	NA	NA	NA	NA	TRUE	4.6e-24
Age-related hearing impairment	PDGFRA	IVW	2	-0.00330827	0.0181875	0.855663	NA	NA	NA	NA	NA	NA	NA	0.0134288	1	0.907745	NA	NA	NA	NA	NA	NA	NA	NA	NA	NA	NA	NA	NA	TRUE	3.94e-43
Age-related hearing impairment	AKR1A1	IVW	2	-0.00481697	0.0264893	0.855704	NA	NA	NA	NA	NA	NA	NA	2.27465	1	0.131505	NA	NA	NA	NA	NA	NA	NA	NA	NA	NA	NA	NA	NA	TRUE	3.69e-204
Age-related hearing impairment	SULT1A3	IVW	2	-0.00775966	0.0429521	0.856636	NA	NA	NA	NA	NA	NA	NA	2.17002	1	0.140725	NA	NA	NA	NA	NA	NA	NA	NA	NA	NA	NA	NA	NA	TRUE	1.59e-76
Age-related hearing impairment	DDT	IVW	2	0.00295772	0.0165466	0.858133	NA	NA	NA	NA	NA	NA	NA	0.0794541	1	0.778039	NA	NA	NA	NA	NA	NA	NA	NA	NA	NA	NA	NA	NA	TRUE	5.52e-60
Age-related hearing impairment	TPP1	IVW	2	-0.00447471	0.0251076	0.858549	NA	NA	NA	NA	NA	NA	NA	0.665818	1	0.414513	NA	NA	NA	NA	NA	NA	NA	NA	NA	NA	NA	NA	NA	TRUE	1.54e-80
Age-related hearing impairment	CD55	IVW	2	-0.00308975	0.0176208	0.860807	NA	NA	NA	NA	NA	NA	NA	0.605669	1	0.436423	NA	NA	NA	NA	NA	NA	NA	NA	NA	NA	NA	NA	NA	TRUE	3.81e-50
Age-related hearing impairment	CAPN2	IVW	2	-0.00235694	0.013615	0.862562	NA	NA	NA	NA	NA	NA	NA	0.266974	1	0.605369	NA	NA	NA	NA	NA	NA	NA	NA	NA	NA	NA	NA	NA	TRUE	7.19e-107
Age-related hearing impairment	COLGALT1	IVW	2	0.00284329	0.0166647	0.864524	NA	NA	NA	NA	NA	NA	NA	0.0252176	1	0.873826	NA	NA	NA	NA	NA	NA	NA	NA	NA	NA	NA	NA	NA	TRUE	7.85e-55
Age-related hearing impairment	DNAJC17	IVW	2	0.00568303	0.0337826	0.866407	NA	NA	NA	NA	NA	NA	NA	3.06808	1	0.0798435	NA	NA	NA	NA	NA	NA	NA	NA	NA	NA	NA	NA	NA	TRUE	4.71e-58
Age-related hearing impairment	GP5	IVW	2	0.0027318	0.0200567	0.89166	NA	NA	NA	NA	NA	NA	NA	0.0404645	1	0.840575	NA	NA	NA	NA	NA	NA	NA	NA	NA	NA	NA	NA	NA	TRUE	3.29e-38
Age-related hearing impairment	CFH	IVW	2	0.00132315	0.0104838	0.899566	NA	NA	NA	NA	NA	NA	NA	0.0765119	1	0.782081	NA	NA	NA	NA	NA	NA	NA	NA	NA	NA	NA	NA	NA	TRUE	1.76e-150
Age-related hearing impairment	MANSC1	IVW	2	0.00106989	0.00881946	0.903445	NA	NA	NA	NA	NA	NA	NA	0.486249	1	0.485605	NA	NA	NA	NA	NA	NA	NA	NA	NA	NA	NA	NA	NA	TRUE	9.67e-155
Age-related hearing impairment	DPEP1	IVW	2	0.00143147	0.0118522	0.903868	NA	NA	NA	NA	NA	NA	NA	3.40363	1	0.065053	NA	NA	NA	NA	NA	NA	NA	NA	NA	NA	NA	NA	NA	TRUE	7.23e-151
Age-related hearing impairment	GAA	IVW	2	0.00319509	0.0264995	0.904031	NA	NA	NA	NA	NA	NA	NA	1.30532	1	0.253243	NA	NA	NA	NA	NA	NA	NA	NA	NA	NA	NA	NA	NA	TRUE	0
Age-related hearing impairment	FABP2	IVW	2	0.00100509	0.00833873	0.904061	NA	NA	NA	NA	NA	NA	NA	1.41941	1	0.233501	NA	NA	NA	NA	NA	NA	NA	NA	NA	NA	NA	NA	NA	TRUE	0
Age-related hearing impairment	S100A2	IVW	2	-0.00242073	0.0201525	0.904387	NA	NA	NA	NA	NA	NA	NA	0.0405279	1	0.840452	NA	NA	NA	NA	NA	NA	NA	NA	NA	NA	NA	NA	NA	TRUE	6.93e-47
Age-related hearing impairment	NCAN	IVW	2	0.00144635	0.0120657	0.904584	NA	NA	NA	NA	NA	NA	NA	0.556176	1	0.455805	NA	NA	NA	NA	NA	NA	NA	NA	NA	NA	NA	NA	NA	TRUE	1.32e-92
Age-related hearing impairment	IGFALS	IVW	2	0.00159253	0.0135391	0.906365	NA	NA	NA	NA	NA	NA	NA	0.231775	1	0.630211	NA	NA	NA	NA	NA	NA	NA	NA	NA	NA	NA	NA	NA	TRUE	3.3e-67
Age-related hearing impairment	RBM17	IVW	2	0.00158013	0.0138434	0.909124	NA	NA	NA	NA	NA	NA	NA	1.22814	1	0.26777	NA	NA	NA	NA	NA	NA	NA	NA	NA	NA	NA	NA	NA	TRUE	8.85e-118
Age-related hearing impairment	ST3GAL6	IVW	2	0.000780491	0.00694134	0.910474	NA	NA	NA	NA	NA	NA	NA	1.35497	1	0.244411	NA	NA	NA	NA	NA	NA	NA	NA	NA	NA	NA	NA	NA	TRUE	3.9e-182
Age-related hearing impairment	AKR1B1	IVW	2	0.00351209	0.0342185	0.918251	NA	NA	NA	NA	NA	NA	NA	2.82272	1	0.0929388	NA	NA	NA	NA	NA	NA	NA	NA	NA	NA	NA	NA	NA	TRUE	7.66e-21
Age-related hearing impairment	PLA2G7	IVW	2	-0.00315251	0.0314384	0.920125	NA	NA	NA	NA	NA	NA	NA	1.76825	1	0.183599	NA	NA	NA	NA	NA	NA	NA	NA	NA	NA	NA	NA	NA	TRUE	6.73e-48
Age-related hearing impairment	CTSO	IVW	2	-0.00145455	0.0147805	0.921606	NA	NA	NA	NA	NA	NA	NA	0.0416213	1	0.838343	NA	NA	NA	NA	NA	NA	NA	NA	NA	NA	NA	NA	NA	TRUE	6.83e-75
Age-related hearing impairment	CD5L	IVW	2	-0.000700357	0.00735452	0.924134	NA	NA	NA	NA	NA	NA	NA	0.00768809	1	0.93013	NA	NA	NA	NA	NA	NA	NA	NA	NA	NA	NA	NA	NA	TRUE	4.41e-281
Age-related hearing impairment	IL1RAP	IVW	2	-0.00121977	0.0135273	0.928151	NA	NA	NA	NA	NA	NA	NA	7.41096	1	0.00648277	NA	NA	NA	NA	NA	NA	NA	NA	NA	NA	NA	NA	NA	TRUE	4.7e-18
Age-related hearing impairment	TPST2	IVW	2	0.001611	0.0188533	0.931904	NA	NA	NA	NA	NA	NA	NA	1.63821	1	0.200571	NA	NA	NA	NA	NA	NA	NA	NA	NA	NA	NA	NA	NA	TRUE	1.52e-64
Age-related hearing impairment	DNAJC10	IVW	2	-0.00221996	0.028685	0.938313	NA	NA	NA	NA	NA	NA	NA	2.0465	1	0.152556	NA	NA	NA	NA	NA	NA	NA	NA	NA	NA	NA	NA	NA	TRUE	4.63e-44
Age-related hearing impairment	POMGNT2	IVW	2	0.00167405	0.0254497	0.947554	NA	NA	NA	NA	NA	NA	NA	0.315749	1	0.574174	NA	NA	NA	NA	NA	NA	NA	NA	NA	NA	NA	NA	NA	TRUE	1.41e-26
Age-related hearing impairment	AMY2B	IVW	2	0.00040153	0.00633455	0.949458	NA	NA	NA	NA	NA	NA	NA	0.387566	1	0.533582	NA	NA	NA	NA	NA	NA	NA	NA	NA	NA	NA	NA	NA	TRUE	4.5e-136
Age-related hearing impairment	RAB31	IVW	2	-0.00106622	0.0187286	0.954601	NA	NA	NA	NA	NA	NA	NA	0.00662005	1	0.935153	NA	NA	NA	NA	NA	NA	NA	NA	NA	NA	NA	NA	NA	TRUE	4.52e-49
Age-related hearing impairment	PGM1	IVW	2	-0.00103977	0.0221722	0.962597	NA	NA	NA	NA	NA	NA	NA	0.627708	1	0.428197	NA	NA	NA	NA	NA	NA	NA	NA	NA	NA	NA	NA	NA	TRUE	3.56e-31
Age-related hearing impairment	HTN3	IVW	2	0.0016466	0.038292	0.965701	NA	NA	NA	NA	NA	NA	NA	5.24815	1	0.0219701	NA	NA	NA	NA	NA	NA	NA	NA	NA	NA	NA	NA	NA	TRUE	4.35e-73
Age-related hearing impairment	PPP1R14A	IVW	2	0.000509973	0.0122141	0.966696	NA	NA	NA	NA	NA	NA	NA	0.0342204	1	0.853239	NA	NA	NA	NA	NA	NA	NA	NA	NA	NA	NA	NA	NA	TRUE	4.33e-102
Age-related hearing impairment	BPI	IVW	2	0.000232887	0.00561534	0.966919	NA	NA	NA	NA	NA	NA	NA	0.204089	1	0.651441	NA	NA	NA	NA	NA	NA	NA	NA	NA	NA	NA	NA	NA	TRUE	1.47e-13
Age-related hearing impairment	NPTXR	IVW	2	0.000185797	0.00600913	0.975334	NA	NA	NA	NA	NA	NA	NA	0.00456531	1	0.94613	NA	NA	NA	NA	NA	NA	NA	NA	NA	NA	NA	NA	NA	TRUE	8.11e-58
Age-related hearing impairment	ROR2	IVW	2	-0.00041177	0.0146408	0.977563	NA	NA	NA	NA	NA	NA	NA	0.00466047	1	0.945573	NA	NA	NA	NA	NA	NA	NA	NA	NA	NA	NA	NA	NA	TRUE	1.95e-100
Age-related hearing impairment	ARFIP1	IVW	2	0.000261243	0.010078	0.97932	NA	NA	NA	NA	NA	NA	NA	0.677731	1	0.410369	NA	NA	NA	NA	NA	NA	NA	NA	NA	NA	NA	NA	NA	TRUE	5.05e-145
Age-related hearing impairment	CCDC80	IVW	2	-0.000401575	0.0213137	0.984968	NA	NA	NA	NA	NA	NA	NA	0.869996	1	0.350956	NA	NA	NA	NA	NA	NA	NA	NA	NA	NA	NA	NA	NA	TRUE	3.06e-33
Age-related hearing impairment	DNAJB4	IVW	2	0.000257028	0.0139075	0.985255	NA	NA	NA	NA	NA	NA	NA	0.0113439	1	0.915179	NA	NA	NA	NA	NA	NA	NA	NA	NA	NA	NA	NA	NA	TRUE	6.99e-79
Age-related hearing impairment	PPIL1	IVW	2	-5.82e-05	0.0052553	0.991158	NA	NA	NA	NA	NA	NA	NA	0.822459	1	0.364462	NA	NA	NA	NA	NA	NA	NA	NA	NA	NA	NA	NA	NA	TRUE	2.18e-37
Age-related hearing impairment	SPINT3	IVW	2	-7.94e-05	0.00759418	0.991662	NA	NA	NA	NA	NA	NA	NA	0.362799	1	0.546956	NA	NA	NA	NA	NA	NA	NA	NA	NA	NA	NA	NA	NA	TRUE	1.42e-16
Age-related hearing impairment	GOLM1	IVW	2	-0.000277467	0.0294032	0.992471	NA	NA	NA	NA	NA	NA	NA	11.5486	1	0.000677994	NA	NA	NA	NA	NA	NA	NA	NA	NA	NA	NA	NA	NA	TRUE	5.6e-163
Age-related hearing impairment	PKP2	IVW	2	0.000197664	0.0252795	0.993761	NA	NA	NA	NA	NA	NA	NA	0.126442	1	0.72215	NA	NA	NA	NA	NA	NA	NA	NA	NA	NA	NA	NA	NA	TRUE	3.38e-39
Age-related hearing impairment	ENPEP	IVW	2	9.28e-05	0.0131781	0.994378	NA	NA	NA	NA	NA	NA	NA	0.23454	1	0.628178	NA	NA	NA	NA	NA	NA	NA	NA	NA	NA	NA	NA	NA	TRUE	2.16e-304
Age-related hearing impairment	POGLUT1	IVW	2	7.53e-05	0.0109847	0.994533	NA	NA	NA	NA	NA	NA	NA	0.0235548	1	0.878023	NA	NA	NA	NA	NA	NA	NA	NA	NA	NA	NA	NA	NA	TRUE	1.85e-131
Age-related hearing impairment	HK2	IVW	2	9.84e-05	0.0542381	0.998552	NA	NA	NA	NA	NA	NA	NA	3.41304	1	0.0646833	NA	NA	NA	NA	NA	NA	NA	NA	NA	NA	NA	NA	NA	TRUE	5.82e-25
Age-related hearing impairment	NUDT2	IVW	2	-1.39e-05	0.00861241	0.99871	NA	NA	NA	NA	NA	NA	NA	0.24597	1	0.619927	NA	NA	NA	NA	NA	NA	NA	NA	NA	NA	NA	NA	NA	TRUE	3.82e-217
Age-related hearing impairment	AIF1	Wald_ratio	1	0.110215	0.0181142	1.17e-09	NA	NA	NA	NA	NA	NA	NA	NA	NA	NA	NA	NA	NA	NA	NA	NA	NA	NA	NA	NA	NA	NA	NA	TRUE	1.73e-38
Age-related hearing impairment	SORCS1	Wald_ratio	1	-0.168756	0.035309	1.76e-06	NA	NA	NA	NA	NA	NA	NA	NA	NA	NA	NA	NA	NA	NA	NA	NA	NA	NA	NA	NA	NA	NA	NA	TRUE	2.68e-09
Age-related hearing impairment	ADK	Wald_ratio	1	-0.175766	0.0453529	0.000106399	NA	NA	NA	NA	NA	NA	NA	NA	NA	NA	NA	NA	NA	NA	NA	NA	NA	NA	NA	NA	NA	NA	NA	TRUE	4.96e-06
Age-related hearing impairment	KLC1	Wald_ratio	1	-0.102999	0.0267299	0.000116526	NA	NA	NA	NA	NA	NA	NA	NA	NA	NA	NA	NA	NA	NA	NA	NA	NA	NA	NA	NA	NA	NA	NA	TRUE	1.48e-17
Age-related hearing impairment	CFL2	Wald_ratio	1	-0.0778786	0.0203559	0.000130325	NA	NA	NA	NA	NA	NA	NA	NA	NA	NA	NA	NA	NA	NA	NA	NA	NA	NA	NA	NA	NA	NA	NA	TRUE	4.54e-33
Age-related hearing impairment	CCS	Wald_ratio	1	-0.074812	0.0198736	0.000166959	NA	NA	NA	NA	NA	NA	NA	NA	NA	NA	NA	NA	NA	NA	NA	NA	NA	NA	NA	NA	NA	NA	NA	TRUE	4.03e-34
Age-related hearing impairment	ACADVL	Wald_ratio	1	-0.175416	0.0472591	0.000205799	NA	NA	NA	NA	NA	NA	NA	NA	NA	NA	NA	NA	NA	NA	NA	NA	NA	NA	NA	NA	NA	NA	NA	TRUE	3.71e-06
Age-related hearing impairment	CSK	Wald_ratio	1	0.134118	0.0372416	0.000316646	NA	NA	NA	NA	NA	NA	NA	NA	NA	NA	NA	NA	NA	NA	NA	NA	NA	NA	NA	NA	NA	NA	NA	TRUE	2.12e-09
Age-related hearing impairment	CHST12	Wald_ratio	1	0.0480535	0.0134866	0.000366548	NA	NA	NA	NA	NA	NA	NA	NA	NA	NA	NA	NA	NA	NA	NA	NA	NA	NA	NA	NA	NA	NA	NA	TRUE	1.7e-77
Age-related hearing impairment	ULK3	Wald_ratio	1	0.103136	0.0289651	0.000369879	NA	NA	NA	NA	NA	NA	NA	NA	NA	NA	NA	NA	NA	NA	NA	NA	NA	NA	NA	NA	NA	NA	NA	TRUE	8.32e-16
Age-related hearing impairment	IL12B	Wald_ratio	1	-0.086097	0.0243341	0.000402978	NA	NA	NA	NA	NA	NA	NA	NA	NA	NA	NA	NA	NA	NA	NA	NA	NA	NA	NA	NA	NA	NA	NA	TRUE	5.24e-21
Age-related hearing impairment	CILP2	Wald_ratio	1	0.0930602	0.0264379	0.00043162	NA	NA	NA	NA	NA	NA	NA	NA	NA	NA	NA	NA	NA	NA	NA	NA	NA	NA	NA	NA	NA	NA	NA	TRUE	9.13e-18
Age-related hearing impairment	PLCG1	Wald_ratio	1	0.113482	0.0337302	0.000767072	NA	NA	NA	NA	NA	NA	NA	NA	NA	NA	NA	NA	NA	NA	NA	NA	NA	NA	NA	NA	NA	NA	NA	TRUE	4.99e-12
Age-related hearing impairment	FAM172A	Wald_ratio	1	0.114692	0.0342562	0.000813806	NA	NA	NA	NA	NA	NA	NA	NA	NA	NA	NA	NA	NA	NA	NA	NA	NA	NA	NA	NA	NA	NA	NA	TRUE	1.24e-08
Age-related hearing impairment	FOLH1	Wald_ratio	1	-0.0445569	0.0137503	0.00119346	NA	NA	NA	NA	NA	NA	NA	NA	NA	NA	NA	NA	NA	NA	NA	NA	NA	NA	NA	NA	NA	NA	NA	TRUE	3.44e-50
Age-related hearing impairment	PARK7	Wald_ratio	1	0.0647781	0.0201671	0.00131783	NA	NA	NA	NA	NA	NA	NA	NA	NA	NA	NA	NA	NA	NA	NA	NA	NA	NA	NA	NA	NA	NA	NA	TRUE	1.83e-33
Age-related hearing impairment	CBL	Wald_ratio	1	-0.0545544	0.0170645	0.00138883	NA	NA	NA	NA	NA	NA	NA	NA	NA	NA	NA	NA	NA	NA	NA	NA	NA	NA	NA	NA	NA	NA	NA	TRUE	1.95e-34
Age-related hearing impairment	PLXNA4	Wald_ratio	1	-0.0869003	0.0272489	0.00142702	NA	NA	NA	NA	NA	NA	NA	NA	NA	NA	NA	NA	NA	NA	NA	NA	NA	NA	NA	NA	NA	NA	NA	TRUE	1.89e-16
Age-related hearing impairment	NUDT9	Wald_ratio	1	-0.0711146	0.0236042	0.00258851	NA	NA	NA	NA	NA	NA	NA	NA	NA	NA	NA	NA	NA	NA	NA	NA	NA	NA	NA	NA	NA	NA	NA	TRUE	2.43e-36
Age-related hearing impairment	PSME1	Wald_ratio	1	0.131559	0.0439166	0.00273862	NA	NA	NA	NA	NA	NA	NA	NA	NA	NA	NA	NA	NA	NA	NA	NA	NA	NA	NA	NA	NA	NA	NA	TRUE	2.4e-07
Age-related hearing impairment	RHOC	Wald_ratio	1	0.067345	0.0225123	0.00277635	NA	NA	NA	NA	NA	NA	NA	NA	NA	NA	NA	NA	NA	NA	NA	NA	NA	NA	NA	NA	NA	NA	NA	TRUE	1.41e-26
Age-related hearing impairment	PRKCSH	Wald_ratio	1	-0.0702539	0.0237494	0.00309507	NA	NA	NA	NA	NA	NA	NA	NA	NA	NA	NA	NA	NA	NA	NA	NA	NA	NA	NA	NA	NA	NA	NA	TRUE	2.51e-24
Age-related hearing impairment	XPNPEP1	Wald_ratio	1	0.10778	0.0364868	0.00313734	NA	NA	NA	NA	NA	NA	NA	NA	NA	NA	NA	NA	NA	NA	NA	NA	NA	NA	NA	NA	NA	NA	NA	TRUE	6.35e-10
Age-related hearing impairment	RBP1	Wald_ratio	1	-0.0946476	0.0322331	0.00332103	NA	NA	NA	NA	NA	NA	NA	NA	NA	NA	NA	NA	NA	NA	NA	NA	NA	NA	NA	NA	NA	NA	NA	TRUE	4.1e-15
Age-related hearing impairment	CFB	Wald_ratio	1	0.0303259	0.0104837	0.00381972	NA	NA	NA	NA	NA	NA	NA	NA	NA	NA	NA	NA	NA	NA	NA	NA	NA	NA	NA	NA	NA	NA	NA	TRUE	2.83e-231
Age-related hearing impairment	NRBP1	Wald_ratio	1	-0.136181	0.048345	0.00484972	NA	NA	NA	NA	NA	NA	NA	NA	NA	NA	NA	NA	NA	NA	NA	NA	NA	NA	NA	NA	NA	NA	NA	TRUE	1.22e-05
Age-related hearing impairment	CRAT	Wald_ratio	1	0.0763329	0.0277652	0.00597353	NA	NA	NA	NA	NA	NA	NA	NA	NA	NA	NA	NA	NA	NA	NA	NA	NA	NA	NA	NA	NA	NA	NA	TRUE	9.43e-20
Age-related hearing impairment	CNP	Wald_ratio	1	0.0856206	0.031405	0.0064041	NA	NA	NA	NA	NA	NA	NA	NA	NA	NA	NA	NA	NA	NA	NA	NA	NA	NA	NA	NA	NA	NA	NA	TRUE	7.39e-15
Age-related hearing impairment	RPS6KA1	Wald_ratio	1	-0.0630723	0.0236105	0.00755436	NA	NA	NA	NA	NA	NA	NA	NA	NA	NA	NA	NA	NA	NA	NA	NA	NA	NA	NA	NA	NA	NA	NA	TRUE	1.76e-28
Age-related hearing impairment	CKMT2	Wald_ratio	1	0.137446	0.0519563	0.00815914	NA	NA	NA	NA	NA	NA	NA	NA	NA	NA	NA	NA	NA	NA	NA	NA	NA	NA	NA	NA	NA	NA	NA	TRUE	9.87e-06
Age-related hearing impairment	FER	Wald_ratio	1	-0.0773684	0.0297987	0.00942159	NA	NA	NA	NA	NA	NA	NA	NA	NA	NA	NA	NA	NA	NA	NA	NA	NA	NA	NA	NA	NA	NA	NA	TRUE	6.37e-15
Age-related hearing impairment	TPST1	Wald_ratio	1	-0.0216574	0.00834458	0.00944843	NA	NA	NA	NA	NA	NA	NA	NA	NA	NA	NA	NA	NA	NA	NA	NA	NA	NA	NA	NA	NA	NA	NA	TRUE	1.24e-203
Age-related hearing impairment	GPT	Wald_ratio	1	0.115669	0.0449302	0.0100407	NA	NA	NA	NA	NA	NA	NA	NA	NA	NA	NA	NA	NA	NA	NA	NA	NA	NA	NA	NA	NA	NA	NA	TRUE	6.53e-07
Age-related hearing impairment	PROS1	Wald_ratio	1	-0.0913176	0.0358436	0.0108446	NA	NA	NA	NA	NA	NA	NA	NA	NA	NA	NA	NA	NA	NA	NA	NA	NA	NA	NA	NA	NA	NA	NA	TRUE	1.94e-11
Age-related hearing impairment	TNXB	Wald_ratio	1	0.0179029	0.00703642	0.0109491	NA	NA	NA	NA	NA	NA	NA	NA	NA	NA	NA	NA	NA	NA	NA	NA	NA	NA	NA	NA	NA	NA	NA	TRUE	0
Age-related hearing impairment	PLCG2	Wald_ratio	1	0.0439675	0.0175941	0.0124547	NA	NA	NA	NA	NA	NA	NA	NA	NA	NA	NA	NA	NA	NA	NA	NA	NA	NA	NA	NA	NA	NA	NA	TRUE	2.4e-47
Age-related hearing impairment	SH3BP2	Wald_ratio	1	0.0214259	0.00876831	0.0145433	NA	NA	NA	NA	NA	NA	NA	NA	NA	NA	NA	NA	NA	NA	NA	NA	NA	NA	NA	NA	NA	NA	NA	TRUE	7.87e-199
Age-related hearing impairment	NAPG	Wald_ratio	1	-0.0750091	0.030971	0.0154392	NA	NA	NA	NA	NA	NA	NA	NA	NA	NA	NA	NA	NA	NA	NA	NA	NA	NA	NA	NA	NA	NA	NA	TRUE	1.41e-14
Age-related hearing impairment	ACAT1	Wald_ratio	1	-0.061725	0.0256262	0.0160107	NA	NA	NA	NA	NA	NA	NA	NA	NA	NA	NA	NA	NA	NA	NA	NA	NA	NA	NA	NA	NA	NA	NA	TRUE	8.07e-31
Age-related hearing impairment	TGM4	Wald_ratio	1	-0.106891	0.0446049	0.0165572	NA	NA	NA	NA	NA	NA	NA	NA	NA	NA	NA	NA	NA	NA	NA	NA	NA	NA	NA	NA	NA	NA	NA	TRUE	1.32e-07
Age-related hearing impairment	NT5C2	Wald_ratio	1	-0.0493332	0.0207418	0.0173858	NA	NA	NA	NA	NA	NA	NA	NA	NA	NA	NA	NA	NA	NA	NA	NA	NA	NA	NA	NA	NA	NA	NA	TRUE	2.66e-33
Age-related hearing impairment	TRDMT1	Wald_ratio	1	-0.0170728	0.00730219	0.0193853	NA	NA	NA	NA	NA	NA	NA	NA	NA	NA	NA	NA	NA	NA	NA	NA	NA	NA	NA	NA	NA	NA	NA	TRUE	1.95e-25
Age-related hearing impairment	PTGES2	Wald_ratio	1	-0.0636038	0.0281162	0.0236863	NA	NA	NA	NA	NA	NA	NA	NA	NA	NA	NA	NA	NA	NA	NA	NA	NA	NA	NA	NA	NA	NA	NA	TRUE	2.07e-16
Age-related hearing impairment	DNAJB9	Wald_ratio	1	-0.0988511	0.0447607	0.0272141	NA	NA	NA	NA	NA	NA	NA	NA	NA	NA	NA	NA	NA	NA	NA	NA	NA	NA	NA	NA	NA	NA	NA	TRUE	5.22e-10
Age-related hearing impairment	NPPB	Wald_ratio	1	-0.0555635	0.025163	0.0272346	NA	NA	NA	NA	NA	NA	NA	NA	NA	NA	NA	NA	NA	NA	NA	NA	NA	NA	NA	NA	NA	NA	NA	TRUE	1.39e-23
Age-related hearing impairment	USP8	Wald_ratio	1	-0.064584	0.0292771	0.0273872	NA	NA	NA	NA	NA	NA	NA	NA	NA	NA	NA	NA	NA	NA	NA	NA	NA	NA	NA	NA	NA	NA	NA	TRUE	2.94e-16
Age-related hearing impairment	IFNGR1	Wald_ratio	1	-0.0809681	0.036781	0.0277108	NA	NA	NA	NA	NA	NA	NA	NA	NA	NA	NA	NA	NA	NA	NA	NA	NA	NA	NA	NA	NA	NA	NA	TRUE	2.79e-11
Age-related hearing impairment	NPTX2	Wald_ratio	1	-0.0885555	0.0412824	0.0319436	NA	NA	NA	NA	NA	NA	NA	NA	NA	NA	NA	NA	NA	NA	NA	NA	NA	NA	NA	NA	NA	NA	NA	TRUE	1.72e-08
Age-related hearing impairment	PIP	Wald_ratio	1	-0.0188674	0.00882343	0.0324898	NA	NA	NA	NA	NA	NA	NA	NA	NA	NA	NA	NA	NA	NA	NA	NA	NA	NA	NA	NA	NA	NA	NA	TRUE	3.06e-161
Age-related hearing impairment	ATF6B	Wald_ratio	1	-0.0258276	0.0121496	0.0335191	NA	NA	NA	NA	NA	NA	NA	NA	NA	NA	NA	NA	NA	NA	NA	NA	NA	NA	NA	NA	NA	NA	NA	TRUE	6.01e-89
Age-related hearing impairment	SEPSECS	Wald_ratio	1	0.076133	0.0359187	0.0340406	NA	NA	NA	NA	NA	NA	NA	NA	NA	NA	NA	NA	NA	NA	NA	NA	NA	NA	NA	NA	NA	NA	NA	TRUE	7.71e-11
Age-related hearing impairment	HINT1	Wald_ratio	1	-0.0590834	0.0279835	0.0347412	NA	NA	NA	NA	NA	NA	NA	NA	NA	NA	NA	NA	NA	NA	NA	NA	NA	NA	NA	NA	NA	NA	NA	TRUE	1.26e-18
Age-related hearing impairment	ASPN	Wald_ratio	1	-0.0128737	0.0061086	0.0350771	NA	NA	NA	NA	NA	NA	NA	NA	NA	NA	NA	NA	NA	NA	NA	NA	NA	NA	NA	NA	NA	NA	NA	FALSE	0.511447
Age-related hearing impairment	PELO	Wald_ratio	1	-0.108771	0.0518842	0.0360448	NA	NA	NA	NA	NA	NA	NA	NA	NA	NA	NA	NA	NA	NA	NA	NA	NA	NA	NA	NA	NA	NA	NA	TRUE	1.75e-06
Age-related hearing impairment	TFPI2	Wald_ratio	1	0.0904932	0.0434606	0.0373249	NA	NA	NA	NA	NA	NA	NA	NA	NA	NA	NA	NA	NA	NA	NA	NA	NA	NA	NA	NA	NA	NA	NA	TRUE	8.71e-09
Age-related hearing impairment	CTSF	Wald_ratio	1	0.0276481	0.0133409	0.0382255	NA	NA	NA	NA	NA	NA	NA	NA	NA	NA	NA	NA	NA	NA	NA	NA	NA	NA	NA	NA	NA	NA	NA	TRUE	6.85e-84
Age-related hearing impairment	FGL2	Wald_ratio	1	-0.0873842	0.042201	0.03839	NA	NA	NA	NA	NA	NA	NA	NA	NA	NA	NA	NA	NA	NA	NA	NA	NA	NA	NA	NA	NA	NA	NA	TRUE	2.61e-08
Age-related hearing impairment	FGFR3	Wald_ratio	1	0.0464496	0.0225638	0.0395338	NA	NA	NA	NA	NA	NA	NA	NA	NA	NA	NA	NA	NA	NA	NA	NA	NA	NA	NA	NA	NA	NA	NA	TRUE	3.19e-94
Age-related hearing impairment	FGFBP3	Wald_ratio	1	-0.0170438	0.0083135	0.0403508	NA	NA	NA	NA	NA	NA	NA	NA	NA	NA	NA	NA	NA	NA	NA	NA	NA	NA	NA	NA	NA	NA	NA	TRUE	7.84e-198
Age-related hearing impairment	NTRK2	Wald_ratio	1	-0.0739994	0.0362357	0.0411349	NA	NA	NA	NA	NA	NA	NA	NA	NA	NA	NA	NA	NA	NA	NA	NA	NA	NA	NA	NA	NA	NA	NA	TRUE	9.62e-11
Age-related hearing impairment	TTL	Wald_ratio	1	-0.0879766	0.0431594	0.0415091	NA	NA	NA	NA	NA	NA	NA	NA	NA	NA	NA	NA	NA	NA	NA	NA	NA	NA	NA	NA	NA	NA	NA	TRUE	4.76e-10
Age-related hearing impairment	SNCA	Wald_ratio	1	0.0989896	0.0487144	0.0421499	NA	NA	NA	NA	NA	NA	NA	NA	NA	NA	NA	NA	NA	NA	NA	NA	NA	NA	NA	NA	NA	NA	NA	TRUE	1.61e-06
Age-related hearing impairment	POLM	Wald_ratio	1	-0.0513382	0.0253828	0.0431183	NA	NA	NA	NA	NA	NA	NA	NA	NA	NA	NA	NA	NA	NA	NA	NA	NA	NA	NA	NA	NA	NA	NA	TRUE	1.37e-74
Age-related hearing impairment	MANBA	Wald_ratio	1	0.0153816	0.00761191	0.0433085	NA	NA	NA	NA	NA	NA	NA	NA	NA	NA	NA	NA	NA	NA	NA	NA	NA	NA	NA	NA	NA	NA	NA	TRUE	2.92e-69
Age-related hearing impairment	HGF	Wald_ratio	1	-0.0417958	0.0207152	0.0436295	NA	NA	NA	NA	NA	NA	NA	NA	NA	NA	NA	NA	NA	NA	NA	NA	NA	NA	NA	NA	NA	NA	NA	TRUE	8.43e-30
Age-related hearing impairment	MCEE	Wald_ratio	1	-0.0724595	0.0361948	0.045292	NA	NA	NA	NA	NA	NA	NA	NA	NA	NA	NA	NA	NA	NA	NA	NA	NA	NA	NA	NA	NA	NA	NA	TRUE	1.72e-12
Age-related hearing impairment	KPNA6	Wald_ratio	1	-0.0744725	0.0379015	0.0494263	NA	NA	NA	NA	NA	NA	NA	NA	NA	NA	NA	NA	NA	NA	NA	NA	NA	NA	NA	NA	NA	NA	NA	TRUE	9.43e-11
Age-related hearing impairment	UNC5D	Wald_ratio	1	0.0449755	0.0229528	0.0500565	NA	NA	NA	NA	NA	NA	NA	NA	NA	NA	NA	NA	NA	NA	NA	NA	NA	NA	NA	NA	NA	NA	NA	TRUE	9.7e-37
Age-related hearing impairment	IGF1R	Wald_ratio	1	0.0847763	0.0435586	0.0516236	NA	NA	NA	NA	NA	NA	NA	NA	NA	NA	NA	NA	NA	NA	NA	NA	NA	NA	NA	NA	NA	NA	NA	TRUE	3.05e-40
Age-related hearing impairment	LRP4	Wald_ratio	1	0.0115483	0.00594151	0.0519351	NA	NA	NA	NA	NA	NA	NA	NA	NA	NA	NA	NA	NA	NA	NA	NA	NA	NA	NA	NA	NA	NA	NA	FALSE	0.54481
Age-related hearing impairment	RAP1GDS1	Wald_ratio	1	-0.0934408	0.0484023	0.0535447	NA	NA	NA	NA	NA	NA	NA	NA	NA	NA	NA	NA	NA	NA	NA	NA	NA	NA	NA	NA	NA	NA	NA	TRUE	1.35e-06
Age-related hearing impairment	PYGL	Wald_ratio	1	0.0416787	0.0216514	0.0542308	NA	NA	NA	NA	NA	NA	NA	NA	NA	NA	NA	NA	NA	NA	NA	NA	NA	NA	NA	NA	NA	NA	NA	TRUE	5.64e-35
Age-related hearing impairment	AGER	Wald_ratio	1	0.0116166	0.00609756	0.0567633	NA	NA	NA	NA	NA	NA	NA	NA	NA	NA	NA	NA	NA	NA	NA	NA	NA	NA	NA	NA	NA	NA	NA	TRUE	2.88e-260
Age-related hearing impairment	PSAT1	Wald_ratio	1	0.0922087	0.0486978	0.0582928	NA	NA	NA	NA	NA	NA	NA	NA	NA	NA	NA	NA	NA	NA	NA	NA	NA	NA	NA	NA	NA	NA	NA	TRUE	2.91e-49
Age-related hearing impairment	B3GALT6	Wald_ratio	1	-0.0858791	0.045358	0.0583098	NA	NA	NA	NA	NA	NA	NA	NA	NA	NA	NA	NA	NA	NA	NA	NA	NA	NA	NA	NA	NA	NA	NA	TRUE	8.44e-08
Age-related hearing impairment	CD72	Wald_ratio	1	0.0400801	0.0211727	0.0583573	NA	NA	NA	NA	NA	NA	NA	NA	NA	NA	NA	NA	NA	NA	NA	NA	NA	NA	NA	NA	NA	NA	NA	TRUE	3.77e-39
Age-related hearing impairment	PYY	Wald_ratio	1	0.0558889	0.0296547	0.0594765	NA	NA	NA	NA	NA	NA	NA	NA	NA	NA	NA	NA	NA	NA	NA	NA	NA	NA	NA	NA	NA	NA	NA	TRUE	6.98e-17
Age-related hearing impairment	FGF2	Wald_ratio	1	-0.0119778	0.00638096	0.0605027	NA	NA	NA	NA	NA	NA	NA	NA	NA	NA	NA	NA	NA	NA	NA	NA	NA	NA	NA	NA	NA	NA	NA	FALSE	0.55867
Age-related hearing impairment	ITIH1	Wald_ratio	1	0.0301926	0.016092	0.0606209	NA	NA	NA	NA	NA	NA	NA	NA	NA	NA	NA	NA	NA	NA	NA	NA	NA	NA	NA	NA	NA	NA	NA	TRUE	2.29e-46
Age-related hearing impairment	NFKB1	Wald_ratio	1	0.0665749	0.035648	0.061823	NA	NA	NA	NA	NA	NA	NA	NA	NA	NA	NA	NA	NA	NA	NA	NA	NA	NA	NA	NA	NA	NA	NA	TRUE	4.08e-12
Age-related hearing impairment	TRIL	Wald_ratio	1	-0.057962	0.0311493	0.0627748	NA	NA	NA	NA	NA	NA	NA	NA	NA	NA	NA	NA	NA	NA	NA	NA	NA	NA	NA	NA	NA	NA	NA	TRUE	3.25e-13
Age-related hearing impairment	ARRB1	Wald_ratio	1	0.0564215	0.0303891	0.0633628	NA	NA	NA	NA	NA	NA	NA	NA	NA	NA	NA	NA	NA	NA	NA	NA	NA	NA	NA	NA	NA	NA	NA	TRUE	7.5e-16
Age-related hearing impairment	ARL4D	Wald_ratio	1	0.0815826	0.044056	0.0640558	NA	NA	NA	NA	NA	NA	NA	NA	NA	NA	NA	NA	NA	NA	NA	NA	NA	NA	NA	NA	NA	NA	NA	TRUE	3.01e-08
Age-related hearing impairment	THBS3	Wald_ratio	1	-0.0478031	0.0258609	0.0645341	NA	NA	NA	NA	NA	NA	NA	NA	NA	NA	NA	NA	NA	NA	NA	NA	NA	NA	NA	NA	NA	NA	NA	TRUE	5.11e-37
Age-related hearing impairment	THBS2	Wald_ratio	1	0.0609676	0.0331792	0.0661322	NA	NA	NA	NA	NA	NA	NA	NA	NA	NA	NA	NA	NA	NA	NA	NA	NA	NA	NA	NA	NA	NA	NA	TRUE	2.93e-19
Age-related hearing impairment	FLII	Wald_ratio	1	0.0469372	0.0258006	0.0688765	NA	NA	NA	NA	NA	NA	NA	NA	NA	NA	NA	NA	NA	NA	NA	NA	NA	NA	NA	NA	NA	NA	NA	TRUE	1.43e-17
Age-related hearing impairment	LAG3	Wald_ratio	1	0.0322137	0.0177459	0.0694809	NA	NA	NA	NA	NA	NA	NA	NA	NA	NA	NA	NA	NA	NA	NA	NA	NA	NA	NA	NA	NA	NA	NA	TRUE	2.94e-52
Age-related hearing impairment	FSTL1	Wald_ratio	1	-0.0276147	0.0152483	0.0701409	NA	NA	NA	NA	NA	NA	NA	NA	NA	NA	NA	NA	NA	NA	NA	NA	NA	NA	NA	NA	NA	NA	NA	TRUE	5.76e-75
Age-related hearing impairment	MAX	Wald_ratio	1	-0.0234662	0.0129961	0.0709749	NA	NA	NA	NA	NA	NA	NA	NA	NA	NA	NA	NA	NA	NA	NA	NA	NA	NA	NA	NA	NA	NA	NA	TRUE	1.37e-91
Age-related hearing impairment	PARP1	Wald_ratio	1	-0.0907867	0.0508124	0.0739855	NA	NA	NA	NA	NA	NA	NA	NA	NA	NA	NA	NA	NA	NA	NA	NA	NA	NA	NA	NA	NA	NA	NA	TRUE	3.42e-07
Age-related hearing impairment	B4GALT2	Wald_ratio	1	-0.0162973	0.00912836	0.0742053	NA	NA	NA	NA	NA	NA	NA	NA	NA	NA	NA	NA	NA	NA	NA	NA	NA	NA	NA	NA	NA	NA	NA	TRUE	3.81e-110
Age-related hearing impairment	CD274	Wald_ratio	1	-0.0188665	0.0105811	0.0745818	NA	NA	NA	NA	NA	NA	NA	NA	NA	NA	NA	NA	NA	NA	NA	NA	NA	NA	NA	NA	NA	NA	NA	TRUE	5.64e-143
Age-related hearing impairment	FGFR1	Wald_ratio	1	-0.0874727	0.0491039	0.0748506	NA	NA	NA	NA	NA	NA	NA	NA	NA	NA	NA	NA	NA	NA	NA	NA	NA	NA	NA	NA	NA	NA	NA	TRUE	1.12e-27
Age-related hearing impairment	LGR4	Wald_ratio	1	0.0546969	0.0309309	0.0770016	NA	NA	NA	NA	NA	NA	NA	NA	NA	NA	NA	NA	NA	NA	NA	NA	NA	NA	NA	NA	NA	NA	NA	TRUE	2.22e-41
Age-related hearing impairment	PLD3	Wald_ratio	1	-0.0752396	0.0426926	0.0780091	NA	NA	NA	NA	NA	NA	NA	NA	NA	NA	NA	NA	NA	NA	NA	NA	NA	NA	NA	NA	NA	NA	NA	TRUE	1.96e-09
Age-related hearing impairment	IL12RB1	Wald_ratio	1	-0.0536483	0.0304942	0.0785276	NA	NA	NA	NA	NA	NA	NA	NA	NA	NA	NA	NA	NA	NA	NA	NA	NA	NA	NA	NA	NA	NA	NA	TRUE	2.41e-16
Age-related hearing impairment	CD86	Wald_ratio	1	-0.0714181	0.0406639	0.079037	NA	NA	NA	NA	NA	NA	NA	NA	NA	NA	NA	NA	NA	NA	NA	NA	NA	NA	NA	NA	NA	NA	NA	TRUE	3.94e-10
Age-related hearing impairment	RELT	Wald_ratio	1	0.079729	0.0454137	0.0791538	NA	NA	NA	NA	NA	NA	NA	NA	NA	NA	NA	NA	NA	NA	NA	NA	NA	NA	NA	NA	NA	NA	NA	TRUE	3.62e-09
Age-related hearing impairment	CAMK2D	Wald_ratio	1	-0.0898672	0.0516959	0.0821438	NA	NA	NA	NA	NA	NA	NA	NA	NA	NA	NA	NA	NA	NA	NA	NA	NA	NA	NA	NA	NA	NA	NA	TRUE	2.7e-06
Age-related hearing impairment	PDK1	Wald_ratio	1	0.0792937	0.0456241	0.0822148	NA	NA	NA	NA	NA	NA	NA	NA	NA	NA	NA	NA	NA	NA	NA	NA	NA	NA	NA	NA	NA	NA	NA	TRUE	1.79e-95
Age-related hearing impairment	SPOCK2	Wald_ratio	1	-0.02075	0.0119494	0.0824759	NA	NA	NA	NA	NA	NA	NA	NA	NA	NA	NA	NA	NA	NA	NA	NA	NA	NA	NA	NA	NA	NA	NA	TRUE	9.36e-101
Age-related hearing impairment	CXCL5	Wald_ratio	1	0.0305707	0.0176292	0.0829015	NA	NA	NA	NA	NA	NA	NA	NA	NA	NA	NA	NA	NA	NA	NA	NA	NA	NA	NA	NA	NA	NA	NA	TRUE	1.83e-62
Age-related hearing impairment	NPPA	Wald_ratio	1	-0.0648253	0.0374281	0.0832743	NA	NA	NA	NA	NA	NA	NA	NA	NA	NA	NA	NA	NA	NA	NA	NA	NA	NA	NA	NA	NA	NA	NA	TRUE	1.48e-09
Age-related hearing impairment	ADH1B	Wald_ratio	1	0.0300819	0.0174573	0.0848572	NA	NA	NA	NA	NA	NA	NA	NA	NA	NA	NA	NA	NA	NA	NA	NA	NA	NA	NA	NA	NA	NA	NA	TRUE	1.26e-09
Age-related hearing impairment	MTRF1L	Wald_ratio	1	0.0249704	0.0145782	0.086737	NA	NA	NA	NA	NA	NA	NA	NA	NA	NA	NA	NA	NA	NA	NA	NA	NA	NA	NA	NA	NA	NA	NA	TRUE	3.78e-77
Age-related hearing impairment	HBQ1	Wald_ratio	1	-0.0489223	0.0285848	0.0869933	NA	NA	NA	NA	NA	NA	NA	NA	NA	NA	NA	NA	NA	NA	NA	NA	NA	NA	NA	NA	NA	NA	NA	TRUE	1.93e-19
Age-related hearing impairment	HAGH	Wald_ratio	1	-0.0778165	0.0455971	0.0878947	NA	NA	NA	NA	NA	NA	NA	NA	NA	NA	NA	NA	NA	NA	NA	NA	NA	NA	NA	NA	NA	NA	NA	TRUE	5.49e-07
Age-related hearing impairment	SYT11	Wald_ratio	1	-0.0599946	0.0351692	0.0880295	NA	NA	NA	NA	NA	NA	NA	NA	NA	NA	NA	NA	NA	NA	NA	NA	NA	NA	NA	NA	NA	NA	NA	TRUE	6.13e-13
Age-related hearing impairment	TNFRSF1B	Wald_ratio	1	-0.0329399	0.0193332	0.0884185	NA	NA	NA	NA	NA	NA	NA	NA	NA	NA	NA	NA	NA	NA	NA	NA	NA	NA	NA	NA	NA	NA	NA	TRUE	1.29e-32
Age-related hearing impairment	DNAJB6	Wald_ratio	1	0.0748493	0.0441534	0.0900359	NA	NA	NA	NA	NA	NA	NA	NA	NA	NA	NA	NA	NA	NA	NA	NA	NA	NA	NA	NA	NA	NA	NA	TRUE	4.51e-08
Age-related hearing impairment	RAB21	Wald_ratio	1	0.0417308	0.0247061	0.0912022	NA	NA	NA	NA	NA	NA	NA	NA	NA	NA	NA	NA	NA	NA	NA	NA	NA	NA	NA	NA	NA	NA	NA	TRUE	1.02e-20
Age-related hearing impairment	ECI2	Wald_ratio	1	-0.0318102	0.0189474	0.0931785	NA	NA	NA	NA	NA	NA	NA	NA	NA	NA	NA	NA	NA	NA	NA	NA	NA	NA	NA	NA	NA	NA	NA	TRUE	4.23e-33
Age-related hearing impairment	DNAJB1	Wald_ratio	1	-0.0733154	0.0438711	0.0946908	NA	NA	NA	NA	NA	NA	NA	NA	NA	NA	NA	NA	NA	NA	NA	NA	NA	NA	NA	NA	NA	NA	NA	TRUE	3.1e-08
Age-related hearing impairment	COCH	Wald_ratio	1	-0.0135307	0.00810795	0.0951522	NA	NA	NA	NA	NA	NA	NA	NA	NA	NA	NA	NA	NA	NA	NA	NA	NA	NA	NA	NA	NA	NA	NA	TRUE	2.21e-243
Age-related hearing impairment	MDH1	Wald_ratio	1	-0.054649	0.0327473	0.0951545	NA	NA	NA	NA	NA	NA	NA	NA	NA	NA	NA	NA	NA	NA	NA	NA	NA	NA	NA	NA	NA	NA	NA	TRUE	4.63e-15
Age-related hearing impairment	SERPINE1	Wald_ratio	1	0.0868394	0.0522258	0.0963587	NA	NA	NA	NA	NA	NA	NA	NA	NA	NA	NA	NA	NA	NA	NA	NA	NA	NA	NA	NA	NA	NA	NA	TRUE	7.65e-08
Age-related hearing impairment	STAT3	Wald_ratio	1	-0.0251944	0.0152551	0.0986287	NA	NA	NA	NA	NA	NA	NA	NA	NA	NA	NA	NA	NA	NA	NA	NA	NA	NA	NA	NA	NA	NA	NA	TRUE	7.07e-67
Age-related hearing impairment	BPIFA2	Wald_ratio	1	0.0483496	0.0292796	0.0986754	NA	NA	NA	NA	NA	NA	NA	NA	NA	NA	NA	NA	NA	NA	NA	NA	NA	NA	NA	NA	NA	NA	NA	TRUE	4.68e-17
Age-related hearing impairment	MRC1	Wald_ratio	1	-0.0469518	0.0284945	0.0994043	NA	NA	NA	NA	NA	NA	NA	NA	NA	NA	NA	NA	NA	NA	NA	NA	NA	NA	NA	NA	NA	NA	NA	TRUE	4.08e-13
Age-related hearing impairment	APOB	Wald_ratio	1	0.055112	0.0335317	0.100264	NA	NA	NA	NA	NA	NA	NA	NA	NA	NA	NA	NA	NA	NA	NA	NA	NA	NA	NA	NA	NA	NA	NA	TRUE	2.49e-10
Age-related hearing impairment	GFER	Wald_ratio	1	0.0693573	0.0424955	0.102656	NA	NA	NA	NA	NA	NA	NA	NA	NA	NA	NA	NA	NA	NA	NA	NA	NA	NA	NA	NA	NA	NA	NA	TRUE	8.79e-09
Age-related hearing impairment	DLK2	Wald_ratio	1	-0.0225118	0.0139138	0.105675	NA	NA	NA	NA	NA	NA	NA	NA	NA	NA	NA	NA	NA	NA	NA	NA	NA	NA	NA	NA	NA	NA	NA	TRUE	2.98e-73
Age-related hearing impairment	MAP2K1	Wald_ratio	1	-0.0618495	0.0385065	0.108228	NA	NA	NA	NA	NA	NA	NA	NA	NA	NA	NA	NA	NA	NA	NA	NA	NA	NA	NA	NA	NA	NA	NA	TRUE	1.5e-09
Age-related hearing impairment	CNPY3	Wald_ratio	1	-0.0293809	0.0183159	0.108686	NA	NA	NA	NA	NA	NA	NA	NA	NA	NA	NA	NA	NA	NA	NA	NA	NA	NA	NA	NA	NA	NA	NA	TRUE	3.47e-46
Age-related hearing impairment	TG	Wald_ratio	1	-0.0736212	0.0459066	0.108776	NA	NA	NA	NA	NA	NA	NA	NA	NA	NA	NA	NA	NA	NA	NA	NA	NA	NA	NA	NA	NA	NA	NA	TRUE	9.78e-24
Age-related hearing impairment	FAM171A1	Wald_ratio	1	0.0746053	0.0471504	0.113585	NA	NA	NA	NA	NA	NA	NA	NA	NA	NA	NA	NA	NA	NA	NA	NA	NA	NA	NA	NA	NA	NA	NA	TRUE	1.14e-15
Age-related hearing impairment	MXRA8	Wald_ratio	1	-0.0376683	0.0239593	0.115909	NA	NA	NA	NA	NA	NA	NA	NA	NA	NA	NA	NA	NA	NA	NA	NA	NA	NA	NA	NA	NA	NA	NA	TRUE	2.1e-18
Age-related hearing impairment	GRN	Wald_ratio	1	0.0178943	0.0115231	0.120446	NA	NA	NA	NA	NA	NA	NA	NA	NA	NA	NA	NA	NA	NA	NA	NA	NA	NA	NA	NA	NA	NA	NA	TRUE	1.12e-103
Age-related hearing impairment	NADK	Wald_ratio	1	-0.0283252	0.0182687	0.121028	NA	NA	NA	NA	NA	NA	NA	NA	NA	NA	NA	NA	NA	NA	NA	NA	NA	NA	NA	NA	NA	NA	NA	TRUE	7.47e-45
Age-related hearing impairment	MMP19	Wald_ratio	1	0.0370329	0.0239711	0.12237	NA	NA	NA	NA	NA	NA	NA	NA	NA	NA	NA	NA	NA	NA	NA	NA	NA	NA	NA	NA	NA	NA	NA	TRUE	1.57e-20
Age-related hearing impairment	SERPINB5	Wald_ratio	1	-0.0269607	0.0174553	0.122453	NA	NA	NA	NA	NA	NA	NA	NA	NA	NA	NA	NA	NA	NA	NA	NA	NA	NA	NA	NA	NA	NA	NA	TRUE	6.7e-54
Age-related hearing impairment	SPINK1	Wald_ratio	1	-0.0309456	0.0202691	0.126826	NA	NA	NA	NA	NA	NA	NA	NA	NA	NA	NA	NA	NA	NA	NA	NA	NA	NA	NA	NA	NA	NA	NA	TRUE	1.67e-38
Age-related hearing impairment	GATM	Wald_ratio	1	0.0215024	0.0142053	0.130106	NA	NA	NA	NA	NA	NA	NA	NA	NA	NA	NA	NA	NA	NA	NA	NA	NA	NA	NA	NA	NA	NA	NA	TRUE	4.83e-74
Age-related hearing impairment	SEMA7A	Wald_ratio	1	-0.0421177	0.027925	0.131492	NA	NA	NA	NA	NA	NA	NA	NA	NA	NA	NA	NA	NA	NA	NA	NA	NA	NA	NA	NA	NA	NA	NA	TRUE	4.47e-18
Age-related hearing impairment	ST3GAL1	Wald_ratio	1	0.0136372	0.00905976	0.13226	NA	NA	NA	NA	NA	NA	NA	NA	NA	NA	NA	NA	NA	NA	NA	NA	NA	NA	NA	NA	NA	NA	NA	TRUE	4.32e-194
Age-related hearing impairment	ANTXR1	Wald_ratio	1	0.072036	0.0481901	0.134959	NA	NA	NA	NA	NA	NA	NA	NA	NA	NA	NA	NA	NA	NA	NA	NA	NA	NA	NA	NA	NA	NA	NA	TRUE	1.58e-06
Age-related hearing impairment	CTSE	Wald_ratio	1	0.039001	0.0261535	0.1359	NA	NA	NA	NA	NA	NA	NA	NA	NA	NA	NA	NA	NA	NA	NA	NA	NA	NA	NA	NA	NA	NA	NA	TRUE	4.4e-12
Age-related hearing impairment	SDSL	Wald_ratio	1	0.0342331	0.0229863	0.136412	NA	NA	NA	NA	NA	NA	NA	NA	NA	NA	NA	NA	NA	NA	NA	NA	NA	NA	NA	NA	NA	NA	NA	TRUE	2.2e-210
Age-related hearing impairment	GZMB	Wald_ratio	1	0.0391108	0.0263084	0.137114	NA	NA	NA	NA	NA	NA	NA	NA	NA	NA	NA	NA	NA	NA	NA	NA	NA	NA	NA	NA	NA	NA	NA	TRUE	2.21e-19
Age-related hearing impairment	TAGLN2	Wald_ratio	1	-0.0361	0.0242911	0.137242	NA	NA	NA	NA	NA	NA	NA	NA	NA	NA	NA	NA	NA	NA	NA	NA	NA	NA	NA	NA	NA	NA	NA	TRUE	1.4e-24
Age-related hearing impairment	CFHR3	Wald_ratio	1	0.0316141	0.0213413	0.138511	NA	NA	NA	NA	NA	NA	NA	NA	NA	NA	NA	NA	NA	NA	NA	NA	NA	NA	NA	NA	NA	NA	NA	TRUE	2.88e-35
Age-related hearing impairment	MASP1	Wald_ratio	1	-0.041844	0.0282927	0.13915	NA	NA	NA	NA	NA	NA	NA	NA	NA	NA	NA	NA	NA	NA	NA	NA	NA	NA	NA	NA	NA	NA	NA	TRUE	2.12e-19
Age-related hearing impairment	TXNDC12	Wald_ratio	1	0.0413298	0.0279472	0.13918	NA	NA	NA	NA	NA	NA	NA	NA	NA	NA	NA	NA	NA	NA	NA	NA	NA	NA	NA	NA	NA	NA	NA	TRUE	1.52e-23
Age-related hearing impairment	C1orf198	Wald_ratio	1	0.0308347	0.0208638	0.139434	NA	NA	NA	NA	NA	NA	NA	NA	NA	NA	NA	NA	NA	NA	NA	NA	NA	NA	NA	NA	NA	NA	NA	TRUE	7.68e-28
Age-related hearing impairment	MPG	Wald_ratio	1	0.0609665	0.0414768	0.141591	NA	NA	NA	NA	NA	NA	NA	NA	NA	NA	NA	NA	NA	NA	NA	NA	NA	NA	NA	NA	NA	NA	NA	TRUE	1.33e-18
Age-related hearing impairment	CHGB	Wald_ratio	1	0.0414824	0.0283219	0.14301	NA	NA	NA	NA	NA	NA	NA	NA	NA	NA	NA	NA	NA	NA	NA	NA	NA	NA	NA	NA	NA	NA	NA	TRUE	1.43e-13
Age-related hearing impairment	MDK	Wald_ratio	1	0.0368167	0.0251554	0.143311	NA	NA	NA	NA	NA	NA	NA	NA	NA	NA	NA	NA	NA	NA	NA	NA	NA	NA	NA	NA	NA	NA	NA	TRUE	1.42e-33
Age-related hearing impairment	PFKM	Wald_ratio	1	0.0205032	0.0140705	0.145068	NA	NA	NA	NA	NA	NA	NA	NA	NA	NA	NA	NA	NA	NA	NA	NA	NA	NA	NA	NA	NA	NA	NA	TRUE	8.59e-78
Age-related hearing impairment	IL2RB	Wald_ratio	1	0.0340254	0.0233733	0.145464	NA	NA	NA	NA	NA	NA	NA	NA	NA	NA	NA	NA	NA	NA	NA	NA	NA	NA	NA	NA	NA	NA	NA	TRUE	5.95e-27
Age-related hearing impairment	MPPED2	Wald_ratio	1	0.0258573	0.0177977	0.146266	NA	NA	NA	NA	NA	NA	NA	NA	NA	NA	NA	NA	NA	NA	NA	NA	NA	NA	NA	NA	NA	NA	NA	TRUE	2.18e-51
Age-related hearing impairment	PDCD6	Wald_ratio	1	-0.0370555	0.0255166	0.146443	NA	NA	NA	NA	NA	NA	NA	NA	NA	NA	NA	NA	NA	NA	NA	NA	NA	NA	NA	NA	NA	NA	NA	TRUE	3.79e-21
Age-related hearing impairment	FTL	Wald_ratio	1	0.0631211	0.0435607	0.147327	NA	NA	NA	NA	NA	NA	NA	NA	NA	NA	NA	NA	NA	NA	NA	NA	NA	NA	NA	NA	NA	NA	NA	TRUE	3.3e-07
Age-related hearing impairment	CDKN2D	Wald_ratio	1	0.065125	0.0449573	0.14745	NA	NA	NA	NA	NA	NA	NA	NA	NA	NA	NA	NA	NA	NA	NA	NA	NA	NA	NA	NA	NA	NA	NA	TRUE	2.39e-07
Age-related hearing impairment	UBE2C	Wald_ratio	1	0.0239778	0.0167088	0.151277	NA	NA	NA	NA	NA	NA	NA	NA	NA	NA	NA	NA	NA	NA	NA	NA	NA	NA	NA	NA	NA	NA	NA	TRUE	6.88e-55
Age-related hearing impairment	CA11	Wald_ratio	1	-0.0257455	0.018022	0.153131	NA	NA	NA	NA	NA	NA	NA	NA	NA	NA	NA	NA	NA	NA	NA	NA	NA	NA	NA	NA	NA	NA	NA	TRUE	1.08e-55
Age-related hearing impairment	CPLX1	Wald_ratio	1	-0.0570735	0.0399873	0.153495	NA	NA	NA	NA	NA	NA	NA	NA	NA	NA	NA	NA	NA	NA	NA	NA	NA	NA	NA	NA	NA	NA	NA	TRUE	3.1e-10
Age-related hearing impairment	F2	Wald_ratio	1	0.0285159	0.0199808	0.153532	NA	NA	NA	NA	NA	NA	NA	NA	NA	NA	NA	NA	NA	NA	NA	NA	NA	NA	NA	NA	NA	NA	NA	TRUE	7.89e-35
Age-related hearing impairment	TNFRSF19	Wald_ratio	1	-0.0331309	0.0233059	0.155152	NA	NA	NA	NA	NA	NA	NA	NA	NA	NA	NA	NA	NA	NA	NA	NA	NA	NA	NA	NA	NA	NA	NA	TRUE	1.59e-27
Age-related hearing impairment	DTX3L	Wald_ratio	1	0.0543514	0.0387332	0.160549	NA	NA	NA	NA	NA	NA	NA	NA	NA	NA	NA	NA	NA	NA	NA	NA	NA	NA	NA	NA	NA	NA	NA	TRUE	5.38e-12
Age-related hearing impairment	AGFG1	Wald_ratio	1	0.0356319	0.0254943	0.16222	NA	NA	NA	NA	NA	NA	NA	NA	NA	NA	NA	NA	NA	NA	NA	NA	NA	NA	NA	NA	NA	NA	NA	TRUE	2.25e-26
Age-related hearing impairment	APOC3	Wald_ratio	1	0.0588724	0.0423215	0.164203	NA	NA	NA	NA	NA	NA	NA	NA	NA	NA	NA	NA	NA	NA	NA	NA	NA	NA	NA	NA	NA	NA	NA	TRUE	6.61e-66
Age-related hearing impairment	APOBEC3G	Wald_ratio	1	-0.0279084	0.020168	0.166421	NA	NA	NA	NA	NA	NA	NA	NA	NA	NA	NA	NA	NA	NA	NA	NA	NA	NA	NA	NA	NA	NA	NA	TRUE	1.93e-47
Age-related hearing impairment	UROD	Wald_ratio	1	0.0130246	0.00948938	0.169893	NA	NA	NA	NA	NA	NA	NA	NA	NA	NA	NA	NA	NA	NA	NA	NA	NA	NA	NA	NA	NA	NA	NA	TRUE	4e-191
Age-related hearing impairment	MATN2	Wald_ratio	1	-0.0588309	0.0431571	0.172826	NA	NA	NA	NA	NA	NA	NA	NA	NA	NA	NA	NA	NA	NA	NA	NA	NA	NA	NA	NA	NA	NA	NA	TRUE	2.75e-45
Age-related hearing impairment	CCL19	Wald_ratio	1	0.0669214	0.049137	0.173218	NA	NA	NA	NA	NA	NA	NA	NA	NA	NA	NA	NA	NA	NA	NA	NA	NA	NA	NA	NA	NA	NA	NA	TRUE	8.18e-07
Age-related hearing impairment	MAP1LC3A	Wald_ratio	1	-0.0615597	0.0452741	0.173921	NA	NA	NA	NA	NA	NA	NA	NA	NA	NA	NA	NA	NA	NA	NA	NA	NA	NA	NA	NA	NA	NA	NA	TRUE	8.75e-08
Age-related hearing impairment	MAPRE2	Wald_ratio	1	-0.0205295	0.0151391	0.175082	NA	NA	NA	NA	NA	NA	NA	NA	NA	NA	NA	NA	NA	NA	NA	NA	NA	NA	NA	NA	NA	NA	NA	TRUE	1.22e-63
Age-related hearing impairment	C1S	Wald_ratio	1	-0.0417464	0.0308454	0.175925	NA	NA	NA	NA	NA	NA	NA	NA	NA	NA	NA	NA	NA	NA	NA	NA	NA	NA	NA	NA	NA	NA	NA	TRUE	3.97e-15
Age-related hearing impairment	MFAP4	Wald_ratio	1	0.05025	0.0372754	0.177634	NA	NA	NA	NA	NA	NA	NA	NA	NA	NA	NA	NA	NA	NA	NA	NA	NA	NA	NA	NA	NA	NA	NA	TRUE	1.28e-121
Age-related hearing impairment	ANGPTL4	Wald_ratio	1	-0.0343373	0.0254946	0.17803	NA	NA	NA	NA	NA	NA	NA	NA	NA	NA	NA	NA	NA	NA	NA	NA	NA	NA	NA	NA	NA	NA	NA	TRUE	1.37e-29
Age-related hearing impairment	MAPK12	Wald_ratio	1	-0.0351287	0.0260887	0.178139	NA	NA	NA	NA	NA	NA	NA	NA	NA	NA	NA	NA	NA	NA	NA	NA	NA	NA	NA	NA	NA	NA	NA	TRUE	7.49e-156
Age-related hearing impairment	DCXR	Wald_ratio	1	0.0333856	0.0248001	0.178242	NA	NA	NA	NA	NA	NA	NA	NA	NA	NA	NA	NA	NA	NA	NA	NA	NA	NA	NA	NA	NA	NA	NA	TRUE	5.82e-24
Age-related hearing impairment	RCN1	Wald_ratio	1	0.0240742	0.0179899	0.18083	NA	NA	NA	NA	NA	NA	NA	NA	NA	NA	NA	NA	NA	NA	NA	NA	NA	NA	NA	NA	NA	NA	NA	TRUE	8.49e-44
Age-related hearing impairment	PMM1	Wald_ratio	1	-0.0632431	0.047379	0.181931	NA	NA	NA	NA	NA	NA	NA	NA	NA	NA	NA	NA	NA	NA	NA	NA	NA	NA	NA	NA	NA	NA	NA	TRUE	6.41e-07
Age-related hearing impairment	GLRX3	Wald_ratio	1	0.0383155	0.0287177	0.182134	NA	NA	NA	NA	NA	NA	NA	NA	NA	NA	NA	NA	NA	NA	NA	NA	NA	NA	NA	NA	NA	NA	NA	TRUE	4.76e-18
Age-related hearing impairment	SCARF2	Wald_ratio	1	-0.0241678	0.0181372	0.182697	NA	NA	NA	NA	NA	NA	NA	NA	NA	NA	NA	NA	NA	NA	NA	NA	NA	NA	NA	NA	NA	NA	NA	TRUE	3.95e-48
Age-related hearing impairment	CA3	Wald_ratio	1	0.0372561	0.0281431	0.185566	NA	NA	NA	NA	NA	NA	NA	NA	NA	NA	NA	NA	NA	NA	NA	NA	NA	NA	NA	NA	NA	NA	NA	TRUE	5.4e-102
Age-related hearing impairment	CES1	Wald_ratio	1	-0.0704208	0.0534244	0.187457	NA	NA	NA	NA	NA	NA	NA	NA	NA	NA	NA	NA	NA	NA	NA	NA	NA	NA	NA	NA	NA	NA	NA	TRUE	9.2e-07
Age-related hearing impairment	CST3	Wald_ratio	1	-0.0337846	0.0257127	0.188871	NA	NA	NA	NA	NA	NA	NA	NA	NA	NA	NA	NA	NA	NA	NA	NA	NA	NA	NA	NA	NA	NA	NA	TRUE	9.26e-146
Age-related hearing impairment	CHRD	Wald_ratio	1	-0.0419228	0.0320469	0.190816	NA	NA	NA	NA	NA	NA	NA	NA	NA	NA	NA	NA	NA	NA	NA	NA	NA	NA	NA	NA	NA	NA	NA	TRUE	1.19e-22
Age-related hearing impairment	OLFML3	Wald_ratio	1	-0.0338737	0.0260002	0.192635	NA	NA	NA	NA	NA	NA	NA	NA	NA	NA	NA	NA	NA	NA	NA	NA	NA	NA	NA	NA	NA	NA	NA	TRUE	8.51e-27
Age-related hearing impairment	RAD23B	Wald_ratio	1	0.0558523	0.0429687	0.193656	NA	NA	NA	NA	NA	NA	NA	NA	NA	NA	NA	NA	NA	NA	NA	NA	NA	NA	NA	NA	NA	NA	NA	TRUE	1e-08
Age-related hearing impairment	GCKR	Wald_ratio	1	0.034429	0.0265407	0.194558	NA	NA	NA	NA	NA	NA	NA	NA	NA	NA	NA	NA	NA	NA	NA	NA	NA	NA	NA	NA	NA	NA	NA	TRUE	1.93e-27
Age-related hearing impairment	NT5C3A	Wald_ratio	1	-0.0376789	0.0290987	0.195366	NA	NA	NA	NA	NA	NA	NA	NA	NA	NA	NA	NA	NA	NA	NA	NA	NA	NA	NA	NA	NA	NA	NA	TRUE	3.29e-18
Age-related hearing impairment	PRSS3	Wald_ratio	1	-0.0296219	0.0229324	0.196459	NA	NA	NA	NA	NA	NA	NA	NA	NA	NA	NA	NA	NA	NA	NA	NA	NA	NA	NA	NA	NA	NA	NA	TRUE	2.81e-33
Age-related hearing impairment	CRLF1	Wald_ratio	1	-0.0607615	0.0472041	0.198022	NA	NA	NA	NA	NA	NA	NA	NA	NA	NA	NA	NA	NA	NA	NA	NA	NA	NA	NA	NA	NA	NA	NA	TRUE	1.42e-149
Age-related hearing impairment	IFNLR1	Wald_ratio	1	0.0657244	0.051605	0.202804	NA	NA	NA	NA	NA	NA	NA	NA	NA	NA	NA	NA	NA	NA	NA	NA	NA	NA	NA	NA	NA	NA	NA	TRUE	6.24e-07
Age-related hearing impairment	MAPK8	Wald_ratio	1	0.0529336	0.0417737	0.205101	NA	NA	NA	NA	NA	NA	NA	NA	NA	NA	NA	NA	NA	NA	NA	NA	NA	NA	NA	NA	NA	NA	NA	TRUE	1.81e-08
Age-related hearing impairment	PDE5A	Wald_ratio	1	-0.0163716	0.0129214	0.205151	NA	NA	NA	NA	NA	NA	NA	NA	NA	NA	NA	NA	NA	NA	NA	NA	NA	NA	NA	NA	NA	NA	NA	TRUE	1.59e-89
Age-related hearing impairment	DARS2	Wald_ratio	1	-0.0329758	0.0260318	0.205244	NA	NA	NA	NA	NA	NA	NA	NA	NA	NA	NA	NA	NA	NA	NA	NA	NA	NA	NA	NA	NA	NA	NA	TRUE	2.26e-21
Age-related hearing impairment	CD4	Wald_ratio	1	-0.0585464	0.0463183	0.206229	NA	NA	NA	NA	NA	NA	NA	NA	NA	NA	NA	NA	NA	NA	NA	NA	NA	NA	NA	NA	NA	NA	NA	TRUE	3.29e-08
Age-related hearing impairment	ITGA2	Wald_ratio	1	0.032793	0.0259751	0.206777	NA	NA	NA	NA	NA	NA	NA	NA	NA	NA	NA	NA	NA	NA	NA	NA	NA	NA	NA	NA	NA	NA	NA	TRUE	3.55e-24
Age-related hearing impairment	HNRNPAB	Wald_ratio	1	-0.0414923	0.0328727	0.206873	NA	NA	NA	NA	NA	NA	NA	NA	NA	NA	NA	NA	NA	NA	NA	NA	NA	NA	NA	NA	NA	NA	NA	TRUE	3.11e-14
Age-related hearing impairment	LGR5	Wald_ratio	1	0.0536483	0.0426028	0.207933	NA	NA	NA	NA	NA	NA	NA	NA	NA	NA	NA	NA	NA	NA	NA	NA	NA	NA	NA	NA	NA	NA	NA	TRUE	2.14e-10
Age-related hearing impairment	PRG3	Wald_ratio	1	0.0367242	0.0291664	0.207984	NA	NA	NA	NA	NA	NA	NA	NA	NA	NA	NA	NA	NA	NA	NA	NA	NA	NA	NA	NA	NA	NA	NA	TRUE	4.18e-19
Age-related hearing impairment	CCM2	Wald_ratio	1	-0.0467407	0.0373101	0.210293	NA	NA	NA	NA	NA	NA	NA	NA	NA	NA	NA	NA	NA	NA	NA	NA	NA	NA	NA	NA	NA	NA	NA	TRUE	1.26e-09
Age-related hearing impairment	LAMC2	Wald_ratio	1	-0.00900345	0.00722879	0.212948	NA	NA	NA	NA	NA	NA	NA	NA	NA	NA	NA	NA	NA	NA	NA	NA	NA	NA	NA	NA	NA	NA	NA	FALSE	0.697988
Age-related hearing impairment	CCNH	Wald_ratio	1	0.0359485	0.0288762	0.213163	NA	NA	NA	NA	NA	NA	NA	NA	NA	NA	NA	NA	NA	NA	NA	NA	NA	NA	NA	NA	NA	NA	NA	TRUE	5.27e-19
Age-related hearing impairment	NUDCD3	Wald_ratio	1	-0.0436669	0.0351015	0.213494	NA	NA	NA	NA	NA	NA	NA	NA	NA	NA	NA	NA	NA	NA	NA	NA	NA	NA	NA	NA	NA	NA	NA	TRUE	6.32e-15
Age-related hearing impairment	PKLR	Wald_ratio	1	-0.0232757	0.0188099	0.215933	NA	NA	NA	NA	NA	NA	NA	NA	NA	NA	NA	NA	NA	NA	NA	NA	NA	NA	NA	NA	NA	NA	NA	TRUE	9.27e-48
Age-related hearing impairment	DMKN	Wald_ratio	1	-0.0546223	0.0442133	0.216672	NA	NA	NA	NA	NA	NA	NA	NA	NA	NA	NA	NA	NA	NA	NA	NA	NA	NA	NA	NA	NA	NA	NA	TRUE	2.63e-08
Age-related hearing impairment	PTEN	Wald_ratio	1	-0.0658364	0.0535386	0.21881	NA	NA	NA	NA	NA	NA	NA	NA	NA	NA	NA	NA	NA	NA	NA	NA	NA	NA	NA	NA	NA	NA	NA	TRUE	2.03e-08
Age-related hearing impairment	CRNN	Wald_ratio	1	0.0234623	0.019168	0.22094	NA	NA	NA	NA	NA	NA	NA	NA	NA	NA	NA	NA	NA	NA	NA	NA	NA	NA	NA	NA	NA	NA	NA	TRUE	5.37e-51
Age-related hearing impairment	RPIA	Wald_ratio	1	-0.0273692	0.0223642	0.221029	NA	NA	NA	NA	NA	NA	NA	NA	NA	NA	NA	NA	NA	NA	NA	NA	NA	NA	NA	NA	NA	NA	NA	TRUE	4.96e-80
Age-related hearing impairment	APP	Wald_ratio	1	-0.0370313	0.030281	0.221359	NA	NA	NA	NA	NA	NA	NA	NA	NA	NA	NA	NA	NA	NA	NA	NA	NA	NA	NA	NA	NA	NA	NA	TRUE	8.59e-16
Age-related hearing impairment	LRRTM2	Wald_ratio	1	-0.0355294	0.0290601	0.221473	NA	NA	NA	NA	NA	NA	NA	NA	NA	NA	NA	NA	NA	NA	NA	NA	NA	NA	NA	NA	NA	NA	NA	TRUE	2.03e-17
Age-related hearing impairment	TRIM3	Wald_ratio	1	0.0259693	0.0212446	0.221557	NA	NA	NA	NA	NA	NA	NA	NA	NA	NA	NA	NA	NA	NA	NA	NA	NA	NA	NA	NA	NA	NA	NA	TRUE	1.35e-33
Age-related hearing impairment	FCGR3B	Wald_ratio	1	-0.00721544	0.00590325	0.221601	NA	NA	NA	NA	NA	NA	NA	NA	NA	NA	NA	NA	NA	NA	NA	NA	NA	NA	NA	NA	NA	NA	NA	TRUE	1.84e-51
Age-related hearing impairment	SCO2	Wald_ratio	1	-0.0303031	0.0248119	0.221967	NA	NA	NA	NA	NA	NA	NA	NA	NA	NA	NA	NA	NA	NA	NA	NA	NA	NA	NA	NA	NA	NA	NA	TRUE	3.5e-26
Age-related hearing impairment	TRIO	Wald_ratio	1	0.0625305	0.0514233	0.223987	NA	NA	NA	NA	NA	NA	NA	NA	NA	NA	NA	NA	NA	NA	NA	NA	NA	NA	NA	NA	NA	NA	NA	TRUE	6.32e-07
Age-related hearing impairment	RPN1	Wald_ratio	1	-0.0186545	0.0153433	0.22406	NA	NA	NA	NA	NA	NA	NA	NA	NA	NA	NA	NA	NA	NA	NA	NA	NA	NA	NA	NA	NA	NA	NA	TRUE	4.46e-68
Age-related hearing impairment	QSOX2	Wald_ratio	1	0.00815394	0.00670917	0.224236	NA	NA	NA	NA	NA	NA	NA	NA	NA	NA	NA	NA	NA	NA	NA	NA	NA	NA	NA	NA	NA	NA	NA	FALSE	0.704953
Age-related hearing impairment	GMDS	Wald_ratio	1	-0.0524785	0.0432792	0.225299	NA	NA	NA	NA	NA	NA	NA	NA	NA	NA	NA	NA	NA	NA	NA	NA	NA	NA	NA	NA	NA	NA	NA	TRUE	3.46e-08
Age-related hearing impairment	HAPLN1	Wald_ratio	1	0.0419111	0.0346141	0.225968	NA	NA	NA	NA	NA	NA	NA	NA	NA	NA	NA	NA	NA	NA	NA	NA	NA	NA	NA	NA	NA	NA	NA	TRUE	8.18e-65
Age-related hearing impairment	VWF	Wald_ratio	1	0.0255059	0.0210822	0.226344	NA	NA	NA	NA	NA	NA	NA	NA	NA	NA	NA	NA	NA	NA	NA	NA	NA	NA	NA	NA	NA	NA	NA	TRUE	1.63e-35
Age-related hearing impairment	IGSF8	Wald_ratio	1	-0.0200811	0.0166798	0.228622	NA	NA	NA	NA	NA	NA	NA	NA	NA	NA	NA	NA	NA	NA	NA	NA	NA	NA	NA	NA	NA	NA	NA	TRUE	2.94e-48
Age-related hearing impairment	ACADSB	Wald_ratio	1	0.0363319	0.0301815	0.228675	NA	NA	NA	NA	NA	NA	NA	NA	NA	NA	NA	NA	NA	NA	NA	NA	NA	NA	NA	NA	NA	NA	NA	TRUE	6.12e-47
Age-related hearing impairment	CACYBP	Wald_ratio	1	-0.0207763	0.0173453	0.230995	NA	NA	NA	NA	NA	NA	NA	NA	NA	NA	NA	NA	NA	NA	NA	NA	NA	NA	NA	NA	NA	NA	NA	TRUE	6.76e-43
Age-related hearing impairment	ARPC1B	Wald_ratio	1	0.0332369	0.0277714	0.231383	NA	NA	NA	NA	NA	NA	NA	NA	NA	NA	NA	NA	NA	NA	NA	NA	NA	NA	NA	NA	NA	NA	NA	TRUE	6.38e-20
Age-related hearing impairment	GRAP2	Wald_ratio	1	0.0759733	0.0636025	0.232282	NA	NA	NA	NA	NA	NA	NA	NA	NA	NA	NA	NA	NA	NA	NA	NA	NA	NA	NA	NA	NA	NA	NA	TRUE	4.48e-13
Age-related hearing impairment	SCUBE3	Wald_ratio	1	0.0134471	0.0113148	0.234653	NA	NA	NA	NA	NA	NA	NA	NA	NA	NA	NA	NA	NA	NA	NA	NA	NA	NA	NA	NA	NA	NA	NA	TRUE	3.65e-107
Age-related hearing impairment	SYK	Wald_ratio	1	0.0322016	0.0271046	0.234814	NA	NA	NA	NA	NA	NA	NA	NA	NA	NA	NA	NA	NA	NA	NA	NA	NA	NA	NA	NA	NA	NA	NA	TRUE	9.85e-23
Age-related hearing impairment	TXNL4B	Wald_ratio	1	-0.0203367	0.0172152	0.237474	NA	NA	NA	NA	NA	NA	NA	NA	NA	NA	NA	NA	NA	NA	NA	NA	NA	NA	NA	NA	NA	NA	NA	TRUE	3.21e-52
Age-related hearing impairment	MAPRE1	Wald_ratio	1	0.0428866	0.0365768	0.240993	NA	NA	NA	NA	NA	NA	NA	NA	NA	NA	NA	NA	NA	NA	NA	NA	NA	NA	NA	NA	NA	NA	NA	TRUE	9.01e-12
Age-related hearing impairment	SPHK1	Wald_ratio	1	-0.0338186	0.0288483	0.241081	NA	NA	NA	NA	NA	NA	NA	NA	NA	NA	NA	NA	NA	NA	NA	NA	NA	NA	NA	NA	NA	NA	NA	TRUE	1.63e-13
Age-related hearing impairment	XRCC4	Wald_ratio	1	0.0276351	0.0235828	0.241264	NA	NA	NA	NA	NA	NA	NA	NA	NA	NA	NA	NA	NA	NA	NA	NA	NA	NA	NA	NA	NA	NA	NA	TRUE	4.77e-31
Age-related hearing impairment	ADI1	Wald_ratio	1	-0.0338737	0.0289689	0.242278	NA	NA	NA	NA	NA	NA	NA	NA	NA	NA	NA	NA	NA	NA	NA	NA	NA	NA	NA	NA	NA	NA	NA	TRUE	1.89e-18
Age-related hearing impairment	EIF2B1	Wald_ratio	1	-0.0496232	0.0425803	0.243855	NA	NA	NA	NA	NA	NA	NA	NA	NA	NA	NA	NA	NA	NA	NA	NA	NA	NA	NA	NA	NA	NA	NA	TRUE	2.11e-10
Age-related hearing impairment	FSTL3	Wald_ratio	1	-0.0364682	0.0316033	0.248526	NA	NA	NA	NA	NA	NA	NA	NA	NA	NA	NA	NA	NA	NA	NA	NA	NA	NA	NA	NA	NA	NA	NA	TRUE	2.57e-15
Age-related hearing impairment	CRADD	Wald_ratio	1	0.0609445	0.0530075	0.250253	NA	NA	NA	NA	NA	NA	NA	NA	NA	NA	NA	NA	NA	NA	NA	NA	NA	NA	NA	NA	NA	NA	NA	TRUE	3.76e-15
Age-related hearing impairment	AOC2	Wald_ratio	1	0.0471495	0.0413704	0.254415	NA	NA	NA	NA	NA	NA	NA	NA	NA	NA	NA	NA	NA	NA	NA	NA	NA	NA	NA	NA	NA	NA	NA	TRUE	3.02e-13
Age-related hearing impairment	SERPIND1	Wald_ratio	1	0.0507217	0.0445375	0.254764	NA	NA	NA	NA	NA	NA	NA	NA	NA	NA	NA	NA	NA	NA	NA	NA	NA	NA	NA	NA	NA	NA	NA	TRUE	3.24e-09
Age-related hearing impairment	TFF2	Wald_ratio	1	-0.030104	0.0264693	0.255405	NA	NA	NA	NA	NA	NA	NA	NA	NA	NA	NA	NA	NA	NA	NA	NA	NA	NA	NA	NA	NA	NA	NA	TRUE	5.55e-29
Age-related hearing impairment	KLK12	Wald_ratio	1	0.0186939	0.0164524	0.255855	NA	NA	NA	NA	NA	NA	NA	NA	NA	NA	NA	NA	NA	NA	NA	NA	NA	NA	NA	NA	NA	NA	NA	TRUE	8.42e-55
Age-related hearing impairment	IBSP	Wald_ratio	1	0.0269992	0.0237848	0.256314	NA	NA	NA	NA	NA	NA	NA	NA	NA	NA	NA	NA	NA	NA	NA	NA	NA	NA	NA	NA	NA	NA	NA	TRUE	1.22e-26
Age-related hearing impairment	FKBP2	Wald_ratio	1	0.0535568	0.0475435	0.259963	NA	NA	NA	NA	NA	NA	NA	NA	NA	NA	NA	NA	NA	NA	NA	NA	NA	NA	NA	NA	NA	NA	NA	TRUE	6.3e-08
Age-related hearing impairment	FGFBP1	Wald_ratio	1	0.0337473	0.0300998	0.262211	NA	NA	NA	NA	NA	NA	NA	NA	NA	NA	NA	NA	NA	NA	NA	NA	NA	NA	NA	NA	NA	NA	NA	TRUE	6.6e-16
Age-related hearing impairment	ERLEC1	Wald_ratio	1	0.0322718	0.028899	0.26412	NA	NA	NA	NA	NA	NA	NA	NA	NA	NA	NA	NA	NA	NA	NA	NA	NA	NA	NA	NA	NA	NA	NA	TRUE	5.61e-17
Age-related hearing impairment	GLB1	Wald_ratio	1	0.0576954	0.0516948	0.264389	NA	NA	NA	NA	NA	NA	NA	NA	NA	NA	NA	NA	NA	NA	NA	NA	NA	NA	NA	NA	NA	NA	NA	TRUE	3.35e-07
Age-related hearing impairment	ITIH3	Wald_ratio	1	-0.00898677	0.00807157	0.265543	NA	NA	NA	NA	NA	NA	NA	NA	NA	NA	NA	NA	NA	NA	NA	NA	NA	NA	NA	NA	NA	NA	NA	FALSE	0.728684
Age-related hearing impairment	FGG	Wald_ratio	1	0.018833	0.0169417	0.266295	NA	NA	NA	NA	NA	NA	NA	NA	NA	NA	NA	NA	NA	NA	NA	NA	NA	NA	NA	NA	NA	NA	NA	TRUE	5.02e-47
Age-related hearing impairment	KIT	Wald_ratio	1	-0.0535746	0.0485797	0.270105	NA	NA	NA	NA	NA	NA	NA	NA	NA	NA	NA	NA	NA	NA	NA	NA	NA	NA	NA	NA	NA	NA	NA	TRUE	8.53e-07
Age-related hearing impairment	ZYX	Wald_ratio	1	0.0349215	0.0318084	0.272261	NA	NA	NA	NA	NA	NA	NA	NA	NA	NA	NA	NA	NA	NA	NA	NA	NA	NA	NA	NA	NA	NA	NA	TRUE	6.87e-16
Age-related hearing impairment	DNAJC27	Wald_ratio	1	0.0576081	0.0524903	0.272422	NA	NA	NA	NA	NA	NA	NA	NA	NA	NA	NA	NA	NA	NA	NA	NA	NA	NA	NA	NA	NA	NA	NA	TRUE	1.07e-06
Age-related hearing impairment	PRCP	Wald_ratio	1	-0.0148456	0.0136268	0.275958	NA	NA	NA	NA	NA	NA	NA	NA	NA	NA	NA	NA	NA	NA	NA	NA	NA	NA	NA	NA	NA	NA	NA	TRUE	1.8e-72
Age-related hearing impairment	PDCD6IP	Wald_ratio	1	-0.0248162	0.0228976	0.278457	NA	NA	NA	NA	NA	NA	NA	NA	NA	NA	NA	NA	NA	NA	NA	NA	NA	NA	NA	NA	NA	NA	NA	TRUE	4.7e-30
Age-related hearing impairment	RGS18	Wald_ratio	1	-0.0442681	0.0409687	0.279904	NA	NA	NA	NA	NA	NA	NA	NA	NA	NA	NA	NA	NA	NA	NA	NA	NA	NA	NA	NA	NA	NA	NA	TRUE	7.15e-10
Age-related hearing impairment	MAP3K3	Wald_ratio	1	0.0512166	0.0474239	0.280153	NA	NA	NA	NA	NA	NA	NA	NA	NA	NA	NA	NA	NA	NA	NA	NA	NA	NA	NA	NA	NA	NA	NA	TRUE	8.93e-08
Age-related hearing impairment	GFRA1	Wald_ratio	1	0.0131704	0.0122958	0.284109	NA	NA	NA	NA	NA	NA	NA	NA	NA	NA	NA	NA	NA	NA	NA	NA	NA	NA	NA	NA	NA	NA	NA	TRUE	2.52e-90
Age-related hearing impairment	SEMA6A	Wald_ratio	1	0.0477739	0.0454346	0.293035	NA	NA	NA	NA	NA	NA	NA	NA	NA	NA	NA	NA	NA	NA	NA	NA	NA	NA	NA	NA	NA	NA	NA	TRUE	4.95e-58
Age-related hearing impairment	INPP5B	Wald_ratio	1	0.0484023	0.046175	0.29453	NA	NA	NA	NA	NA	NA	NA	NA	NA	NA	NA	NA	NA	NA	NA	NA	NA	NA	NA	NA	NA	NA	NA	TRUE	7.8e-08
Age-related hearing impairment	C1QTNF9	Wald_ratio	1	-0.0120972	0.0115488	0.294877	NA	NA	NA	NA	NA	NA	NA	NA	NA	NA	NA	NA	NA	NA	NA	NA	NA	NA	NA	NA	NA	NA	NA	TRUE	5.19e-113
Age-related hearing impairment	TNR	Wald_ratio	1	-0.017957	0.017191	0.296227	NA	NA	NA	NA	NA	NA	NA	NA	NA	NA	NA	NA	NA	NA	NA	NA	NA	NA	NA	NA	NA	NA	NA	TRUE	8.52e-52
Age-related hearing impairment	LANCL1	Wald_ratio	1	-0.0203687	0.0196727	0.300492	NA	NA	NA	NA	NA	NA	NA	NA	NA	NA	NA	NA	NA	NA	NA	NA	NA	NA	NA	NA	NA	NA	NA	TRUE	2.55e-41
Age-related hearing impairment	MCF2L	Wald_ratio	1	-0.0112596	0.0108951	0.301393	NA	NA	NA	NA	NA	NA	NA	NA	NA	NA	NA	NA	NA	NA	NA	NA	NA	NA	NA	NA	NA	NA	NA	TRUE	1.3e-139
Age-related hearing impairment	LRP12	Wald_ratio	1	0.0489516	0.0475231	0.302982	NA	NA	NA	NA	NA	NA	NA	NA	NA	NA	NA	NA	NA	NA	NA	NA	NA	NA	NA	NA	NA	NA	NA	TRUE	9.69e-08
Age-related hearing impairment	RCAN1	Wald_ratio	1	0.0384788	0.0375717	0.305768	NA	NA	NA	NA	NA	NA	NA	NA	NA	NA	NA	NA	NA	NA	NA	NA	NA	NA	NA	NA	NA	NA	NA	TRUE	5.62e-11
Age-related hearing impairment	COMT	Wald_ratio	1	0.0279085	0.0273262	0.307107	NA	NA	NA	NA	NA	NA	NA	NA	NA	NA	NA	NA	NA	NA	NA	NA	NA	NA	NA	NA	NA	NA	NA	TRUE	7.15e-20
Age-related hearing impairment	PSMD9	Wald_ratio	1	-0.0198038	0.0194229	0.307914	NA	NA	NA	NA	NA	NA	NA	NA	NA	NA	NA	NA	NA	NA	NA	NA	NA	NA	NA	NA	NA	NA	NA	TRUE	3.82e-42
Age-related hearing impairment	DNAJC30	Wald_ratio	1	-0.0164043	0.0161032	0.308345	NA	NA	NA	NA	NA	NA	NA	NA	NA	NA	NA	NA	NA	NA	NA	NA	NA	NA	NA	NA	NA	NA	NA	TRUE	7.81e-78
Age-related hearing impairment	STIM1	Wald_ratio	1	0.026365	0.0259002	0.308703	NA	NA	NA	NA	NA	NA	NA	NA	NA	NA	NA	NA	NA	NA	NA	NA	NA	NA	NA	NA	NA	NA	NA	TRUE	2.15e-32
Age-related hearing impairment	REXO2	Wald_ratio	1	0.0203503	0.0200003	0.308914	NA	NA	NA	NA	NA	NA	NA	NA	NA	NA	NA	NA	NA	NA	NA	NA	NA	NA	NA	NA	NA	NA	NA	TRUE	3.15e-32
Age-related hearing impairment	STAMBP	Wald_ratio	1	0.0416511	0.0410899	0.310746	NA	NA	NA	NA	NA	NA	NA	NA	NA	NA	NA	NA	NA	NA	NA	NA	NA	NA	NA	NA	NA	NA	NA	TRUE	2.22e-07
Age-related hearing impairment	RBP4	Wald_ratio	1	0.0271583	0.0270077	0.31462	NA	NA	NA	NA	NA	NA	NA	NA	NA	NA	NA	NA	NA	NA	NA	NA	NA	NA	NA	NA	NA	NA	NA	TRUE	4.69e-20
Age-related hearing impairment	NOTCH3	Wald_ratio	1	0.0277121	0.0276814	0.316774	NA	NA	NA	NA	NA	NA	NA	NA	NA	NA	NA	NA	NA	NA	NA	NA	NA	NA	NA	NA	NA	NA	NA	TRUE	4.32e-16
Age-related hearing impairment	DUT	Wald_ratio	1	0.0390747	0.0390549	0.317065	NA	NA	NA	NA	NA	NA	NA	NA	NA	NA	NA	NA	NA	NA	NA	NA	NA	NA	NA	NA	NA	NA	NA	TRUE	1.12e-10
Age-related hearing impairment	ALDH3B1	Wald_ratio	1	0.0195808	0.0196309	0.318546	NA	NA	NA	NA	NA	NA	NA	NA	NA	NA	NA	NA	NA	NA	NA	NA	NA	NA	NA	NA	NA	NA	NA	TRUE	9.44e-41
Age-related hearing impairment	IDO1	Wald_ratio	1	0.0400958	0.0402065	0.318644	NA	NA	NA	NA	NA	NA	NA	NA	NA	NA	NA	NA	NA	NA	NA	NA	NA	NA	NA	NA	NA	NA	NA	TRUE	3.68e-10
Age-related hearing impairment	PIK3CG	Wald_ratio	1	0.0463687	0.046552	0.319219	NA	NA	NA	NA	NA	NA	NA	NA	NA	NA	NA	NA	NA	NA	NA	NA	NA	NA	NA	NA	NA	NA	NA	TRUE	1.04e-07
Age-related hearing impairment	CD8A	Wald_ratio	1	-0.00772865	0.00779083	0.321188	NA	NA	NA	NA	NA	NA	NA	NA	NA	NA	NA	NA	NA	NA	NA	NA	NA	NA	NA	NA	NA	NA	NA	FALSE	0.757272
Age-related hearing impairment	RPE	Wald_ratio	1	0.0294804	0.0298355	0.323104	NA	NA	NA	NA	NA	NA	NA	NA	NA	NA	NA	NA	NA	NA	NA	NA	NA	NA	NA	NA	NA	NA	NA	TRUE	8.96e-18
Age-related hearing impairment	ALDOC	Wald_ratio	1	-0.0206593	0.0209204	0.323389	NA	NA	NA	NA	NA	NA	NA	NA	NA	NA	NA	NA	NA	NA	NA	NA	NA	NA	NA	NA	NA	NA	NA	TRUE	1.12e-48
Age-related hearing impairment	DEFA5	Wald_ratio	1	0.0303984	0.0308074	0.323778	NA	NA	NA	NA	NA	NA	NA	NA	NA	NA	NA	NA	NA	NA	NA	NA	NA	NA	NA	NA	NA	NA	NA	TRUE	1.13e-08
Age-related hearing impairment	GMPR2	Wald_ratio	1	0.0103787	0.0105669	0.326005	NA	NA	NA	NA	NA	NA	NA	NA	NA	NA	NA	NA	NA	NA	NA	NA	NA	NA	NA	NA	NA	NA	NA	TRUE	1.83e-164
Age-related hearing impairment	ANXA1	Wald_ratio	1	0.017304	0.0176441	0.326731	NA	NA	NA	NA	NA	NA	NA	NA	NA	NA	NA	NA	NA	NA	NA	NA	NA	NA	NA	NA	NA	NA	NA	TRUE	5.78e-35
Age-related hearing impairment	ETFA	Wald_ratio	1	-0.04383	0.0447465	0.327323	NA	NA	NA	NA	NA	NA	NA	NA	NA	NA	NA	NA	NA	NA	NA	NA	NA	NA	NA	NA	NA	NA	NA	TRUE	5.46e-10
Age-related hearing impairment	TMEFF1	Wald_ratio	1	0.0410014	0.0419291	0.328136	NA	NA	NA	NA	NA	NA	NA	NA	NA	NA	NA	NA	NA	NA	NA	NA	NA	NA	NA	NA	NA	NA	NA	TRUE	3.2e-09
Age-related hearing impairment	CMPK1	Wald_ratio	1	-0.0301027	0.0308297	0.328856	NA	NA	NA	NA	NA	NA	NA	NA	NA	NA	NA	NA	NA	NA	NA	NA	NA	NA	NA	NA	NA	NA	NA	TRUE	5.84e-22
Age-related hearing impairment	PXDN	Wald_ratio	1	0.0486576	0.0501336	0.331769	NA	NA	NA	NA	NA	NA	NA	NA	NA	NA	NA	NA	NA	NA	NA	NA	NA	NA	NA	NA	NA	NA	NA	TRUE	1.23e-15
Age-related hearing impairment	EPHA10	Wald_ratio	1	-0.0303033	0.0313515	0.333761	NA	NA	NA	NA	NA	NA	NA	NA	NA	NA	NA	NA	NA	NA	NA	NA	NA	NA	NA	NA	NA	NA	NA	TRUE	6.29e-16
Age-related hearing impairment	LDHA	Wald_ratio	1	0.0350959	0.0367974	0.340206	NA	NA	NA	NA	NA	NA	NA	NA	NA	NA	NA	NA	NA	NA	NA	NA	NA	NA	NA	NA	NA	NA	NA	TRUE	4.13e-20
Age-related hearing impairment	ADAM22	Wald_ratio	1	-0.0331438	0.0349095	0.342407	NA	NA	NA	NA	NA	NA	NA	NA	NA	NA	NA	NA	NA	NA	NA	NA	NA	NA	NA	NA	NA	NA	NA	TRUE	1.8e-239
Age-related hearing impairment	ECHS1	Wald_ratio	1	0.041347	0.043628	0.343274	NA	NA	NA	NA	NA	NA	NA	NA	NA	NA	NA	NA	NA	NA	NA	NA	NA	NA	NA	NA	NA	NA	NA	TRUE	4.52e-09
Age-related hearing impairment	LDHC	Wald_ratio	1	-0.0457926	0.0486739	0.346805	NA	NA	NA	NA	NA	NA	NA	NA	NA	NA	NA	NA	NA	NA	NA	NA	NA	NA	NA	NA	NA	NA	NA	TRUE	2.51e-07
Age-related hearing impairment	TFPI	Wald_ratio	1	0.0260357	0.0277426	0.348001	NA	NA	NA	NA	NA	NA	NA	NA	NA	NA	NA	NA	NA	NA	NA	NA	NA	NA	NA	NA	NA	NA	NA	TRUE	4.66e-09
Age-related hearing impairment	S100A9	Wald_ratio	1	0.0440202	0.0473286	0.352321	NA	NA	NA	NA	NA	NA	NA	NA	NA	NA	NA	NA	NA	NA	NA	NA	NA	NA	NA	NA	NA	NA	NA	TRUE	2.6e-07
Age-related hearing impairment	LGALS4	Wald_ratio	1	-0.0390726	0.042137	0.353785	NA	NA	NA	NA	NA	NA	NA	NA	NA	NA	NA	NA	NA	NA	NA	NA	NA	NA	NA	NA	NA	NA	NA	TRUE	2.14e-09
Age-related hearing impairment	COMP	Wald_ratio	1	-0.0109874	0.0119711	0.358712	NA	NA	NA	NA	NA	NA	NA	NA	NA	NA	NA	NA	NA	NA	NA	NA	NA	NA	NA	NA	NA	NA	NA	TRUE	7.34e-128
Age-related hearing impairment	PATE4	Wald_ratio	1	-0.0180118	0.0196464	0.359247	NA	NA	NA	NA	NA	NA	NA	NA	NA	NA	NA	NA	NA	NA	NA	NA	NA	NA	NA	NA	NA	NA	NA	TRUE	8.13e-39
Age-related hearing impairment	PTPRS	Wald_ratio	1	0.0240801	0.0263066	0.36	NA	NA	NA	NA	NA	NA	NA	NA	NA	NA	NA	NA	NA	NA	NA	NA	NA	NA	NA	NA	NA	NA	NA	TRUE	1.08e-28
Age-related hearing impairment	DLL4	Wald_ratio	1	0.0413239	0.0454034	0.362743	NA	NA	NA	NA	NA	NA	NA	NA	NA	NA	NA	NA	NA	NA	NA	NA	NA	NA	NA	NA	NA	NA	NA	TRUE	3.42e-10
Age-related hearing impairment	CD200	Wald_ratio	1	0.0268546	0.0295692	0.363775	NA	NA	NA	NA	NA	NA	NA	NA	NA	NA	NA	NA	NA	NA	NA	NA	NA	NA	NA	NA	NA	NA	NA	TRUE	1.16e-13
Age-related hearing impairment	CCDC134	Wald_ratio	1	-0.0200375	0.0223108	0.369128	NA	NA	NA	NA	NA	NA	NA	NA	NA	NA	NA	NA	NA	NA	NA	NA	NA	NA	NA	NA	NA	NA	NA	TRUE	2.92e-32
Age-related hearing impairment	AGT	Wald_ratio	1	-0.0115819	0.0129202	0.37003	NA	NA	NA	NA	NA	NA	NA	NA	NA	NA	NA	NA	NA	NA	NA	NA	NA	NA	NA	NA	NA	NA	NA	TRUE	5.62e-81
Age-related hearing impairment	CPZ	Wald_ratio	1	0.0299765	0.0335081	0.370999	NA	NA	NA	NA	NA	NA	NA	NA	NA	NA	NA	NA	NA	NA	NA	NA	NA	NA	NA	NA	NA	NA	NA	TRUE	6e-28
Age-related hearing impairment	ITIH4	Wald_ratio	1	-0.0217279	0.0243032	0.371303	NA	NA	NA	NA	NA	NA	NA	NA	NA	NA	NA	NA	NA	NA	NA	NA	NA	NA	NA	NA	NA	NA	NA	TRUE	9.64e-20
Age-related hearing impairment	GALP	Wald_ratio	1	0.0349203	0.0394775	0.376393	NA	NA	NA	NA	NA	NA	NA	NA	NA	NA	NA	NA	NA	NA	NA	NA	NA	NA	NA	NA	NA	NA	NA	TRUE	4.36e-13
Age-related hearing impairment	MGAT2	Wald_ratio	1	-0.0151195	0.017185	0.378963	NA	NA	NA	NA	NA	NA	NA	NA	NA	NA	NA	NA	NA	NA	NA	NA	NA	NA	NA	NA	NA	NA	NA	TRUE	3.04e-52
Age-related hearing impairment	S100A14	Wald_ratio	1	0.0222441	0.0253137	0.379543	NA	NA	NA	NA	NA	NA	NA	NA	NA	NA	NA	NA	NA	NA	NA	NA	NA	NA	NA	NA	NA	NA	NA	TRUE	3.71e-24
Age-related hearing impairment	CLN5	Wald_ratio	1	0.0226142	0.0257373	0.379589	NA	NA	NA	NA	NA	NA	NA	NA	NA	NA	NA	NA	NA	NA	NA	NA	NA	NA	NA	NA	NA	NA	NA	TRUE	1.97e-31
Age-related hearing impairment	GC	Wald_ratio	1	0.0167574	0.0191218	0.380838	NA	NA	NA	NA	NA	NA	NA	NA	NA	NA	NA	NA	NA	NA	NA	NA	NA	NA	NA	NA	NA	NA	NA	TRUE	1.01e-51
Age-related hearing impairment	ENDOU	Wald_ratio	1	0.0320997	0.0366529	0.381152	NA	NA	NA	NA	NA	NA	NA	NA	NA	NA	NA	NA	NA	NA	NA	NA	NA	NA	NA	NA	NA	NA	NA	TRUE	2.3e-12
Age-related hearing impairment	RIPK2	Wald_ratio	1	0.0339354	0.0391231	0.385723	NA	NA	NA	NA	NA	NA	NA	NA	NA	NA	NA	NA	NA	NA	NA	NA	NA	NA	NA	NA	NA	NA	NA	TRUE	7e-11
Age-related hearing impairment	FCGR3A	Wald_ratio	1	0.00652725	0.00754667	0.387084	NA	NA	NA	NA	NA	NA	NA	NA	NA	NA	NA	NA	NA	NA	NA	NA	NA	NA	NA	NA	NA	NA	NA	TRUE	1.44e-297
Age-related hearing impairment	EVA1C	Wald_ratio	1	0.0284249	0.0328727	0.387205	NA	NA	NA	NA	NA	NA	NA	NA	NA	NA	NA	NA	NA	NA	NA	NA	NA	NA	NA	NA	NA	NA	NA	TRUE	2.34e-15
Age-related hearing impairment	ABHD10	Wald_ratio	1	-0.04063	0.0472573	0.389921	NA	NA	NA	NA	NA	NA	NA	NA	NA	NA	NA	NA	NA	NA	NA	NA	NA	NA	NA	NA	NA	NA	NA	TRUE	8.55e-08
Age-related hearing impairment	APLP2	Wald_ratio	1	-0.0154474	0.0181522	0.394774	NA	NA	NA	NA	NA	NA	NA	NA	NA	NA	NA	NA	NA	NA	NA	NA	NA	NA	NA	NA	NA	NA	NA	TRUE	1.4e-55
Age-related hearing impairment	ART4	Wald_ratio	1	-0.00640213	0.00754158	0.395931	NA	NA	NA	NA	NA	NA	NA	NA	NA	NA	NA	NA	NA	NA	NA	NA	NA	NA	NA	NA	NA	NA	NA	FALSE	0.774421
Age-related hearing impairment	PGLS	Wald_ratio	1	0.022057	0.0260306	0.396802	NA	NA	NA	NA	NA	NA	NA	NA	NA	NA	NA	NA	NA	NA	NA	NA	NA	NA	NA	NA	NA	NA	NA	TRUE	1.67e-52
Age-related hearing impairment	GZMK	Wald_ratio	1	0.0133776	0.0158291	0.398039	NA	NA	NA	NA	NA	NA	NA	NA	NA	NA	NA	NA	NA	NA	NA	NA	NA	NA	NA	NA	NA	NA	NA	TRUE	3.92e-61
Age-related hearing impairment	NAP1L4	Wald_ratio	1	0.012763	0.0152497	0.40263	NA	NA	NA	NA	NA	NA	NA	NA	NA	NA	NA	NA	NA	NA	NA	NA	NA	NA	NA	NA	NA	NA	NA	TRUE	1.22e-58
Age-related hearing impairment	PCBD2	Wald_ratio	1	-0.0393416	0.0472947	0.4055	NA	NA	NA	NA	NA	NA	NA	NA	NA	NA	NA	NA	NA	NA	NA	NA	NA	NA	NA	NA	NA	NA	NA	TRUE	2.93e-10
Age-related hearing impairment	GBP1	Wald_ratio	1	-0.00835193	0.0100673	0.406761	NA	NA	NA	NA	NA	NA	NA	NA	NA	NA	NA	NA	NA	NA	NA	NA	NA	NA	NA	NA	NA	NA	NA	TRUE	1.09e-119
Age-related hearing impairment	PCNP	Wald_ratio	1	0.0226666	0.0275177	0.410104	NA	NA	NA	NA	NA	NA	NA	NA	NA	NA	NA	NA	NA	NA	NA	NA	NA	NA	NA	NA	NA	NA	NA	TRUE	1.87e-20
Age-related hearing impairment	GPNMB	Wald_ratio	1	0.00813229	0.00990422	0.411593	NA	NA	NA	NA	NA	NA	NA	NA	NA	NA	NA	NA	NA	NA	NA	NA	NA	NA	NA	NA	NA	NA	NA	TRUE	2.66e-172
Age-related hearing impairment	WFDC2	Wald_ratio	1	-0.0314476	0.0383798	0.412571	NA	NA	NA	NA	NA	NA	NA	NA	NA	NA	NA	NA	NA	NA	NA	NA	NA	NA	NA	NA	NA	NA	NA	TRUE	8.18e-11
Age-related hearing impairment	KREMEN1	Wald_ratio	1	-0.0115934	0.0141624	0.413014	NA	NA	NA	NA	NA	NA	NA	NA	NA	NA	NA	NA	NA	NA	NA	NA	NA	NA	NA	NA	NA	NA	NA	TRUE	2.07e-100
Age-related hearing impairment	SUB1	Wald_ratio	1	0.0408169	0.0498934	0.41331	NA	NA	NA	NA	NA	NA	NA	NA	NA	NA	NA	NA	NA	NA	NA	NA	NA	NA	NA	NA	NA	NA	NA	TRUE	7.26e-07
Age-related hearing impairment	GLO1	Wald_ratio	1	0.0189242	0.0231533	0.413732	NA	NA	NA	NA	NA	NA	NA	NA	NA	NA	NA	NA	NA	NA	NA	NA	NA	NA	NA	NA	NA	NA	NA	TRUE	4.26e-38
Age-related hearing impairment	MMP13	Wald_ratio	1	0.0336737	0.0413608	0.415562	NA	NA	NA	NA	NA	NA	NA	NA	NA	NA	NA	NA	NA	NA	NA	NA	NA	NA	NA	NA	NA	NA	NA	TRUE	8.96e-10
Age-related hearing impairment	DDX19A	Wald_ratio	1	-0.0249506	0.030735	0.416909	NA	NA	NA	NA	NA	NA	NA	NA	NA	NA	NA	NA	NA	NA	NA	NA	NA	NA	NA	NA	NA	NA	NA	TRUE	3.55e-10
Age-related hearing impairment	DDX19B	Wald_ratio	1	-0.025993	0.0320192	0.416909	NA	NA	NA	NA	NA	NA	NA	NA	NA	NA	NA	NA	NA	NA	NA	NA	NA	NA	NA	NA	NA	NA	NA	TRUE	1.68e-09
Age-related hearing impairment	HSPA13	Wald_ratio	1	0.019482	0.0240304	0.417525	NA	NA	NA	NA	NA	NA	NA	NA	NA	NA	NA	NA	NA	NA	NA	NA	NA	NA	NA	NA	NA	NA	NA	TRUE	4.55e-25
Age-related hearing impairment	AKR7A2	Wald_ratio	1	-0.0126222	0.0155751	0.417703	NA	NA	NA	NA	NA	NA	NA	NA	NA	NA	NA	NA	NA	NA	NA	NA	NA	NA	NA	NA	NA	NA	NA	TRUE	2.85e-60
Age-related hearing impairment	CXCL8	Wald_ratio	1	0.037194	0.0460309	0.419077	NA	NA	NA	NA	NA	NA	NA	NA	NA	NA	NA	NA	NA	NA	NA	NA	NA	NA	NA	NA	NA	NA	NA	TRUE	7.29e-07
Age-related hearing impairment	PLOD2	Wald_ratio	1	-0.0219887	0.027362	0.421616	NA	NA	NA	NA	NA	NA	NA	NA	NA	NA	NA	NA	NA	NA	NA	NA	NA	NA	NA	NA	NA	NA	NA	TRUE	1.62e-08
Age-related hearing impairment	CP	Wald_ratio	1	-0.0269478	0.0339025	0.426694	NA	NA	NA	NA	NA	NA	NA	NA	NA	NA	NA	NA	NA	NA	NA	NA	NA	NA	NA	NA	NA	NA	NA	TRUE	1.72e-30
Age-related hearing impairment	HEXB	Wald_ratio	1	-0.00769559	0.00970403	0.427761	NA	NA	NA	NA	NA	NA	NA	NA	NA	NA	NA	NA	NA	NA	NA	NA	NA	NA	NA	NA	NA	NA	NA	TRUE	7.56e-211
Age-related hearing impairment	ANXA5	Wald_ratio	1	0.0120039	0.0152396	0.430885	NA	NA	NA	NA	NA	NA	NA	NA	NA	NA	NA	NA	NA	NA	NA	NA	NA	NA	NA	NA	NA	NA	NA	TRUE	4.52e-70
Age-related hearing impairment	PDLIM4	Wald_ratio	1	0.0117341	0.0149159	0.431467	NA	NA	NA	NA	NA	NA	NA	NA	NA	NA	NA	NA	NA	NA	NA	NA	NA	NA	NA	NA	NA	NA	NA	TRUE	3.96e-58
Age-related hearing impairment	FBP1	Wald_ratio	1	0.0397037	0.0505977	0.432633	NA	NA	NA	NA	NA	NA	NA	NA	NA	NA	NA	NA	NA	NA	NA	NA	NA	NA	NA	NA	NA	NA	NA	TRUE	7.78e-07
Age-related hearing impairment	RALB	Wald_ratio	1	-0.00790186	0.0100736	0.432797	NA	NA	NA	NA	NA	NA	NA	NA	NA	NA	NA	NA	NA	NA	NA	NA	NA	NA	NA	NA	NA	NA	NA	TRUE	6.54e-151
Age-related hearing impairment	GREM2	Wald_ratio	1	0.0288397	0.036999	0.435702	NA	NA	NA	NA	NA	NA	NA	NA	NA	NA	NA	NA	NA	NA	NA	NA	NA	NA	NA	NA	NA	NA	NA	TRUE	1.05e-09
Age-related hearing impairment	CASS4	Wald_ratio	1	-0.031381	0.0402671	0.435791	NA	NA	NA	NA	NA	NA	NA	NA	NA	NA	NA	NA	NA	NA	NA	NA	NA	NA	NA	NA	NA	NA	NA	TRUE	9.41e-11
Age-related hearing impairment	IRF2	Wald_ratio	1	0.0373545	0.0484388	0.440607	NA	NA	NA	NA	NA	NA	NA	NA	NA	NA	NA	NA	NA	NA	NA	NA	NA	NA	NA	NA	NA	NA	NA	TRUE	8.49e-08
Age-related hearing impairment	PEAR1	Wald_ratio	1	0.00938963	0.0122133	0.44201	NA	NA	NA	NA	NA	NA	NA	NA	NA	NA	NA	NA	NA	NA	NA	NA	NA	NA	NA	NA	NA	NA	NA	TRUE	5.45e-98
Age-related hearing impairment	MSMP	Wald_ratio	1	0.0286251	0.0373103	0.442952	NA	NA	NA	NA	NA	NA	NA	NA	NA	NA	NA	NA	NA	NA	NA	NA	NA	NA	NA	NA	NA	NA	NA	TRUE	9.48e-12
Age-related hearing impairment	CD58	Wald_ratio	1	0.0105138	0.0137071	0.443059	NA	NA	NA	NA	NA	NA	NA	NA	NA	NA	NA	NA	NA	NA	NA	NA	NA	NA	NA	NA	NA	NA	NA	TRUE	2.05e-115
Age-related hearing impairment	KRT20	Wald_ratio	1	-0.0397143	0.0519045	0.444188	NA	NA	NA	NA	NA	NA	NA	NA	NA	NA	NA	NA	NA	NA	NA	NA	NA	NA	NA	NA	NA	NA	NA	TRUE	2.7e-07
Age-related hearing impairment	PTPRJ	Wald_ratio	1	0.0253436	0.0334644	0.448852	NA	NA	NA	NA	NA	NA	NA	NA	NA	NA	NA	NA	NA	NA	NA	NA	NA	NA	NA	NA	NA	NA	NA	TRUE	2.13e-31
Age-related hearing impairment	ENPP6	Wald_ratio	1	-0.0321358	0.0426526	0.451191	NA	NA	NA	NA	NA	NA	NA	NA	NA	NA	NA	NA	NA	NA	NA	NA	NA	NA	NA	NA	NA	NA	NA	TRUE	1.92e-10
Age-related hearing impairment	VAV1	Wald_ratio	1	-0.027526	0.0365593	0.451502	NA	NA	NA	NA	NA	NA	NA	NA	NA	NA	NA	NA	NA	NA	NA	NA	NA	NA	NA	NA	NA	NA	NA	TRUE	2.54e-14
Age-related hearing impairment	CRYZ	Wald_ratio	1	-0.0130102	0.017291	0.451794	NA	NA	NA	NA	NA	NA	NA	NA	NA	NA	NA	NA	NA	NA	NA	NA	NA	NA	NA	NA	NA	NA	NA	TRUE	4.81e-180
Age-related hearing impairment	NSFL1C	Wald_ratio	1	-0.0345989	0.0461676	0.453605	NA	NA	NA	NA	NA	NA	NA	NA	NA	NA	NA	NA	NA	NA	NA	NA	NA	NA	NA	NA	NA	NA	NA	TRUE	7.75e-08
Age-related hearing impairment	ALDH3A1	Wald_ratio	1	-0.0139484	0.0186848	0.45536	NA	NA	NA	NA	NA	NA	NA	NA	NA	NA	NA	NA	NA	NA	NA	NA	NA	NA	NA	NA	NA	NA	NA	TRUE	1.62e-46
Age-related hearing impairment	EHBP1	Wald_ratio	1	-0.0374434	0.0501769	0.45553	NA	NA	NA	NA	NA	NA	NA	NA	NA	NA	NA	NA	NA	NA	NA	NA	NA	NA	NA	NA	NA	NA	NA	TRUE	2.09e-07
Age-related hearing impairment	CCL21	Wald_ratio	1	0.0311504	0.0419698	0.45796	NA	NA	NA	NA	NA	NA	NA	NA	NA	NA	NA	NA	NA	NA	NA	NA	NA	NA	NA	NA	NA	NA	NA	TRUE	1.85e-09
Age-related hearing impairment	UPP1	Wald_ratio	1	0.0181368	0.0245356	0.459784	NA	NA	NA	NA	NA	NA	NA	NA	NA	NA	NA	NA	NA	NA	NA	NA	NA	NA	NA	NA	NA	NA	NA	TRUE	1.48e-21
Age-related hearing impairment	SH3BGRL2	Wald_ratio	1	-0.0162233	0.022145	0.463807	NA	NA	NA	NA	NA	NA	NA	NA	NA	NA	NA	NA	NA	NA	NA	NA	NA	NA	NA	NA	NA	NA	NA	TRUE	1.8e-30
Age-related hearing impairment	IL17B	Wald_ratio	1	0.0245491	0.0336495	0.465663	NA	NA	NA	NA	NA	NA	NA	NA	NA	NA	NA	NA	NA	NA	NA	NA	NA	NA	NA	NA	NA	NA	NA	TRUE	1.25e-12
Age-related hearing impairment	BPHL	Wald_ratio	1	-0.0186146	0.0255571	0.466398	NA	NA	NA	NA	NA	NA	NA	NA	NA	NA	NA	NA	NA	NA	NA	NA	NA	NA	NA	NA	NA	NA	NA	TRUE	6.97e-37
Age-related hearing impairment	GALNT13	Wald_ratio	1	0.0275145	0.0379371	0.468289	NA	NA	NA	NA	NA	NA	NA	NA	NA	NA	NA	NA	NA	NA	NA	NA	NA	NA	NA	NA	NA	NA	NA	TRUE	5.27e-10
Age-related hearing impairment	RAB6B	Wald_ratio	1	0.00871667	0.0120332	0.468829	NA	NA	NA	NA	NA	NA	NA	NA	NA	NA	NA	NA	NA	NA	NA	NA	NA	NA	NA	NA	NA	NA	NA	TRUE	6.56e-120
Age-related hearing impairment	IGFBP2	Wald_ratio	1	-0.0314342	0.043428	0.469175	NA	NA	NA	NA	NA	NA	NA	NA	NA	NA	NA	NA	NA	NA	NA	NA	NA	NA	NA	NA	NA	NA	NA	TRUE	3.48e-08
Age-related hearing impairment	IL1R1	Wald_ratio	1	0.0202464	0.0281323	0.47172	NA	NA	NA	NA	NA	NA	NA	NA	NA	NA	NA	NA	NA	NA	NA	NA	NA	NA	NA	NA	NA	NA	NA	TRUE	5.85e-103
Age-related hearing impairment	IGFBP5	Wald_ratio	1	-0.0319249	0.044546	0.473576	NA	NA	NA	NA	NA	NA	NA	NA	NA	NA	NA	NA	NA	NA	NA	NA	NA	NA	NA	NA	NA	NA	NA	TRUE	7.07e-09
Age-related hearing impairment	LZIC	Wald_ratio	1	-0.0326223	0.0456416	0.474763	NA	NA	NA	NA	NA	NA	NA	NA	NA	NA	NA	NA	NA	NA	NA	NA	NA	NA	NA	NA	NA	NA	NA	TRUE	9.69e-09
Age-related hearing impairment	C3	Wald_ratio	1	0.0278189	0.0390136	0.475811	NA	NA	NA	NA	NA	NA	NA	NA	NA	NA	NA	NA	NA	NA	NA	NA	NA	NA	NA	NA	NA	NA	NA	TRUE	4.37e-10
Age-related hearing impairment	FCRL3	Wald_ratio	1	0.022056	0.0312437	0.480228	NA	NA	NA	NA	NA	NA	NA	NA	NA	NA	NA	NA	NA	NA	NA	NA	NA	NA	NA	NA	NA	NA	NA	TRUE	3.46e-91
Age-related hearing impairment	SUMO3	Wald_ratio	1	-0.0288476	0.040952	0.481168	NA	NA	NA	NA	NA	NA	NA	NA	NA	NA	NA	NA	NA	NA	NA	NA	NA	NA	NA	NA	NA	NA	NA	TRUE	1.53e-10
Age-related hearing impairment	SLIT2	Wald_ratio	1	-0.0165943	0.0236714	0.483286	NA	NA	NA	NA	NA	NA	NA	NA	NA	NA	NA	NA	NA	NA	NA	NA	NA	NA	NA	NA	NA	NA	NA	TRUE	6.65e-28
Age-related hearing impairment	GCA	Wald_ratio	1	0.00528095	0.00754375	0.483901	NA	NA	NA	NA	NA	NA	NA	NA	NA	NA	NA	NA	NA	NA	NA	NA	NA	NA	NA	NA	NA	NA	NA	TRUE	1.84e-199
Age-related hearing impairment	GAPDH	Wald_ratio	1	-0.0292846	0.0419063	0.48467	NA	NA	NA	NA	NA	NA	NA	NA	NA	NA	NA	NA	NA	NA	NA	NA	NA	NA	NA	NA	NA	NA	NA	TRUE	1.75e-08
Age-related hearing impairment	PTPN9	Wald_ratio	1	0.0253064	0.0362683	0.48533	NA	NA	NA	NA	NA	NA	NA	NA	NA	NA	NA	NA	NA	NA	NA	NA	NA	NA	NA	NA	NA	NA	NA	TRUE	1.92e-13
Age-related hearing impairment	HS3ST3B1	Wald_ratio	1	0.0328728	0.0471667	0.485835	NA	NA	NA	NA	NA	NA	NA	NA	NA	NA	NA	NA	NA	NA	NA	NA	NA	NA	NA	NA	NA	NA	NA	TRUE	4.69e-08
Age-related hearing impairment	COL9A1	Wald_ratio	1	-0.023502	0.0337969	0.48681	NA	NA	NA	NA	NA	NA	NA	NA	NA	NA	NA	NA	NA	NA	NA	NA	NA	NA	NA	NA	NA	NA	NA	TRUE	7.57e-15
Age-related hearing impairment	SEMA3E	Wald_ratio	1	0.00783268	0.0112911	0.487869	NA	NA	NA	NA	NA	NA	NA	NA	NA	NA	NA	NA	NA	NA	NA	NA	NA	NA	NA	NA	NA	NA	NA	TRUE	1.33e-94
Age-related hearing impairment	TMEM106A	Wald_ratio	1	-0.0277537	0.0401334	0.489228	NA	NA	NA	NA	NA	NA	NA	NA	NA	NA	NA	NA	NA	NA	NA	NA	NA	NA	NA	NA	NA	NA	NA	TRUE	4.94e-10
Age-related hearing impairment	CADM1	Wald_ratio	1	-0.011544	0.016886	0.494201	NA	NA	NA	NA	NA	NA	NA	NA	NA	NA	NA	NA	NA	NA	NA	NA	NA	NA	NA	NA	NA	NA	NA	TRUE	9.82e-61
Age-related hearing impairment	FGR	Wald_ratio	1	-0.0260468	0.0383155	0.496631	NA	NA	NA	NA	NA	NA	NA	NA	NA	NA	NA	NA	NA	NA	NA	NA	NA	NA	NA	NA	NA	NA	NA	TRUE	1.34e-62
Age-related hearing impairment	SPINK4	Wald_ratio	1	-0.00748686	0.0110885	0.499553	NA	NA	NA	NA	NA	NA	NA	NA	NA	NA	NA	NA	NA	NA	NA	NA	NA	NA	NA	NA	NA	NA	NA	TRUE	8.36e-124
Age-related hearing impairment	HGD	Wald_ratio	1	0.0295233	0.043774	0.500027	NA	NA	NA	NA	NA	NA	NA	NA	NA	NA	NA	NA	NA	NA	NA	NA	NA	NA	NA	NA	NA	NA	NA	TRUE	8.04e-44
Age-related hearing impairment	OMG	Wald_ratio	1	-0.0182063	0.0270179	0.500401	NA	NA	NA	NA	NA	NA	NA	NA	NA	NA	NA	NA	NA	NA	NA	NA	NA	NA	NA	NA	NA	NA	NA	TRUE	7.8e-24
Age-related hearing impairment	MGAT4C	Wald_ratio	1	-0.0274292	0.0409016	0.502466	NA	NA	NA	NA	NA	NA	NA	NA	NA	NA	NA	NA	NA	NA	NA	NA	NA	NA	NA	NA	NA	NA	NA	TRUE	3.96e-09
Age-related hearing impairment	CLINT1	Wald_ratio	1	0.028162	0.0420754	0.503289	NA	NA	NA	NA	NA	NA	NA	NA	NA	NA	NA	NA	NA	NA	NA	NA	NA	NA	NA	NA	NA	NA	NA	TRUE	7.17e-10
Age-related hearing impairment	SCARA5	Wald_ratio	1	0.0184034	0.0276776	0.506101	NA	NA	NA	NA	NA	NA	NA	NA	NA	NA	NA	NA	NA	NA	NA	NA	NA	NA	NA	NA	NA	NA	NA	TRUE	1.64e-240
Age-related hearing impairment	SPINK5	Wald_ratio	1	-0.0122097	0.0185646	0.51074	NA	NA	NA	NA	NA	NA	NA	NA	NA	NA	NA	NA	NA	NA	NA	NA	NA	NA	NA	NA	NA	NA	NA	TRUE	7.85e-52
Age-related hearing impairment	ACOT13	Wald_ratio	1	0.0237424	0.0361301	0.511093	NA	NA	NA	NA	NA	NA	NA	NA	NA	NA	NA	NA	NA	NA	NA	NA	NA	NA	NA	NA	NA	NA	NA	TRUE	2.99e-19
Age-related hearing impairment	NUDT1	Wald_ratio	1	0.0188974	0.0288455	0.512386	NA	NA	NA	NA	NA	NA	NA	NA	NA	NA	NA	NA	NA	NA	NA	NA	NA	NA	NA	NA	NA	NA	NA	TRUE	8.11e-14
Age-related hearing impairment	DNAJB14	Wald_ratio	1	0.0251627	0.0384129	0.512431	NA	NA	NA	NA	NA	NA	NA	NA	NA	NA	NA	NA	NA	NA	NA	NA	NA	NA	NA	NA	NA	NA	NA	TRUE	1.3e-10
Age-related hearing impairment	CCL27	Wald_ratio	1	-0.032552	0.0498366	0.513643	NA	NA	NA	NA	NA	NA	NA	NA	NA	NA	NA	NA	NA	NA	NA	NA	NA	NA	NA	NA	NA	NA	NA	TRUE	3.94e-07
Age-related hearing impairment	TES	Wald_ratio	1	0.0208078	0.0321665	0.517711	NA	NA	NA	NA	NA	NA	NA	NA	NA	NA	NA	NA	NA	NA	NA	NA	NA	NA	NA	NA	NA	NA	NA	TRUE	1.98e-13
Age-related hearing impairment	SEMA4A	Wald_ratio	1	-0.00885321	0.0137645	0.520099	NA	NA	NA	NA	NA	NA	NA	NA	NA	NA	NA	NA	NA	NA	NA	NA	NA	NA	NA	NA	NA	NA	NA	TRUE	1.36e-72
Age-related hearing impairment	SPINK2	Wald_ratio	1	-0.00626114	0.00983377	0.524322	NA	NA	NA	NA	NA	NA	NA	NA	NA	NA	NA	NA	NA	NA	NA	NA	NA	NA	NA	NA	NA	NA	NA	TRUE	8.46e-269
Age-related hearing impairment	ANXA7	Wald_ratio	1	0.0170764	0.0268786	0.525222	NA	NA	NA	NA	NA	NA	NA	NA	NA	NA	NA	NA	NA	NA	NA	NA	NA	NA	NA	NA	NA	NA	NA	TRUE	1.69e-22
Age-related hearing impairment	PIP4K2A	Wald_ratio	1	0.0127342	0.0200545	0.52544	NA	NA	NA	NA	NA	NA	NA	NA	NA	NA	NA	NA	NA	NA	NA	NA	NA	NA	NA	NA	NA	NA	NA	TRUE	3.28e-39
Age-related hearing impairment	ALOX15B	Wald_ratio	1	-0.0204378	0.0322246	0.525931	NA	NA	NA	NA	NA	NA	NA	NA	NA	NA	NA	NA	NA	NA	NA	NA	NA	NA	NA	NA	NA	NA	NA	TRUE	1.49e-15
Age-related hearing impairment	GLRX2	Wald_ratio	1	-0.00649868	0.0102787	0.527225	NA	NA	NA	NA	NA	NA	NA	NA	NA	NA	NA	NA	NA	NA	NA	NA	NA	NA	NA	NA	NA	NA	NA	TRUE	1.98e-226
Age-related hearing impairment	GRHPR	Wald_ratio	1	0.0227279	0.0363257	0.531532	NA	NA	NA	NA	NA	NA	NA	NA	NA	NA	NA	NA	NA	NA	NA	NA	NA	NA	NA	NA	NA	NA	NA	TRUE	3.85e-209
Age-related hearing impairment	PGLYRP3	Wald_ratio	1	0.0291045	0.0465514	0.531831	NA	NA	NA	NA	NA	NA	NA	NA	NA	NA	NA	NA	NA	NA	NA	NA	NA	NA	NA	NA	NA	NA	NA	TRUE	2.96e-09
Age-related hearing impairment	COL3A1	Wald_ratio	1	0.025853	0.0414192	0.532509	NA	NA	NA	NA	NA	NA	NA	NA	NA	NA	NA	NA	NA	NA	NA	NA	NA	NA	NA	NA	NA	NA	NA	TRUE	2.75e-17
Age-related hearing impairment	PCSK2	Wald_ratio	1	0.0169535	0.0274136	0.53629	NA	NA	NA	NA	NA	NA	NA	NA	NA	NA	NA	NA	NA	NA	NA	NA	NA	NA	NA	NA	NA	NA	NA	TRUE	1.43e-21
Age-related hearing impairment	PCOLCE	Wald_ratio	1	-0.00884608	0.0144269	0.539767	NA	NA	NA	NA	NA	NA	NA	NA	NA	NA	NA	NA	NA	NA	NA	NA	NA	NA	NA	NA	NA	NA	NA	TRUE	7.75e-70
Age-related hearing impairment	GGPS1	Wald_ratio	1	0.0160795	0.0262523	0.540208	NA	NA	NA	NA	NA	NA	NA	NA	NA	NA	NA	NA	NA	NA	NA	NA	NA	NA	NA	NA	NA	NA	NA	TRUE	7.79e-25
Age-related hearing impairment	ACAN	Wald_ratio	1	-0.0124038	0.0203195	0.541573	NA	NA	NA	NA	NA	NA	NA	NA	NA	NA	NA	NA	NA	NA	NA	NA	NA	NA	NA	NA	NA	NA	NA	TRUE	6.42e-43
Age-related hearing impairment	ADH1C	Wald_ratio	1	-0.0107451	0.0176764	0.543269	NA	NA	NA	NA	NA	NA	NA	NA	NA	NA	NA	NA	NA	NA	NA	NA	NA	NA	NA	NA	NA	NA	NA	TRUE	5.8e-49
Age-related hearing impairment	SARS2	Wald_ratio	1	-0.0127619	0.0210808	0.544926	NA	NA	NA	NA	NA	NA	NA	NA	NA	NA	NA	NA	NA	NA	NA	NA	NA	NA	NA	NA	NA	NA	NA	TRUE	8.12e-36
Age-related hearing impairment	ICOSLG	Wald_ratio	1	-0.0193598	0.0320006	0.545192	NA	NA	NA	NA	NA	NA	NA	NA	NA	NA	NA	NA	NA	NA	NA	NA	NA	NA	NA	NA	NA	NA	NA	TRUE	8.12e-16
Age-related hearing impairment	TSTD1	Wald_ratio	1	0.0221145	0.0365562	0.545216	NA	NA	NA	NA	NA	NA	NA	NA	NA	NA	NA	NA	NA	NA	NA	NA	NA	NA	NA	NA	NA	NA	NA	TRUE	1.39e-296
Age-related hearing impairment	VAT1	Wald_ratio	1	-0.021428	0.0355095	0.546213	NA	NA	NA	NA	NA	NA	NA	NA	NA	NA	NA	NA	NA	NA	NA	NA	NA	NA	NA	NA	NA	NA	NA	TRUE	6.46e-12
Age-related hearing impairment	EPHB2	Wald_ratio	1	0.0141983	0.0238812	0.552152	NA	NA	NA	NA	NA	NA	NA	NA	NA	NA	NA	NA	NA	NA	NA	NA	NA	NA	NA	NA	NA	NA	NA	TRUE	1.19e-215
Age-related hearing impairment	SIAE	Wald_ratio	1	-0.0139388	0.0236063	0.554875	NA	NA	NA	NA	NA	NA	NA	NA	NA	NA	NA	NA	NA	NA	NA	NA	NA	NA	NA	NA	NA	NA	NA	TRUE	1.91e-39
Age-related hearing impairment	ANKRD27	Wald_ratio	1	0.0257697	0.0436548	0.554986	NA	NA	NA	NA	NA	NA	NA	NA	NA	NA	NA	NA	NA	NA	NA	NA	NA	NA	NA	NA	NA	NA	NA	TRUE	3.12e-09
Age-related hearing impairment	VEGFC	Wald_ratio	1	-0.0157907	0.0275333	0.566297	NA	NA	NA	NA	NA	NA	NA	NA	NA	NA	NA	NA	NA	NA	NA	NA	NA	NA	NA	NA	NA	NA	NA	TRUE	2.25e-40
Age-related hearing impairment	MVD	Wald_ratio	1	-0.0265083	0.0464183	0.567949	NA	NA	NA	NA	NA	NA	NA	NA	NA	NA	NA	NA	NA	NA	NA	NA	NA	NA	NA	NA	NA	NA	NA	TRUE	6.6e-23
Age-related hearing impairment	CYB5A	Wald_ratio	1	0.0162337	0.0284525	0.568302	NA	NA	NA	NA	NA	NA	NA	NA	NA	NA	NA	NA	NA	NA	NA	NA	NA	NA	NA	NA	NA	NA	NA	TRUE	5.85e-21
Age-related hearing impairment	STARD5	Wald_ratio	1	-0.00488331	0.00856623	0.568634	NA	NA	NA	NA	NA	NA	NA	NA	NA	NA	NA	NA	NA	NA	NA	NA	NA	NA	NA	NA	NA	NA	NA	TRUE	5.93e-199
Age-related hearing impairment	FH	Wald_ratio	1	-0.00969269	0.0170535	0.569785	NA	NA	NA	NA	NA	NA	NA	NA	NA	NA	NA	NA	NA	NA	NA	NA	NA	NA	NA	NA	NA	NA	NA	TRUE	3.71e-57
Age-related hearing impairment	CHAD	Wald_ratio	1	0.0267898	0.0473665	0.571676	NA	NA	NA	NA	NA	NA	NA	NA	NA	NA	NA	NA	NA	NA	NA	NA	NA	NA	NA	NA	NA	NA	NA	TRUE	6.75e-08
Age-related hearing impairment	MUC16	Wald_ratio	1	-0.00802393	0.0141894	0.571741	NA	NA	NA	NA	NA	NA	NA	NA	NA	NA	NA	NA	NA	NA	NA	NA	NA	NA	NA	NA	NA	NA	NA	TRUE	2.37e-67
Age-related hearing impairment	CD200R1	Wald_ratio	1	0.0116208	0.0209156	0.57848	NA	NA	NA	NA	NA	NA	NA	NA	NA	NA	NA	NA	NA	NA	NA	NA	NA	NA	NA	NA	NA	NA	NA	TRUE	1.16e-37
Age-related hearing impairment	FBP2	Wald_ratio	1	-0.022474	0.0407717	0.581486	NA	NA	NA	NA	NA	NA	NA	NA	NA	NA	NA	NA	NA	NA	NA	NA	NA	NA	NA	NA	NA	NA	NA	TRUE	1.51e-55
Age-related hearing impairment	MGP	Wald_ratio	1	0.00517162	0.00938241	0.581494	NA	NA	NA	NA	NA	NA	NA	NA	NA	NA	NA	NA	NA	NA	NA	NA	NA	NA	NA	NA	NA	NA	NA	TRUE	1.51e-173
Age-related hearing impairment	RSPO1	Wald_ratio	1	-0.00598047	0.0109243	0.584074	NA	NA	NA	NA	NA	NA	NA	NA	NA	NA	NA	NA	NA	NA	NA	NA	NA	NA	NA	NA	NA	NA	NA	TRUE	1.89e-91
Age-related hearing impairment	LGALS2	Wald_ratio	1	0.00605638	0.0110649	0.584137	NA	NA	NA	NA	NA	NA	NA	NA	NA	NA	NA	NA	NA	NA	NA	NA	NA	NA	NA	NA	NA	NA	NA	TRUE	1.3e-132
Age-related hearing impairment	TLR2	Wald_ratio	1	-0.0332114	0.0616125	0.589862	NA	NA	NA	NA	NA	NA	NA	NA	NA	NA	NA	NA	NA	NA	NA	NA	NA	NA	NA	NA	NA	NA	NA	TRUE	4.45e-09
Age-related hearing impairment	FCRL6	Wald_ratio	1	-0.00996911	0.0186765	0.593495	NA	NA	NA	NA	NA	NA	NA	NA	NA	NA	NA	NA	NA	NA	NA	NA	NA	NA	NA	NA	NA	NA	NA	TRUE	3.21e-42
Age-related hearing impairment	SPINT1	Wald_ratio	1	-0.0062772	0.0118686	0.596882	NA	NA	NA	NA	NA	NA	NA	NA	NA	NA	NA	NA	NA	NA	NA	NA	NA	NA	NA	NA	NA	NA	NA	TRUE	8.3e-84
Age-related hearing impairment	HDHD3	Wald_ratio	1	0.00693808	0.0132344	0.600107	NA	NA	NA	NA	NA	NA	NA	NA	NA	NA	NA	NA	NA	NA	NA	NA	NA	NA	NA	NA	NA	NA	NA	TRUE	5.37e-89
Age-related hearing impairment	C1QTNF3	Wald_ratio	1	0.00943315	0.0180839	0.601927	NA	NA	NA	NA	NA	NA	NA	NA	NA	NA	NA	NA	NA	NA	NA	NA	NA	NA	NA	NA	NA	NA	NA	TRUE	7.38e-53
Age-related hearing impairment	DTYMK	Wald_ratio	1	-0.0253287	0.0485734	0.602052	NA	NA	NA	NA	NA	NA	NA	NA	NA	NA	NA	NA	NA	NA	NA	NA	NA	NA	NA	NA	NA	NA	NA	TRUE	1.48e-27
Age-related hearing impairment	HSPA1L	Wald_ratio	1	-0.0131826	0.0254565	0.604565	NA	NA	NA	NA	NA	NA	NA	NA	NA	NA	NA	NA	NA	NA	NA	NA	NA	NA	NA	NA	NA	NA	NA	TRUE	1.14e-25
Age-related hearing impairment	POFUT1	Wald_ratio	1	-0.0037258	0.00722676	0.606165	NA	NA	NA	NA	NA	NA	NA	NA	NA	NA	NA	NA	NA	NA	NA	NA	NA	NA	NA	NA	NA	NA	NA	TRUE	3.32e-239
Age-related hearing impairment	FN1	Wald_ratio	1	0.00821668	0.0160006	0.607585	NA	NA	NA	NA	NA	NA	NA	NA	NA	NA	NA	NA	NA	NA	NA	NA	NA	NA	NA	NA	NA	NA	NA	TRUE	2.63e-84
Age-related hearing impairment	LHB	Wald_ratio	1	0.0146336	0.0285537	0.608306	NA	NA	NA	NA	NA	NA	NA	NA	NA	NA	NA	NA	NA	NA	NA	NA	NA	NA	NA	NA	NA	NA	NA	TRUE	7.92e-305
Age-related hearing impairment	PDHX	Wald_ratio	1	-0.0140738	0.0276406	0.610631	NA	NA	NA	NA	NA	NA	NA	NA	NA	NA	NA	NA	NA	NA	NA	NA	NA	NA	NA	NA	NA	NA	NA	TRUE	4.02e-50
Age-related hearing impairment	PMEL	Wald_ratio	1	0.00485723	0.00970907	0.61688	NA	NA	NA	NA	NA	NA	NA	NA	NA	NA	NA	NA	NA	NA	NA	NA	NA	NA	NA	NA	NA	NA	NA	TRUE	2.74e-171
Age-related hearing impairment	GPD1	Wald_ratio	1	-0.0130322	0.0261118	0.617714	NA	NA	NA	NA	NA	NA	NA	NA	NA	NA	NA	NA	NA	NA	NA	NA	NA	NA	NA	NA	NA	NA	NA	TRUE	1.99e-09
Age-related hearing impairment	EIF1AD	Wald_ratio	1	-0.00570898	0.0114394	0.617735	NA	NA	NA	NA	NA	NA	NA	NA	NA	NA	NA	NA	NA	NA	NA	NA	NA	NA	NA	NA	NA	NA	NA	TRUE	9.94e-106
Age-related hearing impairment	METAP1	Wald_ratio	1	-0.0175464	0.035184	0.617988	NA	NA	NA	NA	NA	NA	NA	NA	NA	NA	NA	NA	NA	NA	NA	NA	NA	NA	NA	NA	NA	NA	NA	TRUE	2.79e-13
Age-related hearing impairment	CD160	Wald_ratio	1	0.00849777	0.0172241	0.621755	NA	NA	NA	NA	NA	NA	NA	NA	NA	NA	NA	NA	NA	NA	NA	NA	NA	NA	NA	NA	NA	NA	NA	TRUE	6.76e-55
Age-related hearing impairment	TCEA2	Wald_ratio	1	-0.00805455	0.0164038	0.623413	NA	NA	NA	NA	NA	NA	NA	NA	NA	NA	NA	NA	NA	NA	NA	NA	NA	NA	NA	NA	NA	NA	NA	TRUE	2.34e-57
Age-related hearing impairment	DPY30	Wald_ratio	1	0.0168644	0.0343676	0.623634	NA	NA	NA	NA	NA	NA	NA	NA	NA	NA	NA	NA	NA	NA	NA	NA	NA	NA	NA	NA	NA	NA	NA	TRUE	1.31e-14
Age-related hearing impairment	ACADM	Wald_ratio	1	-0.00522537	0.0107846	0.628016	NA	NA	NA	NA	NA	NA	NA	NA	NA	NA	NA	NA	NA	NA	NA	NA	NA	NA	NA	NA	NA	NA	NA	TRUE	2.04e-135
Age-related hearing impairment	HEXIM2	Wald_ratio	1	0.0130972	0.0271179	0.629115	NA	NA	NA	NA	NA	NA	NA	NA	NA	NA	NA	NA	NA	NA	NA	NA	NA	NA	NA	NA	NA	NA	NA	TRUE	3.19e-22
Age-related hearing impairment	EFNA3	Wald_ratio	1	-0.0229703	0.0477274	0.630317	NA	NA	NA	NA	NA	NA	NA	NA	NA	NA	NA	NA	NA	NA	NA	NA	NA	NA	NA	NA	NA	NA	NA	TRUE	3.24e-09
Age-related hearing impairment	GRAMD1C	Wald_ratio	1	-0.0224232	0.04743	0.636382	NA	NA	NA	NA	NA	NA	NA	NA	NA	NA	NA	NA	NA	NA	NA	NA	NA	NA	NA	NA	NA	NA	NA	TRUE	1.34e-67
Age-related hearing impairment	WWOX	Wald_ratio	1	-0.0155991	0.0330244	0.636676	NA	NA	NA	NA	NA	NA	NA	NA	NA	NA	NA	NA	NA	NA	NA	NA	NA	NA	NA	NA	NA	NA	NA	TRUE	8.21e-16
Age-related hearing impairment	BTNL9	Wald_ratio	1	-0.0155457	0.0329932	0.637514	NA	NA	NA	NA	NA	NA	NA	NA	NA	NA	NA	NA	NA	NA	NA	NA	NA	NA	NA	NA	NA	NA	NA	TRUE	9.41e-08
Age-related hearing impairment	CRYBB1	Wald_ratio	1	-0.00609198	0.013007	0.639526	NA	NA	NA	NA	NA	NA	NA	NA	NA	NA	NA	NA	NA	NA	NA	NA	NA	NA	NA	NA	NA	NA	NA	TRUE	2.53e-90
Age-related hearing impairment	HADH	Wald_ratio	1	-0.0159153	0.0342018	0.641691	NA	NA	NA	NA	NA	NA	NA	NA	NA	NA	NA	NA	NA	NA	NA	NA	NA	NA	NA	NA	NA	NA	NA	TRUE	7.59e-16
Age-related hearing impairment	PROC	Wald_ratio	1	0.00735514	0.0159215	0.644109	NA	NA	NA	NA	NA	NA	NA	NA	NA	NA	NA	NA	NA	NA	NA	NA	NA	NA	NA	NA	NA	NA	NA	TRUE	7.26e-63
Age-related hearing impairment	ERBB3	Wald_ratio	1	-0.00985057	0.0214377	0.645876	NA	NA	NA	NA	NA	NA	NA	NA	NA	NA	NA	NA	NA	NA	NA	NA	NA	NA	NA	NA	NA	NA	NA	TRUE	2.92e-33
Age-related hearing impairment	MTHFD2	Wald_ratio	1	0.0098426	0.0217931	0.651529	NA	NA	NA	NA	NA	NA	NA	NA	NA	NA	NA	NA	NA	NA	NA	NA	NA	NA	NA	NA	NA	NA	NA	TRUE	5.2e-15
Age-related hearing impairment	CRH	Wald_ratio	1	0.0174139	0.0387832	0.653428	NA	NA	NA	NA	NA	NA	NA	NA	NA	NA	NA	NA	NA	NA	NA	NA	NA	NA	NA	NA	NA	NA	NA	TRUE	8.46e-08
Age-related hearing impairment	BID	Wald_ratio	1	-0.0125211	0.0279023	0.653615	NA	NA	NA	NA	NA	NA	NA	NA	NA	NA	NA	NA	NA	NA	NA	NA	NA	NA	NA	NA	NA	NA	NA	TRUE	6.03e-19
Age-related hearing impairment	ADM2	Wald_ratio	1	0.00975307	0.0224134	0.663458	NA	NA	NA	NA	NA	NA	NA	NA	NA	NA	NA	NA	NA	NA	NA	NA	NA	NA	NA	NA	NA	NA	NA	TRUE	6.93e-37
Age-related hearing impairment	CHI3L2	Wald_ratio	1	-0.0170643	0.0399359	0.669167	NA	NA	NA	NA	NA	NA	NA	NA	NA	NA	NA	NA	NA	NA	NA	NA	NA	NA	NA	NA	NA	NA	NA	TRUE	1.99e-11
Age-related hearing impairment	NETO1	Wald_ratio	1	-0.0217091	0.0508247	0.66928	NA	NA	NA	NA	NA	NA	NA	NA	NA	NA	NA	NA	NA	NA	NA	NA	NA	NA	NA	NA	NA	NA	NA	TRUE	1.79e-07
Age-related hearing impairment	BTN3A3	Wald_ratio	1	0.00941815	0.0220709	0.669581	NA	NA	NA	NA	NA	NA	NA	NA	NA	NA	NA	NA	NA	NA	NA	NA	NA	NA	NA	NA	NA	NA	NA	TRUE	0
Age-related hearing impairment	TNFAIP3	Wald_ratio	1	0.00653185	0.0155172	0.673797	NA	NA	NA	NA	NA	NA	NA	NA	NA	NA	NA	NA	NA	NA	NA	NA	NA	NA	NA	NA	NA	NA	NA	TRUE	2.29e-49
Age-related hearing impairment	RAB1A	Wald_ratio	1	0.01714	0.0410287	0.676125	NA	NA	NA	NA	NA	NA	NA	NA	NA	NA	NA	NA	NA	NA	NA	NA	NA	NA	NA	NA	NA	NA	NA	TRUE	1.68e-09
Age-related hearing impairment	RNASE2	Wald_ratio	1	0.00661371	0.0158338	0.676171	NA	NA	NA	NA	NA	NA	NA	NA	NA	NA	NA	NA	NA	NA	NA	NA	NA	NA	NA	NA	NA	NA	NA	TRUE	1.47e-66
Age-related hearing impairment	SRGN	Wald_ratio	1	0.00934818	0.0225782	0.678848	NA	NA	NA	NA	NA	NA	NA	NA	NA	NA	NA	NA	NA	NA	NA	NA	NA	NA	NA	NA	NA	NA	NA	TRUE	3.61e-124
Age-related hearing impairment	INSL5	Wald_ratio	1	-0.016351	0.0399368	0.682229	NA	NA	NA	NA	NA	NA	NA	NA	NA	NA	NA	NA	NA	NA	NA	NA	NA	NA	NA	NA	NA	NA	NA	TRUE	3.9e-11
Age-related hearing impairment	SF3B4	Wald_ratio	1	-0.0202284	0.0497524	0.684315	NA	NA	NA	NA	NA	NA	NA	NA	NA	NA	NA	NA	NA	NA	NA	NA	NA	NA	NA	NA	NA	NA	NA	TRUE	1.47e-08
Age-related hearing impairment	UAP1	Wald_ratio	1	0.0199087	0.0492116	0.685807	NA	NA	NA	NA	NA	NA	NA	NA	NA	NA	NA	NA	NA	NA	NA	NA	NA	NA	NA	NA	NA	NA	NA	TRUE	1.23e-08
Age-related hearing impairment	PNKP	Wald_ratio	1	-0.0089687	0.0225484	0.690812	NA	NA	NA	NA	NA	NA	NA	NA	NA	NA	NA	NA	NA	NA	NA	NA	NA	NA	NA	NA	NA	NA	NA	TRUE	1.86e-31
Age-related hearing impairment	NUDT5	Wald_ratio	1	0.0124825	0.0314572	0.691509	NA	NA	NA	NA	NA	NA	NA	NA	NA	NA	NA	NA	NA	NA	NA	NA	NA	NA	NA	NA	NA	NA	NA	TRUE	9.65e-17
Age-related hearing impairment	KLK3	Wald_ratio	1	-0.0202575	0.0513154	0.693017	NA	NA	NA	NA	NA	NA	NA	NA	NA	NA	NA	NA	NA	NA	NA	NA	NA	NA	NA	NA	NA	NA	NA	TRUE	1.46e-14
Age-related hearing impairment	ALDOB	Wald_ratio	1	-0.00243828	0.00618769	0.693542	NA	NA	NA	NA	NA	NA	NA	NA	NA	NA	NA	NA	NA	NA	NA	NA	NA	NA	NA	NA	NA	NA	NA	TRUE	2.78e-21
Age-related hearing impairment	PRPSAP2	Wald_ratio	1	-0.0150172	0.0381675	0.693984	NA	NA	NA	NA	NA	NA	NA	NA	NA	NA	NA	NA	NA	NA	NA	NA	NA	NA	NA	NA	NA	NA	NA	TRUE	1.7e-11
Age-related hearing impairment	LRRC32	Wald_ratio	1	0.0142808	0.0363706	0.694579	NA	NA	NA	NA	NA	NA	NA	NA	NA	NA	NA	NA	NA	NA	NA	NA	NA	NA	NA	NA	NA	NA	NA	TRUE	3.14e-12
Age-related hearing impairment	OMD	Wald_ratio	1	-0.0166518	0.0424324	0.69474	NA	NA	NA	NA	NA	NA	NA	NA	NA	NA	NA	NA	NA	NA	NA	NA	NA	NA	NA	NA	NA	NA	NA	TRUE	2.93e-10
Age-related hearing impairment	SNX1	Wald_ratio	1	0.00734842	0.0188401	0.696506	NA	NA	NA	NA	NA	NA	NA	NA	NA	NA	NA	NA	NA	NA	NA	NA	NA	NA	NA	NA	NA	NA	NA	TRUE	4.9e-44
Age-related hearing impairment	GLRX	Wald_ratio	1	-0.011693	0.0304895	0.701343	NA	NA	NA	NA	NA	NA	NA	NA	NA	NA	NA	NA	NA	NA	NA	NA	NA	NA	NA	NA	NA	NA	NA	TRUE	2.66e-18
Age-related hearing impairment	THYN1	Wald_ratio	1	0.0176241	0.0460229	0.701763	NA	NA	NA	NA	NA	NA	NA	NA	NA	NA	NA	NA	NA	NA	NA	NA	NA	NA	NA	NA	NA	NA	NA	TRUE	1.85e-09
Age-related hearing impairment	ALDH2	Wald_ratio	1	0.0118428	0.0309965	0.702411	NA	NA	NA	NA	NA	NA	NA	NA	NA	NA	NA	NA	NA	NA	NA	NA	NA	NA	NA	NA	NA	NA	NA	TRUE	7.16e-21
Age-related hearing impairment	CHST4	Wald_ratio	1	-0.0111388	0.0296868	0.707504	NA	NA	NA	NA	NA	NA	NA	NA	NA	NA	NA	NA	NA	NA	NA	NA	NA	NA	NA	NA	NA	NA	NA	TRUE	1.06e-17
Age-related hearing impairment	TINAGL1	Wald_ratio	1	0.00976206	0.0260821	0.708194	NA	NA	NA	NA	NA	NA	NA	NA	NA	NA	NA	NA	NA	NA	NA	NA	NA	NA	NA	NA	NA	NA	NA	TRUE	4.61e-22
Age-related hearing impairment	PLA2G2A	Wald_ratio	1	0.00175756	0.00474343	0.710991	NA	NA	NA	NA	NA	NA	NA	NA	NA	NA	NA	NA	NA	NA	NA	NA	NA	NA	NA	NA	NA	NA	NA	TRUE	2.25e-173
Age-related hearing impairment	PEX14	Wald_ratio	1	-0.0163015	0.0441202	0.711771	NA	NA	NA	NA	NA	NA	NA	NA	NA	NA	NA	NA	NA	NA	NA	NA	NA	NA	NA	NA	NA	NA	NA	TRUE	2.92e-09
Age-related hearing impairment	IDI2	Wald_ratio	1	0.0181055	0.0490656	0.712123	NA	NA	NA	NA	NA	NA	NA	NA	NA	NA	NA	NA	NA	NA	NA	NA	NA	NA	NA	NA	NA	NA	NA	TRUE	5.41e-08
Age-related hearing impairment	CFI	Wald_ratio	1	0.0173587	0.0471152	0.712551	NA	NA	NA	NA	NA	NA	NA	NA	NA	NA	NA	NA	NA	NA	NA	NA	NA	NA	NA	NA	NA	NA	NA	TRUE	3.91e-123
Age-related hearing impairment	GLIPR2	Wald_ratio	1	-0.0100433	0.0272915	0.712871	NA	NA	NA	NA	NA	NA	NA	NA	NA	NA	NA	NA	NA	NA	NA	NA	NA	NA	NA	NA	NA	NA	NA	TRUE	3.67e-195
Age-related hearing impairment	GNPNAT1	Wald_ratio	1	-0.0139372	0.0379959	0.713761	NA	NA	NA	NA	NA	NA	NA	NA	NA	NA	NA	NA	NA	NA	NA	NA	NA	NA	NA	NA	NA	NA	NA	TRUE	9.52e-14
Age-related hearing impairment	IL2RA	Wald_ratio	1	0.00965385	0.0263428	0.714014	NA	NA	NA	NA	NA	NA	NA	NA	NA	NA	NA	NA	NA	NA	NA	NA	NA	NA	NA	NA	NA	NA	NA	TRUE	3.18e-18
Age-related hearing impairment	GPC6	Wald_ratio	1	-0.0160731	0.0439325	0.714471	NA	NA	NA	NA	NA	NA	NA	NA	NA	NA	NA	NA	NA	NA	NA	NA	NA	NA	NA	NA	NA	NA	NA	TRUE	1.12e-10
Age-related hearing impairment	RTN4IP1	Wald_ratio	1	0.0133627	0.036647	0.715386	NA	NA	NA	NA	NA	NA	NA	NA	NA	NA	NA	NA	NA	NA	NA	NA	NA	NA	NA	NA	NA	NA	NA	TRUE	2.73e-14
Age-related hearing impairment	PCYOX1	Wald_ratio	1	-0.00154134	0.00422793	0.71544	NA	NA	NA	NA	NA	NA	NA	NA	NA	NA	NA	NA	NA	NA	NA	NA	NA	NA	NA	NA	NA	NA	NA	FALSE	0.909571
Age-related hearing impairment	HEXIM1	Wald_ratio	1	0.0100538	0.027826	0.717869	NA	NA	NA	NA	NA	NA	NA	NA	NA	NA	NA	NA	NA	NA	NA	NA	NA	NA	NA	NA	NA	NA	NA	TRUE	6.81e-21
Age-related hearing impairment	FAS	Wald_ratio	1	-0.00372172	0.0103025	0.717916	NA	NA	NA	NA	NA	NA	NA	NA	NA	NA	NA	NA	NA	NA	NA	NA	NA	NA	NA	NA	NA	NA	NA	TRUE	2.27e-170
Age-related hearing impairment	TPI1	Wald_ratio	1	0.0168141	0.0472296	0.721835	NA	NA	NA	NA	NA	NA	NA	NA	NA	NA	NA	NA	NA	NA	NA	NA	NA	NA	NA	NA	NA	NA	NA	TRUE	3.82e-08
Age-related hearing impairment	CCL28	Wald_ratio	1	-0.014491	0.0407739	0.72229	NA	NA	NA	NA	NA	NA	NA	NA	NA	NA	NA	NA	NA	NA	NA	NA	NA	NA	NA	NA	NA	NA	NA	TRUE	3.72e-10
Age-related hearing impairment	AP2A2	Wald_ratio	1	0.0135678	0.038225	0.72263	NA	NA	NA	NA	NA	NA	NA	NA	NA	NA	NA	NA	NA	NA	NA	NA	NA	NA	NA	NA	NA	NA	NA	TRUE	3.44e-12
Age-related hearing impairment	CINP	Wald_ratio	1	-0.0156486	0.0443155	0.724	NA	NA	NA	NA	NA	NA	NA	NA	NA	NA	NA	NA	NA	NA	NA	NA	NA	NA	NA	NA	NA	NA	NA	TRUE	5.29e-09
Age-related hearing impairment	ALB	Wald_ratio	1	0.0113335	0.0321729	0.724638	NA	NA	NA	NA	NA	NA	NA	NA	NA	NA	NA	NA	NA	NA	NA	NA	NA	NA	NA	NA	NA	NA	NA	TRUE	2.92e-10
Age-related hearing impairment	GABARAPL2	Wald_ratio	1	0.0108847	0.031076	0.726143	NA	NA	NA	NA	NA	NA	NA	NA	NA	NA	NA	NA	NA	NA	NA	NA	NA	NA	NA	NA	NA	NA	NA	TRUE	2.15e-23
Age-related hearing impairment	VASN	Wald_ratio	1	-0.0108825	0.031494	0.729688	NA	NA	NA	NA	NA	NA	NA	NA	NA	NA	NA	NA	NA	NA	NA	NA	NA	NA	NA	NA	NA	NA	NA	TRUE	7.72e-16
Age-related hearing impairment	PHPT1	Wald_ratio	1	0.00421715	0.0122308	0.730246	NA	NA	NA	NA	NA	NA	NA	NA	NA	NA	NA	NA	NA	NA	NA	NA	NA	NA	NA	NA	NA	NA	NA	TRUE	6.3e-109
Age-related hearing impairment	SERPINB1	Wald_ratio	1	0.00968088	0.0287646	0.736453	NA	NA	NA	NA	NA	NA	NA	NA	NA	NA	NA	NA	NA	NA	NA	NA	NA	NA	NA	NA	NA	NA	NA	TRUE	1.52e-19
Age-related hearing impairment	PRKCB	Wald_ratio	1	0.0105331	0.0314887	0.737999	NA	NA	NA	NA	NA	NA	NA	NA	NA	NA	NA	NA	NA	NA	NA	NA	NA	NA	NA	NA	NA	NA	NA	TRUE	1.38e-15
Age-related hearing impairment	PPCS	Wald_ratio	1	0.00756559	0.0227505	0.739477	NA	NA	NA	NA	NA	NA	NA	NA	NA	NA	NA	NA	NA	NA	NA	NA	NA	NA	NA	NA	NA	NA	NA	TRUE	8.22e-39
Age-related hearing impairment	VTA1	Wald_ratio	1	0.0149541	0.0453606	0.741648	NA	NA	NA	NA	NA	NA	NA	NA	NA	NA	NA	NA	NA	NA	NA	NA	NA	NA	NA	NA	NA	NA	NA	TRUE	8.81e-09
Age-related hearing impairment	SLITRK3	Wald_ratio	1	0.0102184	0.0314327	0.745113	NA	NA	NA	NA	NA	NA	NA	NA	NA	NA	NA	NA	NA	NA	NA	NA	NA	NA	NA	NA	NA	NA	NA	TRUE	1.1e-16
Age-related hearing impairment	MGAT1	Wald_ratio	1	-0.0131013	0.0405578	0.746674	NA	NA	NA	NA	NA	NA	NA	NA	NA	NA	NA	NA	NA	NA	NA	NA	NA	NA	NA	NA	NA	NA	NA	TRUE	6.16e-11
Age-related hearing impairment	CDHR5	Wald_ratio	1	0.0135563	0.0424745	0.749603	NA	NA	NA	NA	NA	NA	NA	NA	NA	NA	NA	NA	NA	NA	NA	NA	NA	NA	NA	NA	NA	NA	NA	TRUE	4.41e-10
Age-related hearing impairment	PGD	Wald_ratio	1	0.0109928	0.0364187	0.76277	NA	NA	NA	NA	NA	NA	NA	NA	NA	NA	NA	NA	NA	NA	NA	NA	NA	NA	NA	NA	NA	NA	NA	TRUE	4.07e-16
Age-related hearing impairment	APOF	Wald_ratio	1	0.00430088	0.0143393	0.764226	NA	NA	NA	NA	NA	NA	NA	NA	NA	NA	NA	NA	NA	NA	NA	NA	NA	NA	NA	NA	NA	NA	NA	TRUE	2.21e-98
Age-related hearing impairment	EPHA2	Wald_ratio	1	0.00495877	0.0166605	0.765981	NA	NA	NA	NA	NA	NA	NA	NA	NA	NA	NA	NA	NA	NA	NA	NA	NA	NA	NA	NA	NA	NA	NA	TRUE	2.4e-54
Age-related hearing impairment	CPM	Wald_ratio	1	0.00825714	0.0278493	0.766853	NA	NA	NA	NA	NA	NA	NA	NA	NA	NA	NA	NA	NA	NA	NA	NA	NA	NA	NA	NA	NA	NA	NA	TRUE	7.29e-42
Age-related hearing impairment	MAPK13	Wald_ratio	1	0.00628568	0.0212794	0.767698	NA	NA	NA	NA	NA	NA	NA	NA	NA	NA	NA	NA	NA	NA	NA	NA	NA	NA	NA	NA	NA	NA	NA	TRUE	4.17e-32
Age-related hearing impairment	ZG16B	Wald_ratio	1	-0.00383095	0.0131062	0.770056	NA	NA	NA	NA	NA	NA	NA	NA	NA	NA	NA	NA	NA	NA	NA	NA	NA	NA	NA	NA	NA	NA	NA	TRUE	3.11e-93
Age-related hearing impairment	SNUPN	Wald_ratio	1	-0.00544658	0.0187489	0.771433	NA	NA	NA	NA	NA	NA	NA	NA	NA	NA	NA	NA	NA	NA	NA	NA	NA	NA	NA	NA	NA	NA	NA	TRUE	6.12e-40
Age-related hearing impairment	CALCB	Wald_ratio	1	-0.00293581	0.0101426	0.772234	NA	NA	NA	NA	NA	NA	NA	NA	NA	NA	NA	NA	NA	NA	NA	NA	NA	NA	NA	NA	NA	NA	NA	TRUE	2.76e-161
Age-related hearing impairment	TBCB	Wald_ratio	1	0.0101896	0.0354504	0.77378	NA	NA	NA	NA	NA	NA	NA	NA	NA	NA	NA	NA	NA	NA	NA	NA	NA	NA	NA	NA	NA	NA	NA	TRUE	4.08e-11
Age-related hearing impairment	PSG4	Wald_ratio	1	0.0116722	0.0407609	0.774603	NA	NA	NA	NA	NA	NA	NA	NA	NA	NA	NA	NA	NA	NA	NA	NA	NA	NA	NA	NA	NA	NA	NA	TRUE	1.88e-16
Age-related hearing impairment	TGM2	Wald_ratio	1	0.0167925	0.0586438	0.774612	NA	NA	NA	NA	NA	NA	NA	NA	NA	NA	NA	NA	NA	NA	NA	NA	NA	NA	NA	NA	NA	NA	NA	TRUE	1.66e-98
Age-related hearing impairment	MGAT4B	Wald_ratio	1	0.00720191	0.0251911	0.774962	NA	NA	NA	NA	NA	NA	NA	NA	NA	NA	NA	NA	NA	NA	NA	NA	NA	NA	NA	NA	NA	NA	NA	TRUE	5e-59
Age-related hearing impairment	PRPSAP1	Wald_ratio	1	-0.00841203	0.0295781	0.776103	NA	NA	NA	NA	NA	NA	NA	NA	NA	NA	NA	NA	NA	NA	NA	NA	NA	NA	NA	NA	NA	NA	NA	TRUE	2.07e-20
Age-related hearing impairment	NEK7	Wald_ratio	1	0.00653081	0.0231943	0.778274	NA	NA	NA	NA	NA	NA	NA	NA	NA	NA	NA	NA	NA	NA	NA	NA	NA	NA	NA	NA	NA	NA	NA	TRUE	1.08e-16
Age-related hearing impairment	YWHAB	Wald_ratio	1	0.00393795	0.0140113	0.778669	NA	NA	NA	NA	NA	NA	NA	NA	NA	NA	NA	NA	NA	NA	NA	NA	NA	NA	NA	NA	NA	NA	NA	TRUE	2.35e-78
Age-related hearing impairment	OVCA2	Wald_ratio	1	0.0058296	0.020861	0.7799	NA	NA	NA	NA	NA	NA	NA	NA	NA	NA	NA	NA	NA	NA	NA	NA	NA	NA	NA	NA	NA	NA	NA	TRUE	1.37e-18
Age-related hearing impairment	NMT1	Wald_ratio	1	0.0136469	0.0493713	0.782231	NA	NA	NA	NA	NA	NA	NA	NA	NA	NA	NA	NA	NA	NA	NA	NA	NA	NA	NA	NA	NA	NA	NA	TRUE	1.33e-07
Age-related hearing impairment	PRSS1	Wald_ratio	1	-0.00889911	0.0325206	0.784357	NA	NA	NA	NA	NA	NA	NA	NA	NA	NA	NA	NA	NA	NA	NA	NA	NA	NA	NA	NA	NA	NA	NA	TRUE	6.38e-13
Age-related hearing impairment	ACP5	Wald_ratio	1	-0.00729097	0.0268046	0.785618	NA	NA	NA	NA	NA	NA	NA	NA	NA	NA	NA	NA	NA	NA	NA	NA	NA	NA	NA	NA	NA	NA	NA	TRUE	6.3e-146
Age-related hearing impairment	IRF3	Wald_ratio	1	0.00880554	0.0323807	0.78567	NA	NA	NA	NA	NA	NA	NA	NA	NA	NA	NA	NA	NA	NA	NA	NA	NA	NA	NA	NA	NA	NA	NA	TRUE	6.42e-16
Age-related hearing impairment	NRCAM	Wald_ratio	1	0.0100414	0.0373657	0.788135	NA	NA	NA	NA	NA	NA	NA	NA	NA	NA	NA	NA	NA	NA	NA	NA	NA	NA	NA	NA	NA	NA	NA	TRUE	6.45e-11
Age-related hearing impairment	PAM	Wald_ratio	1	-0.00164225	0.00620886	0.791394	NA	NA	NA	NA	NA	NA	NA	NA	NA	NA	NA	NA	NA	NA	NA	NA	NA	NA	NA	NA	NA	NA	NA	TRUE	3.08e-11
Age-related hearing impairment	C6	Wald_ratio	1	-0.00416537	0.0158204	0.792326	NA	NA	NA	NA	NA	NA	NA	NA	NA	NA	NA	NA	NA	NA	NA	NA	NA	NA	NA	NA	NA	NA	NA	TRUE	3.33e-142
Age-related hearing impairment	SPINK7	Wald_ratio	1	-0.00505005	0.0193634	0.794244	NA	NA	NA	NA	NA	NA	NA	NA	NA	NA	NA	NA	NA	NA	NA	NA	NA	NA	NA	NA	NA	NA	NA	TRUE	8.19e-40
Age-related hearing impairment	DNAJB12	Wald_ratio	1	-0.00714762	0.0277682	0.796867	NA	NA	NA	NA	NA	NA	NA	NA	NA	NA	NA	NA	NA	NA	NA	NA	NA	NA	NA	NA	NA	NA	NA	TRUE	1.36e-19
Age-related hearing impairment	BDNF	Wald_ratio	1	-0.00920094	0.0358424	0.797406	NA	NA	NA	NA	NA	NA	NA	NA	NA	NA	NA	NA	NA	NA	NA	NA	NA	NA	NA	NA	NA	NA	NA	TRUE	3.52e-27
Age-related hearing impairment	DUSP28	Wald_ratio	1	-0.00348602	0.0136932	0.799048	NA	NA	NA	NA	NA	NA	NA	NA	NA	NA	NA	NA	NA	NA	NA	NA	NA	NA	NA	NA	NA	NA	NA	TRUE	6.41e-97
Age-related hearing impairment	TPM4	Wald_ratio	1	-0.00857771	0.0338842	0.800154	NA	NA	NA	NA	NA	NA	NA	NA	NA	NA	NA	NA	NA	NA	NA	NA	NA	NA	NA	NA	NA	NA	NA	TRUE	2.96e-15
Age-related hearing impairment	LCN2	Wald_ratio	1	0.00854701	0.0339315	0.801126	NA	NA	NA	NA	NA	NA	NA	NA	NA	NA	NA	NA	NA	NA	NA	NA	NA	NA	NA	NA	NA	NA	NA	TRUE	1.12e-11
Age-related hearing impairment	EGF	Wald_ratio	1	0.00710408	0.0286076	0.80388	NA	NA	NA	NA	NA	NA	NA	NA	NA	NA	NA	NA	NA	NA	NA	NA	NA	NA	NA	NA	NA	NA	NA	TRUE	8.24e-40
Age-related hearing impairment	DEF6	Wald_ratio	1	-0.00326747	0.0132782	0.805623	NA	NA	NA	NA	NA	NA	NA	NA	NA	NA	NA	NA	NA	NA	NA	NA	NA	NA	NA	NA	NA	NA	NA	TRUE	2.5e-72
Age-related hearing impairment	OPCML	Wald_ratio	1	0.00557013	0.0226436	0.805689	NA	NA	NA	NA	NA	NA	NA	NA	NA	NA	NA	NA	NA	NA	NA	NA	NA	NA	NA	NA	NA	NA	NA	TRUE	1.14e-28
Age-related hearing impairment	IFNL3	Wald_ratio	1	-0.0117439	0.0477673	0.805794	NA	NA	NA	NA	NA	NA	NA	NA	NA	NA	NA	NA	NA	NA	NA	NA	NA	NA	NA	NA	NA	NA	NA	TRUE	1.97e-08
Age-related hearing impairment	WIF1	Wald_ratio	1	0.00926061	0.0387375	0.811058	NA	NA	NA	NA	NA	NA	NA	NA	NA	NA	NA	NA	NA	NA	NA	NA	NA	NA	NA	NA	NA	NA	NA	TRUE	1.23e-11
Age-related hearing impairment	ECH1	Wald_ratio	1	-0.0019703	0.00825336	0.811317	NA	NA	NA	NA	NA	NA	NA	NA	NA	NA	NA	NA	NA	NA	NA	NA	NA	NA	NA	NA	NA	NA	NA	TRUE	5.31e-209
Age-related hearing impairment	CST4	Wald_ratio	1	0.00194882	0.00817011	0.81147	NA	NA	NA	NA	NA	NA	NA	NA	NA	NA	NA	NA	NA	NA	NA	NA	NA	NA	NA	NA	NA	NA	NA	TRUE	3.51e-205
Age-related hearing impairment	SMAD1	Wald_ratio	1	-0.010551	0.0457025	0.817421	NA	NA	NA	NA	NA	NA	NA	NA	NA	NA	NA	NA	NA	NA	NA	NA	NA	NA	NA	NA	NA	NA	NA	TRUE	1.63e-08
Age-related hearing impairment	GSR	Wald_ratio	1	-0.0048005	0.0209045	0.818372	NA	NA	NA	NA	NA	NA	NA	NA	NA	NA	NA	NA	NA	NA	NA	NA	NA	NA	NA	NA	NA	NA	NA	TRUE	1.38e-35
Age-related hearing impairment	NUDT12	Wald_ratio	1	0.00986049	0.0432466	0.819641	NA	NA	NA	NA	NA	NA	NA	NA	NA	NA	NA	NA	NA	NA	NA	NA	NA	NA	NA	NA	NA	NA	NA	TRUE	3.33e-22
Age-related hearing impairment	GXYLT1	Wald_ratio	1	0.00848715	0.0377148	0.821952	NA	NA	NA	NA	NA	NA	NA	NA	NA	NA	NA	NA	NA	NA	NA	NA	NA	NA	NA	NA	NA	NA	NA	TRUE	1.98e-24
Age-related hearing impairment	EMILIN3	Wald_ratio	1	-0.0117664	0.0533602	0.825475	NA	NA	NA	NA	NA	NA	NA	NA	NA	NA	NA	NA	NA	NA	NA	NA	NA	NA	NA	NA	NA	NA	NA	TRUE	9.75e-270
Age-related hearing impairment	ICAM4	Wald_ratio	1	0.0046509	0.0217328	0.830544	NA	NA	NA	NA	NA	NA	NA	NA	NA	NA	NA	NA	NA	NA	NA	NA	NA	NA	NA	NA	NA	NA	NA	TRUE	2.93e-33
Age-related hearing impairment	C2	Wald_ratio	1	0.00886829	0.0421962	0.833536	NA	NA	NA	NA	NA	NA	NA	NA	NA	NA	NA	NA	NA	NA	NA	NA	NA	NA	NA	NA	NA	NA	NA	TRUE	1.83e-08
Age-related hearing impairment	S100A6	Wald_ratio	1	0.00545802	0.026056	0.834079	NA	NA	NA	NA	NA	NA	NA	NA	NA	NA	NA	NA	NA	NA	NA	NA	NA	NA	NA	NA	NA	NA	NA	TRUE	8.06e-47
Age-related hearing impairment	STX7	Wald_ratio	1	-0.0040055	0.0192651	0.835295	NA	NA	NA	NA	NA	NA	NA	NA	NA	NA	NA	NA	NA	NA	NA	NA	NA	NA	NA	NA	NA	NA	NA	TRUE	3.34e-41
Age-related hearing impairment	HBEGF	Wald_ratio	1	-0.00933499	0.0449048	0.835319	NA	NA	NA	NA	NA	NA	NA	NA	NA	NA	NA	NA	NA	NA	NA	NA	NA	NA	NA	NA	NA	NA	NA	TRUE	2.1e-08
Age-related hearing impairment	SRA1	Wald_ratio	1	-0.00399829	0.0194519	0.837144	NA	NA	NA	NA	NA	NA	NA	NA	NA	NA	NA	NA	NA	NA	NA	NA	NA	NA	NA	NA	NA	NA	NA	TRUE	6.51e-47
Age-related hearing impairment	RAB22A	Wald_ratio	1	-0.00759204	0.0370859	0.837795	NA	NA	NA	NA	NA	NA	NA	NA	NA	NA	NA	NA	NA	NA	NA	NA	NA	NA	NA	NA	NA	NA	NA	TRUE	2.68e-13
Age-related hearing impairment	S100A4	Wald_ratio	1	0.00500628	0.0244659	0.837867	NA	NA	NA	NA	NA	NA	NA	NA	NA	NA	NA	NA	NA	NA	NA	NA	NA	NA	NA	NA	NA	NA	NA	TRUE	1.99e-24
Age-related hearing impairment	PIGR	Wald_ratio	1	0.00324823	0.0159325	0.838452	NA	NA	NA	NA	NA	NA	NA	NA	NA	NA	NA	NA	NA	NA	NA	NA	NA	NA	NA	NA	NA	NA	NA	TRUE	6.08e-58
Age-related hearing impairment	SCG3	Wald_ratio	1	-0.00851724	0.0419709	0.839188	NA	NA	NA	NA	NA	NA	NA	NA	NA	NA	NA	NA	NA	NA	NA	NA	NA	NA	NA	NA	NA	NA	NA	TRUE	1.75e-17
Age-related hearing impairment	SULT2A1	Wald_ratio	1	-0.00286048	0.0143135	0.841601	NA	NA	NA	NA	NA	NA	NA	NA	NA	NA	NA	NA	NA	NA	NA	NA	NA	NA	NA	NA	NA	NA	NA	TRUE	4.5e-79
Age-related hearing impairment	BMP1	Wald_ratio	1	-0.00618029	0.0328696	0.850858	NA	NA	NA	NA	NA	NA	NA	NA	NA	NA	NA	NA	NA	NA	NA	NA	NA	NA	NA	NA	NA	NA	NA	TRUE	1.32e-15
Age-related hearing impairment	BMP7	Wald_ratio	1	-0.00772251	0.0410994	0.850956	NA	NA	NA	NA	NA	NA	NA	NA	NA	NA	NA	NA	NA	NA	NA	NA	NA	NA	NA	NA	NA	NA	NA	TRUE	8.57e-10
Age-related hearing impairment	FCN3	Wald_ratio	1	-0.00400079	0.0215401	0.852651	NA	NA	NA	NA	NA	NA	NA	NA	NA	NA	NA	NA	NA	NA	NA	NA	NA	NA	NA	NA	NA	NA	NA	TRUE	5.48e-283
Age-related hearing impairment	APOA4	Wald_ratio	1	-0.00432633	0.0233207	0.852825	NA	NA	NA	NA	NA	NA	NA	NA	NA	NA	NA	NA	NA	NA	NA	NA	NA	NA	NA	NA	NA	NA	NA	TRUE	2.39e-32
Age-related hearing impairment	TMEM132B	Wald_ratio	1	0.00286746	0.0154782	0.853026	NA	NA	NA	NA	NA	NA	NA	NA	NA	NA	NA	NA	NA	NA	NA	NA	NA	NA	NA	NA	NA	NA	NA	TRUE	7.02e-64
Age-related hearing impairment	NME2	Wald_ratio	1	0.00286147	0.0156385	0.854817	NA	NA	NA	NA	NA	NA	NA	NA	NA	NA	NA	NA	NA	NA	NA	NA	NA	NA	NA	NA	NA	NA	NA	TRUE	4.93e-57
Age-related hearing impairment	WBP2	Wald_ratio	1	-0.00837656	0.046233	0.856225	NA	NA	NA	NA	NA	NA	NA	NA	NA	NA	NA	NA	NA	NA	NA	NA	NA	NA	NA	NA	NA	NA	NA	TRUE	1.28e-09
Age-related hearing impairment	CRYGD	Wald_ratio	1	-0.00368422	0.0208353	0.859645	NA	NA	NA	NA	NA	NA	NA	NA	NA	NA	NA	NA	NA	NA	NA	NA	NA	NA	NA	NA	NA	NA	NA	TRUE	1.2e-39
Age-related hearing impairment	CSRP1	Wald_ratio	1	0.00435097	0.0246812	0.860069	NA	NA	NA	NA	NA	NA	NA	NA	NA	NA	NA	NA	NA	NA	NA	NA	NA	NA	NA	NA	NA	NA	NA	TRUE	6.65e-25
Age-related hearing impairment	CCDC126	Wald_ratio	1	-0.00145462	0.00832941	0.861366	NA	NA	NA	NA	NA	NA	NA	NA	NA	NA	NA	NA	NA	NA	NA	NA	NA	NA	NA	NA	NA	NA	NA	TRUE	2.17e-233
Age-related hearing impairment	SDCBP2	Wald_ratio	1	0.0083157	0.0477925	0.861869	NA	NA	NA	NA	NA	NA	NA	NA	NA	NA	NA	NA	NA	NA	NA	NA	NA	NA	NA	NA	NA	NA	NA	TRUE	1.39e-07
Age-related hearing impairment	F13B	Wald_ratio	1	-0.00116963	0.0067692	0.862818	NA	NA	NA	NA	NA	NA	NA	NA	NA	NA	NA	NA	NA	NA	NA	NA	NA	NA	NA	NA	NA	NA	NA	FALSE	0.957069
Age-related hearing impairment	MAPKAPK2	Wald_ratio	1	0.00232331	0.0138326	0.866615	NA	NA	NA	NA	NA	NA	NA	NA	NA	NA	NA	NA	NA	NA	NA	NA	NA	NA	NA	NA	NA	NA	NA	TRUE	9.98e-76
Age-related hearing impairment	HMOX1	Wald_ratio	1	0.00553571	0.0342883	0.871742	NA	NA	NA	NA	NA	NA	NA	NA	NA	NA	NA	NA	NA	NA	NA	NA	NA	NA	NA	NA	NA	NA	NA	TRUE	3.13e-14
Age-related hearing impairment	STC1	Wald_ratio	1	0.0045637	0.0289739	0.874842	NA	NA	NA	NA	NA	NA	NA	NA	NA	NA	NA	NA	NA	NA	NA	NA	NA	NA	NA	NA	NA	NA	NA	TRUE	3.74e-18
Age-related hearing impairment	ANGPTL1	Wald_ratio	1	-0.00224469	0.0142728	0.875032	NA	NA	NA	NA	NA	NA	NA	NA	NA	NA	NA	NA	NA	NA	NA	NA	NA	NA	NA	NA	NA	NA	NA	TRUE	0
Age-related hearing impairment	C1RL	Wald_ratio	1	-0.00309501	0.0200067	0.877059	NA	NA	NA	NA	NA	NA	NA	NA	NA	NA	NA	NA	NA	NA	NA	NA	NA	NA	NA	NA	NA	NA	NA	TRUE	2.07e-44
Age-related hearing impairment	LYPLAL1	Wald_ratio	1	0.00369009	0.0239442	0.877521	NA	NA	NA	NA	NA	NA	NA	NA	NA	NA	NA	NA	NA	NA	NA	NA	NA	NA	NA	NA	NA	NA	NA	TRUE	5.79e-33
Age-related hearing impairment	NOTCH1	Wald_ratio	1	-0.00353323	0.0243488	0.884625	NA	NA	NA	NA	NA	NA	NA	NA	NA	NA	NA	NA	NA	NA	NA	NA	NA	NA	NA	NA	NA	NA	NA	TRUE	3.59e-25
Age-related hearing impairment	GDI2	Wald_ratio	1	-0.00326099	0.0243949	0.89366	NA	NA	NA	NA	NA	NA	NA	NA	NA	NA	NA	NA	NA	NA	NA	NA	NA	NA	NA	NA	NA	NA	NA	TRUE	1.58e-28
Age-related hearing impairment	GLIPR1	Wald_ratio	1	-0.00331885	0.0265788	0.900628	NA	NA	NA	NA	NA	NA	NA	NA	NA	NA	NA	NA	NA	NA	NA	NA	NA	NA	NA	NA	NA	NA	NA	TRUE	9.12e-24
Age-related hearing impairment	SDF2	Wald_ratio	1	-0.00115626	0.00955714	0.903703	NA	NA	NA	NA	NA	NA	NA	NA	NA	NA	NA	NA	NA	NA	NA	NA	NA	NA	NA	NA	NA	NA	NA	TRUE	1.68e-175
Age-related hearing impairment	TF	Wald_ratio	1	-0.00190766	0.0163336	0.907024	NA	NA	NA	NA	NA	NA	NA	NA	NA	NA	NA	NA	NA	NA	NA	NA	NA	NA	NA	NA	NA	NA	NA	TRUE	4.53e-74
Age-related hearing impairment	HOMER2	Wald_ratio	1	0.00386557	0.0337982	0.908943	NA	NA	NA	NA	NA	NA	NA	NA	NA	NA	NA	NA	NA	NA	NA	NA	NA	NA	NA	NA	NA	NA	NA	TRUE	1.18e-14
Age-related hearing impairment	MAP2K3	Wald_ratio	1	-0.00550877	0.0490133	0.910512	NA	NA	NA	NA	NA	NA	NA	NA	NA	NA	NA	NA	NA	NA	NA	NA	NA	NA	NA	NA	NA	NA	NA	TRUE	1.06e-07
Age-related hearing impairment	TAPBP	Wald_ratio	1	-0.000488171	0.00440521	0.911762	NA	NA	NA	NA	NA	NA	NA	NA	NA	NA	NA	NA	NA	NA	NA	NA	NA	NA	NA	NA	NA	NA	NA	TRUE	7.02e-151
Age-related hearing impairment	HSF1	Wald_ratio	1	0.00382905	0.035151	0.913257	NA	NA	NA	NA	NA	NA	NA	NA	NA	NA	NA	NA	NA	NA	NA	NA	NA	NA	NA	NA	NA	NA	NA	TRUE	8.69e-14
Age-related hearing impairment	NMT2	Wald_ratio	1	-0.00406674	0.0376558	0.913997	NA	NA	NA	NA	NA	NA	NA	NA	NA	NA	NA	NA	NA	NA	NA	NA	NA	NA	NA	NA	NA	NA	NA	TRUE	2.28e-12
Age-related hearing impairment	ITPKA	Wald_ratio	1	0.00339982	0.0326426	0.917048	NA	NA	NA	NA	NA	NA	NA	NA	NA	NA	NA	NA	NA	NA	NA	NA	NA	NA	NA	NA	NA	NA	NA	TRUE	2.22e-16
Age-related hearing impairment	LYPD3	Wald_ratio	1	-0.00206176	0.0202775	0.919013	NA	NA	NA	NA	NA	NA	NA	NA	NA	NA	NA	NA	NA	NA	NA	NA	NA	NA	NA	NA	NA	NA	NA	TRUE	1.62e-40
Age-related hearing impairment	ENTPD6	Wald_ratio	1	-0.00179403	0.0183445	0.922094	NA	NA	NA	NA	NA	NA	NA	NA	NA	NA	NA	NA	NA	NA	NA	NA	NA	NA	NA	NA	NA	NA	NA	TRUE	8.55e-43
Age-related hearing impairment	TNFRSF1A	Wald_ratio	1	0.00194205	0.0201277	0.923134	NA	NA	NA	NA	NA	NA	NA	NA	NA	NA	NA	NA	NA	NA	NA	NA	NA	NA	NA	NA	NA	NA	NA	TRUE	7.19e-44
Age-related hearing impairment	TNFSF15	Wald_ratio	1	0.00424382	0.0442667	0.923624	NA	NA	NA	NA	NA	NA	NA	NA	NA	NA	NA	NA	NA	NA	NA	NA	NA	NA	NA	NA	NA	NA	NA	TRUE	7.31e-09
Age-related hearing impairment	KCNAB2	Wald_ratio	1	0.00301991	0.0328051	0.926654	NA	NA	NA	NA	NA	NA	NA	NA	NA	NA	NA	NA	NA	NA	NA	NA	NA	NA	NA	NA	NA	NA	NA	TRUE	4.7e-25
Age-related hearing impairment	ADH1A	Wald_ratio	1	-0.00175553	0.0191526	0.926968	NA	NA	NA	NA	NA	NA	NA	NA	NA	NA	NA	NA	NA	NA	NA	NA	NA	NA	NA	NA	NA	NA	NA	TRUE	4.92e-31
Age-related hearing impairment	GPX7	Wald_ratio	1	0.00152099	0.0168706	0.928163	NA	NA	NA	NA	NA	NA	NA	NA	NA	NA	NA	NA	NA	NA	NA	NA	NA	NA	NA	NA	NA	NA	NA	TRUE	5.58e-99
Age-related hearing impairment	CYB5D2	Wald_ratio	1	-0.0010023	0.0114194	0.930059	NA	NA	NA	NA	NA	NA	NA	NA	NA	NA	NA	NA	NA	NA	NA	NA	NA	NA	NA	NA	NA	NA	NA	TRUE	3.77e-143
Age-related hearing impairment	NCF1	Wald_ratio	1	0.0029179	0.0336328	0.930864	NA	NA	NA	NA	NA	NA	NA	NA	NA	NA	NA	NA	NA	NA	NA	NA	NA	NA	NA	NA	NA	NA	NA	TRUE	8.43e-09
Age-related hearing impairment	ZFAND1	Wald_ratio	1	-0.00401332	0.0473964	0.932519	NA	NA	NA	NA	NA	NA	NA	NA	NA	NA	NA	NA	NA	NA	NA	NA	NA	NA	NA	NA	NA	NA	NA	TRUE	1.78e-71
Age-related hearing impairment	SDF2L1	Wald_ratio	1	-0.00345579	0.041697	0.933948	NA	NA	NA	NA	NA	NA	NA	NA	NA	NA	NA	NA	NA	NA	NA	NA	NA	NA	NA	NA	NA	NA	NA	TRUE	1.94e-09
Age-related hearing impairment	ABLIM3	Wald_ratio	1	0.00173938	0.0210083	0.934015	NA	NA	NA	NA	NA	NA	NA	NA	NA	NA	NA	NA	NA	NA	NA	NA	NA	NA	NA	NA	NA	NA	NA	TRUE	1.99e-41
Age-related hearing impairment	TEC	Wald_ratio	1	-0.00166584	0.0205582	0.935418	NA	NA	NA	NA	NA	NA	NA	NA	NA	NA	NA	NA	NA	NA	NA	NA	NA	NA	NA	NA	NA	NA	NA	TRUE	3.84e-37
Age-related hearing impairment	CCL3	Wald_ratio	1	0.000570484	0.00744208	0.938897	NA	NA	NA	NA	NA	NA	NA	NA	NA	NA	NA	NA	NA	NA	NA	NA	NA	NA	NA	NA	NA	NA	NA	TRUE	1.85e-249
Age-related hearing impairment	PTGDS	Wald_ratio	1	0.00121322	0.0159486	0.939363	NA	NA	NA	NA	NA	NA	NA	NA	NA	NA	NA	NA	NA	NA	NA	NA	NA	NA	NA	NA	NA	NA	NA	TRUE	1.86e-60
Age-related hearing impairment	NOTUM	Wald_ratio	1	0.00364692	0.0480685	0.939523	NA	NA	NA	NA	NA	NA	NA	NA	NA	NA	NA	NA	NA	NA	NA	NA	NA	NA	NA	NA	NA	NA	NA	TRUE	2.34e-08
Age-related hearing impairment	PRSS8	Wald_ratio	1	0.00310982	0.0415924	0.940398	NA	NA	NA	NA	NA	NA	NA	NA	NA	NA	NA	NA	NA	NA	NA	NA	NA	NA	NA	NA	NA	NA	NA	TRUE	4.05e-10
Age-related hearing impairment	EFNB2	Wald_ratio	1	-0.00257678	0.0349634	0.94125	NA	NA	NA	NA	NA	NA	NA	NA	NA	NA	NA	NA	NA	NA	NA	NA	NA	NA	NA	NA	NA	NA	NA	TRUE	1.28e-12
Age-related hearing impairment	BOLA3	Wald_ratio	1	-0.00139857	0.0200149	0.944292	NA	NA	NA	NA	NA	NA	NA	NA	NA	NA	NA	NA	NA	NA	NA	NA	NA	NA	NA	NA	NA	NA	NA	TRUE	7.51e-40
Age-related hearing impairment	KRT5	Wald_ratio	1	-0.00112594	0.0162309	0.944695	NA	NA	NA	NA	NA	NA	NA	NA	NA	NA	NA	NA	NA	NA	NA	NA	NA	NA	NA	NA	NA	NA	NA	TRUE	9.97e-60
Age-related hearing impairment	KRT1	Wald_ratio	1	-0.00219825	0.0316889	0.944695	NA	NA	NA	NA	NA	NA	NA	NA	NA	NA	NA	NA	NA	NA	NA	NA	NA	NA	NA	NA	NA	NA	NA	TRUE	8.02e-16
Age-related hearing impairment	PECR	Wald_ratio	1	-0.00164054	0.0237475	0.944924	NA	NA	NA	NA	NA	NA	NA	NA	NA	NA	NA	NA	NA	NA	NA	NA	NA	NA	NA	NA	NA	NA	NA	TRUE	2.96e-29
Age-related hearing impairment	ALDH6A1	Wald_ratio	1	-0.0021627	0.0315058	0.945273	NA	NA	NA	NA	NA	NA	NA	NA	NA	NA	NA	NA	NA	NA	NA	NA	NA	NA	NA	NA	NA	NA	NA	TRUE	9.32e-23
Age-related hearing impairment	INSR	Wald_ratio	1	0.00219041	0.0323553	0.946026	NA	NA	NA	NA	NA	NA	NA	NA	NA	NA	NA	NA	NA	NA	NA	NA	NA	NA	NA	NA	NA	NA	NA	TRUE	2.01e-14
Age-related hearing impairment	ST13	Wald_ratio	1	-0.00284297	0.0429381	0.94721	NA	NA	NA	NA	NA	NA	NA	NA	NA	NA	NA	NA	NA	NA	NA	NA	NA	NA	NA	NA	NA	NA	NA	TRUE	2.87e-10
Age-related hearing impairment	VNN2	Wald_ratio	1	-0.000264783	0.00433937	0.951344	NA	NA	NA	NA	NA	NA	NA	NA	NA	NA	NA	NA	NA	NA	NA	NA	NA	NA	NA	NA	NA	NA	NA	TRUE	2.53e-64
Age-related hearing impairment	SIRPG	Wald_ratio	1	-0.00090705	0.0155107	0.953367	NA	NA	NA	NA	NA	NA	NA	NA	NA	NA	NA	NA	NA	NA	NA	NA	NA	NA	NA	NA	NA	NA	NA	TRUE	3.69e-63
Age-related hearing impairment	TNFSF14	Wald_ratio	1	-0.000946987	0.0187998	0.959826	NA	NA	NA	NA	NA	NA	NA	NA	NA	NA	NA	NA	NA	NA	NA	NA	NA	NA	NA	NA	NA	NA	NA	TRUE	4.56e-46
Age-related hearing impairment	ARF4	Wald_ratio	1	-0.00242458	0.0493876	0.960845	NA	NA	NA	NA	NA	NA	NA	NA	NA	NA	NA	NA	NA	NA	NA	NA	NA	NA	NA	NA	NA	NA	NA	TRUE	5.03e-10
Age-related hearing impairment	CELA2A	Wald_ratio	1	0.00114506	0.0255194	0.964211	NA	NA	NA	NA	NA	NA	NA	NA	NA	NA	NA	NA	NA	NA	NA	NA	NA	NA	NA	NA	NA	NA	NA	TRUE	4.42e-28
Age-related hearing impairment	PROK2	Wald_ratio	1	0.000901359	0.0209772	0.965727	NA	NA	NA	NA	NA	NA	NA	NA	NA	NA	NA	NA	NA	NA	NA	NA	NA	NA	NA	NA	NA	NA	NA	TRUE	3.11e-81
Age-related hearing impairment	MCL1	Wald_ratio	1	0.000419291	0.0100476	0.966714	NA	NA	NA	NA	NA	NA	NA	NA	NA	NA	NA	NA	NA	NA	NA	NA	NA	NA	NA	NA	NA	NA	NA	TRUE	3.22e-78
Age-related hearing impairment	SLAMF6	Wald_ratio	1	0.00054284	0.0130585	0.966842	NA	NA	NA	NA	NA	NA	NA	NA	NA	NA	NA	NA	NA	NA	NA	NA	NA	NA	NA	NA	NA	NA	NA	TRUE	1.01e-82
Age-related hearing impairment	CHMP2B	Wald_ratio	1	-0.000288215	0.00943019	0.975618	NA	NA	NA	NA	NA	NA	NA	NA	NA	NA	NA	NA	NA	NA	NA	NA	NA	NA	NA	NA	NA	NA	NA	TRUE	1.27e-166
Age-related hearing impairment	TSG101	Wald_ratio	1	0.000479348	0.0161877	0.976377	NA	NA	NA	NA	NA	NA	NA	NA	NA	NA	NA	NA	NA	NA	NA	NA	NA	NA	NA	NA	NA	NA	NA	TRUE	3.83e-60
Age-related hearing impairment	IFI16	Wald_ratio	1	-0.00122702	0.0434917	0.977493	NA	NA	NA	NA	NA	NA	NA	NA	NA	NA	NA	NA	NA	NA	NA	NA	NA	NA	NA	NA	NA	NA	NA	TRUE	1.38e-09
Age-related hearing impairment	STAT6	Wald_ratio	1	0.000748079	0.029345	0.979662	NA	NA	NA	NA	NA	NA	NA	NA	NA	NA	NA	NA	NA	NA	NA	NA	NA	NA	NA	NA	NA	NA	NA	TRUE	7.67e-22
Age-related hearing impairment	RRM1	Wald_ratio	1	0.00103793	0.0412639	0.979933	NA	NA	NA	NA	NA	NA	NA	NA	NA	NA	NA	NA	NA	NA	NA	NA	NA	NA	NA	NA	NA	NA	NA	TRUE	1.23e-10
Age-related hearing impairment	COLEC10	Wald_ratio	1	-0.000892474	0.0385475	0.981529	NA	NA	NA	NA	NA	NA	NA	NA	NA	NA	NA	NA	NA	NA	NA	NA	NA	NA	NA	NA	NA	NA	NA	TRUE	2.62e-11
Age-related hearing impairment	LCN1	Wald_ratio	1	-0.000632994	0.0338184	0.985067	NA	NA	NA	NA	NA	NA	NA	NA	NA	NA	NA	NA	NA	NA	NA	NA	NA	NA	NA	NA	NA	NA	NA	TRUE	2.98e-15
Age-related hearing impairment	AK1	Wald_ratio	1	0.000778146	0.0437678	0.985815	NA	NA	NA	NA	NA	NA	NA	NA	NA	NA	NA	NA	NA	NA	NA	NA	NA	NA	NA	NA	NA	NA	NA	TRUE	1.56e-09
Age-related hearing impairment	GUCA2B	Wald_ratio	1	-0.000373846	0.0211074	0.985869	NA	NA	NA	NA	NA	NA	NA	NA	NA	NA	NA	NA	NA	NA	NA	NA	NA	NA	NA	NA	NA	NA	NA	TRUE	2.18e-31
Age-related hearing impairment	PAK4	Wald_ratio	1	-0.000879014	0.0497937	0.985916	NA	NA	NA	NA	NA	NA	NA	NA	NA	NA	NA	NA	NA	NA	NA	NA	NA	NA	NA	NA	NA	NA	NA	TRUE	1.88e-07
Age-related hearing impairment	KLRB1	Wald_ratio	1	0.000932639	0.0535353	0.986101	NA	NA	NA	NA	NA	NA	NA	NA	NA	NA	NA	NA	NA	NA	NA	NA	NA	NA	NA	NA	NA	NA	NA	TRUE	3.07e-08
Age-related hearing impairment	PPA2	Wald_ratio	1	-0.000397651	0.0246028	0.987104	NA	NA	NA	NA	NA	NA	NA	NA	NA	NA	NA	NA	NA	NA	NA	NA	NA	NA	NA	NA	NA	NA	NA	TRUE	2.61e-28
Age-related hearing impairment	C1QTNF5	Wald_ratio	1	-0.000416288	0.025868	0.98716	NA	NA	NA	NA	NA	NA	NA	NA	NA	NA	NA	NA	NA	NA	NA	NA	NA	NA	NA	NA	NA	NA	NA	TRUE	1.68e-121
Age-related hearing impairment	CDNF	Wald_ratio	1	0.000392073	0.029091	0.989247	NA	NA	NA	NA	NA	NA	NA	NA	NA	NA	NA	NA	NA	NA	NA	NA	NA	NA	NA	NA	NA	NA	NA	TRUE	2.69e-284
Age-related hearing impairment	DECR1	Wald_ratio	1	0.00043245	0.0354329	0.990262	NA	NA	NA	NA	NA	NA	NA	NA	NA	NA	NA	NA	NA	NA	NA	NA	NA	NA	NA	NA	NA	NA	NA	TRUE	8.52e-14
Age-related hearing impairment	IGFBP4	Wald_ratio	1	0.000491563	0.0407998	0.990387	NA	NA	NA	NA	NA	NA	NA	NA	NA	NA	NA	NA	NA	NA	NA	NA	NA	NA	NA	NA	NA	NA	NA	TRUE	5.94e-11
Age-related hearing impairment	ACY1	Wald_ratio	1	0.000124889	0.0118127	0.991565	NA	NA	NA	NA	NA	NA	NA	NA	NA	NA	NA	NA	NA	NA	NA	NA	NA	NA	NA	NA	NA	NA	NA	TRUE	3.54e-102
Age-related hearing impairment	CA12	Wald_ratio	1	-0.000386681	0.0489149	0.993693	NA	NA	NA	NA	NA	NA	NA	NA	NA	NA	NA	NA	NA	NA	NA	NA	NA	NA	NA	NA	NA	NA	NA	TRUE	3.7e-08
Age-related hearing impairment	OBP2B	Wald_ratio	1	1.92e-05	0.00825961	0.998149	NA	NA	NA	NA	NA	NA	NA	NA	NA	NA	NA	NA	NA	NA	NA	NA	NA	NA	NA	NA	NA	NA	NA	TRUE	5.62e-189

### Sheet: Table 1_13
Supplementary Table 1_13. The Mendelian randomization (MR) results between plasma protein and keratoconus. Column description: Disease: the indicated disease used in the MR analysis; Protein: plasma protein used in MR analysis; IVW_MR_method: method used for the primary MR analysis; IVW_MR_Nsnp: number of instrumental variables; IVW_MR_Beta, IVW_MR_Se, IVW_MR_Pval: beta, standard error and p-value of the primary MR test; Pleiotropy_egger_intercept, Pleiotropy_egger_se, Pleiotropy_egger_pval: intercept, standard error and p-value of the Egger test; F.statics: F statistics for the exposure; Method_heterogeneity: method used for heterogeneity test; MR_Egger_heterogeneity_Q, MR_Egger_heterogeneity_Q_df, MR_Egger_heterogeneity_Q_pval: Q value, df, and p-value for heterogeneity test using MR Egger test; Inverse_variance_weighted_heterogeneity_Q, Inverse_variance_weighted_heterogeneity_Q_df, Inverse_variance_weighted_heterogeneity_Q_pval: Q value, df, and p-value for heterogeneity test using IVW test; Method_MR, method used for MR; MR_Egger_beta, MR_Egger_se, MR_Egger_pval: beta, standard error and p-value of the MR Egger test; Weighted_median_beta, Weighted_median_se, Weighted_median_pval: beta, standard error and p-value of the weighted median MR test; Simple_mode_beta, Simple_mode_se, Simple_mode_pval: beta, standard error and p-value of the Simple mode MR test; Weighted_mode_beta, Weighted_mode_se, Weighted_mode_pval: beta, standard error and p-value of the Weighted mode MR test; Isquared: I^2 statistics (heterogeneity test); Correct_causal_direction: causality direction; Steiger test, p-value using MR-Steiger test.
Disease	Protein	IVW_MR_Method	IVW_MR_Nsnp	IVW_MR_Beta	IVW_MR_Se	IVW_MR_Pval	Pleiotropy_egger_intercept	Pleiotropy_egger_se	Pleiotropy_egger_pval	F.statics	MR_Egger_heterogeneity_Q	MR_Egger_heterogeneity_Q_df	MR_Egger_heterogeneity_Q_pval	Inverse_variance_weighted_heterogeneity_Q	Inverse_variance_weighted_heterogeneity_Q_df	Inverse_variance_weighted_heterogeneity_Q_pval	MR_Egger_beta	MR_Egger_se	MR_Egger_pval	Weighted_median_beta	Weighted_median_se	Weighted_median_pval	Simple_mode_beta	Simple_mode_se	Simple_mode_pval	Weighted_mode_beta	Weighted_mode_se	Weighted_mode_pval	Isquared	Correct_causal_direction	Steiger test
Keratoconus	C8G	IVW	5	0.244033	0.0614586	7.17e-05	-0.00862047	0.0261312	0.763174	721.904	0.896664	3	0.826233	1.00549	4	0.908962	0.278042	0.120019	0.103401	0.254966	0.0644195	7.56e-05	0.232765	0.106951	0.0951303	0.251179	0.0661098	0.0191132	0	TRUE	1.37e-41
Keratoconus	COL6A2	IVW	4	0.359178	0.0950535	0.000157653	0.0142932	0.0419683	0.765873	335.605	1.86403	2	0.393759	1.98002	3	0.576564	0.30883	0.175756	0.220972	0.345815	0.100086	0.000549914	0.442835	0.181228	0.0922101	0.275641	0.123566	0.111921	0	TRUE	1.87e-99
Keratoconus	INHBC	IVW	4	-0.0764448	0.0262208	0.00355202	-0.0687519	0.193203	0.75598	12158.9	2.27308	2	0.320927	2.41701	3	0.490477	0.0300282	0.300508	0.929518	-0.0719358	0.0285365	0.0117076	-0.0743365	0.0454775	0.20065	-0.0576677	0.0286134	0.137263	0	TRUE	3.23e-20
Keratoconus	CPQ	IVW	4	-0.21035	0.072967	0.00394135	0.0215316	0.0865368	0.826723	1070.84	0.900931	2	0.637331	0.96284	3	0.810243	-0.242452	0.148222	0.243527	-0.162779	0.0815728	0.0459874	-0.150131	0.110818	0.268491	-0.232106	0.0999436	0.102862	0	TRUE	8.37e-102
