## Supplementary Table 1 The summary statistics obtained in this study. for "Identification of therapeutic targets for 18 clinical diseases by integrating human plasma proteome with genome" (part 3 of 3)

### Sheet: Table 1_13 (continued)
Supplementary Table 1_13. The Mendelian randomization (MR) results between plasma protein and keratoconus. Column description: Disease: the indicated disease used in the MR analysis; Protein: plasma protein used in MR analysis; IVW_MR_method: method used for the primary MR analysis; IVW_MR_Nsnp: number of instrumental variables; IVW_MR_Beta, IVW_MR_Se, IVW_MR_Pval: beta, standard error and p-value of the primary MR test; Pleiotropy_egger_intercept, Pleiotropy_egger_se, Pleiotropy_egger_pval: intercept, standard error and p-value of the Egger test; F.statics: F statistics for the exposure; Method_heterogeneity: method used for heterogeneity test; MR_Egger_heterogeneity_Q, MR_Egger_heterogeneity_Q_df, MR_Egger_heterogeneity_Q_pval: Q value, df, and p-value for heterogeneity test using MR Egger test; Inverse_variance_weighted_heterogeneity_Q, Inverse_variance_weighted_heterogeneity_Q_df, Inverse_variance_weighted_heterogeneity_Q_pval: Q value, df, and p-value for heterogeneity test using IVW test; Method_MR, method used for MR; MR_Egger_beta, MR_Egger_se, MR_Egger_pval: beta, standard error and p-value of the MR Egger test; Weighted_median_beta, Weighted_median_se, Weighted_median_pval: beta, standard error and p-value of the weighted median MR test; Simple_mode_beta, Simple_mode_se, Simple_mode_pval: beta, standard error and p-value of the Simple mode MR test; Weighted_mode_beta, Weighted_mode_se, Weighted_mode_pval: beta, standard error and p-value of the Weighted mode MR test; Isquared: I^2 statistics (heterogeneity test); Correct_causal_direction: causality direction; Steiger test, p-value using MR-Steiger test.
Keratoconus	LUM	IVW	3	-0.411371	0.143846	0.00423901	-0.0342107	0.248467	0.912893	173.683	0.0517581	1	0.820032	0.0707158	2	0.96526	-0.306371	0.776048	0.76063	-0.401539	0.148491	0.00684823	-0.401947	0.195985	0.176749	-0.40129	0.168654	0.140378	0	TRUE	1.99e-22
Keratoconus	MMAB	IVW	4	-0.19727	0.0702251	0.00496784	0.0349161	0.0323524	0.393336	502.83	0.483284	2	0.785337	1.64805	3	0.648545	-0.306082	0.122869	0.130363	-0.209614	0.0685959	0.00224473	-0.210378	0.172802	0.31046	-0.219629	0.0727559	0.0568175	0	TRUE	1.51e-17
Keratoconus	SMAP1	IVW	4	0.217851	0.0802491	0.00663395	-0.0672726	0.0851824	0.512436	359.936	1.14566	2	0.563928	1.76936	3	0.621626	0.447098	0.301167	0.275949	0.229479	0.0807587	0.00448969	0.108476	0.186205	0.601083	0.235536	0.0923844	0.0839781	0	TRUE	2.06e-114
Keratoconus	PRSS57	IVW	6	-0.162262	0.0609067	0.00771931	-0.0463264	0.0324437	0.226505	448.602	2.12542	4	0.712704	4.16431	5	0.52601	0.00857093	0.13425	0.952158	-0.102502	0.0668858	0.1254	-0.372407	0.178314	0.0910743	-0.0871962	0.0692539	0.263583	0	TRUE	1.89e-32
Keratoconus	TPSAB1	IVW	9	-0.135608	0.0523111	0.00953279	-0.00238131	0.043706	0.958071	1286.14	5.60838	7	0.586146	5.61135	8	0.690675	-0.132047	0.0837122	0.158712	-0.139069	0.0564488	0.0137534	-0.205221	0.116274	0.115568	-0.141269	0.058727	0.0428065	0	TRUE	1.55e-100
Keratoconus	WFIKKN2	IVW	5	0.147018	0.0596829	0.0137658	0.00374739	0.024784	0.889411	572.454	2.75857	3	0.430365	2.78143	4	0.595042	0.133429	0.107883	0.304155	0.149929	0.0652446	0.0215642	0.288606	0.133168	0.096108	0.147387	0.0636358	0.0814839	0	TRUE	2.43e-37
Keratoconus	ENPP2	IVW	3	0.302924	0.124416	0.014901	0.000661577	0.156648	0.997311	159.893	0.0400721	1	0.84134	0.0400899	2	0.980155	0.29917	0.897571	0.79518	0.307902	0.129756	0.0176481	0.308725	0.156503	0.187277	0.307843	0.144564	0.166972	0	TRUE	4.57e-36
Keratoconus	NTN4	IVW	3	0.282525	0.119747	0.0183069	-0.0262253	0.0278312	0.518906	194.951	0.248825	1	0.617904	1.13676	2	0.566443	0.444557	0.20954	0.280408	0.311574	0.130023	0.0165614	0.286388	0.203094	0.293918	0.323601	0.139771	0.146612	0	TRUE	4.04e-44
Keratoconus	FGL1	IVW	3	-0.16568	0.0713054	0.0201512	0.0158909	0.0741703	0.865636	1290.45	3.44798	1	0.0633292	3.60625	2	0.164783	-0.205252	0.209374	0.506329	-0.169952	0.053594	0.00151861	-0.105828	0.098162	0.393743	-0.182543	0.0658208	0.109141	0	TRUE	9.06e-07
Keratoconus	ADGRE2	IVW	3	0.190955	0.0823342	0.0203805	0.0891189	0.135488	0.629606	391.51	1.3141	1	0.251654	1.88264	2	0.390112	-0.0656047	0.401306	0.896839	0.178962	0.0845194	0.0342258	0.135538	0.228304	0.612934	0.180034	0.08165	0.158257	0	TRUE	1.39e-27
Keratoconus	ITIH2	IVW	5	0.110241	0.0483324	0.0225544	0.0506032	0.0257788	0.144433	1083.85	1.27666	3	0.734682	5.12993	4	0.274224	0.0323669	0.0582694	0.617308	0.0963062	0.0439382	0.02839	0.178034	0.0983007	0.144359	0.0933615	0.0485136	0.126623	0.0772562	TRUE	2.48e-41
Keratoconus	MLN	IVW	3	0.161853	0.0748	0.0304791	-0.209951	0.142772	0.380185	922.657	0.0146195	1	0.903761	2.1771	2	0.336705	0.704846	0.376144	0.312075	0.169194	0.068616	0.0136704	0.0959606	0.146614	0.579992	0.178741	0.0702518	0.125948	0.0526466	TRUE	1.63e-87
Keratoconus	CRTAC1	IVW	3	0.139435	0.0654952	0.0332592	-0.0508573	0.0437528	0.452284	717.789	0.182891	1	0.6689	1.53402	2	0.4644	0.309488	0.160289	0.304226	0.14593	0.0666854	0.0286448	0.208405	0.122656	0.231398	0.15647	0.0692334	0.152286	0	TRUE	1.32e-20
Keratoconus	CRELD1	IVW	4	0.10404	0.0494412	0.03535	0.271978	0.253961	0.396296	1434.87	1.60544	2	0.448108	2.75237	3	0.431402	-0.397603	0.471014	0.487464	0.106416	0.0551702	0.0537484	0.213816	0.0892622	0.0962742	0.1286	0.0670353	0.150875	0	TRUE	2.03e-174
Keratoconus	APOH	IVW	3	-0.111909	0.0535775	0.0367315	0.0188898	0.103427	0.884995	913.875	2.33988	1	0.1261	2.41793	2	0.298507	-0.129175	0.120385	0.477587	-0.107314	0.0487399	0.0276816	-0.0355429	0.0845311	0.715012	-0.109079	0.0503499	0.162626	0	TRUE	6.34e-26
Keratoconus	SERPINB13	IVW	4	-0.32429	0.155278	0.0367569	0.02429	0.11316	0.849938	157.511	0.13416	2	0.93512	0.180235	3	0.980715	-0.395776	0.367455	0.394107	-0.331892	0.161396	0.0397453	-0.231977	0.249315	0.420769	-0.360742	0.198916	0.167398	0	TRUE	4.06e-50
Keratoconus	TNFSF12	IVW	3	0.606958	0.291076	0.0370492	-0.0870805	0.19492	0.732525	631.517	1.11703	1	0.290558	1.33998	2	0.511714	1.16977	1.2968	0.532759	0.734617	0.346104	0.033793	0.746714	0.367324	0.179106	0.746714	0.363722	0.176481	0	TRUE	1.28e-09
Keratoconus	FCGR2A	IVW	3	0.119513	0.0576007	0.0380008	0.0927097	0.494164	0.881937	2134.6	1.34984	1	0.245306	1.39735	2	0.497244	-0.0519175	0.916209	0.963964	0.113619	0.059956	0.0580878	0.0968787	0.0856163	0.375246	0.115017	0.0632309	0.21053	0	TRUE	7.79e-77
Keratoconus	ACP1	IVW	3	0.222154	0.107148	0.0381404	-0.0398641	0.0425952	0.521078	1899.76	0.00972458	1	0.921445	0.885599	2	0.642236	0.441779	0.257976	0.336474	0.237516	0.112191	0.0342534	0.297024	0.169281	0.221413	0.256162	0.123364	0.173483	0	TRUE	5.59e-91
Keratoconus	UCMA	IVW	4	-0.15577	0.0764204	0.0415164	-0.0323961	0.0279259	0.365784	299.549	0.0744111	2	0.963478	1.42018	3	0.700812	-0.0317669	0.131401	0.831497	-0.132102	0.077878	0.0898349	-0.158513	0.123758	0.290297	-0.126735	0.083152	0.224871	0	TRUE	3.8e-117
Keratoconus	ADH7	IVW	3	0.210624	0.10336	0.0415728	-0.0172741	0.030674	0.673488	301.847	1.62267	1	0.20272	2.13728	2	0.343475	0.282142	0.17986	0.361297	0.227673	0.102658	0.0265695	0.304463	0.185378	0.242216	0.260776	0.115489	0.1525	0	TRUE	2.77e-71
Keratoconus	CRABP2	IVW	3	0.174572	0.0865169	0.0436148	0.0566855	0.0473148	0.442794	282	0.314663	1	0.574833	1.74998	2	0.416865	-0.0456351	0.203148	0.859326	0.156185	0.0889974	0.0792703	0.203648	0.224009	0.459256	0.150358	0.0933127	0.248418	0	TRUE	1.89e-108
Keratoconus	CTSH	IVW	3	0.326174	0.163542	0.0461054	0.0401614	0.0909676	0.735322	1326.2	0.406712	1	0.523643	0.601626	2	0.740216	0.199807	0.329653	0.653104	0.303413	0.178013	0.0882988	0.339022	0.234912	0.285759	0.27569	0.202022	0.305613	0	TRUE	2.75e-69
Keratoconus	NCR1	IVW	3	-0.159968	0.0806179	0.0472254	-0.0221343	0.0658924	0.793689	359.51	0.00216053	1	0.962927	0.115	2	0.944122	-0.100146	0.195484	0.6986	-0.158096	0.0829196	0.0565694	-0.20689	0.134148	0.26296	-0.152997	0.0895127	0.229535	0	TRUE	7.48e-119
Keratoconus	SAT2	IVW	3	0.285058	0.145747	0.0504834	0.0503251	0.039578	0.424257	203.51	1.1223	1	0.289424	2.93685	2	0.230288	-0.0053147	0.261504	0.987063	0.284474	0.125012	0.0228719	0.311615	0.246316	0.333277	0.280674	0.135679	0.174473	0.00793975	TRUE	3.2e-61
Keratoconus	PSAPL1	IVW	8	0.179583	0.0930696	0.0536618	0.0141792	0.0289928	0.642163	383.537	10.3355	6	0.111216	10.7475	7	0.150019	0.124462	0.149737	0.437678	0.17763	0.0847936	0.0361839	0.315361	0.195408	0.150593	0.184402	0.0857075	0.0684587	0.171659	TRUE	1.46e-36
Keratoconus	SERPINA9	IVW	3	0.268812	0.139343	0.0537136	-0.142385	0.217664	0.631213	127.492	0.18812	1	0.664486	0.616036	2	0.734902	1.01582	1.15042	0.539505	0.273418	0.141261	0.0529238	0.308099	0.19891	0.261506	0.26701	0.146346	0.209629	0	TRUE	1.3e-35
Keratoconus	KIRREL2	IVW	3	0.253981	0.135868	0.0615783	0.0564588	0.203321	0.827566	545.891	2.00033	1	0.157265	2.15457	2	0.340519	0.109597	0.55194	0.875212	0.247177	0.142195	0.0821573	0.0667045	0.221175	0.791433	0.150208	0.181762	0.495473	0	TRUE	1.05e-98
Keratoconus	SH3BGRL3	IVW	3	-0.147408	0.0791066	0.0624037	-0.0140882	0.0384054	0.776172	408.456	0.0607298	1	0.805346	0.195293	2	0.906969	-0.108985	0.13126	0.558856	-0.147568	0.0785148	0.0601776	-0.153321	0.15895	0.436525	-0.142997	0.0787144	0.210913	0	TRUE	1.6e-103
Keratoconus	CCL23	IVW	3	0.10715	0.0589169	0.0689638	-0.0375339	0.186092	0.873297	496.044	0.144004	1	0.704332	0.184685	2	0.911793	0.172063	0.327186	0.691786	0.0948875	0.0653441	0.146468	0.0938977	0.078812	0.355707	0.09178	0.0772608	0.356813	0	TRUE	1.62e-128
Keratoconus	CST5	IVW	3	0.0951941	0.0526983	0.0708563	-0.109067	0.0701273	0.363778	1314.63	0.198111	1	0.65625	2.61697	2	0.270229	0.378155	0.187679	0.293281	0.104307	0.0476589	0.0286253	0.0971692	0.0647796	0.272394	0.109356	0.0529916	0.175112	0.169266	TRUE	7.39e-39
Keratoconus	CCL7	IVW	5	-0.116787	0.0646727	0.0709471	0.0314501	0.135643	0.831562	707.346	5.43009	3	0.14288	5.5274	4	0.237332	-0.176463	0.267811	0.557013	-0.0869184	0.0590708	0.141176	-0.16297	0.142581	0.316802	-0.0847719	0.0591654	0.225198	0	TRUE	1.44e-62
Keratoconus	ADAM23	IVW	4	0.075493	0.041948	0.0719109	-0.0101971	0.0302237	0.767943	2101.15	0.153137	2	0.92629	0.266967	3	0.966116	0.0969377	0.0761554	0.331006	0.0798914	0.0459871	0.0823416	0.0722594	0.0548513	0.279293	0.0811948	0.0458258	0.174548	0	TRUE	1.24e-81
Keratoconus	KLKB1	IVW	4	-0.183979	0.103574	0.0756827	-0.0374158	0.0319625	0.362357	731.296	0.673344	2	0.714143	2.04368	3	0.56339	0.016783	0.20035	0.940871	-0.174386	0.108431	0.107777	-0.183835	0.225478	0.474604	-0.175707	0.11419	0.221492	0	TRUE	8.05e-71
Keratoconus	EVL	IVW	3	-0.556156	0.313221	0.0757981	0.0829498	0.24596	0.792926	179.186	2.47382	1	0.115756	2.75518	2	0.252185	-1.2604	2.12997	0.659836	-0.429941	0.285624	0.132256	-0.336195	0.358324	0.447164	-0.405021	0.301645	0.311464	0	TRUE	4.14e-13
Keratoconus	ENPP5	IVW	3	0.144574	0.0837299	0.0842269	0.07653	0.175915	0.738767	1005.3	0.0389026	1	0.843642	0.228163	2	0.892185	-0.0797831	0.522468	0.903531	0.136294	0.0874001	0.118894	0.145917	0.120647	0.350054	0.130436	0.0984448	0.316296	0	TRUE	1.17e-38
Keratoconus	KLK8	IVW	4	0.122652	0.0725657	0.0909847	0.0378787	0.0607621	0.596644	262.454	0.683177	2	0.71064	1.0718	3	0.783887	0.0577527	0.126902	0.693669	0.104954	0.0751117	0.162323	0.123202	0.133212	0.423253	0.107154	0.0794451	0.270186	0	TRUE	1.36e-117
Keratoconus	ATXN3	IVW	3	0.176931	0.105599	0.0938357	0.00674471	0.06196	0.930972	216.945	2.1265	1	0.144771	2.1517	2	0.341008	0.144091	0.336239	0.742257	0.1479	0.104429	0.156695	0.150504	0.184906	0.501172	0.147251	0.108326	0.307021	0	TRUE	1.1e-81
Keratoconus	LRIG1	IVW	5	-0.114675	0.0694286	0.0985958	0.0692673	0.0891801	0.493946	592.269	1.54348	3	0.672271	2.14677	4	0.708786	-0.299173	0.247475	0.313289	-0.118423	0.0741267	0.110138	0.0368675	0.13954	0.804674	-0.136659	0.0763207	0.147849	0	TRUE	1.43e-68
Keratoconus	KLB	IVW	3	-0.0893546	0.0545889	0.101659	-0.0540363	0.0380933	0.390914	2577.63	0.90054	1	0.342637	2.91275	2	0.233079	0.0522864	0.109619	0.716663	-0.0603608	0.049771	0.225217	-0.060761	0.0816555	0.534356	-0.0602927	0.0506836	0.356284	0.096908	TRUE	6.75e-61
Keratoconus	QPCT	IVW	3	0.177502	0.108768	0.102693	-0.0762209	0.199605	0.76778	271.31	1.31338	1	0.251783	1.50489	2	0.471212	0.508501	0.875729	0.665088	0.162437	0.110692	0.142248	0.327279	0.233551	0.296139	0.134088	0.11539	0.365141	0	TRUE	1.47e-66
Keratoconus	PGLYRP2	IVW	3	0.149892	0.0922078	0.104038	0.031921	0.0346751	0.526312	393.883	0.164028	1	0.685475	1.01149	2	0.603057	0.0302891	0.159317	0.880394	0.137265	0.0938678	0.143652	0.190402	0.188155	0.418081	0.128329	0.095809	0.312352	0	TRUE	1.44e-99
Keratoconus	CHIT1	IVW	5	-0.056381	0.0355295	0.11254	-0.00603456	0.0297511	0.852242	1287.66	2.90715	3	0.406163	2.9483	4	0.566515	-0.0438702	0.0711807	0.581292	-0.0724755	0.040832	0.0759031	-0.0641747	0.0646868	0.377313	-0.0729939	0.0456565	0.185119	0	TRUE	1.87e-168
Keratoconus	LY9	IVW	3	-0.0934631	0.0605675	0.122801	-0.01827	0.0341768	0.687469	1136.43	0.651087	1	0.419724	0.936857	2	0.625985	-0.0445488	0.109731	0.754486	-0.0869392	0.0605	0.150715	-0.0517558	0.0950702	0.640752	-0.0864978	0.0676443	0.329321	0	TRUE	6.58e-30
Keratoconus	VTN	IVW	4	0.0600413	0.0390254	0.123922	0.663771	0.502705	0.317553	2142.4	1.17464	2	0.555815	2.91809	3	0.404427	-0.970609	0.781536	0.340146	0.0525091	0.0453189	0.246595	0.054953	0.0630318	0.447461	0.054953	0.0498291	0.350629	0	TRUE	1.88e-112
Keratoconus	ANTXR2	IVW	3	-0.267225	0.173805	0.124171	-0.0175865	0.0666584	0.835783	169.36	3.5195	1	0.0606509	3.76447	2	0.152249	-0.165776	0.452047	0.776232	-0.297282	0.144611	0.0398081	-0.456496	0.216207	0.169154	-0.337745	0.150714	0.154317	0	TRUE	6.4e-38
Keratoconus	SIGLEC12	IVW	6	0.0910725	0.0596613	0.126888	0.0231989	0.0397655	0.59094	703.376	6.64497	4	0.155882	7.21037	5	0.205459	0.0326091	0.118924	0.797509	0.0944642	0.0680899	0.165336	-0.0241293	0.125231	0.854793	0.0192823	0.0704477	0.795254	0.0578058	TRUE	3.31e-181
Keratoconus	GSTO1	IVW	5	-0.101197	0.0665231	0.128201	0.0412301	0.0989923	0.70505	651.39	0.784047	3	0.853279	0.957518	4	0.916168	-0.226929	0.30912	0.516053	-0.119851	0.0756	0.112892	-0.116481	0.107988	0.341445	-0.127543	0.0820673	0.195123	0	TRUE	3.9e-190
Keratoconus	GFRA2	IVW	5	-0.124661	0.0829263	0.132768	0.00677057	0.0373812	0.867817	325.535	6.84982	3	0.0768417	6.92472	4	0.13992	-0.151269	0.175075	0.451128	-0.142497	0.0679797	0.0360676	-0.0978222	0.0979202	0.374331	-0.134879	0.0626808	0.0977793	0.136202	TRUE	7.01e-158
Keratoconus	NQO1	IVW	3	0.129895	0.0873009	0.136777	0.221544	0.462701	0.715718	3417.5	7.99917	1	0.00467987	9.83303	2	0.00732463	-0.237053	0.774429	0.810896	0.139489	0.0428022	0.00111834	-0.0173991	0.186975	0.934342	0.197225	0.0485836	0.0556634	0.602269	TRUE	1.4e-22
Keratoconus	MIA	IVW	3	0.0687238	0.0463253	0.13794	-0.00581409	0.0494502	0.925492	1339.5	0.0499158	1	0.82321	0.0637396	2	0.968633	0.079377	0.101763	0.57828	0.0630003	0.0520635	0.226253	0.0597286	0.0632353	0.444593	0.0597977	0.0596676	0.421811	0	TRUE	1.7e-45
Keratoconus	HAVCR1	IVW	3	-0.143094	0.0989431	0.148114	-0.0312711	0.309862	0.93597	817.608	3.65921	1	0.0557601	3.69648	2	0.157514	-0.0520859	0.912474	0.9637	-0.146042	0.0730412	0.0455604	-0.28101	0.177446	0.254121	-0.140031	0.0763256	0.207989	0	TRUE	9.55e-14
Keratoconus	PCSK1	IVW	4	-0.108383	0.0751593	0.14929	-0.0192915	0.103994	0.869942	945.562	4.59769	2	0.100375	4.6768	3	0.197052	-0.0655798	0.248134	0.816297	-0.0903955	0.0686935	0.1882	-0.0748929	0.0985899	0.502709	-0.0885078	0.0700761	0.29582	0	TRUE	2.26e-47
Keratoconus	TREM1	IVW	3	0.103896	0.0724938	0.151809	0.0691531	0.0502772	0.400208	445.75	0.0166982	1	0.897182	1.90852	2	0.385097	-0.151195	0.199127	0.586566	0.0905011	0.0752673	0.22921	0.111332	0.092425	0.351575	0.0843868	0.0783209	0.393973	0	TRUE	2.35e-153
Keratoconus	CRHBP	IVW	4	-0.0942573	0.0658011	0.152013	0.0165588	0.0302914	0.639457	768.232	3.28404	2	0.193588	3.77472	3	0.28684	-0.147884	0.123588	0.354076	-0.105031	0.0601447	0.080758	-0.239003	0.141248	0.189209	-0.10241	0.059421	0.183276	0	TRUE	3.21e-24
Keratoconus	CA10	IVW	3	0.155048	0.108473	0.152897	0.00525861	0.0344947	0.903691	287.588	1.28673	1	0.256651	1.31663	2	0.517722	0.128456	0.213463	0.655129	0.146296	0.117112	0.211593	0.172327	0.164187	0.404037	0.144953	0.15169	0.440128	0	TRUE	3.58e-72
Keratoconus	TREML2	IVW	6	0.0791871	0.0556974	0.155102	0.0302495	0.0211995	0.226772	662.84	1.97576	4	0.740218	4.0118	5	0.547718	-0.017811	0.0878819	0.849284	0.0541251	0.0600034	0.367039	0.295818	0.146709	0.0998335	0.0453649	0.0625001	0.500478	0	TRUE	3.69e-49
Keratoconus	SHMT1	IVW	3	0.100879	0.0715392	0.158504	-0.0758653	0.0528906	0.387587	1410.23	0.703918	1	0.40147	2.76137	2	0.251407	0.375438	0.200862	0.312746	0.115845	0.0663631	0.0808765	0.147489	0.0911239	0.246958	0.122656	0.0859304	0.289624	0.118024	TRUE	5.99e-111
Keratoconus	EBI3	IVW	5	-0.0783482	0.0556261	0.158989	-0.0526205	0.0245364	0.121326	1778.07	3.21707	3	0.359353	8.14912	4	0.0862661	0.0376586	0.0674889	0.615782	-0.0544933	0.0463339	0.239555	-0.0634692	0.102167	0.5681	-0.0448422	0.0476581	0.400023	0.432016	TRUE	2.02e-78
Keratoconus	DPT	IVW	4	0.137418	0.0976676	0.159429	-0.0148253	0.0364802	0.723813	501.566	0.675773	2	0.713276	0.840929	3	0.839654	0.194252	0.170579	0.372818	0.138928	0.115111	0.227469	0.141212	0.152944	0.423952	0.179313	0.135252	0.276826	0	TRUE	1.89e-93
Keratoconus	CAPG	IVW	4	-0.124702	0.0887434	0.159963	0.0459146	0.0304638	0.270759	726.528	0.813383	2	0.66585	3.085	3	0.378705	-0.273816	0.132086	0.17392	-0.161686	0.0983058	0.100026	-0.116879	0.129221	0.43241	-0.165357	0.0983282	0.191222	0	TRUE	2.33e-48
Keratoconus	ERAP1	IVW	6	-0.0427537	0.0304579	0.160409	-0.00564452	0.0481564	0.912341	5199.6	2.96937	4	0.562964	2.98311	5	0.70259	-0.0347089	0.0750889	0.667935	-0.0554104	0.0315524	0.0790645	-0.0655373	0.05549	0.29069	-0.0568183	0.0351976	0.16739	0	TRUE	2.03e-199
Keratoconus	ESAM	IVW	3	-0.160355	0.114476	0.161283	-0.101796	0.144294	0.608865	197.857	0.398172	1	0.528035	0.895872	2	0.638946	0.335782	0.712518	0.719637	-0.201059	0.119383	0.0921516	-0.199583	0.181324	0.385796	-0.201696	0.134115	0.271503	0	TRUE	1.5e-66
Keratoconus	CTSZ	IVW	4	-0.148515	0.106299	0.16237	0.0531737	0.0275378	0.193236	902.755	0.732732	2	0.693249	4.46124	3	0.215774	-0.223615	0.095452	0.143896	-0.165445	0.0915255	0.0706624	-0.194992	0.308829	0.572612	-0.189298	0.0950644	0.140512	0	TRUE	1.38e-13
Keratoconus	TIMD4	IVW	4	-0.125603	0.0903156	0.164313	0.0203397	0.033067	0.601149	249.271	0.591112	2	0.744118	0.969465	3	0.80864	-0.231771	0.194803	0.356227	-0.133829	0.0977333	0.170897	-0.184181	0.151082	0.309924	-0.133036	0.107896	0.305384	0	TRUE	9.43e-85
Keratoconus	C1QC	IVW	3	0.173367	0.126076	0.1691	-0.0837657	0.110754	0.587766	583.516	1.77674	1	0.182551	2.79307	2	0.247452	0.489241	0.44119	0.467152	0.155136	0.112077	0.166302	0.0570645	0.166732	0.764781	0.15145	0.117283	0.325707	0	TRUE	3.04e-65
Keratoconus	FLRT3	IVW	4	-0.0574859	0.0423236	0.174385	-0.121991	0.084169	0.284268	2266.28	0.152436	2	0.926614	2.25308	3	0.521569	0.244764	0.212791	0.36901	-0.0341363	0.0484877	0.481421	-0.0282333	0.0661116	0.698134	-0.0317149	0.0561381	0.6116	0	TRUE	9.47e-28
Keratoconus	BST1	IVW	6	0.0570002	0.0425411	0.180282	0.0196804	0.0441242	0.67866	2292.31	1.42991	4	0.838981	1.62884	5	0.89774	0.0298681	0.0742307	0.707988	0.0462855	0.0482857	0.337772	0.0449343	0.0581564	0.474652	0.0502919	0.0489269	0.35113	0	TRUE	1.05e-166
Keratoconus	PDIA5	IVW	5	-0.0503919	0.0376577	0.180845	0.0236554	0.0282772	0.464239	1922.55	2.72605	3	0.435818	3.42588	4	0.489238	-0.0930478	0.0633883	0.238431	-0.0547204	0.0386964	0.157334	0.0138849	0.162434	0.935987	-0.0546189	0.0379394	0.223383	0	TRUE	1.58e-29
Keratoconus	CNTN4	IVW	6	-0.144792	0.108228	0.18095	-0.0222166	0.0376143	0.586518	227.341	8.81402	4	0.0659201	9.58272	5	0.0879597	-0.0508772	0.196849	0.808808	0.00265893	0.112944	0.981218	0.0648822	0.175421	0.726632	0.0198985	0.124775	0.879536	0.284909	TRUE	3.16e-139
Keratoconus	TFF1	IVW	3	-0.112887	0.0845628	0.181891	0.43797	0.264171	0.345524	638.161	0.029236	1	0.864235	2.77788	2	0.249339	-1.28644	0.711481	0.321614	-0.122897	0.0753438	0.102859	-0.227085	0.152556	0.275027	-0.120936	0.075734	0.251379	0.270417	TRUE	1.11e-17
Keratoconus	NLGN1	IVW	3	-0.227715	0.17273	0.187394	0.190115	0.189497	0.498962	101.721	0.944919	1	0.331016	1.95146	2	0.376917	-1.53551	1.31494	0.450834	-0.198444	0.177243	0.262879	-0.327022	0.317754	0.411585	-0.157383	0.198481	0.510937	0	TRUE	1.33e-23
Keratoconus	NAAA	IVW	4	0.0660182	0.0504135	0.190353	0.0400157	0.0430483	0.450734	1812.98	1.99156	2	0.369435	2.85563	3	0.414424	-0.0426523	0.127313	0.769485	0.0484115	0.0540412	0.370346	0.0592069	0.0802267	0.514005	0.0448071	0.061021	0.515958	0	TRUE	1.15e-91
Keratoconus	CYB5R2	IVW	3	-0.284538	0.2174	0.190594	0.559617	0.521201	0.477382	200.939	1.54304	1	0.214166	3.32193	2	0.189956	-4.48087	3.91387	0.457067	-0.239209	0.173223	0.1673	-0.179288	0.273328	0.579234	-0.237639	0.160889	0.2777	0.105174	TRUE	6.61e-28
Keratoconus	SLITRK6	IVW	3	-0.198525	0.15175	0.190794	-0.056805	0.0339362	0.342831	160.357	0.460775	1	0.497262	3.26263	2	0.195672	0.115032	0.221826	0.695446	-0.136772	0.12812	0.285735	-0.149047	0.168708	0.470184	-0.124349	0.136606	0.458762	0.193385	TRUE	2.14e-46
Keratoconus	GSTZ1	IVW	4	0.0561996	0.0432144	0.193436	0.0150686	0.0304234	0.66946	3446.15	0.058261	2	0.97129	0.303577	3	0.959354	0.0211107	0.0829846	0.822959	0.0499189	0.0495591	0.313811	0.0517681	0.0588131	0.443553	0.0493727	0.0525771	0.416979	0	TRUE	1.59e-121
Keratoconus	MATN3	IVW	6	-0.0605743	0.0467096	0.194691	-0.0820982	0.0465442	0.152525	803.462	3.97013	4	0.410063	7.08139	5	0.214657	0.0628307	0.08022	0.477268	-0.0347368	0.044414	0.434147	-0.0407146	0.0640504	0.552945	-0.0303512	0.0468352	0.545536	0.23553	TRUE	6e-152
Keratoconus	PNLIPRP2	IVW	3	-0.0762147	0.0587712	0.194699	-0.040518	0.133539	0.812459	2251.5	3.62477	1	0.0569255	3.95847	2	0.138175	0.00249084	0.271317	0.994156	-0.0836962	0.0495881	0.0914443	-0.150544	0.0846853	0.21743	-0.138646	0.0598336	0.146415	0.0102232	TRUE	1.34e-23
Keratoconus	NAGPA	IVW	3	-0.0815065	0.0634674	0.199063	0.0276919	0.151311	0.884766	747.516	0.208776	1	0.647729	0.242269	2	0.885915	-0.141293	0.332788	0.744391	-0.0832205	0.064221	0.195029	-0.133682	0.165348	0.50369	-0.0843915	0.0641257	0.318761	0	TRUE	3.06e-14
Keratoconus	MAN1C1	IVW	3	-0.163596	0.127537	0.199585	-0.015994	0.0346108	0.724421	219.073	0.138635	1	0.709642	0.352179	2	0.838543	-0.0563713	0.264774	0.866455	-0.162073	0.128699	0.207916	-0.318328	0.19917	0.251085	-0.128451	0.133656	0.437936	0	TRUE	4.28e-56
Keratoconus	CNDP1	IVW	4	0.120158	0.095043	0.20614	0.136294	0.064307	0.168178	372	0.00119336	2	0.999403	4.49319	3	0.212899	-0.44968	0.279855	0.249333	0.0281397	0.0842139	0.73827	0.0510465	0.185839	0.801391	0.0386999	0.0943753	0.709285	0.408721	TRUE	1.25e-155
Keratoconus	TREM2	IVW	3	-0.126096	0.10345	0.222878	-0.0712951	0.074343	0.513321	517.602	0.845289	1	0.357888	1.76497	2	0.413753	0.0314546	0.194144	0.897745	-0.12137	0.109712	0.268615	-0.106937	0.158364	0.569116	-0.130024	0.124041	0.404526	0	TRUE	2.42e-75
Keratoconus	MMP10	IVW	3	0.157624	0.131441	0.23045	0.108718	0.164997	0.629096	401.059	3.10862	1	0.0778789	4.45828	2	0.107621	-0.137346	0.473808	0.820382	0.183713	0.094316	0.051434	0.268791	0.157378	0.229772	0.239743	0.101914	0.142953	0.173011	TRUE	9.34e-128
Keratoconus	CCL22	IVW	6	-0.125731	0.105037	0.2313	0.00270781	0.03766	0.946132	193.406	7.97104	4	0.0926449	7.98134	5	0.157267	-0.13614	0.18637	0.505577	-0.0998608	0.103094	0.332724	-0.117922	0.143507	0.448633	-0.083735	0.121281	0.520661	0.12326	TRUE	1.69e-106
Keratoconus	VIM	IVW	3	0.47506	0.39746	0.231994	0.152352	0.0683481	0.268466	53.2362	0.0233776	1	0.878479	4.99207	2	0.0824112	-1.96686	1.12401	0.330521	0.355396	0.296798	0.231138	0.56498	0.530565	0.398481	0.187614	0.29555	0.590494	0.581102	TRUE	1.2e-09
Keratoconus	CRISP2	IVW	3	-0.0598198	0.0502243	0.233633	0.0097	0.113207	0.945585	1492.87	0.169427	1	0.680622	0.176768	2	0.915409	-0.0686676	0.114827	0.656891	-0.0621865	0.0496425	0.21032	-0.0742153	0.0935015	0.510564	-0.062343	0.0469365	0.315397	0	TRUE	2.52e-90
Keratoconus	EPHB1	IVW	3	0.0867093	0.0729894	0.234845	-0.0206801	0.0449343	0.725408	593.276	1.7047	1	0.191674	2.06578	2	0.355978	0.173502	0.21061	0.561313	0.0894997	0.0763701	0.241229	0.0667046	0.112136	0.612279	0.0745058	0.0859548	0.477427	0	TRUE	9.18e-155
Keratoconus	CCL15	IVW	3	0.058472	0.0503685	0.245689	0.002732	0.109934	0.984183	1922.91	0.867455	1	0.351661	0.868073	2	0.647889	0.0563832	0.0979887	0.667596	0.0578654	0.0503331	0.250288	-0.00873252	0.164648	0.962523	0.0533669	0.0516861	0.410335	0	TRUE	1.6e-14
Keratoconus	SOD3	IVW	3	-0.0904604	0.0782281	0.247531	-0.00303617	0.0617059	0.968701	627.892	3.18646	1	0.0742507	3.19417	2	0.202485	-0.0840948	0.170137	0.707754	-0.0933794	0.0675686	0.166974	-0.209744	0.150877	0.298982	-0.0132459	0.0729117	0.872587	0	TRUE	3.78e-172
Keratoconus	AKR1C4	IVW	7	-0.0608672	0.0527638	0.248672	-0.0258092	0.0329242	0.468589	879.319	5.22942	5	0.388528	5.87211	6	0.437668	0.00584527	0.100769	0.95599	-0.0482868	0.055948	0.388101	-0.0314962	0.119508	0.800945	-0.0451039	0.0547148	0.441275	0	TRUE	7.82e-56
Keratoconus	TAPBPL	IVW	3	-0.0565263	0.0494806	0.25329	0.00928521	0.0315035	0.817532	3054.36	0.34958	1	0.554351	0.436449	2	0.803945	-0.0809655	0.0965602	0.555781	-0.059187	0.0523449	0.258176	-0.055306	0.0586643	0.445322	-0.0606081	0.0575753	0.402903	0	TRUE	8.78e-11
Keratoconus	SFRP1	IVW	3	-0.223283	0.196399	0.255586	-0.260396	0.107932	0.250151	217.94	0.158098	1	0.690914	5.97871	2	0.0503198	1.68569	0.799363	0.281896	-0.270463	0.133297	0.0424555	-0.483652	0.268864	0.213855	0.0456804	0.17112	0.814514	0.655077	TRUE	2.47e-47
Keratoconus	ESM1	IVW	3	-0.174854	0.155375	0.260431	0.0771896	0.0623377	0.432489	131.336	0.0855399	1	0.769926	1.6188	2	0.445125	-0.822276	0.54545	0.372866	-0.204083	0.169785	0.22936	-0.330713	0.244806	0.309259	-0.291554	0.212796	0.304181	0	TRUE	6.83e-32
Keratoconus	TP53I3	IVW	3	-0.0682123	0.0611163	0.264376	0.136762	0.1358	0.497754	853.702	0.22994	1	0.631568	1.24416	2	0.536828	-0.350058	0.286459	0.436601	-0.073622	0.06093	0.22693	-0.0442643	0.0916304	0.676753	-0.077653	0.0621073	0.337644	0	TRUE	3.53e-26
Keratoconus	GREM1	IVW	5	-0.0478279	0.0428811	0.264696	0.0270307	0.127293	0.845443	1125.17	0.284484	3	0.96292	0.329576	4	0.987826	-0.0956571	0.229282	0.704588	-0.0509094	0.0457683	0.265997	-0.0463802	0.0879816	0.625967	-0.0522675	0.0462525	0.321628	0	TRUE	2.58e-47
Keratoconus	NAGK	IVW	3	0.141843	0.128469	0.26955	0.0198678	0.0331961	0.656662	179.239	0.312575	1	0.576104	0.670775	2	0.715061	-0.00957797	0.283749	0.978519	0.113208	0.134502	0.399965	0.111776	0.211847	0.650447	0.113461	0.146303	0.519176	0	TRUE	1.04e-45
Keratoconus	NFASC	IVW	4	0.0648798	0.0600592	0.280025	0.0134267	0.0444089	0.790936	477.025	0.101914	2	0.95032	0.193324	3	0.97866	0.0307223	0.127948	0.832609	0.0629321	0.0618537	0.308946	0.0603358	0.0833004	0.521248	0.0623505	0.0677217	0.425114	0	TRUE	4.33e-173
Keratoconus	LRIG3	IVW	3	0.105592	0.0977849	0.280213	-0.0403106	0.142381	0.824358	712.935	0.0521927	1	0.819291	0.132349	2	0.935968	0.181712	0.286092	0.639758	0.109663	0.0978204	0.26226	0.105609	0.119221	0.469162	0.110407	0.10435	0.400951	0	TRUE	1.76e-133
Keratoconus	SERPINA10	IVW	5	0.0617767	0.0572832	0.280836	0.00116254	0.030717	0.972188	1056.12	3.97584	3	0.264085	3.97774	4	0.409027	0.0580692	0.118088	0.656631	0.0208858	0.0639139	0.743835	-0.0108029	0.10415	0.922381	0.0118992	0.0670936	0.86785	0	TRUE	5.64e-67
Keratoconus	SHBG	IVW	3	0.143317	0.133132	0.281704	0.0262595	0.0630082	0.748615	190.698	0.0900378	1	0.764129	0.26373	2	0.876459	-0.0367716	0.452155	0.94834	0.146795	0.133553	0.271703	0.169408	0.180801	0.44768	0.14226	0.15014	0.443387	0	TRUE	1.16e-49
Keratoconus	SCGB3A1	IVW	3	0.193014	0.179565	0.282419	-0.0247541	0.106965	0.855221	136.66	3.7834	1	0.0517633	3.98603	2	0.136284	0.327329	0.630922	0.695325	0.29865	0.174528	0.0870462	0.360575	0.217722	0.239537	0.360575	0.214878	0.235341	0.00748178	TRUE	3.88e-30
Keratoconus	FAM177A1	IVW	4	-0.0639396	0.059629	0.28359	-0.0520216	0.0368522	0.293541	845.858	0.739513	2	0.690903	2.7322	3	0.434783	0.0381541	0.0937353	0.723407	-0.0498268	0.0607961	0.41246	-0.0137573	0.139464	0.927643	-0.0507053	0.0580091	0.446404	0	TRUE	2.94e-23
Keratoconus	LIPN	IVW	3	0.0953543	0.0892439	0.285309	0.0428772	0.0433332	0.503367	923.747	0.397561	1	0.528352	1.37662	2	0.502423	-0.0616156	0.182019	0.792205	0.0757143	0.101837	0.457188	0.0749823	0.132509	0.628506	0.0583933	0.128279	0.693602	0	TRUE	3.12e-119
Keratoconus	FCN1	IVW	6	0.0854939	0.0804672	0.288023	-0.0596879	0.0295102	0.11316	330.755	4.35457	4	0.360142	8.80818	5	0.116964	0.319636	0.131917	0.0725271	0.110821	0.0701482	0.114149	0.0501464	0.168219	0.777615	0.117033	0.0650931	0.13211	0.395742	TRUE	4.83e-157
Keratoconus	PMVK	IVW	3	-0.314329	0.296789	0.289555	0.228512	0.16592	0.399812	77.5135	0.0195286	1	0.888862	1.91631	2	0.3836	-1.65315	1.0164	0.350937	-0.229931	0.343837	0.503674	-0.0131645	0.439857	0.978842	-0.091008	0.426014	0.850638	0	TRUE	3.64e-18
Keratoconus	PTN	IVW	3	-0.126041	0.120326	0.294869	0.0645741	0.174368	0.774209	228.873	0.989903	1	0.319766	1.12705	2	0.5692	-0.470099	0.936811	0.703913	-0.1136	0.123239	0.356638	-0.0522861	0.256448	0.857306	-0.0938652	0.127308	0.537703	0	TRUE	2.79e-58
Keratoconus	RET	IVW	3	-0.0801029	0.0765374	0.295291	0.0398418	0.0340202	0.449927	575.118	0.000913183	1	0.975892	1.37244	2	0.503475	-0.239275	0.155983	0.36778	-0.0889615	0.0786443	0.257976	-0.0263206	0.131069	0.859412	-0.0997443	0.0828627	0.351837	0	TRUE	6.24e-152
Keratoconus	LYVE1	IVW	3	0.213763	0.204968	0.296992	0.221858	0.155528	0.389238	171.737	0.0387458	1	0.843953	2.0736	2	0.354588	-0.643164	0.633556	0.495209	0.0868458	0.230249	0.706038	0.0875291	0.353324	0.827455	0.0520662	0.260185	0.859895	0	TRUE	1.11e-59
Keratoconus	GAS6	IVW	3	-0.0941039	0.0905489	0.298683	-0.0164816	0.0541752	0.811986	216.312	1.50277	1	0.220246	1.64186	2	0.440023	-0.0195829	0.268928	0.953724	-0.0971718	0.0923064	0.292474	-0.154255	0.167804	0.455004	-0.0927211	0.0940114	0.427969	0	TRUE	1.28e-84
Keratoconus	FUT3	IVW	3	-0.0720137	0.0697483	0.301848	0.0102498	0.0477285	0.86533	593.248	0.0753049	1	0.783764	0.121423	2	0.941095	-0.0974774	0.137565	0.607545	-0.0728595	0.0683186	0.286213	0.00344967	0.128999	0.981094	-0.0797168	0.0757424	0.402977	0	TRUE	2.22e-94
Keratoconus	PTGFRN	IVW	5	-0.112393	0.11002	0.306988	0.0603507	0.0376523	0.207298	762.722	3.80504	3	0.2833	7.06355	4	0.132568	-0.283655	0.141813	0.139297	-0.112504	0.105901	0.288078	-0.00905292	0.150523	0.954927	-0.131403	0.132636	0.37791	0.273727	TRUE	6.29e-165
Keratoconus	MBL2	IVW	4	-0.050213	0.0495507	0.310885	0.20365	0.23604	0.479195	2304.34	2.95496	2	0.228212	4.05476	3	0.255611	-0.537	0.566585	0.443278	-0.0133708	0.0538589	0.803936	-0.0268197	0.0562112	0.665876	-0.0190002	0.0580672	0.765011	0	TRUE	0.000127357
Keratoconus	HSP90B1	IVW	3	0.0423661	0.0421808	0.31519	-0.0244121	0.0391197	0.644826	2320.2	0.014135	1	0.905362	0.403555	2	0.817277	0.0962095	0.0960413	0.499443	0.0494069	0.0435779	0.256895	0.0481721	0.0551589	0.474573	0.0507208	0.0505488	0.421342	0	TRUE	4.46e-117
Keratoconus	SECTM1	IVW	3	-0.129019	0.128832	0.316605	-0.0126543	0.0409552	0.809221	161.732	0.748379	1	0.38699	0.843848	2	0.655784	-0.0460105	0.297948	0.902461	-0.137764	0.134289	0.304948	-0.195424	0.187412	0.406543	-0.133445	0.126783	0.402948	0	TRUE	1.89e-55
Keratoconus	RNASE4	IVW	4	-0.0808424	0.0808197	0.317175	0.0734347	0.0567035	0.324643	373.232	1.58961	2	0.45167	3.2668	3	0.35229	-0.305427	0.189925	0.249065	-0.0885522	0.0787644	0.2609	-0.216141	0.26057	0.467662	-0.09154	0.0788034	0.329411	0	TRUE	3.97e-126
Keratoconus	ENGASE	IVW	4	0.0506737	0.0508206	0.318711	0.0556713	0.132589	0.715381	854.386	1.2218	2	0.542863	1.39809	3	0.705982	-0.0481401	0.240764	0.860008	0.0430736	0.0544326	0.428757	0.0573446	0.0711258	0.47909	0.0416995	0.0565308	0.51419	0	TRUE	2.64e-128
Keratoconus	DSC2	IVW	3	0.139669	0.141258	0.322787	-0.049677	0.0375636	0.412166	147.74	0.0108524	1	0.91703	1.7598	2	0.414824	0.449884	0.27382	0.348074	0.171541	0.153634	0.264185	0.23027	0.244399	0.445551	0.208561	0.153074	0.306187	0	TRUE	3.1e-36
Keratoconus	COL6A1	IVW	6	-0.0602377	0.0611642	0.324697	-0.000166993	0.161699	0.999225	1952.35	6.34062	4	0.175113	6.34063	5	0.274471	-0.0599811	0.257733	0.827398	-0.0847935	0.0695887	0.223036	-0.121143	0.10481	0.299976	-0.0998861	0.0747545	0.23907	0	TRUE	2.77e-203
Keratoconus	PPIC	IVW	3	-0.0677537	0.0689237	0.325595	0.0064608	0.0358762	0.88657	1114.37	0.537166	1	0.46361	0.569597	2	0.752166	-0.0889501	0.136397	0.632111	-0.0588329	0.0717659	0.412336	-0.0473705	0.104966	0.69599	-0.0585223	0.0773211	0.528138	0	TRUE	6.08e-26
Keratoconus	ESD	IVW	3	-0.103209	0.106999	0.334758	-0.0871455	0.0581679	0.374692	263.423	0.140097	1	0.708185	2.38462	2	0.30352	0.180026	0.21294	0.553197	-0.0718984	0.0995934	0.470344	-0.0909064	0.227817	0.728444	-0.0688077	0.102926	0.572633	0	TRUE	2.63e-65
Keratoconus	CBR3	IVW	4	-0.0646806	0.06711	0.335146	0.11268	0.130956	0.480221	554.585	2.01518	2	0.365097	2.76117	3	0.429933	-0.398581	0.393859	0.418063	-0.0818327	0.0664491	0.218132	-0.0939696	0.206472	0.679941	-0.0852408	0.0665431	0.290247	0	TRUE	1.03e-16
Keratoconus	CHL1	IVW	4	-0.145891	0.151925	0.336914	0.306792	0.18682	0.242257	215.558	2.77027	2	0.25029	6.50564	3	0.0894402	-1.53547	0.854844	0.214302	-0.182905	0.106968	0.0872857	-0.188193	0.188299	0.391234	-0.188193	0.105852	0.173486	0.451869	TRUE	4.34e-102
Keratoconus	PCSK7	IVW	4	-0.104975	0.109718	0.338684	0.0330408	0.077554	0.711552	1511.79	1.58831	2	0.451962	1.76982	3	0.621524	-0.333063	0.546501	0.604241	-0.0936987	0.127382	0.461989	-0.0423735	0.208852	0.852203	-0.239301	0.1471	0.20226	0	TRUE	1.53e-70
Keratoconus	ITPA	IVW	3	-0.138425	0.144694	0.338732	0.131088	0.17698	0.594144	1063.71	0.596185	1	0.440037	1.14481	2	0.564167	-0.507376	0.518706	0.50703	-0.169899	0.162897	0.296955	-0.178774	0.204704	0.474574	-0.189875	0.194415	0.431744	0	TRUE	2.02e-102
Keratoconus	TCN2	IVW	4	0.0579414	0.0607572	0.340258	0.266448	0.261331	0.415186	1842.02	1.01874	2	0.600873	2.05829	3	0.560397	-0.422552	0.475165	0.467683	0.0546415	0.0690983	0.429073	0.0791456	0.0932645	0.458442	0.0515284	0.0755889	0.544344	0	TRUE	1.2e-130
Keratoconus	TLR3	IVW	6	0.0548383	0.0579888	0.344317	-0.0141306	0.0239079	0.586273	628.725	4.30899	4	0.365801	4.68531	5	0.455479	0.110443	0.111683	0.378697	0.106906	0.0724139	0.139858	0.101013	0.14723	0.523169	0.13372	0.0792482	0.15234	0	TRUE	2.59e-81
Keratoconus	NAGLU	IVW	3	0.0441561	0.04674	0.344803	0.151422	0.18387	0.561419	1908.64	0.0285411	1	0.865843	0.706735	2	0.702319	-0.096713	0.177327	0.682136	0.041925	0.0466427	0.368729	0.0417143	0.0676381	0.600264	0.0417143	0.0471265	0.469453	0	TRUE	5.37e-08
Keratoconus	CRISPLD2	IVW	3	-0.23079	0.24501	0.346213	0.466337	1.93526	0.849465	221.006	0.949776	1	0.329776	1.00784	2	0.604157	-2.94024	11.2466	0.837211	-0.180662	0.251145	0.471922	-0.188702	0.335742	0.630672	-0.177118	0.261412	0.567932	0	TRUE	8.89e-46
Keratoconus	LRRC15	IVW	3	-0.0766575	0.0814326	0.34652	-0.0974001	0.109747	0.537901	274.087	0.728179	1	0.393474	1.51583	2	0.468643	0.148223	0.266152	0.676511	-0.0654645	0.0830301	0.430437	-0.0499741	0.214474	0.83743	-0.0651336	0.0860868	0.528268	0	TRUE	4.16e-137
Keratoconus	KIAA1549L	IVW	3	0.0716198	0.0771059	0.352967	-0.027489	0.0375058	0.597348	485.426	0.241653	1	0.623015	0.778833	2	0.677452	0.172818	0.158145	0.471794	0.0720596	0.0802135	0.369	0.122977	0.15179	0.502911	0.080525	0.0757859	0.399323	0	TRUE	1.94e-16
Keratoconus	FUT10	IVW	3	0.0534645	0.0578274	0.355199	0.0351729	0.0745984	0.719514	1723.44	1.02723	1	0.310811	1.25559	2	0.533768	-0.0550237	0.23744	0.85503	0.0588156	0.0584794	0.314536	0.0797665	0.0723626	0.385235	0.0561821	0.0654569	0.481164	0	TRUE	1.02e-96
Keratoconus	TESC	IVW	3	-0.0671031	0.0737456	0.362861	-0.000680939	0.0530565	0.99183	686.81	0.0755412	1	0.783433	0.0757059	2	0.962855	-0.0648262	0.192125	0.79283	-0.0701156	0.0741881	0.344605	-0.0821493	0.131329	0.595491	-0.070761	0.0780137	0.460129	0	TRUE	2.2e-20
Keratoconus	HGFAC	IVW	4	0.0400173	0.0452764	0.37678	0.0159126	0.151619	0.925992	1726.61	0.203062	2	0.903453	0.214077	3	0.975285	0.0182068	0.21269	0.939581	0.036764	0.0458917	0.423072	0.0499825	0.0624189	0.48182	0.0338792	0.0498651	0.5456	0	TRUE	1.1e-39
Keratoconus	APOE	IVW	4	0.0900835	0.102002	0.377152	-0.112707	0.103585	0.39022	175.028	1.27607	2	0.528329	2.45993	3	0.482576	0.576396	0.458448	0.335578	0.0994309	0.104313	0.340489	-0.301351	0.201806	0.232205	0.0967025	0.107504	0.434666	0	TRUE	1.54e-84
Keratoconus	SIGLEC14	IVW	3	-0.041619	0.0473733	0.379655	0.0266965	0.0353707	0.588398	2087.34	0.0538361	1	0.816518	0.623505	2	0.732163	-0.11321	0.106024	0.479141	-0.0458931	0.0476682	0.335668	-0.0293692	0.0686984	0.710638	-0.0499326	0.0505673	0.427511	0	TRUE	1.14e-73
Keratoconus	IL5RA	IVW	5	0.0522978	0.0608632	0.390192	0.00136903	0.0258641	0.961114	642.585	2.68635	3	0.442551	2.68916	4	0.611114	0.0470159	0.116885	0.714451	0.0436749	0.0652607	0.503345	0.113009	0.116998	0.388789	0.0348504	0.0672834	0.631813	0	TRUE	1.49e-60
Keratoconus	ENPP7	IVW	3	0.0485729	0.0567015	0.391642	-0.0384552	0.151236	0.841484	948.03	0.295223	1	0.586893	0.359878	2	0.835321	0.127946	0.317263	0.755964	0.0541575	0.0576788	0.347757	0.0663336	0.0760623	0.475112	0.0550866	0.0643914	0.482408	0	TRUE	8.6e-144
Keratoconus	CDH17	IVW	3	-0.107227	0.125372	0.392403	-0.112221	0.061404	0.318735	453.699	1.17936	1	0.277487	5.11849	2	0.0773632	0.407162	0.294045	0.398179	-0.0138826	0.0885996	0.87549	-0.0140914	0.180765	0.944962	-0.0140914	0.100166	0.901012	0.50187	TRUE	1.07e-110
Keratoconus	NPW	IVW	3	-0.206158	0.241546	0.393386	-0.0971863	0.103964	0.521442	845.633	1.18383	1	0.276578	2.21834	2	0.329833	0.248861	0.54699	0.728179	-0.10949	0.263817	0.678125	-0.100945	0.349611	0.799961	-0.0553207	0.281583	0.862401	0	TRUE	1.13e-26
Keratoconus	THBS4	IVW	3	0.32283	0.379853	0.395392	-0.179227	0.0332806	0.116882	274.545	0.044752	1	0.832461	29.0466	2	4.93e-07	1.07229	0.171179	0.100779	0.404616	0.11795	0.000602666	-0.220562	0.61143	0.752838	0.563306	0.111069	0.0367479	0.908255	TRUE	2.14e-45
Keratoconus	CPB2	IVW	4	-0.0521926	0.0617033	0.397629	-0.010595	0.0281201	0.742558	688.419	0.0537133	2	0.973501	0.195675	3	0.978285	-0.00951314	0.12899	0.947921	-0.0425601	0.065419	0.515319	-0.117696	0.0953608	0.304988	-0.0420634	0.0697736	0.58913	0	TRUE	1.26e-58
Keratoconus	GP1BA	IVW	3	0.280395	0.333602	0.400623	-0.00653783	0.984308	0.995772	142.955	11.1116	1	0.000857891	11.1121	2	0.00386401	0.307059	4.04211	0.951732	0.256908	0.139972	0.0664426	-0.101438	0.323053	0.783249	0.263991	0.148729	0.217893	0.640033	TRUE	1.37e-26
Keratoconus	DLK1	IVW	3	0.226007	0.26988	0.402347	0.307681	0.240806	0.42276	710.374	0.289026	1	0.590845	1.92158	2	0.38259	-1.32808	1.24588	0.479677	0.129836	0.301262	0.666488	-0.0147191	0.38435	0.97293	0.0956814	0.334807	0.801926	0	TRUE	1.5e-28
Keratoconus	SERPINA4	IVW	4	0.0645533	0.0773625	0.404041	-0.0337358	0.050744	0.574563	495.546	3.88416	2	0.143405	4.74254	3	0.19165	0.166962	0.176296	0.443575	0.0679064	0.0645308	0.292657	-0.231301	0.178656	0.286076	0.0888134	0.0707515	0.298254	0.0111821	TRUE	5.12e-43
Keratoconus	TIMP3	IVW	5	0.0622724	0.0747749	0.404958	0.226569	0.217782	0.374653	786.003	6.46296	3	0.0911349	8.79462	4	0.066443	-0.450783	0.498681	0.432654	0.0807957	0.0603661	0.180757	0.00518775	0.0965981	0.959746	0.0897435	0.0609009	0.214592	0.390598	TRUE	2.15e-198
Keratoconus	HAVCR2	IVW	3	-0.14764	0.177343	0.405121	0.0523049	0.0887917	0.661097	951.653	7.59807	1	0.00584308	10.2347	2	0.00599197	-0.309162	0.349114	0.53859	-0.17889	0.0780593	0.0219219	0.0153639	0.276683	0.960765	-0.205977	0.0854503	0.137484	0.616861	TRUE	6.76e-20
Keratoconus	CCL8	IVW	8	0.0338189	0.0408121	0.407303	-0.0177262	0.0340058	0.62085	904.387	3.54389	6	0.738121	3.81561	7	0.800753	0.0799934	0.0975302	0.443463	0.0416338	0.0512672	0.416738	0.000391163	0.0749867	0.995983	0.0441664	0.0520181	0.423931	0	TRUE	2.02e-178
Keratoconus	FUT8	IVW	3	-0.0351633	0.0427071	0.410305	-0.0141494	0.0412487	0.78963	2726.77	0.539385	1	0.462688	0.657052	2	0.719984	-0.00562131	0.0961291	0.962815	-0.0386104	0.0448569	0.389378	-0.0619902	0.0641486	0.43582	-0.048641	0.0480467	0.417918	0	TRUE	7.04e-40
Keratoconus	SEMA5A	IVW	6	-0.0420668	0.0511134	0.410502	0.0399928	0.0269259	0.211646	3236.09	9.13168	4	0.057891	14.168	5	0.0145766	-0.0862944	0.0546948	0.189761	-0.0503821	0.0296129	0.0888759	-0.127902	0.114785	0.31584	-0.0552734	0.0340612	0.165566	0.523828	TRUE	5.75e-146
Keratoconus	CPN2	IVW	5	0.0567355	0.069756	0.416022	-0.000702655	0.0553305	0.990665	768.007	6.97089	3	0.0728315	6.97126	4	0.137415	0.0585822	0.166237	0.747841	0.0728152	0.0537831	0.175779	0.178084	0.163521	0.337348	0.076619	0.0537527	0.227176	0.139338	TRUE	1.22e-33
Keratoconus	ISLR2	IVW	3	0.11731	0.144649	0.417368	0.229941	0.299118	0.582772	228.196	1.76937	1	0.18346	2.81497	2	0.244758	-1.02902	1.5	0.617214	0.0942095	0.134992	0.485247	-0.0431503	0.221747	0.863687	0.0211163	0.147117	0.899025	0	TRUE	7.54e-56
Keratoconus	CFHR4	IVW	5	0.0869122	0.108324	0.422358	-0.0313004	0.226604	0.898889	1430.37	5.17644	3	0.159324	5.20936	4	0.266482	0.144419	0.434598	0.761524	0.146838	0.115849	0.204978	0.114569	0.157189	0.506469	0.137771	0.116879	0.303828	0	TRUE	8.57e-181
Keratoconus	SPATA20	IVW	3	0.062515	0.0782183	0.424153	0.00101969	0.0738749	0.991213	543.192	0.217103	1	0.641256	0.217294	2	0.897047	0.0590871	0.260368	0.857934	0.0646953	0.0777378	0.405282	0.11023	0.163928	0.570588	0.0636856	0.0787593	0.503635	0	TRUE	5.17e-10
Keratoconus	CDON	IVW	3	-0.0577466	0.0725474	0.426041	-0.026112	0.0382066	0.61833	778.597	2.18819	1	0.139073	3.21027	2	0.200862	1.28e-05	0.119655	0.999932	-0.0351737	0.0582398	0.54588	-0.0457428	0.139831	0.774636	-0.0334663	0.0593023	0.629374	0	TRUE	8.87e-20
Keratoconus	MAN2B2	IVW	6	0.0461519	0.0582497	0.428178	0.0230919	0.0371479	0.567866	428.162	3.28657	4	0.511064	3.67298	5	0.59739	-0.0317551	0.138204	0.829542	0.0484071	0.0638591	0.448434	0.166032	0.140174	0.289456	0.0425546	0.0638332	0.534518	0	TRUE	4.6e-71
Keratoconus	TCL1A	IVW	3	-0.121844	0.154015	0.428875	-0.0107662	0.0840533	0.918898	182.79	2.37555	1	0.123248	2.41452	2	0.299015	-0.088162	0.34033	0.838632	-0.123087	0.146207	0.39986	-0.191573	0.239729	0.508042	-0.140881	0.152219	0.452405	0	TRUE	1.03e-44
Keratoconus	IL1RN	IVW	3	-0.108815	0.137654	0.429237	-0.178928	0.104548	0.336642	252.25	0.0592606	1	0.807668	2.98831	2	0.224438	0.991837	0.652897	0.370619	-0.111693	0.12385	0.367143	-0.086452	0.177164	0.67382	-0.0810627	0.131825	0.601245	0.308013	TRUE	6.21e-62
Keratoconus	CHGA	IVW	3	-0.0849253	0.107514	0.429587	0.165671	0.210861	0.576041	307.204	0.142165	1	0.706138	0.759469	2	0.684043	-0.590163	0.651978	0.531655	-0.0859862	0.111556	0.440832	0.370316	0.300498	0.343035	-0.104911	0.111996	0.44778	0	TRUE	4.83e-81
Keratoconus	SELL	IVW	3	0.0610043	0.0777509	0.432681	0.0111274	0.0457306	0.848048	1272.72	2.53953	1	0.111028	2.68989	2	0.260554	0.0263358	0.178087	0.906533	0.0494487	0.0689414	0.473215	0.00702024	0.152415	0.967448	0.0322842	0.0726723	0.700311	0	TRUE	1.35e-18
Keratoconus	MMP12	IVW	3	-0.0484307	0.061931	0.434208	-0.100924	0.0909534	0.466947	814.767	0.85771	1	0.35438	2.08898	2	0.35187	0.141026	0.181174	0.578919	-0.0426235	0.0643007	0.507409	-0.268137	0.175213	0.265576	-0.02174	0.0637525	0.765591	0	TRUE	1.29e-23
Keratoconus	CXCL12	IVW	3	0.119756	0.154601	0.438569	0.0161914	0.0392821	0.751104	110.784	0.0765945	1	0.781967	0.24649	2	0.884047	-0.0304901	0.395942	0.951073	0.0935786	0.167567	0.576534	0.0992985	0.217911	0.693311	0.0868187	0.189662	0.692048	0	TRUE	1.8e-29
Keratoconus	SPOCK3	IVW	6	-0.0519844	0.0676962	0.442543	-0.0740562	0.0633948	0.307613	718.765	3.94996	4	0.41282	5.31459	5	0.378705	0.105995	0.150334	0.51966	-0.0693734	0.0749766	0.354827	-0.16178	0.109295	0.198892	-0.0621302	0.0813186	0.47933	0	TRUE	6.04e-121
Keratoconus	APOA5	IVW	3	-0.115851	0.154512	0.453384	0.945534	1.83677	0.69735	757.847	2.69278	1	0.100804	3.40637	2	0.182103	-3.60131	6.77356	0.688908	-0.162832	0.123021	0.185633	-0.136526	0.177096	0.521375	-0.175428	0.124808	0.295061	0	TRUE	2.77e-55
Keratoconus	NQO2	IVW	3	0.0488764	0.0652915	0.454106	-0.0637304	0.034778	0.318017	1957.44	0.749031	1	0.386783	4.10705	2	0.128282	0.196294	0.0924533	0.280223	0.0713146	0.0476433	0.134434	0.0482769	0.103946	0.687984	0.083724	0.047597	0.220646	0.364329	TRUE	2.24e-86
Keratoconus	PCDH9	IVW	5	0.068862	0.0927608	0.457869	0.0154461	0.0392345	0.720125	231.146	0.173033	3	0.981821	0.328022	4	0.987934	-0.0112517	0.223641	0.963037	0.0572415	0.104883	0.585228	0.0555844	0.133935	0.699429	0.0597737	0.110348	0.616798	0	TRUE	7.15e-105
Keratoconus	NRXN3	IVW	3	0.121086	0.163636	0.459316	-0.0316274	0.0950114	0.795427	192.598	3.26134	1	0.0709312	3.62272	2	0.163431	0.36985	0.778897	0.717776	0.193395	0.134194	0.149538	0.251844	0.204195	0.34273	0.250736	0.170112	0.278423	0	TRUE	1.14e-45
Keratoconus	FAIM	IVW	5	0.104736	0.141872	0.460366	0.288634	0.213849	0.269923	503.141	7.82247	3	0.0498268	12.5726	4	0.0135647	-0.458357	0.43675	0.371047	0.0198668	0.0850723	0.815351	0.0706248	0.253978	0.794737	0.0284211	0.0845768	0.753729	0.577272	TRUE	6.66e-41
Keratoconus	PLA2R1	IVW	7	-0.057898	0.0791324	0.464376	0.124155	0.210724	0.581349	1018.72	6.3188	5	0.276422	6.7575	6	0.343856	-0.34756	0.498726	0.516931	-0.0389043	0.0873928	0.6562	-0.122989	0.170507	0.497849	-0.0281034	0.091209	0.768407	0	TRUE	2.54e-154
Keratoconus	DNAJB11	IVW	3	-0.135049	0.184673	0.464604	0.0424258	0.0800049	0.689594	98.2423	2.0133	1	0.155925	2.57946	2	0.275345	-0.355151	0.474881	0.591202	-0.129011	0.177018	0.466123	-0.0509586	0.303669	0.882167	-0.123972	0.176107	0.554381	0	TRUE	4.26e-23
Keratoconus	AMY2A	IVW	4	-0.0564382	0.0772084	0.464789	-0.00268602	0.0503087	0.962274	1586.36	1.31788	2	0.517399	1.32073	3	0.724216	-0.049989	0.143359	0.760602	-0.058509	0.0824858	0.478125	-0.0795055	0.116646	0.544396	-0.0619875	0.101069	0.583032	0	TRUE	8.07e-86
Keratoconus	CD36	IVW	3	0.111269	0.153256	0.467819	0.165422	0.10429	0.358103	172.565	0.152589	1	0.696073	2.66855	2	0.263349	-0.825954	0.605582	0.402761	0.113924	0.14054	0.417584	0.256649	0.243676	0.402696	0.147642	0.140445	0.403424	0.199965	TRUE	7.1e-42
Keratoconus	TEK	IVW	3	0.0878717	0.121227	0.468544	0.234215	0.190795	0.435187	219.953	0.0222363	1	0.88146	1.52917	2	0.465528	-0.478611	0.477124	0.49901	0.0674839	0.126429	0.593502	0.0681573	0.157616	0.707593	0.0580002	0.13408	0.707498	0	TRUE	2.9e-56
Keratoconus	LGMN	IVW	3	-0.0985917	0.136351	0.469636	0.0267749	0.0645393	0.749648	138.418	0.953384	1	0.32886	1.12549	2	0.569642	-0.208656	0.298292	0.611412	-0.0764149	0.14621	0.601225	-0.0655583	0.173344	0.741652	-0.0686304	0.155303	0.701742	0	TRUE	2.13e-35
Keratoconus	AIF1L	IVW	3	0.12329	0.170573	0.469802	0.0805278	0.0473132	0.338177	749.459	0.0147599	1	0.903303	2.91161	2	0.233212	-0.621348	0.459777	0.405558	0.0770728	0.158599	0.626995	0.105607	0.22761	0.688264	0.0452571	0.171636	0.816708	0.258627	TRUE	4.21e-33
Keratoconus	KNG1	IVW	5	0.0448552	0.0622498	0.471175	0.0214733	0.0275065	0.491936	572.652	2.18409	3	0.53509	2.79352	4	0.592951	-0.0326743	0.117209	0.798533	0.0258221	0.0642412	0.687717	0.180676	0.158334	0.317503	0.0317918	0.0616921	0.633494	0	TRUE	2.1e-24
Keratoconus	SPON2	IVW	4	-0.0577958	0.0803572	0.471996	0.0279347	0.237447	0.917098	291.822	0.981056	2	0.612303	0.994896	3	0.802487	-0.153752	0.819586	0.8685	-0.0571406	0.0795808	0.472745	-0.0439793	0.164879	0.806956	-0.0562815	0.0810481	0.537364	0	TRUE	8.05e-130
Keratoconus	ADAMTS13	IVW	6	0.0421352	0.0587331	0.473126	-0.0184918	0.073102	0.812768	657.189	1.94903	4	0.745134	2.01302	5	0.847341	0.067875	0.117489	0.594419	0.071736	0.0705541	0.309272	0.113968	0.0952858	0.285293	0.0695797	0.069333	0.361657	0	TRUE	1.55e-237
Keratoconus	SEZ6L	IVW	3	0.285672	0.398521	0.473479	-0.129841	0.0543498	0.252373	93.4584	0.0253081	1	0.873602	5.73257	2	0.0569098	1.46797	0.548023	0.227463	0.485048	0.276378	0.0792568	0.82574	0.48095	0.228136	-0.301577	0.359147	0.489454	0.592953	TRUE	3.14e-19
Keratoconus	CSF2RB	IVW	3	-0.0651204	0.0909745	0.474109	-0.0247302	0.0601632	0.75172	592.117	2.48996	1	0.114575	2.91067	2	0.233322	0.0268829	0.25349	0.932737	-0.0788427	0.0782193	0.313469	-0.147812	0.130565	0.375062	-0.0809693	0.0785233	0.410845	0	TRUE	5.37e-19
Keratoconus	HIBCH	IVW	3	0.0741143	0.103911	0.475693	-0.261236	0.131923	0.297707	755.955	0.226284	1	0.634293	4.14752	2	0.125712	0.89927	0.422902	0.279848	0.0866017	0.0739038	0.241271	-0.0896982	0.423817	0.851993	0.0959388	0.0752724	0.330524	0.492467	TRUE	3.43e-05
Keratoconus	FHIT	IVW	3	0.162865	0.230571	0.479968	0.0326832	0.123006	0.834667	62.3608	0.557393	1	0.455312	0.627992	2	0.730522	-0.323943	1.84659	0.889444	0.116932	0.266892	0.661297	0.0724209	0.327766	0.845636	0.0842488	0.32883	0.821735	0	TRUE	3.04e-16
Keratoconus	MDGA1	IVW	4	-0.0360891	0.0515147	0.483578	-0.0466531	0.0685983	0.566612	2273.31	0.532819	2	0.766125	0.995344	3	0.802379	0.0640833	0.156041	0.721125	-0.0263382	0.0549377	0.63164	-0.0228195	0.0759625	0.783483	-0.0213928	0.05671	0.731107	0	TRUE	1.97e-76
Keratoconus	RTP4	IVW	3	0.109984	0.158135	0.486736	-0.136507	0.228516	0.657194	425.686	6.01257	1	0.0142043	8.15811	2	0.0169235	0.561991	0.780647	0.602775	0.122049	0.0797649	0.125989	0.429281	0.301106	0.290044	0.130355	0.0843563	0.262299	0.528895	TRUE	8.59e-10
Keratoconus	CD209	IVW	3	-0.163771	0.235641	0.487055	-0.0679108	0.135856	0.704897	331.041	0.0914409	1	0.762353	0.341314	2	0.843111	0.717002	1.77768	0.755933	-0.104378	0.264888	0.693545	-0.104538	0.303939	0.763684	-0.104538	0.302438	0.762577	0	TRUE	1.87e-143
Keratoconus	TMEM132A	IVW	4	0.0781398	0.112633	0.487836	-0.040787	0.0818264	0.667581	1016.17	4.78781	2	0.0912728	5.38259	3	0.145832	0.160288	0.209969	0.52499	0.0629023	0.0876011	0.472724	0.0891262	0.210979	0.701153	0.06563	0.098054	0.551193	0.0944276	TRUE	7.54e-26
Keratoconus	IL17RD	IVW	3	0.0753285	0.108649	0.488107	-0.0521182	0.0588177	0.538399	596.377	2.71053	1	0.0996878	4.83876	2	0.0889769	0.257306	0.235376	0.471681	0.125216	0.0733541	0.0878196	0.123097	0.126069	0.431833	0.126461	0.0764288	0.239829	0.259456	TRUE	8.59e-31
Keratoconus	BTD	IVW	3	0.0414075	0.0597716	0.488458	0.0544081	0.0558256	0.508186	1456.36	0.268248	1	0.60451	1.21811	2	0.543865	-0.027977	0.0929568	0.813888	0.0385917	0.0598449	0.519016	0.282966	0.169998	0.237918	0.0257696	0.0608633	0.713188	0	TRUE	1.76e-24
Keratoconus	UNC5B	IVW	3	-0.254623	0.372966	0.494798	-0.0502344	0.224488	0.85985	97.2206	11.9358	1	0.000550641	12.5335	2	0.00189836	0.106964	1.69586	0.959899	-0.153568	0.158175	0.331609	-0.0914676	0.23821	0.737973	-0.135806	0.183445	0.536223	0.682002	TRUE	2.67e-23
Keratoconus	FCER2	IVW	5	-0.0511205	0.0752528	0.496937	0.0155101	0.047772	0.766753	409.247	5.02331	3	0.170098	5.19981	4	0.267403	-0.111625	0.204995	0.623948	0.00540514	0.0833979	0.948324	0.0696814	0.150587	0.66761	-0.183997	0.0863398	0.100086	0	TRUE	3.68e-175
Keratoconus	RMDN1	IVW	4	-0.0626988	0.0923452	0.497163	0.0479042	0.0301846	0.253411	417.985	1.87632	2	0.391347	4.39502	3	0.221847	-0.275521	0.154284	0.216052	-0.0971348	0.0799471	0.22437	-0.0127833	0.178541	0.947427	-0.103935	0.0839955	0.303965	0.174422	TRUE	3.3e-141
Keratoconus	VEGFA	IVW	5	-0.0355667	0.0524136	0.497406	-0.012686	0.023867	0.631892	918.937	1.05771	3	0.787291	1.34024	4	0.854513	0.00278484	0.0891809	0.97705	-0.0325301	0.0541455	0.547979	-0.08234	0.111466	0.501086	-0.0307053	0.0573391	0.620689	0	TRUE	3.09e-45
Keratoconus	INHBB	IVW	4	0.0572545	0.0845457	0.498278	0.0367966	0.031111	0.35846	666.225	2.49135	2	0.287747	4.23392	3	0.237288	-0.0814049	0.141609	0.623436	0.0451618	0.0758357	0.551495	0.0141974	0.128572	0.919046	0.0441539	0.0729582	0.587763	0.0136542	TRUE	7.42e-13
Keratoconus	REG3A	IVW	3	-0.0726957	0.107514	0.498943	-0.0985731	0.108655	0.530947	173.64	0.0479542	1	0.826662	0.870991	2	0.646944	0.230394	0.350962	0.630184	-0.0651475	0.111889	0.560398	-0.181169	0.160212	0.375494	-0.0218695	0.12578	0.877973	0	TRUE	8.24e-67
Keratoconus	FETUB	IVW	4	-0.0608715	0.0934798	0.514935	-0.00980544	0.0430979	0.841164	202.154	3.31994	2	0.190145	3.40586	3	0.333178	-0.0360087	0.157223	0.840135	-0.0298905	0.0933576	0.748838	-0.32494	0.256941	0.295311	0.0279749	0.098843	0.795564	0	TRUE	1.56e-83
Keratoconus	ANXA11	IVW	3	-0.101885	0.156885	0.516063	0.0506467	0.141435	0.781088	138.707	0.278046	1	0.597985	0.406276	2	0.816165	-0.464861	1.02571	0.729105	-0.109759	0.164123	0.503649	0.0181572	0.289072	0.955629	-0.125052	0.171843	0.542452	0	TRUE	5.79e-37
Keratoconus	REN	IVW	3	-0.112825	0.175214	0.519624	0.0413593	0.0336242	0.43456	82.8033	0.00720448	1	0.932357	1.52021	2	0.467617	-0.330647	0.249117	0.411057	-0.169398	0.186757	0.36438	-0.127171	0.334756	0.740572	-0.192037	0.19898	0.436318	0	TRUE	1.54e-20
Keratoconus	GLTPD2	IVW	3	-0.0840129	0.13071	0.520391	0.00808337	0.0925965	0.944566	295.659	3.78301	1	0.0517756	3.81184	2	0.148686	-0.127696	0.533212	0.850357	0.0123119	0.111618	0.912168	0.0994365	0.22746	0.704669	-0.255809	0.149447	0.229082	0	TRUE	1.95e-72
Keratoconus	CLPS	IVW	3	-0.046024	0.072485	0.525465	0.245578	0.296164	0.559274	942.068	0.295731	1	0.586571	0.983293	2	0.611619	-0.794256	0.905268	0.541525	-0.0486203	0.0737453	0.509703	0.184734	0.171683	0.394483	-0.0624972	0.0769708	0.502088	0	TRUE	3.07e-27
Keratoconus	IL1RL1	IVW	3	-0.0332454	0.0524688	0.526327	-0.00580474	0.222717	0.983411	1933.21	2.68178	1	0.101502	2.6836	2	0.261375	-0.0218297	0.444235	0.968742	-0.0139864	0.0498344	0.778973	0.00341615	0.0646856	0.962683	-0.0049051	0.0615743	0.94376	0	TRUE	1.19e-96
Keratoconus	APOL3	IVW	4	-0.0588619	0.0940182	0.53127	-0.0363874	0.0613964	0.613492	798.837	7.51258	2	0.0233702	8.83198	3	0.0316103	0.0199126	0.170132	0.917521	-0.0745917	0.0613448	0.224007	0.264724	0.153081	0.182195	-0.0780436	0.0638524	0.308884	0.446349	TRUE	3.55e-96
Keratoconus	CHST9	IVW	4	0.0540786	0.0872418	0.535343	-0.0218767	0.0364472	0.609306	277.685	2.03443	2	0.3616	2.40091	3	0.493465	0.160027	0.197228	0.502356	0.0746923	0.0847257	0.378005	0.0362294	0.142894	0.816233	0.0770205	0.0889399	0.450204	0	TRUE	4.87e-95
Keratoconus	ICAM5	IVW	3	-0.043537	0.0703061	0.535753	0.273563	0.536388	0.699756	1435.6	0.290814	1	0.589699	0.550924	2	0.759221	-0.63059	1.15321	0.68144	-0.046657	0.0702265	0.506449	-0.0792269	0.0998792	0.510801	-0.0680409	0.0755396	0.462794	0	TRUE	9.93e-50
Keratoconus	DECR2	IVW	5	-0.0820595	0.134061	0.540468	0.0926939	0.036011	0.0822039	529.376	5.47254	3	0.14029	17.559	4	0.00150462	-0.485867	0.179106	0.0729953	-0.127652	0.0784787	0.103827	0.0579758	0.201095	0.787439	-0.139113	0.0766118	0.143574	0.729285	TRUE	1.56e-66
Keratoconus	LBP	IVW	3	-0.0396755	0.0649635	0.541375	0.0706364	0.12737	0.677647	1023.54	1.62692	1	0.20213	2.12728	2	0.345197	-0.169162	0.246925	0.61762	-0.0282055	0.0715924	0.693601	0.0330945	0.104162	0.780801	0.00542467	0.0879355	0.956421	0	TRUE	1.15e-105
Keratoconus	CBLN4	IVW	4	0.0623404	0.103375	0.546475	-0.0148961	0.0470594	0.781577	206.936	2.94438	2	0.229423	3.09189	3	0.377674	0.167783	0.355284	0.683262	0.0483143	0.127278	0.704245	-0.114463	0.187747	0.585154	0.192328	0.171853	0.34461	0	TRUE	5.42e-69
Keratoconus	CPA4	IVW	5	0.0219184	0.036907	0.552591	0.0153979	0.0932966	0.879405	5451.38	4.51948	3	0.21056	4.56051	4	0.335432	0.00301153	0.122161	0.981881	0.0162295	0.0347956	0.640911	0.0913076	0.099469	0.410586	0.00680715	0.0384306	0.868015	0	TRUE	1.17e-131
Keratoconus	MYOC	IVW	4	-0.045532	0.0767182	0.552849	0.0625754	0.216831	0.800056	353.3	0.74876	2	0.687716	0.832044	3	0.841788	-0.186326	0.493863	0.742236	-0.0564482	0.081466	0.488369	-0.0672504	0.123963	0.625179	-0.0574271	0.0841733	0.544038	0	TRUE	3.99e-127
Keratoconus	TMEM132D	IVW	6	0.0420624	0.0713132	0.555307	0.00056139	0.023717	0.982249	490.206	4.76483	4	0.312289	4.7655	5	0.445164	0.0405639	0.100327	0.706665	0.0372015	0.0735664	0.613077	0.0206297	0.163118	0.904287	0.0373379	0.075836	0.643326	0	TRUE	8.07e-34
Keratoconus	FAP	IVW	3	-0.189176	0.322561	0.557552	0.115615	0.35156	0.797731	169.493	1.19417	1	0.27449	1.32332	2	0.515994	-0.763794	1.78248	0.742276	-0.0658503	0.369878	0.858698	0.150169	0.508023	0.795404	0.159593	0.516751	0.786646	0	TRUE	1.46e-62
Keratoconus	MAGI2	IVW	4	0.034131	0.0588669	0.56205	0.0957122	0.0927494	0.410549	501.155	0.273041	2	0.872388	1.33795	3	0.720142	-0.14401	0.182388	0.512514	0.0278141	0.0593855	0.639523	0.0372484	0.173783	0.844026	0.0299498	0.0631586	0.667735	0	TRUE	3.7e-21
Keratoconus	SMOC2	IVW	5	0.0542851	0.0950203	0.567796	0.000970217	0.0488389	0.985398	293.839	5.52038	3	0.137425	5.52111	4	0.23788	0.050108	0.237171	0.846212	0.095462	0.0869767	0.272398	0.113393	0.169074	0.539163	0.0999357	0.089406	0.326263	0	TRUE	1.04e-121
Keratoconus	CD33	IVW	7	0.0339043	0.0597091	0.570154	-0.205911	0.111457	0.123954	597.176	3.74127	5	0.587234	7.15437	6	0.306807	0.566658	0.29351	0.111401	0.0593137	0.0609898	0.330793	-0.193467	0.129445	0.185645	0.0531127	0.0662796	0.453489	0.229878	TRUE	3.29e-105
Keratoconus	HEBP1	IVW	4	-0.0364526	0.0643181	0.57088	-0.0361403	0.0327273	0.384553	1305.87	2.84375	2	0.241261	4.57766	3	0.205467	0.0267482	0.0844416	0.781428	-0.0315889	0.057165	0.580543	-0.0192973	0.11224	0.874437	-0.0142923	0.0608315	0.829372	0.00659795	TRUE	3.06e-70
Keratoconus	IL1R2	IVW	3	-0.0353437	0.0624936	0.571695	0.0916695	0.0556741	0.347464	1577.09	0.00141569	1	0.969986	2.7125	2	0.257625	-0.287223	0.162114	0.327125	-0.0642746	0.054252	0.236119	-0.0608155	0.1236	0.671398	-0.0656037	0.0575959	0.372735	0.197321	TRUE	4.16e-34
Keratoconus	MICB	IVW	3	-0.133609	0.236678	0.572401	-0.246688	0.188904	0.416039	2416.75	4.66624	1	0.0307613	12.6238	2	0.00181458	0.535756	0.551491	0.509213	-0.148189	0.115681	0.200189	-0.0382585	0.23204	0.884197	-0.133085	0.148709	0.465262	0.71552	TRUE	1.04e-115
Keratoconus	CRTAM	IVW	4	0.100379	0.177957	0.572712	-0.0272563	0.0911782	0.793191	188.703	8.93793	2	0.0114592	9.33728	3	0.0251269	0.240092	0.513717	0.686216	0.154245	0.104148	0.138602	0.113746	0.194458	0.599676	0.155907	0.107596	0.243187	0.468602	TRUE	7.62e-73
Keratoconus	CD48	IVW	4	0.0453087	0.0808319	0.575118	0.0195322	0.0347208	0.630386	284.251	1.48157	2	0.476739	1.79804	3	0.615362	-0.0220182	0.144421	0.892817	0.00884577	0.0865037	0.918551	0.0288433	0.124236	0.831345	0.0112342	0.0934244	0.911887	0	TRUE	1.04e-125
Keratoconus	IL6R	IVW	3	0.0229044	0.0409563	0.575997	0.0433533	0.0591486	0.597336	7771.01	2.33969	1	0.126115	3.59662	2	0.165579	-0.0471504	0.106385	0.734408	-0.00106832	0.0319147	0.973296	0.000581973	0.0744738	0.994474	-0.00208821	0.0358897	0.958892	0.00210497	TRUE	1.13e-08
Keratoconus	GSTM1	IVW	3	0.0227172	0.0410007	0.579531	-0.028965	0.0438761	0.628544	1443.41	0.52433	1	0.469001	0.960134	2	0.618742	0.0643763	0.0752548	0.549499	0.0247225	0.0429026	0.564448	0.0648337	0.090158	0.546743	0.0272929	0.0467038	0.6181	0	TRUE	6.59e-28
Keratoconus	TPSB2	IVW	5	0.0278099	0.0503865	0.580995	0.129355	0.054185	0.0969781	2450.64	3.09599	3	0.377061	8.97748	4	0.061665	-0.216182	0.107764	0.138511	0.0274177	0.0460012	0.551161	-0.0912527	0.0757641	0.294814	0.00716157	0.0549852	0.90266	0.56459	TRUE	9.57e-105
Keratoconus	PMM2	IVW	3	-0.0620393	0.112584	0.581599	-0.0279824	0.0397382	0.609421	158.902	0.0231865	1	0.878973	0.519042	2	0.771421	0.0695833	0.218206	0.803479	-0.0476237	0.119555	0.69038	-0.0424123	0.148937	0.802602	-0.0424123	0.136431	0.785307	0	TRUE	1.72e-42
Keratoconus	BPIFB1	IVW	4	-0.0608169	0.110549	0.582226	-0.223497	0.350226	0.588696	762.127	0.621941	2	0.732735	1.02918	3	0.794193	0.934739	1.56398	0.610721	-0.0779989	0.119961	0.515563	-0.0342496	0.166647	0.85032	-0.0818986	0.130428	0.574603	0	TRUE	1.74e-65
Keratoconus	MPO	IVW	3	0.130285	0.238496	0.584876	0.212474	0.1018	0.284443	322.362	1.16136	1	0.281184	6.22055	2	0.0445886	-0.390487	0.288954	0.405565	0.0969392	0.141295	0.492665	0.713679	0.507047	0.294573	-0.00781108	0.154583	0.964293	0.555896	TRUE	6.17e-76
Keratoconus	FAM151A	IVW	4	-0.0725257	0.13328	0.586331	-0.0919683	0.0422166	0.161239	218.84	1.98823	2	0.370052	6.73403	3	0.080876	0.425282	0.245216	0.224998	-0.0622996	0.0941232	0.508039	-0.304877	0.21826	0.256855	0.0129886	0.0994441	0.904348	0.524324	TRUE	1.02e-83
Keratoconus	CLSTN2	IVW	5	-0.0785384	0.14675	0.592522	0.0365069	0.057926	0.573276	233.566	9.11874	3	0.0277531	10.326	4	0.0352794	-0.212698	0.265842	0.482153	-0.112905	0.12032	0.348051	-0.330428	0.208033	0.187404	-0.17995	0.167273	0.342582	0.431859	TRUE	2.29e-89
Keratoconus	KLK10	IVW	7	0.0275103	0.0517592	0.595068	-0.0127814	0.0489341	0.804358	469.344	4.70701	5	0.452672	4.77523	6	0.572947	0.0541584	0.114402	0.655871	0.0216118	0.0555146	0.697054	0.051647	0.134347	0.713917	0.022691	0.0567725	0.703229	0	TRUE	4.21e-57
Keratoconus	GSTA1	IVW	4	-0.0606175	0.114206	0.595577	-0.0712138	0.0740607	0.437732	470.39	4.42528	2	0.109411	6.47108	3	0.0908101	0.191601	0.286673	0.572713	-0.0583895	0.0813064	0.47267	-0.145468	0.199394	0.518465	-0.0588373	0.0779429	0.505177	0.306336	TRUE	3.03e-14
Keratoconus	NT5DC3	IVW	3	0.0470541	0.089549	0.599266	-0.00293017	0.0248602	0.925309	266.236	0.229108	1	0.632186	0.243	2	0.885591	0.0580689	0.129431	0.731519	0.0466965	0.093441	0.617256	0.0915896	0.113959	0.50591	0.0572335	0.0981172	0.618694	0	TRUE	6.33e-73
Keratoconus	DSG2	IVW	4	-0.0624416	0.119763	0.602105	-0.0289561	0.0844904	0.764481	184.228	3.28465	2	0.19353	3.47755	3	0.323686	0.0989366	0.491987	0.85922	-0.0184509	0.119576	0.877371	-0.0175709	0.170763	0.924538	-0.0175709	0.12502	0.897136	0	TRUE	2.47e-60
Keratoconus	SERPINB8	IVW	3	-0.05137	0.0990893	0.604164	0.0438703	0.0631285	0.613368	308.421	0.650094	1	0.420079	1.13303	2	0.5675	-0.322528	0.402576	0.569996	-0.0564479	0.111238	0.611838	-0.00951762	0.144874	0.953596	-0.053515	0.131102	0.722684	0	TRUE	8.89e-82
Keratoconus	TNFRSF11B	IVW	4	0.0936445	0.184084	0.610959	0.0178065	0.0898828	0.861271	133.192	5.26231	2	0.0719953	5.36557	3	0.146904	-0.0457477	0.738193	0.956221	0.100057	0.153913	0.515635	0.180487	0.250787	0.52372	0.105831	0.159936	0.555444	0.0741516	TRUE	1.21e-40
Keratoconus	F11	IVW	3	0.0385334	0.0757519	0.610977	-0.0308619	0.0996146	0.808737	641.12	0.575479	1	0.44809	0.671464	2	0.714815	0.139637	0.335014	0.748591	0.0431236	0.0778011	0.579387	0.0849286	0.125214	0.567557	0.04285	0.0759416	0.629423	0	TRUE	1.24e-13
Keratoconus	PDGFRB	IVW	6	0.0167494	0.0330224	0.612005	0.019984	0.0402566	0.645643	2747.63	6.30473	4	0.177517	6.69315	5	0.24448	-0.0206599	0.0834443	0.816642	0.011714	0.0340457	0.730795	0.0107079	0.0438009	0.816584	0.00662337	0.0352387	0.8583	0	TRUE	2.39e-63
Keratoconus	RNASE3	IVW	3	-0.0436313	0.0870701	0.616297	-0.0594889	0.0342272	0.33238	368.903	0.000445985	1	0.983151	3.02129	2	0.220768	0.0687898	0.0959286	0.603955	-0.028796	0.0688437	0.675742	-0.0532455	0.101719	0.652876	-0.0217292	0.0745291	0.798087	0.0136535	TRUE	4.64e-188
Keratoconus	ANG	IVW	4	0.0272925	0.055021	0.619868	0.00672182	0.0353367	0.866693	1454.29	3.28332	2	0.193658	3.34273	3	0.34174	0.0119142	0.104862	0.919918	0.0191903	0.0550863	0.727564	0.0745088	0.131858	0.611526	0.0180512	0.0577058	0.774907	0	TRUE	1.16e-57
Keratoconus	SEMA4D	IVW	4	-0.0251737	0.0512419	0.623234	-0.0971139	0.143283	0.56781	1151.35	1.11941	2	0.571378	1.57879	3	0.664208	0.102235	0.194838	0.652142	-0.0292037	0.0534535	0.584833	-0.00994669	0.0748559	0.902702	-0.028015	0.0551457	0.646439	0	TRUE	5.6e-24
Keratoconus	C9	IVW	4	-0.0753468	0.153521	0.623574	0.0744283	0.126036	0.614674	109.121	1.9867	2	0.370333	2.33543	3	0.505767	-0.324291	0.448643	0.544885	-0.0810929	0.177353	0.647499	-0.26861	0.26639	0.38757	-0.248018	0.244792	0.385589	0	TRUE	5.8e-36
Keratoconus	GSTM4	IVW	4	0.0205661	0.0419261	0.623757	-0.0293963	0.0440303	0.573091	1042.72	0.677888	2	0.712522	1.12363	3	0.771373	0.0645998	0.0781523	0.495386	0.0221376	0.0416804	0.59533	-0.120645	0.111963	0.360164	0.0258138	0.0447645	0.604594	0	TRUE	3.74e-29
Keratoconus	SERPINA11	IVW	4	0.0466425	0.0961225	0.627506	0.0119926	0.0230603	0.654862	234.925	1.33377	2	0.513306	1.60422	3	0.658433	-0.0185784	0.158011	0.917147	0.0258886	0.101256	0.798201	0.0317414	0.160499	0.85587	0.0233743	0.101577	0.832801	0	TRUE	8.47e-82
Keratoconus	PDCD5	IVW	3	-0.0409013	0.0848467	0.629763	0.0393868	0.11638	0.79225	598.464	1.64435	1	0.19973	1.83268	2	0.39998	-0.171061	0.399689	0.742553	-0.037707	0.0858827	0.660624	0.0466065	0.170699	0.810437	-0.0383244	0.0871452	0.703057	0	TRUE	7.1e-30
Keratoconus	ACAA1	IVW	3	-0.081524	0.169213	0.629961	-0.0685359	0.0325152	0.28201	784.689	9.2e-06	1	0.99758	4.44287	2	0.108454	0.14912	0.15768	0.517758	-0.0343492	0.120631	0.775839	-0.150461	0.288781	0.654297	0.00539445	0.127985	0.970209	0.335438	TRUE	2.63e-12
Keratoconus	MMP1	IVW	3	-0.0302173	0.0635134	0.634243	0.033964	0.040916	0.558937	1433.52	1.039	1	0.308053	1.75493	2	0.415836	-0.131747	0.138388	0.515649	-0.0355096	0.0647816	0.583593	0.120781	0.140455	0.480451	-0.0648339	0.067235	0.436643	0	TRUE	4.92e-57
Keratoconus	IGFBP3	IVW	3	0.0575076	0.122169	0.637839	-0.0308738	0.0281331	0.470453	422.591	1.16056	1	0.281349	2.55826	2	0.27828	0.149787	0.143571	0.486512	0.102548	0.114888	0.372075	0.0482312	0.237493	0.857856	0.133197	0.121418	0.387081	0	TRUE	6.03e-109
Keratoconus	OLFM2	IVW	3	0.0444624	0.0949019	0.63942	0.0279564	0.0477686	0.662909	953.396	0.689816	1	0.406227	1.03233	2	0.596805	-0.0823828	0.236605	0.786695	0.037754	0.104169	0.717031	0.0411234	0.131736	0.784455	0.0411234	0.119142	0.762894	0	TRUE	1.68e-93
Keratoconus	HTATIP2	IVW	6	0.0313068	0.0670916	0.640767	-0.082694	0.1345	0.571923	529.745	3.25378	4	0.516289	3.63178	5	0.603547	0.259031	0.376416	0.529188	0.029896	0.0709385	0.673437	-0.166978	0.187092	0.413018	0.0279445	0.078092	0.735072	0	TRUE	5.25e-60
Keratoconus	KL	IVW	3	-0.0498428	0.10819	0.645015	0.000154315	0.0394331	0.997509	157.264	0.537672	1	0.463399	0.537688	2	0.764263	-0.0505955	0.220683	0.856523	-0.0505472	0.116038	0.66312	-0.0999967	0.14353	0.558079	-0.0642676	0.129751	0.669448	0	TRUE	3.02e-42
Keratoconus	ADAMTSL2	IVW	3	0.0850367	0.185371	0.646422	-0.0581336	0.0547146	0.480717	80.9237	1.8e-05	1	0.996612	1.1289	2	0.568672	0.747009	0.65003	0.455878	0.0912722	0.200394	0.648775	-0.154829	0.306657	0.663771	0.190577	0.215928	0.470557	0	TRUE	1.38e-27
Keratoconus	GPC5	IVW	4	-0.030586	0.0672603	0.649296	0.0496602	0.052474	0.443849	546.073	0.903541	2	0.6365	1.79917	3	0.615115	-0.190899	0.182261	0.404836	-0.0285174	0.0703175	0.685072	0.0846907	0.121087	0.534642	-0.045707	0.0761069	0.590471	0	TRUE	1.9e-79
Keratoconus	SCUBE1	IVW	4	0.106508	0.23709	0.653265	-0.105737	0.125883	0.489337	92.4201	5.69553	2	0.0579739	7.70474	3	0.0525247	1.06963	1.17349	0.45825	0.158593	0.189201	0.401904	-0.0179509	0.326578	0.959621	0.278772	0.184165	0.227318	0.40268	TRUE	1.27e-25
Keratoconus	VWA2	IVW	3	0.0418545	0.0943905	0.657463	0.238299	0.190059	0.428606	159.745	0.024715	1	0.875079	1.59678	2	0.450053	-0.660198	0.567831	0.452206	0.0110961	0.105511	0.916245	0.00739197	0.169542	0.969185	-0.046692	0.129559	0.753057	0	TRUE	5.55e-63
Keratoconus	LEAP2	IVW	3	-0.0621254	0.140555	0.658488	0.0665521	0.0372542	0.324878	484.972	1.4282	1	0.232058	5.98609	2	0.0501346	-0.261511	0.147932	0.327734	-0.0708444	0.0845345	0.402001	-0.275129	0.256801	0.396144	-0.0857289	0.0862735	0.425087	0.464362	TRUE	8.83e-119
Keratoconus	NMRAL1	IVW	7	0.0373841	0.0851463	0.66062	0.0569272	0.0969855	0.582728	499.141	2.0048	5	0.848481	2.34933	6	0.884935	-0.0645386	0.193395	0.752137	0.040198	0.103545	0.697855	0.149676	0.153481	0.367119	0.0229691	0.112142	0.844484	0	TRUE	5.19e-119
Keratoconus	RNASE1	IVW	5	0.0428111	0.0986931	0.664448	0.0387442	0.0342241	0.33991	160.227	0.993927	3	0.802721	2.27552	4	0.68523	-0.159186	0.203907	0.491928	0.0315202	0.106495	0.767247	0.0252053	0.161596	0.883606	0.0293034	0.109347	0.801962	0	TRUE	1.79e-82
Keratoconus	LILRB5	IVW	4	0.0211815	0.0488329	0.664467	-0.343348	0.219746	0.258593	1873.74	0.464156	2	0.792884	2.90548	3	0.406428	0.66977	0.417965	0.250228	0.0348408	0.0494389	0.480982	-0.0489233	0.167266	0.788976	0.0392853	0.0497243	0.487183	0.0560987	TRUE	1.46e-92
Keratoconus	FLT4	IVW	3	0.0865501	0.19991	0.665055	0.0213023	0.0369225	0.66686	111.168	0.00778643	1	0.929685	0.340652	2	0.84339	-0.102757	0.384222	0.833635	0.0723884	0.210922	0.731449	0.193676	0.29736	0.581682	0.028776	0.236122	0.914143	0	TRUE	2.81e-30
Keratoconus	IFNAR1	IVW	4	0.0189792	0.0439933	0.66617	0.0339745	0.05432	0.59553	1101.13	2.15839	2	0.339869	2.58056	3	0.460908	-0.0391131	0.103516	0.741876	0.00965931	0.0440473	0.826421	-0.00206066	0.0778585	0.980547	0.0104133	0.0464185	0.836907	0	TRUE	7.69e-156
Keratoconus	UROS	IVW	4	-0.0557069	0.130408	0.669252	-0.0218241	0.0347	0.593647	159.968	2.63386	2	0.267957	3.15479	3	0.36837	0.0632295	0.238869	0.816022	-0.0189759	0.132115	0.885791	0.000704888	0.226654	0.997714	-0.00452245	0.14881	0.977664	0	TRUE	1.93e-52
Keratoconus	AGRN	IVW	4	0.0660153	0.154663	0.669501	0.069615	0.125584	0.635062	223.973	7.33114	2	0.0255896	8.45751	3	0.0374447	-0.252026	0.600232	0.715379	0.113489	0.0995896	0.254468	-0.441683	0.265082	0.194262	0.17326	0.101963	0.187833	0.42749	TRUE	1.23e-83
Keratoconus	ENTPD5	IVW	4	-0.0741093	0.176213	0.674072	0.132684	0.255796	0.655649	667.574	3.07169	2	0.215274	3.48492	3	0.322723	-0.519886	0.882957	0.615638	-0.00046762	0.188747	0.998023	-0.532591	0.318916	0.193511	0.06766	0.205297	0.763394	0	TRUE	2.54e-55
Keratoconus	SIGLEC9	IVW	3	-0.0277743	0.0667044	0.677133	-0.0444422	0.0623338	0.605691	1962.13	3.87022	1	0.0491499	5.83757	2	0.0539992	0.0772297	0.166103	0.722932	-0.0143323	0.039945	0.719744	0.0246866	0.0582416	0.7129	-0.0149058	0.0415465	0.754099	0.357058	TRUE	5.83e-85
Keratoconus	CHST11	IVW	3	0.0320825	0.0780112	0.680885	0.0312862	0.0707564	0.734962	394.953	0.69221	1	0.405414	0.887722	2	0.641555	-0.0963397	0.300732	0.802635	0.0269064	0.0767962	0.726067	-0.0252524	0.131235	0.86518	0.00483229	0.0815358	0.958129	0	TRUE	3.64e-124
Keratoconus	BDH2	IVW	3	0.0439927	0.108453	0.685008	0.0199401	0.036959	0.685025	253.354	0.365821	1	0.545291	0.656904	2	0.720037	-0.0824621	0.258259	0.803241	0.012062	0.116384	0.917455	0.0122002	0.185057	0.953433	0.0122002	0.110872	0.922425	0	TRUE	4.21e-68
Keratoconus	F7	IVW	3	-0.0222805	0.055488	0.688024	0.111062	0.084208	0.412997	731.054	0.132699	1	0.71565	1.87219	2	0.392157	-0.219777	0.159694	0.400031	-0.0311462	0.055683	0.575924	0.00176638	0.147165	0.991513	-0.032411	0.0572734	0.628488	0	TRUE	1.75e-37
Keratoconus	HPGDS	IVW	3	-0.0475956	0.11863	0.688265	-0.216886	0.116524	0.313859	1148.94	0.700506	1	0.402614	4.16495	2	0.124621	0.194205	0.153735	0.426283	-0.0450032	0.0881771	0.60979	-0.802377	0.477311	0.234776	-0.00742548	0.0876297	0.940189	0.358798	TRUE	1.34e-11
Keratoconus	KLK14	IVW	5	-0.0407281	0.101812	0.689133	0.0264756	0.0343526	0.497016	243.152	4.68621	3	0.19627	5.61405	4	0.229885	-0.18307	0.213652	0.454516	-0.139419	0.103332	0.177263	-0.165454	0.163129	0.367826	-0.143667	0.115418	0.28117	0.00325544	TRUE	6.34e-100
Keratoconus	ATRN	IVW	4	-0.0346909	0.0871309	0.690521	-0.00846942	0.108555	0.944916	829.879	4.25869	2	0.118915	4.27165	3	0.233585	-0.0234602	0.179093	0.907768	-0.0188201	0.0761446	0.804782	0.153056	0.162256	0.415121	-0.0441678	0.0764029	0.603741	0	TRUE	4.12e-52
Keratoconus	DPEP2	IVW	3	-0.0297083	0.0747657	0.691108	-0.093921	0.110553	0.55167	135.98	1.02469	1	0.311409	1.76425	2	0.413903	0.126169	0.198478	0.639517	-0.0143131	0.0760517	0.850719	-0.0183592	0.108157	0.880827	-0.0140687	0.0744174	0.867499	0	TRUE	2.54e-44
Keratoconus	FLRT2	IVW	3	-0.0335278	0.0848061	0.692588	-0.0335065	0.0354338	0.517793	317.958	0.00351378	1	0.952731	0.897688	2	0.638366	0.128488	0.191174	0.623279	-0.0196987	0.0867024	0.820269	-0.0451916	0.123665	0.749815	-0.00866452	0.0998419	0.938751	0	TRUE	1.92e-114
Keratoconus	ABO	IVW	5	-0.01433	0.036467	0.69435	0.0302809	0.079529	0.728749	2079.2	1.70565	3	0.635678	1.85063	4	0.763208	-0.0763086	0.166814	0.678445	-0.024089	0.0421881	0.568006	-0.0280267	0.0650006	0.688561	-0.0274647	0.0416576	0.54573	0	TRUE	1.08e-78
Keratoconus	ELANE	IVW	5	-0.0646617	0.164641	0.694509	-0.012386	0.130746	0.930499	287.829	2.24999	3	0.52217	2.25896	4	0.68825	-0.00866727	0.613572	0.989616	-0.0388134	0.182187	0.831295	-0.178217	0.291802	0.574367	-0.0485295	0.187287	0.808333	0	TRUE	1.99e-181
Keratoconus	CST2	IVW	3	-0.0316662	0.0810617	0.69606	0.043685	0.0986788	0.734678	1007.3	3.59232	1	0.058047	4.29636	2	0.116696	-0.145916	0.278553	0.692809	-0.0437327	0.0560086	0.434908	-0.0440073	0.0609055	0.545024	-0.0440073	0.056202	0.515612	0.103175	TRUE	3.43e-60
Keratoconus	IL27RA	IVW	5	-0.0211795	0.0542536	0.696255	0.0733565	0.0791707	0.422497	844.222	2.05163	3	0.561759	2.91015	4	0.572972	-0.158873	0.158201	0.389249	-0.0113791	0.0586834	0.846248	0.0228341	0.120139	0.858515	0.00167652	0.0606396	0.979268	0	TRUE	1.09e-73
Keratoconus	OXT	IVW	3	-0.0396158	0.102124	0.698077	0.0671498	0.0355744	0.310151	507.962	0.170103	1	0.68002	3.73309	2	0.154657	-0.306948	0.160142	0.306135	-0.0479501	0.0765436	0.531025	0.199034	0.204433	0.432949	-0.0809624	0.0765414	0.401052	0.352076	TRUE	1.88e-24
Keratoconus	PCSK9	IVW	4	0.038585	0.0998423	0.699156	0.0427557	0.0404343	0.401178	253.03	1.6588	2	0.436312	2.77692	3	0.427314	-0.115539	0.176673	0.580276	-0.0152003	0.120371	0.899511	-0.0303491	0.199636	0.888818	-0.035226	0.139027	0.81635	0	TRUE	2.51e-86
Keratoconus	LILRA6	IVW	3	-0.0166408	0.0432832	0.700636	-0.131879	0.103478	0.423547	3764.66	1.08873	1	0.296753	2.85711	2	0.239655	0.0813778	0.0856906	0.51643	-0.0142169	0.0345786	0.680964	-0.151021	0.381513	0.730454	-0.0132563	0.036302	0.749988	0.0101823	TRUE	2.74e-29
Keratoconus	PEBP1	IVW	5	-0.0568409	0.148616	0.702114	0.0690598	0.0385838	0.171412	463.844	5.82363	3	0.120513	12.0425	4	0.0170378	-0.293603	0.178155	0.197906	-0.108111	0.108077	0.317161	-0.0551854	0.156901	0.742795	-0.1459	0.120406	0.2923	0.557116	TRUE	3.57e-30
Keratoconus	CST7	IVW	3	-0.0222795	0.058953	0.70549	0.106251	0.20161	0.691226	1944.82	0.507488	1	0.476228	0.785227	2	0.67529	-0.275977	0.484986	0.670649	-0.0109632	0.0610643	0.857517	0.0061322	0.094013	0.953926	-0.0090386	0.0638675	0.900427	0	TRUE	4.95e-79
Keratoconus	SLAMF7	IVW	4	-0.0370028	0.100298	0.712182	0.035539	0.0576871	0.600625	1852.64	5.08945	2	0.0784947	6.05527	3	0.108952	-0.163833	0.234661	0.557326	-0.106237	0.0742404	0.152434	-0.055084	0.227724	0.824458	-0.109807	0.0810161	0.268315	0.2102	TRUE	6.99e-79
Keratoconus	SFTPB	IVW	4	-0.0222876	0.0610786	0.715186	-0.112976	0.108301	0.406389	776.923	0.313613	2	0.85487	1.40181	3	0.70511	0.279382	0.295566	0.444309	-0.0158128	0.0632802	0.802676	-0.165944	0.178534	0.4212	-0.00561272	0.0624771	0.934079	0	TRUE	2.18e-32
Keratoconus	GLCE	IVW	3	-0.0245751	0.0685081	0.719806	0.03744	0.0513859	0.599141	967.547	1.72979	1	0.188438	2.64807	2	0.266059	-0.148273	0.186962	0.573147	-0.0253034	0.062547	0.685809	0.13336	0.139821	0.44085	-0.0776478	0.0653663	0.356824	0	TRUE	3.62e-61
Keratoconus	MTHFS	IVW	5	0.0259358	0.0724262	0.720269	0.0256704	0.0262522	0.400267	385.919	0.224369	3	0.973563	1.18054	4	0.881292	-0.0639852	0.117056	0.622671	0.0183118	0.0735797	0.803461	0.0785789	0.170477	0.668792	0.0097193	0.0774615	0.906203	0	TRUE	6.06e-22
Keratoconus	ACE	IVW	4	-0.0164636	0.0460119	0.720484	-0.00533025	0.0840346	0.955194	1141.34	1.85404	2	0.395731	1.85807	3	0.602382	-0.00667896	0.160977	0.970675	-0.0172752	0.0479566	0.718678	-0.0332331	0.0668671	0.653327	-0.0188574	0.0468597	0.714331	0	TRUE	1.1e-142
Keratoconus	COL10A1	IVW	3	0.0517642	0.145283	0.721616	-0.0609055	0.0342672	0.32626	328.136	0.874988	1	0.349578	4.03404	2	0.133052	0.356997	0.199891	0.324951	0.086476	0.106259	0.415747	0.197069	0.171293	0.368936	0.107436	0.107125	0.421535	0.335362	TRUE	3.66e-81
Keratoconus	DKK3	IVW	3	-0.0281188	0.0789477	0.721713	-0.0150234	0.0795502	0.881171	669.855	0.291163	1	0.589476	0.326829	2	0.849239	0.0232388	0.28317	0.947872	-0.0296085	0.0781031	0.704617	-0.0469294	0.124079	0.741637	-0.0258933	0.0863559	0.792589	0	TRUE	1.37e-31
Keratoconus	PRTN3	IVW	3	0.0517999	0.146079	0.722888	0.0508567	0.103635	0.709573	792.632	1.64034	1	0.200279	2.03536	2	0.361433	-0.356676	0.852798	0.747814	0.0706086	0.15951	0.658012	0.120537	0.223155	0.643197	0.0692731	0.171644	0.725577	0	TRUE	6.53e-33
Keratoconus	RSPO4	IVW	3	0.0885703	0.250484	0.723641	0.0500712	0.0811489	0.648047	79.6101	0.0481765	1	0.826267	0.428901	2	0.806985	-0.234784	0.580837	0.755451	0.0728079	0.267256	0.785293	0.091322	0.332852	0.809547	0.06164	0.352799	0.877389	0	TRUE	9.83e-22
Keratoconus	NTNG1	IVW	4	0.0252428	0.0714857	0.724001	0.0145204	0.0374766	0.735767	597.513	1.54734	2	0.461317	1.69746	3	0.637499	-0.00658445	0.108894	0.957283	0.0588832	0.0809386	0.466917	0.0740658	0.106482	0.536738	0.0771694	0.0916293	0.461522	0	TRUE	2.53e-218
Keratoconus	HP	IVW	3	-0.0161659	0.0464909	0.728049	0.107309	0.0848969	0.4261	2415.49	0.396142	1	0.529089	1.99383	2	0.369016	-0.293782	0.2245	0.415401	0.00184247	0.0513138	0.971357	0.00905309	0.0588641	0.891887	0.00471802	0.0505702	0.934172	0	TRUE	3.93e-48
Keratoconus	NTM	IVW	6	-0.0294554	0.0856586	0.730945	-0.0101792	0.0436932	0.827221	648.896	11.2406	4	0.0239891	11.3931	5	0.0441194	0.0125497	0.203858	0.953866	-0.0424828	0.0634917	0.503426	0.00136692	0.126891	0.991822	-0.0506915	0.0669803	0.483279	0.387758	TRUE	1.28e-69
Keratoconus	TMEM190	IVW	8	-0.023191	0.0676622	0.731789	-0.0592065	0.0735179	0.451353	843.55	15.5106	6	0.0166366	17.1872	7	0.0162284	0.125972	0.197803	0.547732	-0.00348205	0.0533764	0.947986	0.107647	0.0947722	0.293407	0.00723002	0.0528259	0.894991	0.492592	TRUE	2.89e-167
Keratoconus	PLAU	IVW	3	-0.0293774	0.0862694	0.733457	0.090876	0.301095	0.813391	491.19	1.41545	1	0.234153	1.54439	2	0.461997	-0.334591	1.01644	0.797551	-0.00895697	0.0867564	0.91777	-0.0297974	0.148355	0.859388	-0.00565516	0.0903884	0.955803	0	TRUE	2.11e-131
Keratoconus	EGLN1	IVW	3	-0.0937846	0.275482	0.733527	0.406414	0.326475	0.430835	293.014	3.07695	1	0.0794092	7.8452	2	0.0197895	-1.50129	1.15668	0.41792	-0.325241	0.182242	0.074316	-0.334275	0.205198	0.244857	-0.336372	0.181882	0.205636	0.570311	TRUE	1.54e-67
Keratoconus	H6PD	IVW	4	-0.0225308	0.0680767	0.740673	-0.0283735	0.0494367	0.623954	1153.85	3.95034	2	0.138737	4.60097	3	0.203459	0.044716	0.140346	0.780215	-0.0304639	0.0567289	0.591262	-0.230314	0.151181	0.225034	-0.0147124	0.0574066	0.814301	0	TRUE	6.01e-24
Keratoconus	PDGFD	IVW	3	0.0562788	0.172406	0.744097	-0.0340801	0.240729	0.910469	572.369	11.4755	1	0.000705215	11.7054	2	0.00287207	0.16468	0.802861	0.871205	0.0701389	0.0738189	0.342037	0.233175	0.183182	0.330999	0.0733929	0.0736352	0.423918	0.658807	TRUE	2.88e-27
Keratoconus	ADIPOQ	IVW	4	0.0330094	0.101887	0.745953	-0.011011	0.0396299	0.807218	233.092	1.58628	2	0.452421	1.66348	3	0.645083	0.0627773	0.14785	0.712442	0.0855238	0.111732	0.444013	0.0544727	0.17911	0.780904	0.0970308	0.130712	0.511729	0	TRUE	2.55e-81
Keratoconus	MDGA2	IVW	4	-0.0272395	0.0854229	0.749819	-0.0561972	0.104358	0.644146	1020.51	1.1811	2	0.554021	1.47109	3	0.688959	0.0941418	0.241049	0.733803	-0.0110657	0.0885536	0.900555	-0.0168583	0.14425	0.914349	-0.00799338	0.0906803	0.935313	0	TRUE	3.57e-27
Keratoconus	LEPR	IVW	4	-0.0300411	0.0951171	0.752129	0.0722371	0.101029	0.548798	1935.19	8.33077	2	0.0155237	10.4603	3	0.0150325	-0.190956	0.247903	0.521676	-0.053917	0.06486	0.405814	-0.204549	0.12709	0.205887	0.119399	0.0762766	0.215472	0.539946	TRUE	6.67e-119
Keratoconus	KLK11	IVW	3	0.0123811	0.0398588	0.756087	-0.0238063	0.0666119	0.781486	4279.99	2.06818	1	0.150401	2.33234	2	0.311558	0.0349424	0.0824789	0.744888	0.00846194	0.0377293	0.822539	-0.0481864	0.0817356	0.615227	0.00861146	0.0375838	0.840068	0	TRUE	1.94e-44
Keratoconus	CR1	IVW	5	0.0185379	0.0597166	0.756233	-0.0139412	0.0688962	0.852588	842.059	1.66824	3	0.644019	1.70918	4	0.789049	0.0505076	0.1689	0.78443	0.0167548	0.0631975	0.790919	-0.0750039	0.111834	0.539164	0.0210645	0.0638196	0.757914	0	TRUE	7.5e-74
Keratoconus	WFDC1	IVW	4	-0.0187192	0.0608546	0.758383	-0.00218387	0.035006	0.95593	813.207	1.52214	2	0.467166	1.52603	3	0.676275	-0.0126751	0.114409	0.921901	0.00170539	0.0636392	0.978621	-0.0296332	0.129717	0.833986	0.00441025	0.06754	0.952044	0	TRUE	1.16e-37
Keratoconus	COLEC11	IVW	5	0.025698	0.0844562	0.760918	-0.0349496	0.0426605	0.472668	1439.34	0.608623	3	0.894456	1.27979	4	0.864794	0.147221	0.170692	0.45185	0.0214607	0.101028	0.831776	0.13614	0.127356	0.345302	-0.00735752	0.118739	0.953564	0	TRUE	5.19e-97
Keratoconus	IGFLR1	IVW	3	-0.0156126	0.0513267	0.76099	-0.0098103	0.0305045	0.801912	994.027	0.769499	1	0.380372	0.872927	2	0.646318	0.003767	0.0791559	0.969726	-0.0188883	0.0520105	0.716483	-0.0729245	0.11849	0.600961	-0.0183751	0.0527657	0.7609	0	TRUE	1.3e-20
Keratoconus	FCRL4	IVW	5	0.0171661	0.0574682	0.765165	-0.0628709	0.0847	0.511753	838.402	0.180083	3	0.980739	0.731059	4	0.947444	0.182596	0.230159	0.485529	0.0100756	0.0606613	0.868082	0.0168484	0.0857454	0.853803	0.00926068	0.0680488	0.898325	0	TRUE	2.84e-162
Keratoconus	RNASE6	IVW	4	-0.022904	0.0772375	0.766818	0.0380931	0.0321752	0.358084	958.764	1.8023	2	0.406102	3.20398	3	0.361231	-0.171955	0.146409	0.361108	-0.0447184	0.0782363	0.567606	-0.0204701	0.154557	0.903017	-0.0490412	0.0836056	0.598704	0	TRUE	3.02e-125
Keratoconus	VWC2	IVW	4	0.0243264	0.0826812	0.76859	0.000897155	0.0493907	0.987157	221.867	0.481225	2	0.786146	0.481555	3	0.922925	0.0215749	0.172573	0.911942	0.0194416	0.0834364	0.815752	-0.0835211	0.162982	0.643677	0.0235722	0.0834135	0.795864	0	TRUE	3.27e-118
Keratoconus	SPON1	IVW	3	0.0263147	0.0934381	0.77823	0.124737	0.0803419	0.36428	440.302	0.311098	1	0.577007	2.72159	2	0.256456	-0.461329	0.324139	0.389918	0.0173509	0.0824896	0.833402	0.267706	0.194901	0.303282	-0.0124564	0.0839596	0.895665	0.184994	TRUE	1.02e-113
Keratoconus	PLXNC1	IVW	6	0.0155574	0.0554158	0.77891	-0.0462531	0.0873069	0.624308	966.484	2.07671	4	0.721652	2.35737	5	0.797804	0.0956657	0.161046	0.58446	0.0248065	0.0652663	0.703885	-0.0457758	0.0898596	0.632141	0.0274805	0.0651814	0.690828	0	TRUE	3.57e-203
Keratoconus	SAA2	IVW	4	-0.0207957	0.0741153	0.779028	-0.0411387	0.022317	0.206593	618.797	1.20683	2	0.546942	4.60487	3	0.203125	0.0862732	0.0833804	0.409526	0.00723268	0.0604906	0.904826	-0.0347129	0.126075	0.800934	0.00944578	0.0611043	0.886963	0.147044	TRUE	1.69e-32
Keratoconus	PLEKHA1	IVW	3	-0.0231526	0.0840004	0.782836	0.022054	0.0259444	0.551486	462.503	0.314401	1	0.574992	1.03699	2	0.595417	-0.125634	0.146937	0.549655	-0.0354229	0.0845698	0.675318	0.0535881	0.174021	0.787238	-0.0494926	0.0881472	0.630995	0	TRUE	1.57e-124
Keratoconus	FAH	IVW	4	-0.018388	0.0668046	0.783124	-0.0290459	0.0267254	0.390652	993.923	1.13047	2	0.568226	2.31166	3	0.510291	0.0191025	0.075185	0.823174	-0.0146933	0.0680948	0.829162	-0.346131	0.223224	0.218783	0.00201652	0.0711156	0.979159	0	TRUE	9.22e-24
Keratoconus	ERAP2	IVW	5	0.0257112	0.0936668	0.783703	0.227515	0.211655	0.361163	2016.02	7.13625	3	0.0676795	9.88485	4	0.0424127	-0.599784	0.589104	0.383574	0.0339469	0.0814322	0.676771	-0.278018	0.136625	0.111589	0.0470581	0.0770742	0.574482	0.454747	TRUE	1.21e-163
Keratoconus	SAA4	IVW	3	-0.0137316	0.0504531	0.785495	-0.0243189	0.0340863	0.605488	2010.73	0.0569283	1	0.811418	0.565943	2	0.753541	0.0348989	0.0848033	0.751461	-0.0118444	0.0560616	0.832673	-0.0318815	0.064415	0.669671	-0.00931102	0.0634267	0.896752	0	TRUE	7.04e-12
Keratoconus	CFHR5	IVW	4	0.0316484	0.117704	0.78802	0.0469015	0.0770212	0.604516	362.405	0.428665	2	0.80708	0.799477	3	0.849592	-0.0603704	0.191544	0.782472	0.0046962	0.134171	0.972078	0.024862	0.170269	0.893168	0.00336497	0.140178	0.982356	0	TRUE	1.47e-111
Keratoconus	GALNT16	IVW	3	0.0390843	0.146206	0.789219	-0.173364	0.192677	0.533558	220.033	1.85276	1	0.173462	3.35272	2	0.187054	1.12004	1.21117	0.524873	-0.0361535	0.120367	0.763902	-0.0463299	0.144822	0.779365	-0.0395827	0.126935	0.784673	0.0349689	TRUE	3.93e-54
Keratoconus	AOC1	IVW	3	0.0213664	0.0829955	0.796839	0.180343	0.300234	0.655643	1773.63	3.71948	1	0.0537811	5.0615	2	0.0795993	-0.385587	0.684926	0.67358	0.0665	0.0608552	0.2745	0.148542	0.128211	0.366272	-0.0816825	0.0738386	0.38388	0.261046	TRUE	4.17e-145
Keratoconus	EPHA1	IVW	5	0.0116394	0.0457036	0.798977	-0.112512	0.087079	0.286864	1758.79	1.19736	3	0.753636	2.8668	4	0.580357	0.138224	0.108107	0.290984	0.0253073	0.0477181	0.59587	-0.00721584	0.113784	0.952477	0.0287944	0.0497871	0.594028	0	TRUE	3.99e-68
Keratoconus	PILRA	IVW	3	0.0167639	0.0660042	0.799509	-0.0978987	0.300279	0.799363	4576.66	0.92716	1	0.335602	1.03345	2	0.59647	0.153144	0.423486	0.779096	0.0224391	0.0695743	0.747058	0.0902264	0.101221	0.466778	-0.0486057	0.0804126	0.606981	0	TRUE	4.8e-103
Keratoconus	TGFBI	IVW	3	-0.0162814	0.0643081	0.80013	0.0218029	0.196457	0.929636	1093.83	2.67951	1	0.101647	2.71251	2	0.257624	-0.0685851	0.479877	0.909625	-0.0160693	0.0555049	0.772189	-0.00162429	0.157508	0.992708	-0.013761	0.0555685	0.827516	0	TRUE	2.64e-12
Keratoconus	CPNE1	IVW	3	-0.0182631	0.0726787	0.801593	0.0393886	0.468828	0.94664	1717.6	5.26435	1	0.0217665	5.30151	2	0.0705979	-0.0804658	0.747426	0.931726	0.0115643	0.0467987	0.804826	0.0157905	0.0559008	0.80413	0.012199	0.0494868	0.828281	0.24648	TRUE	3.44e-102
Keratoconus	FCN2	IVW	5	-0.0183516	0.0731425	0.80189	0.0239235	0.0332591	0.523921	975.354	3.09496	3	0.377215	3.62874	4	0.458575	-0.119923	0.159557	0.506883	-0.0164505	0.0838403	0.844444	0.1503	0.138153	0.337791	-0.0175175	0.0818308	0.840962	0	TRUE	3.81e-134
Keratoconus	SPINK6	IVW	5	-0.012591	0.0503003	0.802343	0.0104861	0.0754179	0.898228	507.327	4.423	3	0.219262	4.4515	4	0.348337	-0.0263379	0.114575	0.83297	0.0226184	0.0554888	0.683553	0.0216331	0.0908325	0.823456	0.00267415	0.0548619	0.963461	0	TRUE	1.54e-112
Keratoconus	CTSB	IVW	5	0.017858	0.0722429	0.804758	0.0913171	0.0778546	0.325484	837.799	3.9556	3	0.266299	5.76956	4	0.217032	-0.203954	0.20133	0.385649	-0.0324299	0.0708853	0.647313	-0.0485458	0.158677	0.774911	-0.0434549	0.073458	0.585959	0.133272	TRUE	4.31e-128
Keratoconus	TNC	IVW	5	0.018757	0.0764505	0.806186	0.0325947	0.0570207	0.607594	1367.39	7.14263	3	0.0674881	7.9206	4	0.0945303	-0.0474597	0.14299	0.761794	0.0347208	0.0604463	0.565692	-0.233872	0.172369	0.246361	0.0852679	0.0687798	0.282839	0.260745	TRUE	2.8e-138
Keratoconus	LILRA5	IVW	3	0.0178301	0.0739793	0.809544	0.0477013	0.03602	0.411744	590.743	0.469436	1	0.493247	2.22321	2	0.32903	-0.148425	0.14382	0.489969	0.0136598	0.0709523	0.847334	0.146398	0.161668	0.460758	0.00222279	0.0666022	0.976407	0	TRUE	5.84e-19
Keratoconus	PRSS2	IVW	3	-0.041969	0.174184	0.809597	-0.082352	0.0406219	0.291732	233.998	0.142307	1	0.705998	4.25217	2	0.119304	0.433684	0.263287	0.347352	0.0229977	0.124891	0.853902	-0.0200392	0.237285	0.94039	0.0358891	0.12769	0.80507	0.437817	TRUE	1.8e-56
Keratoconus	SPARCL1	IVW	3	-0.0144405	0.0603444	0.810872	-0.201858	0.208539	0.510362	1102.95	1.19372	1	0.274581	2.31218	2	0.314714	0.60026	0.637997	0.519396	-0.018262	0.0589433	0.756695	-0.13947	0.1105	0.334136	0.0459855	0.0669065	0.562887	0	TRUE	2.52e-76
Keratoconus	SERPINA1	IVW	4	-0.0144465	0.0618072	0.815191	0.0332511	0.0252227	0.318132	598.824	1.29314	2	0.523839	3.03107	3	0.38686	-0.126953	0.105187	0.350838	-0.0490563	0.0643556	0.445899	-0.0312687	0.117188	0.806893	-0.0515125	0.0745742	0.539367	0	TRUE	1.42e-74
Keratoconus	PDXK	IVW	6	0.0438655	0.190237	0.817639	-0.00253069	0.0598031	0.968274	78.4156	8.21277	4	0.0840878	8.21645	5	0.144703	0.0637896	0.516622	0.907687	-0.0372487	0.160728	0.816732	-0.176557	0.252797	0.516058	-0.0642439	0.170399	0.72163	0.148197	TRUE	1.32e-33
Keratoconus	GHR	IVW	3	0.0315669	0.13711	0.817913	-0.0889054	0.0538486	0.346696	154.372	0.0263028	1	0.871163	2.75219	2	0.252563	0.515885	0.315772	0.349674	0.0537232	0.117885	0.648586	0.14721	0.249473	0.614924	0.0917274	0.135898	0.569266	0.188916	TRUE	3.27e-47
Keratoconus	NCAM1	IVW	3	-0.0166528	0.0723717	0.818013	-0.0421098	0.0526429	0.57048	527.207	0.907713	1	0.340722	1.54757	2	0.461263	0.150363	0.220979	0.619635	-0.0333747	0.0837346	0.690205	-0.100188	0.116148	0.479276	-0.0960071	0.121932	0.513551	0	TRUE	3.56e-142
Keratoconus	RTN4R	IVW	3	-0.0298395	0.131647	0.820686	-0.128898	0.0884897	0.383001	355.524	1.91877	1	0.165992	5.99002	2	0.0500362	0.499391	0.378294	0.412715	-0.0370798	0.0818057	0.650356	-0.035161	0.146926	0.833153	-0.0208843	0.0876379	0.833838	0.493004	TRUE	1.93e-117
Keratoconus	IL15RA	IVW	6	0.012738	0.0572197	0.823834	0.0622606	0.0411856	0.205143	662.897	1.51427	4	0.82411	3.79953	5	0.578625	-0.155339	0.125044	0.28199	0.00468802	0.0597218	0.937432	0.188329	0.146111	0.253826	0.0014806	0.0640363	0.982448	0	TRUE	6.93e-80
Keratoconus	IL17RA	IVW	5	-0.00973294	0.0440409	0.825094	-0.0476261	0.0398337	0.317735	1034.86	0.79992	3	0.849486	2.22943	4	0.693645	0.120729	0.117669	0.380389	-0.00151296	0.0485827	0.975156	-0.00371621	0.0704472	0.960459	-0.0017994	0.0508992	0.973493	0	TRUE	5.83e-200
Keratoconus	CLIC5	IVW	3	-0.0157425	0.0714532	0.825623	-0.0430086	0.0397304	0.474789	995.055	0.0561769	1	0.812644	1.22801	2	0.541179	0.0492602	0.0933344	0.690842	0.00564711	0.072185	0.937644	0.0117098	0.111819	0.926153	0.00628353	0.0808151	0.945104	0	TRUE	6.74e-38
Keratoconus	IGF2R	IVW	3	0.0121396	0.0557563	0.827643	-0.0485811	0.0520292	0.521809	750.787	0.365797	1	0.545304	1.23764	2	0.538578	0.12787	0.135908	0.519394	0.0293213	0.0595578	0.622495	0.0183361	0.106862	0.879553	0.0336774	0.0642276	0.652358	0	TRUE	1.25e-36
Keratoconus	AKR1C3	IVW	4	-0.0717596	0.339335	0.83252	0.0558591	0.055116	0.417495	102.565	3.5158	2	0.172407	5.32142	3	0.149719	-0.555962	0.585125	0.442317	-0.0557264	0.327686	0.864962	0.400369	0.505582	0.486259	-0.0715843	0.34662	0.849606	0.157136	TRUE	1.23e-25
Keratoconus	SAA1	IVW	4	-0.0127442	0.0604278	0.832966	-0.0398496	0.0214241	0.203958	978.258	1.19692	2	0.549658	4.65667	3	0.198734	0.0674592	0.0648976	0.407755	0.00651728	0.0497514	0.895778	-0.0317429	0.11606	0.802215	0.0076424	0.0503816	0.889058	0.137442	TRUE	3.21e-39
Keratoconus	ADAMTSL1	IVW	5	-0.0270946	0.129854	0.834718	0.0449017	0.0588436	0.50094	240.492	6.47317	3	0.0907267	7.72955	4	0.102003	-0.157036	0.218692	0.524585	-0.0874011	0.102098	0.391968	0.163698	0.271655	0.579273	-0.0573802	0.102464	0.605353	0.254168	TRUE	1.03e-137
Keratoconus	SIRPB1	IVW	4	0.0107041	0.0517186	0.836035	-0.0885899	0.10932	0.502822	5227.49	6.24199	2	0.0441132	8.29155	3	0.0403553	0.145723	0.175445	0.493567	-0.00806964	0.0347097	0.816158	0.00344777	0.0444933	0.943113	-0.00349075	0.0335956	0.923802	0.43633	TRUE	1.1e-05
Keratoconus	PDCD1LG2	IVW	3	-0.0152213	0.0750018	0.839178	-0.109893	0.106365	0.489615	548.186	0.92655	1	0.335761	1.99399	2	0.368987	0.307684	0.321412	0.51389	-0.00655515	0.0739102	0.929328	-0.0935719	0.247413	0.74165	-0.00348972	0.0707107	0.965124	0	TRUE	5.34e-13
Keratoconus	CTSV	IVW	3	0.0251958	0.125732	0.841174	0.0305681	0.0611037	0.704697	189.181	0.925716	1	0.335979	1.17598	2	0.555442	-0.194156	0.45614	0.743811	0.010493	0.134031	0.937599	0.0750191	0.195983	0.738732	-0.00527804	0.139435	0.973243	0	TRUE	1.07e-49
Keratoconus	LILRB2	IVW	3	0.0243705	0.124546	0.844865	-0.0881862	0.328708	0.833136	880.131	0.0628176	1	0.802097	0.134793	2	0.934825	0.273115	0.935503	0.819168	0.0218607	0.133142	0.869581	-0.00755242	0.173128	0.969168	0.0119243	0.14288	0.94109	0	TRUE	1.47e-37
Keratoconus	C7	IVW	3	-0.00948861	0.0490493	0.846606	0.00322112	0.0465372	0.956006	1214.86	0.313734	1	0.575398	0.318525	2	0.852773	-0.0151092	0.0948672	0.899452	-0.0152666	0.0508941	0.764202	-0.0163897	0.0623042	0.817125	-0.0156715	0.0588448	0.814936	0	TRUE	8.32e-16
Keratoconus	ITIH5	IVW	3	-0.0246543	0.128255	0.847563	-0.0643843	0.463768	0.91218	456.297	4.10158	1	0.0428431	4.18063	2	0.123648	0.178265	1.47265	0.92331	-0.00952906	0.0902723	0.915932	-0.166673	0.269306	0.599083	0.00204117	0.0962843	0.985011	0.0475225	TRUE	8.67e-114
Keratoconus	REG3G	IVW	3	0.0232404	0.122234	0.849207	-0.532046	0.32445	0.348617	1140.53	1.5349	1	0.215379	5.66235	2	0.0589436	1.69722	1.02478	0.345817	0.0504433	0.0750559	0.501535	-0.0935185	0.270748	0.762734	0.068075	0.0722927	0.445769	0.519277	TRUE	2.27e-20
Keratoconus	CBLN1	IVW	5	-0.0189428	0.101989	0.852654	-0.00345401	0.131938	0.980759	153.242	1.6327	3	0.651998	1.63339	4	0.802779	-0.0102012	0.349143	0.978526	-0.0278363	0.125134	0.823962	-0.0909914	0.186662	0.651438	0.104307	0.154916	0.537649	0	TRUE	5.32e-78
Keratoconus	IL1RL2	IVW	3	0.0380319	0.209321	0.855825	-0.110206	0.080949	0.403313	150.221	1.58271	1	0.208371	4.51624	2	0.104547	0.804572	0.589683	0.402647	0.0245699	0.154635	0.873756	-0.0763665	0.259995	0.796646	0.0239047	0.166858	0.899213	0.348864	TRUE	7.31e-35
Keratoconus	CTSD	IVW	4	0.0453927	0.254997	0.858713	-0.0524904	0.0989359	0.648749	228.432	16.0455	2	0.000327917	18.3038	3	0.000380742	0.298844	0.5601	0.647007	0.19076	0.122833	0.120423	0.0953876	0.177086	0.627531	0.281213	0.122334	0.105111	0.729769	TRUE	2.78e-62
Keratoconus	NCAM2	IVW	3	-0.022182	0.125742	0.859973	0.0648279	0.211779	0.810889	956.165	2.15319	1	0.142274	2.35495	2	0.308055	-0.379425	1.17936	0.801843	-0.0216843	0.121372	0.858205	0.293815	0.250202	0.361165	-0.131057	0.130099	0.419826	0	TRUE	1.33e-66
Keratoconus	COL15A1	IVW	3	-0.0393341	0.226215	0.86196	-0.0642255	0.0323578	0.297107	179.611	1.2941	1	0.255294	6.39239	2	0.0409176	0.346871	0.242031	0.387841	0.0351245	0.13453	0.794023	-0.0160949	0.226965	0.94992	0.0486464	0.131141	0.746284	0.529404	TRUE	1.13e-55
Keratoconus	MANEA	IVW	4	0.00674333	0.0402134	0.866828	-0.0518799	0.03553	0.281679	3693.82	0.170868	2	0.918114	2.30297	3	0.511953	0.1264	0.0912821	0.300384	0.0130859	0.0429326	0.760518	0.0285828	0.0581621	0.656828	0.0147805	0.0466225	0.772005	0	TRUE	9.11e-64
Keratoconus	NCR3	IVW	4	0.0321013	0.193302	0.868104	-0.039259	0.0821855	0.679986	120.233	5.72454	2	0.0571389	6.37767	3	0.0946139	0.244278	0.497594	0.672065	0.0985675	0.157006	0.530138	0.0705268	0.320839	0.840119	0.15361	0.170233	0.433381	0.236771	TRUE	7.95e-36
Keratoconus	VIT	IVW	4	0.0175094	0.106263	0.869122	-0.222258	0.162732	0.305315	821.767	4.74904	2	0.0930591	9.17843	3	0.0270103	0.782393	0.567801	0.302139	0.00472974	0.0675883	0.944211	0.0975719	0.120427	0.477119	0.00930729	0.0767649	0.911163	0.544526	TRUE	2.18e-67
Keratoconus	NID2	IVW	3	-0.0158072	0.0985734	0.872598	0.14506	0.0675761	0.277538	714.475	0.279093	1	0.597297	4.88707	2	0.0868532	-0.535917	0.250364	0.278228	-0.0128105	0.0669091	0.848164	0.199162	0.183544	0.391265	-0.101737	0.0737475	0.301724	0.556385	TRUE	1.79e-42
Keratoconus	FCRLB	IVW	3	-0.0133651	0.0835707	0.87294	-0.0249149	0.0387685	0.636365	796.172	2.15756	1	0.14187	3.04865	2	0.217768	0.0741126	0.168563	0.736292	0.00868989	0.0691493	0.899994	0.0443236	0.0930908	0.680922	0.00983341	0.0714018	0.903076	0	TRUE	1.54e-33
Keratoconus	SIGLEC5	IVW	7	-0.00864141	0.0546561	0.874374	-0.0303201	0.056267	0.613099	2011.06	13.4318	5	0.0196514	14.2119	6	0.0273571	0.05275	0.127936	0.69719	-0.0432396	0.0571158	0.449019	0.047976	0.100817	0.650998	-0.00508198	0.0835266	0.953461	0.44561	TRUE	1.62e-154
Keratoconus	LGALS3	IVW	4	0.0123481	0.0802059	0.877645	-0.00549545	0.0433778	0.910775	611.058	0.51866	2	0.771568	0.53471	3	0.911202	0.0249695	0.127899	0.86325	0.0227212	0.0809577	0.778975	0.00317199	0.162848	0.985683	0.0190847	0.0799797	0.826772	0	TRUE	1.66e-14
Keratoconus	COLEC12	IVW	3	0.0227932	0.151761	0.880614	0.0400317	0.107003	0.772092	117.529	0.775674	1	0.378467	0.915638	2	0.632662	-0.310463	0.903615	0.789315	0.0632955	0.175331	0.718094	0.156516	0.224188	0.557338	0.15366	0.224282	0.564014	0	TRUE	4.25e-31
Keratoconus	CNTN2	IVW	4	-0.0128045	0.085725	0.881264	-0.0515211	0.130199	0.73054	1125.89	4.36716	2	0.112637	4.70908	3	0.194382	0.0836852	0.26397	0.781258	-0.0280446	0.0718172	0.696167	-0.219967	0.190269	0.331355	-0.0397671	0.0784191	0.647004	0	TRUE	1.66e-44
Keratoconus	IGFBP7	IVW	5	-0.0165973	0.113423	0.88366	0.00281026	0.0569144	0.963722	372.891	8.80069	3	0.0320616	8.80785	4	0.066086	-0.0275349	0.257306	0.921534	-0.0556072	0.0807253	0.490921	-0.0184031	0.133811	0.897257	-0.079477	0.0847021	0.401208	0.318921	TRUE	1.61e-153
Keratoconus	ALAD	IVW	3	0.0717655	0.498096	0.885438	-0.166842	0.602996	0.828154	183.005	4.14414	1	0.0417789	4.4614	2	0.107453	1.03245	3.53783	0.819234	-0.213598	0.384417	0.578456	-0.23611	0.497202	0.681677	-0.222118	0.391586	0.627737	0.117911	TRUE	4.64e-85
Keratoconus	CHRDL2	IVW	4	-0.0208917	0.145174	0.885573	0.106056	0.0358817	0.0979378	392.119	1.32276	2	0.51614	10.0591	3	0.0180707	-0.329021	0.13097	0.128589	-0.0333035	0.0936126	0.722021	-0.126788	0.308984	0.709103	-0.114493	0.100081	0.33563	0.652191	TRUE	8.86e-125
Keratoconus	LILRB1	IVW	4	0.0129648	0.090155	0.885654	-0.0198194	0.0861886	0.839506	948.023	10.175	2	0.00617351	10.444	3	0.0151457	0.0490099	0.190914	0.821396	0.0162249	0.0759669	0.830876	0.145643	0.167939	0.449614	0.0335552	0.0845272	0.717941	0.522807	TRUE	3.31e-152
Keratoconus	FMOD	IVW	3	-0.021796	0.16161	0.892716	-0.114744	0.0711493	0.353354	82.3352	0.593349	1	0.441127	3.19421	2	0.202482	0.535955	0.368731	0.383639	-0.00339497	0.135113	0.979954	0.162435	0.272337	0.611396	0.0496595	0.138269	0.753855	0.248778	TRUE	1.52e-26
Keratoconus	LILRA4	IVW	4	-0.0164015	0.123083	0.893991	-0.0515449	0.0379159	0.306989	333.831	4.76044	2	0.0925301	9.15936	3	0.0272455	0.176288	0.178608	0.427683	-0.0119859	0.0828338	0.884949	-0.386574	0.210047	0.162971	-0.0461106	0.0939027	0.657071	0.509861	TRUE	2.72e-162
Keratoconus	CD300A	IVW	5	0.00579033	0.0443181	0.896049	-0.00214499	0.0318807	0.95059	968.659	1.44624	3	0.694732	1.45077	4	0.835325	0.0106322	0.0845152	0.907846	-0.0103193	0.0500836	0.836758	0.034797	0.0783864	0.68006	-0.00712495	0.0508535	0.895347	0	TRUE	2.75e-70
Keratoconus	ICAM1	IVW	6	0.00442243	0.034324	0.897481	0.013101	0.0859773	0.886267	3770.93	6.0727	4	0.193785	6.10795	5	0.295857	-0.0175971	0.149487	0.911967	0.0112403	0.0353166	0.750278	-0.0311479	0.0595543	0.623303	0.0116335	0.0375713	0.769325	0	TRUE	1.75e-138
Keratoconus	NPTX1	IVW	4	-0.0105977	0.0876445	0.903757	0.0191898	0.083384	0.839381	572.39	1.23467	2	0.53938	1.28763	3	0.732072	-0.0568493	0.219253	0.819663	-0.0178759	0.0904091	0.843262	-0.0488496	0.138797	0.748147	-0.0166401	0.0970033	0.874716	0	TRUE	3.43e-24
Keratoconus	FCRL1	IVW	3	-0.0212567	0.176931	0.904371	0.121832	0.0374301	0.189759	912.361	0.0187451	1	0.8911	10.6133	2	0.00495844	-0.472097	0.15838	0.206062	-0.0766666	0.0799389	0.337526	-0.0744276	0.247226	0.79179	-0.076779	0.0814472	0.44535	0.769821	TRUE	1.22e-10
Keratoconus	LY75	IVW	3	0.00630728	0.0539656	0.906958	-0.102289	0.248655	0.751548	3556.35	1.54151	1	0.214393	1.80237	2	0.406087	0.247186	0.589376	0.747185	0.0105658	0.0574968	0.854199	0.010684	0.0753419	0.900228	0.0067491	0.0634687	0.92502	0	TRUE	8.87e-21
Keratoconus	GMPR	IVW	5	-0.00459603	0.0397231	0.907889	0.00439136	0.0429315	0.924982	2674.46	4.08619	3	0.252307	4.10044	4	0.392584	-0.0160759	0.121212	0.902885	-0.0328333	0.0509807	0.519554	-0.0414046	0.079451	0.629794	-0.0509653	0.0685249	0.498342	0	TRUE	8.38e-47
Keratoconus	AHSG	IVW	4	0.00815744	0.0726043	0.910542	-0.00736748	0.0207829	0.756855	623.597	0.352892	2	0.838244	0.47856	3	0.923576	0.0409969	0.117699	0.760847	0.0146284	0.0765363	0.848424	0.00858856	0.135472	0.953438	0.0185053	0.0822711	0.836483	0	TRUE	5.41e-26
Keratoconus	ACP6	IVW	5	-0.00518953	0.0464935	0.911126	0.111203	0.0766751	0.242856	1582.9	2.49674	3	0.47588	4.60013	4	0.330839	-0.153251	0.110914	0.260977	-0.02836	0.0504015	0.573651	-0.0493588	0.0601081	0.457673	-0.0340217	0.049667	0.530979	0.0396176	TRUE	7.27e-197
Keratoconus	REG1B	IVW	5	-0.00903358	0.0842403	0.914602	-0.0396383	0.137994	0.792621	279.657	1.51859	3	0.677987	1.6011	4	0.808595	0.0790425	0.317983	0.819735	-0.00956733	0.0925229	0.917642	-0.175057	0.152305	0.31445	0.00881145	0.0908058	0.927365	0	TRUE	8.49e-145
Keratoconus	ALKBH3	IVW	3	-0.012851	0.135515	0.924449	-0.0487469	0.0282905	0.334766	314.147	0.935118	1	0.333537	3.90413	2	0.141981	0.268267	0.189802	0.391999	0.0279558	0.101966	0.783956	-0.0295071	0.231522	0.910244	0.0480685	0.104345	0.690276	0.307333	TRUE	5.12e-78
Keratoconus	CCL14	IVW	4	-0.00391815	0.0425986	0.926715	0.0869234	0.16313	0.647418	1094.09	3.04556	2	0.218104	3.47792	3	0.323637	-0.110357	0.205635	0.645208	-0.00335371	0.0433348	0.938313	0.0502472	0.0978493	0.643017	-0.00260255	0.0431786	0.955728	0	TRUE	3.72e-16
Keratoconus	SHANK3	IVW	3	-0.0142902	0.158249	0.928047	-0.0945769	0.032697	0.211903	715.802	0.952401	1	0.329109	9.31909	2	0.00947076	0.33572	0.14148	0.253908	0.00543441	0.0802484	0.946009	-0.275454	0.242963	0.374513	0.0628039	0.0818593	0.523147	0.720891	TRUE	5.67e-51
Keratoconus	NELL1	IVW	4	0.0106297	0.118219	0.928355	-0.0362758	0.144896	0.825681	816.619	4.80916	2	0.0903036	4.95987	3	0.174759	0.0756268	0.296188	0.822325	0.0106883	0.0986965	0.913762	0.0669895	0.155238	0.695215	0.0136922	0.112196	0.910585	0.00105909	TRUE	1.93e-54
Keratoconus	PLXNB2	IVW	4	0.00663377	0.0740252	0.928593	-0.0465836	0.0351474	0.316182	603.162	2.32473	2	0.312746	4.36657	3	0.224506	0.182523	0.148282	0.343468	0.0334993	0.0662636	0.613175	-0.284228	0.132262	0.120824	0.0498941	0.0687297	0.52038	0.114093	TRUE	1.22e-67
Keratoconus	SERPINA12	IVW	6	0.00567814	0.0670229	0.932484	-0.0143584	0.0458597	0.769855	741.505	10.9166	4	0.0275177	11.1841	5	0.0478494	0.0459237	0.148337	0.772329	0.00374238	0.0490233	0.93915	0.0530781	0.0724216	0.496516	0.009098	0.0483734	0.85821	0.377963	TRUE	1.68e-159
Keratoconus	MET	IVW	3	0.0139234	0.175302	0.936694	0.135181	0.21585	0.643801	105.71	0.163273	1	0.686161	0.555493	2	0.757489	-0.980861	1.59806	0.649546	0.0168725	0.178653	0.924757	0.119365	0.300211	0.729345	0.0354107	0.193868	0.871909	0	TRUE	1.01e-28
Keratoconus	TIMP4	IVW	4	-0.00795233	0.105224	0.939757	-0.0625287	0.14146	0.701674	414.863	5.02756	2	0.0809618	5.51871	3	0.137524	0.160252	0.399917	0.727386	0.039346	0.0828173	0.63472	0.0424121	0.174465	0.823603	0.0551429	0.0801806	0.541022	0.121482	TRUE	4.73e-139
Keratoconus	CXCL16	IVW	3	-0.0103349	0.138667	0.940588	-0.0433711	0.0515681	0.554829	126.365	1.09805	1	0.294695	1.87476	2	0.391653	0.275528	0.369647	0.59222	-0.0267354	0.143201	0.851897	-0.0888244	0.209077	0.712294	-0.0206098	0.150688	0.903737	0	TRUE	2.32e-46
Keratoconus	CEL	IVW	4	-0.00626869	0.0923252	0.945867	0.0147575	0.0764146	0.864696	323.243	2.03653	2	0.361221	2.07451	3	0.557087	-0.0279287	0.145803	0.865779	-0.0121465	0.0942683	0.897476	0.166559	0.203563	0.473176	-0.0387994	0.0999961	0.723904	0	TRUE	1.88e-135
Keratoconus	CNTFR	IVW	3	0.0097228	0.146469	0.947074	0.164472	0.0925165	0.3262	212.711	0.272481	1	0.601673	3.43292	2	0.179701	-0.394104	0.253175	0.363522	0.00835827	0.116923	0.943011	0.409029	0.307296	0.314626	-0.104648	0.131069	0.508372	0.298002	TRUE	6.21e-67
Keratoconus	REG1A	IVW	4	-0.00560715	0.0962643	0.953552	-0.0211556	0.0956071	0.845415	326.852	3.96969	2	0.137402	4.06687	3	0.254333	0.0528004	0.288516	0.871665	0.0452782	0.0894042	0.612545	0.0199977	0.139048	0.894761	0.0488764	0.0949976	0.642406	0	TRUE	5.34e-135
Keratoconus	GDF15	IVW	3	-0.00395594	0.0699349	0.954891	0.00515471	0.135415	0.975778	515.347	0.665364	1	0.414673	0.666813	2	0.716479	-0.0174736	0.361932	0.969289	-0.00297612	0.0714472	0.966774	0.0409435	0.155411	0.816861	-0.00124227	0.0731856	0.987998	0	TRUE	3.67e-16
Keratoconus	PDGFRL	IVW	4	0.00778608	0.142903	0.956549	0.0562286	0.0242212	0.145989	574.21	1.93797	2	0.379468	7.32715	3	0.06217	-0.173063	0.120126	0.286367	-0.049525	0.0975212	0.611567	-0.00345344	0.122621	0.9793	-0.0546778	0.106689	0.643651	0.4403	TRUE	1.41e-23
Keratoconus	POSTN	IVW	4	-0.00555445	0.107708	0.958872	0.0449406	0.040676	0.38436	205.162	0.523481	2	0.769711	1.74416	3	0.627161	-0.332293	0.314737	0.401771	-0.0324235	0.122948	0.791998	0.151677	0.175302	0.450558	-0.0687566	0.144046	0.665751	0	TRUE	1.82e-71
Keratoconus	TNFAIP6	IVW	3	-0.00376834	0.0736068	0.95917	0.178741	0.101131	0.327788	1024.44	0.023456	1	0.878277	3.14725	2	0.207292	-0.435004	0.250947	0.333111	0.000156563	0.0625062	0.998001	-0.117096	0.145496	0.5054	0.0604403	0.0718657	0.488864	0.33386	TRUE	1.59e-52
Keratoconus	CNRIP1	IVW	7	0.00392434	0.0859748	0.963593	-0.00186219	0.0432035	0.967288	456.766	10.2049	5	0.0696344	10.2087	6	0.116136	0.0082456	0.137542	0.954518	0.00608268	0.0728623	0.933468	-0.11885	0.141422	0.432894	0.0163046	0.0731229	0.830952	0.216417	TRUE	9.97e-52
Keratoconus	CLSTN1	IVW	3	-0.0045337	0.103483	0.965055	0.164232	0.281091	0.663375	1600.83	7.17477	1	0.00739361	9.62398	2	0.00813167	-0.0960917	0.201306	0.716476	-0.0261117	0.0488181	0.592735	-0.112642	0.0967918	0.364583	-0.0311575	0.0484541	0.586087	0.592744	TRUE	1.42e-23
Keratoconus	BLVRB	IVW	3	0.00295013	0.142364	0.983467	0.112208	0.213846	0.692369	89.9832	3.92056	1	0.047699	5	2	0.082085	-0.142383	0.329392	0.740256	-0.016359	0.0947023	0.862855	0.0994868	0.357672	0.807015	-0.0217786	0.0968582	0.842979	0.228515	TRUE	9.86e-20
Keratoconus	GM2A	IVW	3	-0.00148239	0.0862606	0.986289	0.0750658	0.054555	0.400092	381.492	0.0693569	1	0.792275	1.96264	2	0.374816	-0.308626	0.239308	0.419888	-0.00415922	0.0852478	0.961087	0.19387	0.160498	0.350527	-0.0571999	0.100724	0.627364	0	TRUE	3.97e-100
Keratoconus	EDAR	IVW	4	0.000816811	0.087093	0.992517	-0.0107261	0.114081	0.933663	807.115	0.212614	2	0.899148	0.221454	3	0.974054	0.0370742	0.395341	0.933834	0.0022186	0.0871247	0.979684	0.0201862	0.145048	0.898134	0.000488546	0.0917104	0.996084	0	TRUE	2.5e-114
Keratoconus	LILRA2	IVW	5	0.000306531	0.0484924	0.994956	0.0330009	0.0461411	0.526113	717.592	3.70495	3	0.295137	4.33669	4	0.362354	-0.0467144	0.083671	0.615593	0.000918905	0.0581968	0.987402	0.0916053	0.100009	0.411506	-0.0148863	0.0648434	0.829685	0	TRUE	2e-62
Keratoconus	DCLK1	IVW	3	0.000380269	0.157909	0.998079	-0.053332	0.0343514	0.364286	190.238	0.952851	1	0.328995	3.36325	2	0.186072	0.329765	0.24462	0.406312	0.0509061	0.126529	0.687442	0.012988	0.21962	0.958219	0.0619603	0.135859	0.693078	0.189052	TRUE	2.02e-46
Keratoconus	ENO3	IVW	2	-0.459051	0.0825914	2.73e-08	NA	NA	NA	NA	NA	NA	NA	1.0894	1	0.296605	NA	NA	NA	NA	NA	NA	NA	NA	NA	NA	NA	NA	NA	FALSE	0.676883
Keratoconus	PGM2	IVW	2	0.245123	0.0747978	0.00104865	NA	NA	NA	NA	NA	NA	NA	0.361668	1	0.547581	NA	NA	NA	NA	NA	NA	NA	NA	NA	NA	NA	NA	NA	TRUE	1.18e-28
Keratoconus	FRZB	IVW	2	-0.158879	0.0551628	0.00397455	NA	NA	NA	NA	NA	NA	NA	0.0990023	1	0.75303	NA	NA	NA	NA	NA	NA	NA	NA	NA	NA	NA	NA	NA	TRUE	3.5e-214
Keratoconus	ST3GAL6	IVW	2	-0.1937	0.0742576	0.00909434	NA	NA	NA	NA	NA	NA	NA	0.325988	1	0.568031	NA	NA	NA	NA	NA	NA	NA	NA	NA	NA	NA	NA	NA	TRUE	5.7e-10
Keratoconus	CD46	IVW	2	0.428638	0.165343	0.0095306	NA	NA	NA	NA	NA	NA	NA	2.856	1	0.0910334	NA	NA	NA	NA	NA	NA	NA	NA	NA	NA	NA	NA	NA	TRUE	2.87e-59
Keratoconus	PGP	IVW	2	0.400835	0.155105	0.00975809	NA	NA	NA	NA	NA	NA	NA	0.772892	1	0.379324	NA	NA	NA	NA	NA	NA	NA	NA	NA	NA	NA	NA	NA	TRUE	6.09e-42
Keratoconus	FCGR2B	IVW	2	0.136561	0.0536294	0.0108844	NA	NA	NA	NA	NA	NA	NA	1.13914	1	0.285834	NA	NA	NA	NA	NA	NA	NA	NA	NA	NA	NA	NA	NA	TRUE	2.32e-77
Keratoconus	NCAN	IVW	2	-0.341776	0.137666	0.0130407	NA	NA	NA	NA	NA	NA	NA	0.420976	1	0.51645	NA	NA	NA	NA	NA	NA	NA	NA	NA	NA	NA	NA	NA	TRUE	9.37e-35
Keratoconus	COLGALT1	IVW	2	-0.444826	0.184828	0.0160973	NA	NA	NA	NA	NA	NA	NA	0.20697	1	0.649153	NA	NA	NA	NA	NA	NA	NA	NA	NA	NA	NA	NA	NA	TRUE	3.46e-19
Keratoconus	NEGR1	IVW	2	0.406823	0.169814	0.0165887	NA	NA	NA	NA	NA	NA	NA	0.0452876	1	0.831476	NA	NA	NA	NA	NA	NA	NA	NA	NA	NA	NA	NA	NA	TRUE	4.2e-20
Keratoconus	DBI	IVW	2	-0.306064	0.13481	0.0231871	NA	NA	NA	NA	NA	NA	NA	1.69123	1	0.193439	NA	NA	NA	NA	NA	NA	NA	NA	NA	NA	NA	NA	NA	TRUE	1.12e-55
Keratoconus	ARFIP1	IVW	2	0.241015	0.108024	0.0256728	NA	NA	NA	NA	NA	NA	NA	0.00257568	1	0.959524	NA	NA	NA	NA	NA	NA	NA	NA	NA	NA	NA	NA	NA	TRUE	8.24e-59
Keratoconus	HTRA1	IVW	2	0.582627	0.267639	0.0294869	NA	NA	NA	NA	NA	NA	NA	0.100736	1	0.750948	NA	NA	NA	NA	NA	NA	NA	NA	NA	NA	NA	NA	NA	TRUE	3.4e-10
Keratoconus	CTRB1	IVW	2	-0.142108	0.0660241	0.0313691	NA	NA	NA	NA	NA	NA	NA	0.0141199	1	0.905412	NA	NA	NA	NA	NA	NA	NA	NA	NA	NA	NA	NA	NA	TRUE	8.5e-05
Keratoconus	C5	IVW	2	-0.404025	0.18963	0.0331224	NA	NA	NA	NA	NA	NA	NA	0.890454	1	0.345354	NA	NA	NA	NA	NA	NA	NA	NA	NA	NA	NA	NA	NA	TRUE	6.7e-16
Keratoconus	PCOLCE2	IVW	2	-0.13006	0.0611414	0.033403	NA	NA	NA	NA	NA	NA	NA	0.0196034	1	0.88865	NA	NA	NA	NA	NA	NA	NA	NA	NA	NA	NA	NA	NA	TRUE	6.22e-05
Keratoconus	SPINT3	IVW	2	-0.245069	0.122025	0.0446064	NA	NA	NA	NA	NA	NA	NA	2.24317	1	0.134205	NA	NA	NA	NA	NA	NA	NA	NA	NA	NA	NA	NA	NA	TRUE	0.000799849
Keratoconus	HTN3	IVW	2	-0.497831	0.251686	0.0479304	NA	NA	NA	NA	NA	NA	NA	1.28714	1	0.256576	NA	NA	NA	NA	NA	NA	NA	NA	NA	NA	NA	NA	NA	TRUE	1.97e-28
Keratoconus	MANSC1	IVW	2	0.19034	0.0967864	0.049229	NA	NA	NA	NA	NA	NA	NA	0.0868152	1	0.768266	NA	NA	NA	NA	NA	NA	NA	NA	NA	NA	NA	NA	NA	TRUE	3.22e-64
Keratoconus	SIGLEC1	IVW	2	-0.886597	0.454099	0.0508874	NA	NA	NA	NA	NA	NA	NA	0.761267	1	0.382932	NA	NA	NA	NA	NA	NA	NA	NA	NA	NA	NA	NA	NA	TRUE	7.66e-05
Keratoconus	PLTP	IVW	2	-0.216285	0.111003	0.0513597	NA	NA	NA	NA	NA	NA	NA	0.815982	1	0.366358	NA	NA	NA	NA	NA	NA	NA	NA	NA	NA	NA	NA	NA	TRUE	3.38e-50
Keratoconus	RGMB	IVW	2	0.292535	0.150904	0.052557	NA	NA	NA	NA	NA	NA	NA	0.502561	1	0.478377	NA	NA	NA	NA	NA	NA	NA	NA	NA	NA	NA	NA	NA	TRUE	2.97e-32
Keratoconus	EFEMP1	IVW	2	0.378892	0.197652	0.0552422	NA	NA	NA	NA	NA	NA	NA	0.10152	1	0.750013	NA	NA	NA	NA	NA	NA	NA	NA	NA	NA	NA	NA	NA	TRUE	1.52e-26
Keratoconus	EPHA4	IVW	2	-0.481777	0.254549	0.0584021	NA	NA	NA	NA	NA	NA	NA	1.88136	1	0.17018	NA	NA	NA	NA	NA	NA	NA	NA	NA	NA	NA	NA	NA	TRUE	1.21e-31
Keratoconus	LRP10	IVW	2	0.525715	0.279513	0.0599963	NA	NA	NA	NA	NA	NA	NA	0.693799	1	0.404875	NA	NA	NA	NA	NA	NA	NA	NA	NA	NA	NA	NA	NA	TRUE	1.77e-10
Keratoconus	CSF1R	IVW	2	-0.364798	0.19508	0.0614845	NA	NA	NA	NA	NA	NA	NA	0.214835	1	0.643004	NA	NA	NA	NA	NA	NA	NA	NA	NA	NA	NA	NA	NA	TRUE	5.69e-18
Keratoconus	ATP1B2	IVW	2	-0.280976	0.151182	0.0630935	NA	NA	NA	NA	NA	NA	NA	0.0112627	1	0.915482	NA	NA	NA	NA	NA	NA	NA	NA	NA	NA	NA	NA	NA	TRUE	6.78e-138
Keratoconus	DPP7	IVW	2	-0.537463	0.289363	0.0632539	NA	NA	NA	NA	NA	NA	NA	0.236021	1	0.627095	NA	NA	NA	NA	NA	NA	NA	NA	NA	NA	NA	NA	NA	TRUE	1.76e-11
Keratoconus	MST1	IVW	2	-0.256189	0.140384	0.0680149	NA	NA	NA	NA	NA	NA	NA	0.134753	1	0.713554	NA	NA	NA	NA	NA	NA	NA	NA	NA	NA	NA	NA	NA	TRUE	3.83e-115
Keratoconus	GAS1	IVW	2	0.414914	0.228184	0.0690143	NA	NA	NA	NA	NA	NA	NA	0.0990852	1	0.75293	NA	NA	NA	NA	NA	NA	NA	NA	NA	NA	NA	NA	NA	TRUE	1.33e-13
Keratoconus	NPNT	IVW	2	0.293764	0.162463	0.0705764	NA	NA	NA	NA	NA	NA	NA	0.0699668	1	0.791385	NA	NA	NA	NA	NA	NA	NA	NA	NA	NA	NA	NA	NA	TRUE	1.63e-41
Keratoconus	PLEK	IVW	2	0.348565	0.193372	0.0714569	NA	NA	NA	NA	NA	NA	NA	0.918858	1	0.337775	NA	NA	NA	NA	NA	NA	NA	NA	NA	NA	NA	NA	NA	TRUE	1.59e-21
Keratoconus	CCDC80	IVW	2	-0.564684	0.314143	0.0722503	NA	NA	NA	NA	NA	NA	NA	1.77945	1	0.182217	NA	NA	NA	NA	NA	NA	NA	NA	NA	NA	NA	NA	NA	TRUE	1.49e-10
Keratoconus	F10	IVW	2	0.311697	0.17374	0.0728058	NA	NA	NA	NA	NA	NA	NA	0.300149	1	0.583789	NA	NA	NA	NA	NA	NA	NA	NA	NA	NA	NA	NA	NA	TRUE	3.29e-43
Keratoconus	MMP2	IVW	2	-0.416592	0.23431	0.0754118	NA	NA	NA	NA	NA	NA	NA	0.497271	1	0.480702	NA	NA	NA	NA	NA	NA	NA	NA	NA	NA	NA	NA	NA	TRUE	4.97e-13
Keratoconus	MATN4	IVW	2	0.203357	0.114822	0.0765509	NA	NA	NA	NA	NA	NA	NA	0.227316	1	0.633521	NA	NA	NA	NA	NA	NA	NA	NA	NA	NA	NA	NA	NA	TRUE	8.79e-67
Keratoconus	RARRES1	IVW	2	0.0515289	0.029149	0.0770984	NA	NA	NA	NA	NA	NA	NA	0.861523	1	0.353313	NA	NA	NA	NA	NA	NA	NA	NA	NA	NA	NA	NA	NA	TRUE	2.27e-66
Keratoconus	PKDCC	IVW	2	0.543949	0.310413	0.079715	NA	NA	NA	NA	NA	NA	NA	1.04469	1	0.306734	NA	NA	NA	NA	NA	NA	NA	NA	NA	NA	NA	NA	NA	TRUE	1.21e-07
Keratoconus	IL1RAP	IVW	2	0.0977896	0.0565977	0.0840238	NA	NA	NA	NA	NA	NA	NA	0.811067	1	0.367805	NA	NA	NA	NA	NA	NA	NA	NA	NA	NA	NA	NA	NA	TRUE	1.49e-05
Keratoconus	TNFAIP8	IVW	2	0.268245	0.155758	0.085034	NA	NA	NA	NA	NA	NA	NA	0.524052	1	0.469118	NA	NA	NA	NA	NA	NA	NA	NA	NA	NA	NA	NA	NA	TRUE	3.78e-37
Keratoconus	PRSS27	IVW	2	-0.296104	0.172265	0.0856359	NA	NA	NA	NA	NA	NA	NA	0.0270313	1	0.869407	NA	NA	NA	NA	NA	NA	NA	NA	NA	NA	NA	NA	NA	TRUE	2.03e-42
Keratoconus	EPB41	IVW	2	0.535079	0.312811	0.0871643	NA	NA	NA	NA	NA	NA	NA	0.0133969	1	0.907855	NA	NA	NA	NA	NA	NA	NA	NA	NA	NA	NA	NA	NA	TRUE	8.58e-08
Keratoconus	ISOC1	IVW	2	0.247042	0.145109	0.0886686	NA	NA	NA	NA	NA	NA	NA	0.00166299	1	0.967471	NA	NA	NA	NA	NA	NA	NA	NA	NA	NA	NA	NA	NA	TRUE	5.29e-34
Keratoconus	NPTXR	IVW	2	-0.0968757	0.0573914	0.0914144	NA	NA	NA	NA	NA	NA	NA	0.650121	1	0.420069	NA	NA	NA	NA	NA	NA	NA	NA	NA	NA	NA	NA	NA	TRUE	2.58e-11
Keratoconus	LILRB3	IVW	2	-0.198438	0.117806	0.092095	NA	NA	NA	NA	NA	NA	NA	0.471123	1	0.492471	NA	NA	NA	NA	NA	NA	NA	NA	NA	NA	NA	NA	NA	TRUE	8.48e-54
Keratoconus	MXRA7	IVW	2	0.139662	0.0837854	0.0955346	NA	NA	NA	NA	NA	NA	NA	0.295543	1	0.58669	NA	NA	NA	NA	NA	NA	NA	NA	NA	NA	NA	NA	NA	TRUE	1.57e-111
Keratoconus	CAPN2	IVW	2	-0.272467	0.169441	0.107828	NA	NA	NA	NA	NA	NA	NA	0.114206	1	0.735405	NA	NA	NA	NA	NA	NA	NA	NA	NA	NA	NA	NA	NA	TRUE	1.26e-44
Keratoconus	SWAP70	IVW	2	0.118553	0.0739666	0.108982	NA	NA	NA	NA	NA	NA	NA	0.970623	1	0.324525	NA	NA	NA	NA	NA	NA	NA	NA	NA	NA	NA	NA	NA	TRUE	2.96e-89
Keratoconus	ARG1	IVW	2	0.414585	0.259279	0.109822	NA	NA	NA	NA	NA	NA	NA	1.32267	1	0.250114	NA	NA	NA	NA	NA	NA	NA	NA	NA	NA	NA	NA	NA	TRUE	1.02e-11
Keratoconus	PDGFRA	IVW	2	-0.373368	0.240152	0.120014	NA	NA	NA	NA	NA	NA	NA	1.49014	1	0.222194	NA	NA	NA	NA	NA	NA	NA	NA	NA	NA	NA	NA	NA	TRUE	4.75e-15
Keratoconus	CFHR2	IVW	2	0.201583	0.134063	0.132674	NA	NA	NA	NA	NA	NA	NA	0.147089	1	0.701333	NA	NA	NA	NA	NA	NA	NA	NA	NA	NA	NA	NA	NA	TRUE	4.77e-65
Keratoconus	BIN1	IVW	2	0.25638	0.173901	0.140403	NA	NA	NA	NA	NA	NA	NA	0.208708	1	0.647782	NA	NA	NA	NA	NA	NA	NA	NA	NA	NA	NA	NA	NA	TRUE	2.89e-22
Keratoconus	TPP1	IVW	2	-0.427523	0.293417	0.145102	NA	NA	NA	NA	NA	NA	NA	0.0188027	1	0.890934	NA	NA	NA	NA	NA	NA	NA	NA	NA	NA	NA	NA	NA	TRUE	4.39e-32
Keratoconus	CTSO	IVW	2	-0.257092	0.178383	0.149518	NA	NA	NA	NA	NA	NA	NA	0.457987	1	0.498566	NA	NA	NA	NA	NA	NA	NA	NA	NA	NA	NA	NA	NA	TRUE	1.86e-30
Keratoconus	AMBP	IVW	2	-0.315994	0.221739	0.154137	NA	NA	NA	NA	NA	NA	NA	0.155266	1	0.693553	NA	NA	NA	NA	NA	NA	NA	NA	NA	NA	NA	NA	NA	TRUE	3.37e-17
Keratoconus	ADH5	IVW	2	-0.253382	0.178062	0.154735	NA	NA	NA	NA	NA	NA	NA	0.456544	1	0.499244	NA	NA	NA	NA	NA	NA	NA	NA	NA	NA	NA	NA	NA	TRUE	4.31e-40
Keratoconus	LYZ	IVW	2	0.10148	0.0729596	0.164252	NA	NA	NA	NA	NA	NA	NA	0.0187025	1	0.891223	NA	NA	NA	NA	NA	NA	NA	NA	NA	NA	NA	NA	NA	TRUE	1.4e-37
Keratoconus	LDHB	IVW	2	-0.616	0.447685	0.168832	NA	NA	NA	NA	NA	NA	NA	0.00558822	1	0.94041	NA	NA	NA	NA	NA	NA	NA	NA	NA	NA	NA	NA	NA	TRUE	4.41e-10
Keratoconus	ELMO1	IVW	2	0.433341	0.316707	0.171228	NA	NA	NA	NA	NA	NA	NA	0.201412	1	0.653583	NA	NA	NA	NA	NA	NA	NA	NA	NA	NA	NA	NA	NA	TRUE	3.82e-15
Keratoconus	SERPING1	IVW	2	0.0998376	0.0732225	0.17273	NA	NA	NA	NA	NA	NA	NA	0.413518	1	0.520189	NA	NA	NA	NA	NA	NA	NA	NA	NA	NA	NA	NA	NA	TRUE	2.78e-34
Keratoconus	PNLIPRP1	IVW	2	-0.202806	0.149637	0.175317	NA	NA	NA	NA	NA	NA	NA	0.025183	1	0.873912	NA	NA	NA	NA	NA	NA	NA	NA	NA	NA	NA	NA	NA	TRUE	6.86e-33
Keratoconus	APCS	IVW	2	0.15252	0.11471	0.183647	NA	NA	NA	NA	NA	NA	NA	0.14169	1	0.706607	NA	NA	NA	NA	NA	NA	NA	NA	NA	NA	NA	NA	NA	TRUE	5.37e-78
Keratoconus	NRP2	IVW	2	-0.424123	0.319568	0.18445	NA	NA	NA	NA	NA	NA	NA	0.886786	1	0.34635	NA	NA	NA	NA	NA	NA	NA	NA	NA	NA	NA	NA	NA	TRUE	5.07e-13
Keratoconus	ROR1	IVW	2	0.135732	0.102596	0.185844	NA	NA	NA	NA	NA	NA	NA	0.682897	1	0.408591	NA	NA	NA	NA	NA	NA	NA	NA	NA	NA	NA	NA	NA	TRUE	6.83e-82
Keratoconus	ENPEP	IVW	2	-0.153252	0.116128	0.186941	NA	NA	NA	NA	NA	NA	NA	0.63948	1	0.423899	NA	NA	NA	NA	NA	NA	NA	NA	NA	NA	NA	NA	NA	TRUE	3.52e-130
Keratoconus	PPIL1	IVW	2	-0.0813101	0.0630429	0.197134	NA	NA	NA	NA	NA	NA	NA	0.746959	1	0.387441	NA	NA	NA	NA	NA	NA	NA	NA	NA	NA	NA	NA	NA	TRUE	4.78e-15
Keratoconus	S100A12	IVW	2	-0.153664	0.122312	0.208997	NA	NA	NA	NA	NA	NA	NA	0.182252	1	0.669445	NA	NA	NA	NA	NA	NA	NA	NA	NA	NA	NA	NA	NA	TRUE	3.47e-54
Keratoconus	AFM	IVW	2	0.104104	0.0833286	0.211549	NA	NA	NA	NA	NA	NA	NA	0.266282	1	0.605837	NA	NA	NA	NA	NA	NA	NA	NA	NA	NA	NA	NA	NA	TRUE	4.71e-45
Keratoconus	GP6	IVW	2	-0.10466	0.0838685	0.212067	NA	NA	NA	NA	NA	NA	NA	0.0290584	1	0.864644	NA	NA	NA	NA	NA	NA	NA	NA	NA	NA	NA	NA	NA	TRUE	3.31e-107
Keratoconus	MX1	IVW	2	0.300889	0.241359	0.212528	NA	NA	NA	NA	NA	NA	NA	0.00407754	1	0.949085	NA	NA	NA	NA	NA	NA	NA	NA	NA	NA	NA	NA	NA	TRUE	1.58e-14
Keratoconus	FOLR2	IVW	2	-0.286456	0.232019	0.216969	NA	NA	NA	NA	NA	NA	NA	0.222767	1	0.63694	NA	NA	NA	NA	NA	NA	NA	NA	NA	NA	NA	NA	NA	TRUE	4.32e-09
Keratoconus	CD55	IVW	2	-0.292442	0.238167	0.21949	NA	NA	NA	NA	NA	NA	NA	0.0164086	1	0.898073	NA	NA	NA	NA	NA	NA	NA	NA	NA	NA	NA	NA	NA	TRUE	1.96e-22
Keratoconus	NDST1	IVW	2	0.208711	0.172058	0.22512	NA	NA	NA	NA	NA	NA	NA	0.376603	1	0.539427	NA	NA	NA	NA	NA	NA	NA	NA	NA	NA	NA	NA	NA	TRUE	1.09e-25
Keratoconus	THSD1	IVW	2	0.0979628	0.080921	0.226049	NA	NA	NA	NA	NA	NA	NA	0.931927	1	0.334363	NA	NA	NA	NA	NA	NA	NA	NA	NA	NA	NA	NA	NA	TRUE	6.97e-08
Keratoconus	PGM1	IVW	2	-0.280286	0.236733	0.236422	NA	NA	NA	NA	NA	NA	NA	0.198966	1	0.655557	NA	NA	NA	NA	NA	NA	NA	NA	NA	NA	NA	NA	NA	TRUE	5.12e-13
Keratoconus	RNPEP	IVW	2	0.499121	0.424451	0.239625	NA	NA	NA	NA	NA	NA	NA	3.55718	1	0.0592885	NA	NA	NA	NA	NA	NA	NA	NA	NA	NA	NA	NA	NA	TRUE	6.15e-126
Keratoconus	CD5L	IVW	2	0.0984256	0.0852525	0.248288	NA	NA	NA	NA	NA	NA	NA	0.0585737	1	0.808765	NA	NA	NA	NA	NA	NA	NA	NA	NA	NA	NA	NA	NA	TRUE	1.61e-128
Keratoconus	OGN	IVW	2	0.0852055	0.0738221	0.248417	NA	NA	NA	NA	NA	NA	NA	0.0774487	1	0.780785	NA	NA	NA	NA	NA	NA	NA	NA	NA	NA	NA	NA	NA	TRUE	4.62e-16
Keratoconus	ASPH	IVW	2	0.293616	0.254965	0.249488	NA	NA	NA	NA	NA	NA	NA	0.0409632	1	0.839609	NA	NA	NA	NA	NA	NA	NA	NA	NA	NA	NA	NA	NA	TRUE	1.65e-15
Keratoconus	EDIL3	IVW	2	-0.358099	0.311894	0.250909	NA	NA	NA	NA	NA	NA	NA	0.0469802	1	0.828404	NA	NA	NA	NA	NA	NA	NA	NA	NA	NA	NA	NA	NA	TRUE	7.15e-08
Keratoconus	B4GALT7	IVW	2	0.144125	0.12568	0.251478	NA	NA	NA	NA	NA	NA	NA	0.903258	1	0.34191	NA	NA	NA	NA	NA	NA	NA	NA	NA	NA	NA	NA	NA	TRUE	1.67e-53
Keratoconus	TGFBR3	IVW	2	-0.528818	0.462144	0.252511	NA	NA	NA	NA	NA	NA	NA	3.28654	1	0.0698501	NA	NA	NA	NA	NA	NA	NA	NA	NA	NA	NA	NA	NA	TRUE	2.51e-10
Keratoconus	KDR	IVW	2	0.0842838	0.0739488	0.254386	NA	NA	NA	NA	NA	NA	NA	0.279353	1	0.597125	NA	NA	NA	NA	NA	NA	NA	NA	NA	NA	NA	NA	NA	TRUE	8.61e-133
Keratoconus	PRSS22	IVW	2	0.115556	0.101405	0.254474	NA	NA	NA	NA	NA	NA	NA	0.625422	1	0.42904	NA	NA	NA	NA	NA	NA	NA	NA	NA	NA	NA	NA	NA	TRUE	8.35e-68
Keratoconus	PLA2G7	IVW	2	-0.468081	0.410914	0.254652	NA	NA	NA	NA	NA	NA	NA	1.73613	1	0.187629	NA	NA	NA	NA	NA	NA	NA	NA	NA	NA	NA	NA	NA	TRUE	1.47e-17
Keratoconus	IGSF8	IVW	2	-0.188785	0.167426	0.259502	NA	NA	NA	NA	NA	NA	NA	0.066134	1	0.797051	NA	NA	NA	NA	NA	NA	NA	NA	NA	NA	NA	NA	NA	TRUE	9.54e-26
Keratoconus	ALCAM	IVW	2	-0.486454	0.431919	0.260055	NA	NA	NA	NA	NA	NA	NA	0.595037	1	0.440478	NA	NA	NA	NA	NA	NA	NA	NA	NA	NA	NA	NA	NA	TRUE	1.24e-26
Keratoconus	PLEKHA7	IVW	2	0.0709241	0.0631768	0.261596	NA	NA	NA	NA	NA	NA	NA	0.0353022	1	0.850964	NA	NA	NA	NA	NA	NA	NA	NA	NA	NA	NA	NA	NA	TRUE	1.18e-09
Keratoconus	ROR2	IVW	2	0.168188	0.151898	0.268188	NA	NA	NA	NA	NA	NA	NA	1.1065	1	0.292844	NA	NA	NA	NA	NA	NA	NA	NA	NA	NA	NA	NA	NA	TRUE	1.62e-41
Keratoconus	CD14	IVW	2	-0.122816	0.112689	0.275769	NA	NA	NA	NA	NA	NA	NA	0.212439	1	0.644862	NA	NA	NA	NA	NA	NA	NA	NA	NA	NA	NA	NA	NA	TRUE	3.38e-77
Keratoconus	CCL21	IVW	2	-0.213625	0.19909	0.283269	NA	NA	NA	NA	NA	NA	NA	0.469752	1	0.493101	NA	NA	NA	NA	NA	NA	NA	NA	NA	NA	NA	NA	NA	TRUE	2.23e-17
Keratoconus	GOLM1	IVW	2	0.0837776	0.0784047	0.285283	NA	NA	NA	NA	NA	NA	NA	0.0727132	1	0.787427	NA	NA	NA	NA	NA	NA	NA	NA	NA	NA	NA	NA	NA	TRUE	1.14e-77
Keratoconus	NT5E	IVW	2	-0.0662816	0.0621541	0.286239	NA	NA	NA	NA	NA	NA	NA	0.101065	1	0.750555	NA	NA	NA	NA	NA	NA	NA	NA	NA	NA	NA	NA	NA	TRUE	2.33e-19
Keratoconus	NDRG3	IVW	2	0.297176	0.278703	0.286296	NA	NA	NA	NA	NA	NA	NA	0.289966	1	0.590242	NA	NA	NA	NA	NA	NA	NA	NA	NA	NA	NA	NA	NA	TRUE	4.41e-17
Keratoconus	ADH6	IVW	2	-0.153048	0.145498	0.292848	NA	NA	NA	NA	NA	NA	NA	0.10966	1	0.740531	NA	NA	NA	NA	NA	NA	NA	NA	NA	NA	NA	NA	NA	TRUE	7.49e-42
Keratoconus	ACYP2	IVW	2	-0.664775	0.639685	0.298701	NA	NA	NA	NA	NA	NA	NA	0.00123068	1	0.972015	NA	NA	NA	NA	NA	NA	NA	NA	NA	NA	NA	NA	NA	TRUE	2.64e-73
Keratoconus	ANXA4	IVW	2	0.148617	0.143765	0.301254	NA	NA	NA	NA	NA	NA	NA	1.85337	1	0.173392	NA	NA	NA	NA	NA	NA	NA	NA	NA	NA	NA	NA	NA	TRUE	3.28e-78
Keratoconus	NT5C	IVW	2	-0.0788794	0.0772351	0.307117	NA	NA	NA	NA	NA	NA	NA	0.351921	1	0.553028	NA	NA	NA	NA	NA	NA	NA	NA	NA	NA	NA	NA	NA	TRUE	1.56e-09
Keratoconus	SERPINA5	IVW	2	0.0918052	0.0915655	0.316045	NA	NA	NA	NA	NA	NA	NA	0.456666	1	0.499186	NA	NA	NA	NA	NA	NA	NA	NA	NA	NA	NA	NA	NA	TRUE	2.09e-80
Keratoconus	REG4	IVW	2	-0.183106	0.18331	0.317848	NA	NA	NA	NA	NA	NA	NA	0.782885	1	0.37626	NA	NA	NA	NA	NA	NA	NA	NA	NA	NA	NA	NA	NA	TRUE	4.03e-25
Keratoconus	IGLON5	IVW	2	-0.447881	0.449212	0.318747	NA	NA	NA	NA	NA	NA	NA	2.14055	1	0.14345	NA	NA	NA	NA	NA	NA	NA	NA	NA	NA	NA	NA	NA	TRUE	1.04e-11
Keratoconus	CACNA2D3	IVW	2	-0.248579	0.250576	0.321182	NA	NA	NA	NA	NA	NA	NA	0.000537117	1	0.98151	NA	NA	NA	NA	NA	NA	NA	NA	NA	NA	NA	NA	NA	TRUE	3.61e-114
Keratoconus	ADAMTS5	IVW	2	-0.0621947	0.0631132	0.324405	NA	NA	NA	NA	NA	NA	NA	0.737061	1	0.390604	NA	NA	NA	NA	NA	NA	NA	NA	NA	NA	NA	NA	NA	TRUE	5.06e-06
Keratoconus	B3GNT2	IVW	2	-0.136906	0.139156	0.3252	NA	NA	NA	NA	NA	NA	NA	0.843489	1	0.358401	NA	NA	NA	NA	NA	NA	NA	NA	NA	NA	NA	NA	NA	TRUE	6.13e-46
Keratoconus	CA8	IVW	2	-0.170543	0.176371	0.333567	NA	NA	NA	NA	NA	NA	NA	1.2964	1	0.254872	NA	NA	NA	NA	NA	NA	NA	NA	NA	NA	NA	NA	NA	TRUE	1.79e-27
Keratoconus	ROBO2	IVW	2	0.271924	0.281399	0.33388	NA	NA	NA	NA	NA	NA	NA	0.084973	1	0.770668	NA	NA	NA	NA	NA	NA	NA	NA	NA	NA	NA	NA	NA	TRUE	1.04e-08
Keratoconus	POR	IVW	2	0.280158	0.290778	0.335307	NA	NA	NA	NA	NA	NA	NA	3.56187	1	0.0591211	NA	NA	NA	NA	NA	NA	NA	NA	NA	NA	NA	NA	NA	TRUE	3.89e-27
Keratoconus	PLAT	IVW	2	-0.177723	0.184862	0.33636	NA	NA	NA	NA	NA	NA	NA	1.28076	1	0.257757	NA	NA	NA	NA	NA	NA	NA	NA	NA	NA	NA	NA	NA	TRUE	6.29e-59
Keratoconus	SLITRK5	IVW	2	0.191901	0.200034	0.337387	NA	NA	NA	NA	NA	NA	NA	1.37102	1	0.241637	NA	NA	NA	NA	NA	NA	NA	NA	NA	NA	NA	NA	NA	TRUE	2.23e-22
Keratoconus	AMIGO2	IVW	2	0.213395	0.226874	0.346916	NA	NA	NA	NA	NA	NA	NA	0.000812848	1	0.977255	NA	NA	NA	NA	NA	NA	NA	NA	NA	NA	NA	NA	NA	TRUE	1.29e-18
Keratoconus	COL6A3	IVW	2	0.187568	0.199789	0.347818	NA	NA	NA	NA	NA	NA	NA	0.0563565	1	0.81235	NA	NA	NA	NA	NA	NA	NA	NA	NA	NA	NA	NA	NA	TRUE	6.12e-25
Keratoconus	UBLCP1	IVW	2	0.246109	0.263888	0.351013	NA	NA	NA	NA	NA	NA	NA	2.02396	1	0.154835	NA	NA	NA	NA	NA	NA	NA	NA	NA	NA	NA	NA	NA	TRUE	2.05e-55
Keratoconus	EPHB6	IVW	2	0.174162	0.186871	0.351341	NA	NA	NA	NA	NA	NA	NA	2.19415	1	0.138536	NA	NA	NA	NA	NA	NA	NA	NA	NA	NA	NA	NA	NA	TRUE	2.17e-55
Keratoconus	IL11RA	IVW	2	-0.110677	0.119333	0.353688	NA	NA	NA	NA	NA	NA	NA	2.05107	1	0.152099	NA	NA	NA	NA	NA	NA	NA	NA	NA	NA	NA	NA	NA	TRUE	0.0111797
Keratoconus	FBLN1	IVW	2	0.146	0.158962	0.358377	NA	NA	NA	NA	NA	NA	NA	1.04271	1	0.307192	NA	NA	NA	NA	NA	NA	NA	NA	NA	NA	NA	NA	NA	TRUE	4.65e-31
Keratoconus	NUDT2	IVW	2	-0.0830954	0.0914893	0.363744	NA	NA	NA	NA	NA	NA	NA	0.730511	1	0.392718	NA	NA	NA	NA	NA	NA	NA	NA	NA	NA	NA	NA	NA	TRUE	1.5e-96
Keratoconus	SERPINF2	IVW	2	0.147272	0.165359	0.373133	NA	NA	NA	NA	NA	NA	NA	0.331246	1	0.564926	NA	NA	NA	NA	NA	NA	NA	NA	NA	NA	NA	NA	NA	TRUE	1.2e-29
Keratoconus	KYNU	IVW	2	0.0734718	0.0825248	0.373305	NA	NA	NA	NA	NA	NA	NA	0.0538223	1	0.816541	NA	NA	NA	NA	NA	NA	NA	NA	NA	NA	NA	NA	NA	TRUE	7.81e-12
Keratoconus	SMOC1	IVW	2	0.106116	0.121113	0.380938	NA	NA	NA	NA	NA	NA	NA	0.000490981	1	0.982322	NA	NA	NA	NA	NA	NA	NA	NA	NA	NA	NA	NA	NA	TRUE	4.03e-46
Keratoconus	DSCAM	IVW	2	-0.152423	0.17475	0.383082	NA	NA	NA	NA	NA	NA	NA	0.530603	1	0.466354	NA	NA	NA	NA	NA	NA	NA	NA	NA	NA	NA	NA	NA	TRUE	1.1e-35
Keratoconus	POMGNT2	IVW	2	0.291809	0.336499	0.385837	NA	NA	NA	NA	NA	NA	NA	1.22027	1	0.269308	NA	NA	NA	NA	NA	NA	NA	NA	NA	NA	NA	NA	NA	TRUE	1.86e-10
Keratoconus	MTHFSD	IVW	2	0.254714	0.295603	0.388867	NA	NA	NA	NA	NA	NA	NA	0.355605	1	0.550957	NA	NA	NA	NA	NA	NA	NA	NA	NA	NA	NA	NA	NA	TRUE	2.06e-07
Keratoconus	SVEP1	IVW	2	0.136062	0.158025	0.38923	NA	NA	NA	NA	NA	NA	NA	1.76851	1	0.183566	NA	NA	NA	NA	NA	NA	NA	NA	NA	NA	NA	NA	NA	TRUE	5.14e-161
Keratoconus	PKP2	IVW	2	0.17534	0.203886	0.389794	NA	NA	NA	NA	NA	NA	NA	0.314821	1	0.574737	NA	NA	NA	NA	NA	NA	NA	NA	NA	NA	NA	NA	NA	TRUE	7.94e-17
Keratoconus	ASRGL1	IVW	2	-0.197236	0.229405	0.389914	NA	NA	NA	NA	NA	NA	NA	3.80692	1	0.0510413	NA	NA	NA	NA	NA	NA	NA	NA	NA	NA	NA	NA	NA	TRUE	1.64e-48
Keratoconus	LIFR	IVW	2	-0.226072	0.263374	0.390687	NA	NA	NA	NA	NA	NA	NA	0.073265	1	0.786641	NA	NA	NA	NA	NA	NA	NA	NA	NA	NA	NA	NA	NA	TRUE	1.49e-29
Keratoconus	RFK	IVW	2	0.183737	0.215341	0.393527	NA	NA	NA	NA	NA	NA	NA	1.07762	1	0.299231	NA	NA	NA	NA	NA	NA	NA	NA	NA	NA	NA	NA	NA	TRUE	1.66e-20
Keratoconus	CCL16	IVW	2	-0.0495214	0.0599293	0.408617	NA	NA	NA	NA	NA	NA	NA	0.277158	1	0.59857	NA	NA	NA	NA	NA	NA	NA	NA	NA	NA	NA	NA	NA	TRUE	2.53e-47
Keratoconus	LGALS3BP	IVW	2	0.120922	0.148262	0.414728	NA	NA	NA	NA	NA	NA	NA	0.851752	1	0.356057	NA	NA	NA	NA	NA	NA	NA	NA	NA	NA	NA	NA	NA	TRUE	3.57e-35
Keratoconus	PPT1	IVW	2	-0.0854253	0.105073	0.416212	NA	NA	NA	NA	NA	NA	NA	0.487477	1	0.485055	NA	NA	NA	NA	NA	NA	NA	NA	NA	NA	NA	NA	NA	TRUE	1.39e-50
Keratoconus	SFTPD	IVW	2	0.099002	0.122561	0.419218	NA	NA	NA	NA	NA	NA	NA	3.59915	1	0.0578091	NA	NA	NA	NA	NA	NA	NA	NA	NA	NA	NA	NA	NA	TRUE	4.84e-89
Keratoconus	MAPK9	IVW	2	0.120623	0.150188	0.421887	NA	NA	NA	NA	NA	NA	NA	0.01414	1	0.905345	NA	NA	NA	NA	NA	NA	NA	NA	NA	NA	NA	NA	NA	TRUE	1.27e-36
Keratoconus	FTCD	IVW	2	-0.225839	0.281279	0.422034	NA	NA	NA	NA	NA	NA	NA	0.255672	1	0.613109	NA	NA	NA	NA	NA	NA	NA	NA	NA	NA	NA	NA	NA	TRUE	8.29e-38
Keratoconus	SAR1A	IVW	2	0.187661	0.234996	0.42454	NA	NA	NA	NA	NA	NA	NA	2.24307	1	0.134215	NA	NA	NA	NA	NA	NA	NA	NA	NA	NA	NA	NA	NA	TRUE	3.62e-28
Keratoconus	DCTD	IVW	2	-0.193744	0.243627	0.426468	NA	NA	NA	NA	NA	NA	NA	0.177165	1	0.673821	NA	NA	NA	NA	NA	NA	NA	NA	NA	NA	NA	NA	NA	TRUE	1.03e-11
Keratoconus	GGH	IVW	2	0.0543346	0.0684814	0.427533	NA	NA	NA	NA	NA	NA	NA	0.718582	1	0.396609	NA	NA	NA	NA	NA	NA	NA	NA	NA	NA	NA	NA	NA	TRUE	3.99e-39
Keratoconus	CNTN1	IVW	2	0.0714282	0.0903262	0.429072	NA	NA	NA	NA	NA	NA	NA	0.374179	1	0.540735	NA	NA	NA	NA	NA	NA	NA	NA	NA	NA	NA	NA	NA	TRUE	6.78e-93
Keratoconus	TGM3	IVW	2	0.28498	0.360954	0.429808	NA	NA	NA	NA	NA	NA	NA	2.89254	1	0.0889904	NA	NA	NA	NA	NA	NA	NA	NA	NA	NA	NA	NA	NA	TRUE	4.99e-10
Keratoconus	PTGR1	IVW	2	0.119315	0.151537	0.431067	NA	NA	NA	NA	NA	NA	NA	0.887645	1	0.346116	NA	NA	NA	NA	NA	NA	NA	NA	NA	NA	NA	NA	NA	TRUE	1.2e-54
Keratoconus	CST1	IVW	2	-0.0474436	0.060326	0.431602	NA	NA	NA	NA	NA	NA	NA	0.000640218	1	0.979814	NA	NA	NA	NA	NA	NA	NA	NA	NA	NA	NA	NA	NA	TRUE	5.05e-51
Keratoconus	AMY1A	IVW	2	0.0568974	0.0723578	0.431672	NA	NA	NA	NA	NA	NA	NA	0.586302	1	0.443853	NA	NA	NA	NA	NA	NA	NA	NA	NA	NA	NA	NA	NA	TRUE	2.75e-85
Keratoconus	PLXND1	IVW	2	-0.101171	0.128915	0.432577	NA	NA	NA	NA	NA	NA	NA	1.23613	1	0.266218	NA	NA	NA	NA	NA	NA	NA	NA	NA	NA	NA	NA	NA	TRUE	8e-60
Keratoconus	CTSE	IVW	2	-0.053137	0.0681643	0.43566	NA	NA	NA	NA	NA	NA	NA	0.874142	1	0.349811	NA	NA	NA	NA	NA	NA	NA	NA	NA	NA	NA	NA	NA	TRUE	3e-05
Keratoconus	UNC5C	IVW	2	-0.12285	0.15853	0.438381	NA	NA	NA	NA	NA	NA	NA	0.00550435	1	0.940858	NA	NA	NA	NA	NA	NA	NA	NA	NA	NA	NA	NA	NA	TRUE	4.17e-40
Keratoconus	PPID	IVW	2	0.141361	0.184742	0.444164	NA	NA	NA	NA	NA	NA	NA	3.29016	1	0.0696961	NA	NA	NA	NA	NA	NA	NA	NA	NA	NA	NA	NA	NA	TRUE	4.12e-74
Keratoconus	CST6	IVW	2	-0.107837	0.141556	0.446181	NA	NA	NA	NA	NA	NA	NA	0.863095	1	0.352874	NA	NA	NA	NA	NA	NA	NA	NA	NA	NA	NA	NA	NA	TRUE	4.77e-33
Keratoconus	FKBP7	IVW	2	-0.0738441	0.0970628	0.446785	NA	NA	NA	NA	NA	NA	NA	1.30281	1	0.253701	NA	NA	NA	NA	NA	NA	NA	NA	NA	NA	NA	NA	NA	TRUE	2.04e-108
Keratoconus	KIR2DL3	IVW	2	-0.126539	0.168151	0.451732	NA	NA	NA	NA	NA	NA	NA	0.560609	1	0.454015	NA	NA	NA	NA	NA	NA	NA	NA	NA	NA	NA	NA	NA	TRUE	8.76e-32
Keratoconus	HSD17B14	IVW	2	-0.229737	0.306091	0.452924	NA	NA	NA	NA	NA	NA	NA	0.0970597	1	0.755387	NA	NA	NA	NA	NA	NA	NA	NA	NA	NA	NA	NA	NA	TRUE	1.76e-11
Keratoconus	A4GALT	IVW	2	0.0579123	0.0789191	0.463059	NA	NA	NA	NA	NA	NA	NA	0.225708	1	0.634725	NA	NA	NA	NA	NA	NA	NA	NA	NA	NA	NA	NA	NA	TRUE	2.3e-08
Keratoconus	SFRP4	IVW	2	-0.113319	0.154909	0.464461	NA	NA	NA	NA	NA	NA	NA	2.19212	1	0.138718	NA	NA	NA	NA	NA	NA	NA	NA	NA	NA	NA	NA	NA	TRUE	6.51e-60
Keratoconus	TWSG1	IVW	2	0.183864	0.252653	0.466778	NA	NA	NA	NA	NA	NA	NA	0.273687	1	0.600869	NA	NA	NA	NA	NA	NA	NA	NA	NA	NA	NA	NA	NA	TRUE	1.04e-15
Keratoconus	CPOX	IVW	2	0.118091	0.163105	0.469055	NA	NA	NA	NA	NA	NA	NA	0.0287581	1	0.865339	NA	NA	NA	NA	NA	NA	NA	NA	NA	NA	NA	NA	NA	TRUE	1.09e-26
Keratoconus	VWA1	IVW	2	0.0695313	0.0969686	0.473343	NA	NA	NA	NA	NA	NA	NA	0.998607	1	0.317648	NA	NA	NA	NA	NA	NA	NA	NA	NA	NA	NA	NA	NA	TRUE	9.91e-37
Keratoconus	MMP8	IVW	2	0.161531	0.226018	0.474805	NA	NA	NA	NA	NA	NA	NA	3.20609	1	0.0733645	NA	NA	NA	NA	NA	NA	NA	NA	NA	NA	NA	NA	NA	TRUE	7.65e-67
Keratoconus	RAB31	IVW	2	0.151815	0.213223	0.476464	NA	NA	NA	NA	NA	NA	NA	1.06248	1	0.302651	NA	NA	NA	NA	NA	NA	NA	NA	NA	NA	NA	NA	NA	TRUE	3.05e-20
Keratoconus	MPST	IVW	2	0.245074	0.34471	0.477111	NA	NA	NA	NA	NA	NA	NA	0.568862	1	0.450711	NA	NA	NA	NA	NA	NA	NA	NA	NA	NA	NA	NA	NA	TRUE	1.67e-16
Keratoconus	VOPP1	IVW	2	0.189614	0.266752	0.477192	NA	NA	NA	NA	NA	NA	NA	0.295967	1	0.586422	NA	NA	NA	NA	NA	NA	NA	NA	NA	NA	NA	NA	NA	TRUE	7.6e-12
Keratoconus	CNTNAP2	IVW	2	-0.124162	0.17555	0.479395	NA	NA	NA	NA	NA	NA	NA	0.100381	1	0.751373	NA	NA	NA	NA	NA	NA	NA	NA	NA	NA	NA	NA	NA	TRUE	1.86e-31
Keratoconus	CREB3L4	IVW	2	0.08231	0.117918	0.485159	NA	NA	NA	NA	NA	NA	NA	0.198151	1	0.656218	NA	NA	NA	NA	NA	NA	NA	NA	NA	NA	NA	NA	NA	TRUE	1.77e-62
Keratoconus	GPC1	IVW	2	-0.0792793	0.115379	0.492005	NA	NA	NA	NA	NA	NA	NA	2.81267	1	0.0935228	NA	NA	NA	NA	NA	NA	NA	NA	NA	NA	NA	NA	NA	TRUE	4.7e-20
Keratoconus	SERPINA3	IVW	2	0.0844967	0.124226	0.496388	NA	NA	NA	NA	NA	NA	NA	0.0547294	1	0.815029	NA	NA	NA	NA	NA	NA	NA	NA	NA	NA	NA	NA	NA	TRUE	1.61e-60
Keratoconus	SELP	IVW	2	0.13361	0.197839	0.499458	NA	NA	NA	NA	NA	NA	NA	3.57571	1	0.0586303	NA	NA	NA	NA	NA	NA	NA	NA	NA	NA	NA	NA	NA	TRUE	1.07e-97
Keratoconus	AMY2B	IVW	2	-0.0647002	0.0959221	0.499989	NA	NA	NA	NA	NA	NA	NA	0.00311285	1	0.955507	NA	NA	NA	NA	NA	NA	NA	NA	NA	NA	NA	NA	NA	TRUE	6.67e-63
Keratoconus	ECM1	IVW	2	-0.0581972	0.087219	0.50461	NA	NA	NA	NA	NA	NA	NA	1.4428	1	0.229687	NA	NA	NA	NA	NA	NA	NA	NA	NA	NA	NA	NA	NA	TRUE	1.52e-26
Keratoconus	APOC1	IVW	2	-0.295009	0.44296	0.505414	NA	NA	NA	NA	NA	NA	NA	3.45342	1	0.0631211	NA	NA	NA	NA	NA	NA	NA	NA	NA	NA	NA	NA	NA	TRUE	8.42e-142
Keratoconus	CTSS	IVW	2	0.078288	0.117868	0.506563	NA	NA	NA	NA	NA	NA	NA	1.22337	1	0.268701	NA	NA	NA	NA	NA	NA	NA	NA	NA	NA	NA	NA	NA	TRUE	1.18e-12
Keratoconus	PNP	IVW	2	-0.103646	0.156656	0.508218	NA	NA	NA	NA	NA	NA	NA	0.848142	1	0.357079	NA	NA	NA	NA	NA	NA	NA	NA	NA	NA	NA	NA	NA	TRUE	3.36e-27
Keratoconus	CCL17	IVW	2	-0.055152	0.0845574	0.514244	NA	NA	NA	NA	NA	NA	NA	0.946999	1	0.330484	NA	NA	NA	NA	NA	NA	NA	NA	NA	NA	NA	NA	NA	TRUE	4.82e-79
Keratoconus	RRM2B	IVW	2	0.0990701	0.152383	0.515603	NA	NA	NA	NA	NA	NA	NA	0.806587	1	0.369131	NA	NA	NA	NA	NA	NA	NA	NA	NA	NA	NA	NA	NA	TRUE	3.11e-33
Keratoconus	PSMB4	IVW	2	-0.0319027	0.0491104	0.515943	NA	NA	NA	NA	NA	NA	NA	0.0675233	1	0.794978	NA	NA	NA	NA	NA	NA	NA	NA	NA	NA	NA	NA	NA	TRUE	4.68e-06
Keratoconus	SMPDL3A	IVW	2	-0.113471	0.174863	0.516395	NA	NA	NA	NA	NA	NA	NA	2.32967	1	0.126929	NA	NA	NA	NA	NA	NA	NA	NA	NA	NA	NA	NA	NA	TRUE	2.51e-68
Keratoconus	ASAH2	IVW	2	-0.0490981	0.0759434	0.51795	NA	NA	NA	NA	NA	NA	NA	2.22685	1	0.13563	NA	NA	NA	NA	NA	NA	NA	NA	NA	NA	NA	NA	NA	TRUE	0.000500291
Keratoconus	ANXA2	IVW	2	-0.0952166	0.148243	0.520679	NA	NA	NA	NA	NA	NA	NA	3.38693	1	0.0657154	NA	NA	NA	NA	NA	NA	NA	NA	NA	NA	NA	NA	NA	TRUE	3.82e-13
Keratoconus	FOLR3	IVW	2	-0.0466361	0.0730128	0.522992	NA	NA	NA	NA	NA	NA	NA	0.00391332	1	0.95012	NA	NA	NA	NA	NA	NA	NA	NA	NA	NA	NA	NA	NA	TRUE	7.15e-103
Keratoconus	COL1A1	IVW	2	0.118117	0.187723	0.529212	NA	NA	NA	NA	NA	NA	NA	0.0571551	1	0.81105	NA	NA	NA	NA	NA	NA	NA	NA	NA	NA	NA	NA	NA	TRUE	6.02e-25
Keratoconus	PTK7	IVW	2	0.151283	0.241294	0.530682	NA	NA	NA	NA	NA	NA	NA	0.163404	1	0.686042	NA	NA	NA	NA	NA	NA	NA	NA	NA	NA	NA	NA	NA	TRUE	4.27e-14
Keratoconus	POGLUT1	IVW	2	-0.154972	0.24832	0.532574	NA	NA	NA	NA	NA	NA	NA	4.11882	1	0.0424087	NA	NA	NA	NA	NA	NA	NA	NA	NA	NA	NA	NA	NA	TRUE	3.55e-51
Keratoconus	GFRAL	IVW	2	-0.136454	0.219596	0.534345	NA	NA	NA	NA	NA	NA	NA	2.9653	1	0.0850685	NA	NA	NA	NA	NA	NA	NA	NA	NA	NA	NA	NA	NA	TRUE	1.03e-41
Keratoconus	SERPINF1	IVW	2	-0.0546155	0.088716	0.538144	NA	NA	NA	NA	NA	NA	NA	0.89647	1	0.34373	NA	NA	NA	NA	NA	NA	NA	NA	NA	NA	NA	NA	NA	TRUE	1.16e-101
Keratoconus	IGSF3	IVW	2	0.452387	0.748395	0.545527	NA	NA	NA	NA	NA	NA	NA	2.184	1	0.139452	NA	NA	NA	NA	NA	NA	NA	NA	NA	NA	NA	NA	NA	TRUE	2.18e-05
Keratoconus	C4BPA	IVW	2	0.0499402	0.0827035	0.545946	NA	NA	NA	NA	NA	NA	NA	1.50991	1	0.219153	NA	NA	NA	NA	NA	NA	NA	NA	NA	NA	NA	NA	NA	TRUE	0.00331726
Keratoconus	MAN1A2	IVW	2	0.062757	0.10415	0.5468	NA	NA	NA	NA	NA	NA	NA	0.151923	1	0.696704	NA	NA	NA	NA	NA	NA	NA	NA	NA	NA	NA	NA	NA	TRUE	1.53e-57
Keratoconus	ASGR1	IVW	2	-0.165134	0.274767	0.547842	NA	NA	NA	NA	NA	NA	NA	0.214936	1	0.642926	NA	NA	NA	NA	NA	NA	NA	NA	NA	NA	NA	NA	NA	TRUE	4.17e-14
Keratoconus	DNAJC17	IVW	2	-0.178588	0.298487	0.549633	NA	NA	NA	NA	NA	NA	NA	0.536453	1	0.463906	NA	NA	NA	NA	NA	NA	NA	NA	NA	NA	NA	NA	NA	TRUE	6.49e-27
Keratoconus	APMAP	IVW	2	-0.116088	0.196316	0.554297	NA	NA	NA	NA	NA	NA	NA	0.388384	1	0.53315	NA	NA	NA	NA	NA	NA	NA	NA	NA	NA	NA	NA	NA	TRUE	1.71e-21
Keratoconus	CLEC1B	IVW	2	-0.0819762	0.140916	0.560742	NA	NA	NA	NA	NA	NA	NA	0.0108966	1	0.916862	NA	NA	NA	NA	NA	NA	NA	NA	NA	NA	NA	NA	NA	TRUE	4.32e-34
Keratoconus	PTHLH	IVW	2	-0.336116	0.582059	0.563629	NA	NA	NA	NA	NA	NA	NA	8.78459	1	0.00303785	NA	NA	NA	NA	NA	NA	NA	NA	NA	NA	NA	NA	NA	TRUE	1.61e-13
Keratoconus	ANGPTL3	IVW	2	-0.062796	0.109168	0.565142	NA	NA	NA	NA	NA	NA	NA	2.16818	1	0.140893	NA	NA	NA	NA	NA	NA	NA	NA	NA	NA	NA	NA	NA	TRUE	1.12e-64
Keratoconus	LCT	IVW	2	0.0359955	0.0632038	0.569007	NA	NA	NA	NA	NA	NA	NA	0.116165	1	0.733232	NA	NA	NA	NA	NA	NA	NA	NA	NA	NA	NA	NA	NA	TRUE	4.61e-91
Keratoconus	BCAN	IVW	2	-0.0976268	0.171633	0.569483	NA	NA	NA	NA	NA	NA	NA	1.70615	1	0.191485	NA	NA	NA	NA	NA	NA	NA	NA	NA	NA	NA	NA	NA	TRUE	2.79e-50
Keratoconus	PSAP	IVW	2	-0.0453933	0.0811372	0.575845	NA	NA	NA	NA	NA	NA	NA	0.263102	1	0.607997	NA	NA	NA	NA	NA	NA	NA	NA	NA	NA	NA	NA	NA	TRUE	1.06e-129
Keratoconus	APOM	IVW	2	-0.0863369	0.155315	0.57829	NA	NA	NA	NA	NA	NA	NA	2.17482	1	0.140286	NA	NA	NA	NA	NA	NA	NA	NA	NA	NA	NA	NA	NA	TRUE	2.11e-46
Keratoconus	AP1G2	IVW	2	-0.163369	0.297173	0.582495	NA	NA	NA	NA	NA	NA	NA	3.24314	1	0.0717231	NA	NA	NA	NA	NA	NA	NA	NA	NA	NA	NA	NA	NA	TRUE	2.66e-24
Keratoconus	EPHB2	IVW	2	-0.128442	0.23612	0.586464	NA	NA	NA	NA	NA	NA	NA	0.0645515	1	0.799442	NA	NA	NA	NA	NA	NA	NA	NA	NA	NA	NA	NA	NA	TRUE	6.88e-100
Keratoconus	CD177	IVW	2	0.0343048	0.063243	0.587523	NA	NA	NA	NA	NA	NA	NA	0.0846732	1	0.771062	NA	NA	NA	NA	NA	NA	NA	NA	NA	NA	NA	NA	NA	TRUE	7.98e-50
Keratoconus	TAC1	IVW	2	0.0704631	0.130289	0.58863	NA	NA	NA	NA	NA	NA	NA	0.178215	1	0.672912	NA	NA	NA	NA	NA	NA	NA	NA	NA	NA	NA	NA	NA	TRUE	1.02e-41
Keratoconus	TBCE	IVW	2	-0.114526	0.214201	0.592881	NA	NA	NA	NA	NA	NA	NA	0.0589975	1	0.808087	NA	NA	NA	NA	NA	NA	NA	NA	NA	NA	NA	NA	NA	TRUE	1.34e-17
Keratoconus	DAPK2	IVW	2	-0.106575	0.199499	0.593194	NA	NA	NA	NA	NA	NA	NA	4.10751	1	0.0426933	NA	NA	NA	NA	NA	NA	NA	NA	NA	NA	NA	NA	NA	TRUE	5.66e-88
Keratoconus	LSAMP	IVW	2	0.102594	0.192837	0.594708	NA	NA	NA	NA	NA	NA	NA	1.27097	1	0.259586	NA	NA	NA	NA	NA	NA	NA	NA	NA	NA	NA	NA	NA	TRUE	1.61e-34
Keratoconus	ST6GALNAC6	IVW	2	-0.209002	0.393445	0.595274	NA	NA	NA	NA	NA	NA	NA	0.0184392	1	0.891987	NA	NA	NA	NA	NA	NA	NA	NA	NA	NA	NA	NA	NA	TRUE	1.78e-11
Keratoconus	XXYLT1	IVW	2	-0.0567325	0.107241	0.596791	NA	NA	NA	NA	NA	NA	NA	0.00910751	1	0.923971	NA	NA	NA	NA	NA	NA	NA	NA	NA	NA	NA	NA	NA	TRUE	1.3e-70
Keratoconus	CR2	IVW	2	-0.0817327	0.155056	0.598111	NA	NA	NA	NA	NA	NA	NA	1.28671	1	0.256654	NA	NA	NA	NA	NA	NA	NA	NA	NA	NA	NA	NA	NA	TRUE	3.47e-49
Keratoconus	CFHR1	IVW	2	-0.0286316	0.0551024	0.603337	NA	NA	NA	NA	NA	NA	NA	0.563455	1	0.452871	NA	NA	NA	NA	NA	NA	NA	NA	NA	NA	NA	NA	NA	TRUE	2.03e-95
Keratoconus	THG1L	IVW	2	-0.0348197	0.0672027	0.604368	NA	NA	NA	NA	NA	NA	NA	0.0828775	1	0.773435	NA	NA	NA	NA	NA	NA	NA	NA	NA	NA	NA	NA	NA	TRUE	8.51e-10
Keratoconus	EGFLAM	IVW	2	0.052967	0.102523	0.605412	NA	NA	NA	NA	NA	NA	NA	0.0485109	1	0.825675	NA	NA	NA	NA	NA	NA	NA	NA	NA	NA	NA	NA	NA	TRUE	4.43e-92
Keratoconus	PF4	IVW	2	0.117727	0.229445	0.607886	NA	NA	NA	NA	NA	NA	NA	0.739909	1	0.38969	NA	NA	NA	NA	NA	NA	NA	NA	NA	NA	NA	NA	NA	TRUE	4.61e-13
Keratoconus	SERPINH1	IVW	2	-0.0934187	0.183734	0.611141	NA	NA	NA	NA	NA	NA	NA	0.0857541	1	0.769646	NA	NA	NA	NA	NA	NA	NA	NA	NA	NA	NA	NA	NA	TRUE	1.66e-27
Keratoconus	FABP2	IVW	2	-0.0593481	0.117045	0.612116	NA	NA	NA	NA	NA	NA	NA	2.21653	1	0.13654	NA	NA	NA	NA	NA	NA	NA	NA	NA	NA	NA	NA	NA	TRUE	1.32e-160
Keratoconus	CPXM1	IVW	2	-0.035894	0.0710042	0.613194	NA	NA	NA	NA	NA	NA	NA	0.0117294	1	0.913756	NA	NA	NA	NA	NA	NA	NA	NA	NA	NA	NA	NA	NA	TRUE	5.45e-160
Keratoconus	ANGPT2	IVW	2	0.101254	0.202667	0.617351	NA	NA	NA	NA	NA	NA	NA	0.895015	1	0.344122	NA	NA	NA	NA	NA	NA	NA	NA	NA	NA	NA	NA	NA	TRUE	3.74e-22
Keratoconus	C1QL1	IVW	2	-0.0588897	0.117952	0.61759	NA	NA	NA	NA	NA	NA	NA	0.367503	1	0.544368	NA	NA	NA	NA	NA	NA	NA	NA	NA	NA	NA	NA	NA	TRUE	1.15e-78
Keratoconus	ITLN1	IVW	2	0.138073	0.279007	0.620691	NA	NA	NA	NA	NA	NA	NA	5.01857	1	0.0250768	NA	NA	NA	NA	NA	NA	NA	NA	NA	NA	NA	NA	NA	TRUE	7.21e-14
Keratoconus	IGLL1	IVW	2	-0.0352369	0.0714839	0.622059	NA	NA	NA	NA	NA	NA	NA	0.199289	1	0.655296	NA	NA	NA	NA	NA	NA	NA	NA	NA	NA	NA	NA	NA	TRUE	3.28e-11
Keratoconus	QDPR	IVW	2	0.137056	0.284374	0.629837	NA	NA	NA	NA	NA	NA	NA	0.904646	1	0.341539	NA	NA	NA	NA	NA	NA	NA	NA	NA	NA	NA	NA	NA	TRUE	2.26e-12
Keratoconus	LRPAP1	IVW	2	0.0941273	0.196939	0.632685	NA	NA	NA	NA	NA	NA	NA	2.6258	1	0.10514	NA	NA	NA	NA	NA	NA	NA	NA	NA	NA	NA	NA	NA	TRUE	3.7e-40
Keratoconus	SPP1	IVW	2	-0.0790476	0.16576	0.633448	NA	NA	NA	NA	NA	NA	NA	0.0263364	1	0.871081	NA	NA	NA	NA	NA	NA	NA	NA	NA	NA	NA	NA	NA	TRUE	7.14e-21
Keratoconus	NUCB1	IVW	2	-0.218215	0.458046	0.633787	NA	NA	NA	NA	NA	NA	NA	7.18657	1	0.00734513	NA	NA	NA	NA	NA	NA	NA	NA	NA	NA	NA	NA	NA	TRUE	1.64e-18
Keratoconus	CFD	IVW	2	-0.0882153	0.187732	0.638426	NA	NA	NA	NA	NA	NA	NA	0.0656894	1	0.79772	NA	NA	NA	NA	NA	NA	NA	NA	NA	NA	NA	NA	NA	TRUE	1.92e-53
Keratoconus	FKBP1B	IVW	2	-0.0515918	0.110161	0.639548	NA	NA	NA	NA	NA	NA	NA	0.732228	1	0.392162	NA	NA	NA	NA	NA	NA	NA	NA	NA	NA	NA	NA	NA	TRUE	6.85e-65
Keratoconus	AKR1B1	IVW	2	0.120087	0.257086	0.640423	NA	NA	NA	NA	NA	NA	NA	0.381642	1	0.536726	NA	NA	NA	NA	NA	NA	NA	NA	NA	NA	NA	NA	NA	TRUE	4.56e-10
Keratoconus	B4GALT1	IVW	2	0.0527815	0.113159	0.640903	NA	NA	NA	NA	NA	NA	NA	0.0367832	1	0.847907	NA	NA	NA	NA	NA	NA	NA	NA	NA	NA	NA	NA	NA	TRUE	2.91e-44
Keratoconus	HSPG2	IVW	2	-0.058243	0.124888	0.640958	NA	NA	NA	NA	NA	NA	NA	1.84012	1	0.174937	NA	NA	NA	NA	NA	NA	NA	NA	NA	NA	NA	NA	NA	TRUE	7.83e-84
Keratoconus	TNFSF13B	IVW	2	-0.14211	0.309597	0.646222	NA	NA	NA	NA	NA	NA	NA	0.456567	1	0.499233	NA	NA	NA	NA	NA	NA	NA	NA	NA	NA	NA	NA	NA	TRUE	5.59e-11
Keratoconus	DEFB1	IVW	2	0.0896129	0.198113	0.65103	NA	NA	NA	NA	NA	NA	NA	0.142897	1	0.705418	NA	NA	NA	NA	NA	NA	NA	NA	NA	NA	NA	NA	NA	TRUE	1.35e-38
Keratoconus	MANSC4	IVW	2	0.030073	0.0680564	0.658574	NA	NA	NA	NA	NA	NA	NA	0.199059	1	0.655482	NA	NA	NA	NA	NA	NA	NA	NA	NA	NA	NA	NA	NA	TRUE	7.26e-47
Keratoconus	RSPO3	IVW	2	-0.0467833	0.105905	0.658672	NA	NA	NA	NA	NA	NA	NA	0.00211122	1	0.963352	NA	NA	NA	NA	NA	NA	NA	NA	NA	NA	NA	NA	NA	TRUE	6.46e-74
Keratoconus	CRP	IVW	2	-0.0954247	0.21804	0.661642	NA	NA	NA	NA	NA	NA	NA	2.13622	1	0.143856	NA	NA	NA	NA	NA	NA	NA	NA	NA	NA	NA	NA	NA	TRUE	1.17e-32
Keratoconus	SERPINB4	IVW	2	-0.153799	0.353987	0.663943	NA	NA	NA	NA	NA	NA	NA	0.392955	1	0.53075	NA	NA	NA	NA	NA	NA	NA	NA	NA	NA	NA	NA	NA	TRUE	2.31e-08
Keratoconus	STAMBPL1	IVW	2	0.112382	0.258922	0.664261	NA	NA	NA	NA	NA	NA	NA	1.54777	1	0.213465	NA	NA	NA	NA	NA	NA	NA	NA	NA	NA	NA	NA	NA	TRUE	8.28e-19
Keratoconus	BRSK2	IVW	2	0.0637491	0.148357	0.667414	NA	NA	NA	NA	NA	NA	NA	0.321549	1	0.570678	NA	NA	NA	NA	NA	NA	NA	NA	NA	NA	NA	NA	NA	TRUE	2.27e-32
Keratoconus	PSMB1	IVW	2	0.0342764	0.0798025	0.667548	NA	NA	NA	NA	NA	NA	NA	0.698658	1	0.403235	NA	NA	NA	NA	NA	NA	NA	NA	NA	NA	NA	NA	NA	TRUE	0.00114383
Keratoconus	FAM20A	IVW	2	0.0575785	0.134332	0.668194	NA	NA	NA	NA	NA	NA	NA	0.87256	1	0.350248	NA	NA	NA	NA	NA	NA	NA	NA	NA	NA	NA	NA	NA	TRUE	2.26e-39
Keratoconus	CROT	IVW	2	0.0343129	0.0805214	0.67001	NA	NA	NA	NA	NA	NA	NA	0.00035715	1	0.984922	NA	NA	NA	NA	NA	NA	NA	NA	NA	NA	NA	NA	NA	TRUE	5.49e-10
Keratoconus	IDUA	IVW	2	-0.025738	0.0607351	0.671731	NA	NA	NA	NA	NA	NA	NA	0.102276	1	0.749115	NA	NA	NA	NA	NA	NA	NA	NA	NA	NA	NA	NA	NA	TRUE	1.96e-38
Keratoconus	PARK7	IVW	2	-0.164356	0.389082	0.672719	NA	NA	NA	NA	NA	NA	NA	3.55091	1	0.0595127	NA	NA	NA	NA	NA	NA	NA	NA	NA	NA	NA	NA	NA	TRUE	2.1e-17
Keratoconus	SEMA3E	IVW	2	0.0410306	0.0976967	0.674501	NA	NA	NA	NA	NA	NA	NA	0.350586	1	0.553782	NA	NA	NA	NA	NA	NA	NA	NA	NA	NA	NA	NA	NA	TRUE	2.1e-43
Keratoconus	GAA	IVW	2	0.260674	0.624617	0.676434	NA	NA	NA	NA	NA	NA	NA	3.97358	1	0.0462194	NA	NA	NA	NA	NA	NA	NA	NA	NA	NA	NA	NA	NA	TRUE	1.46e-125
Keratoconus	CNTN5	IVW	2	0.0964052	0.231795	0.677478	NA	NA	NA	NA	NA	NA	NA	4.15017	1	0.0416303	NA	NA	NA	NA	NA	NA	NA	NA	NA	NA	NA	NA	NA	TRUE	3.14e-68
Keratoconus	LRP8	IVW	2	-0.0662237	0.166167	0.690235	NA	NA	NA	NA	NA	NA	NA	1.62496	1	0.202401	NA	NA	NA	NA	NA	NA	NA	NA	NA	NA	NA	NA	NA	TRUE	3.39e-46
Keratoconus	KLK7	IVW	2	-0.0366824	0.0925806	0.691942	NA	NA	NA	NA	NA	NA	NA	0.560877	1	0.453907	NA	NA	NA	NA	NA	NA	NA	NA	NA	NA	NA	NA	NA	TRUE	7.24e-119
Keratoconus	FAM3D	IVW	2	0.048759	0.123712	0.693483	NA	NA	NA	NA	NA	NA	NA	2.69858	1	0.100437	NA	NA	NA	NA	NA	NA	NA	NA	NA	NA	NA	NA	NA	TRUE	3.97e-83
Keratoconus	CHST15	IVW	2	-0.0806692	0.207403	0.697313	NA	NA	NA	NA	NA	NA	NA	0.372156	1	0.541831	NA	NA	NA	NA	NA	NA	NA	NA	NA	NA	NA	NA	NA	TRUE	5.76e-18
Keratoconus	FAM20B	IVW	2	-0.114848	0.297892	0.69984	NA	NA	NA	NA	NA	NA	NA	1.19142	1	0.275043	NA	NA	NA	NA	NA	NA	NA	NA	NA	NA	NA	NA	NA	TRUE	1.28e-10
Keratoconus	MTHFD1	IVW	2	-0.0899188	0.233718	0.700436	NA	NA	NA	NA	NA	NA	NA	0.278073	1	0.597967	NA	NA	NA	NA	NA	NA	NA	NA	NA	NA	NA	NA	NA	TRUE	8.59e-19
Keratoconus	UBASH3B	IVW	2	-0.185424	0.488207	0.704089	NA	NA	NA	NA	NA	NA	NA	6.91654	1	0.0085402	NA	NA	NA	NA	NA	NA	NA	NA	NA	NA	NA	NA	NA	TRUE	9.57e-18
Keratoconus	CLMP	IVW	2	-0.0499775	0.133239	0.707588	NA	NA	NA	NA	NA	NA	NA	1.40867	1	0.235278	NA	NA	NA	NA	NA	NA	NA	NA	NA	NA	NA	NA	NA	TRUE	4.56e-62
Keratoconus	PLXNA1	IVW	2	-0.0378504	0.100917	0.707613	NA	NA	NA	NA	NA	NA	NA	0.872988	1	0.350129	NA	NA	NA	NA	NA	NA	NA	NA	NA	NA	NA	NA	NA	TRUE	1.07e-76
Keratoconus	CBR1	IVW	2	-0.0254968	0.0693397	0.713091	NA	NA	NA	NA	NA	NA	NA	0.00837613	1	0.927078	NA	NA	NA	NA	NA	NA	NA	NA	NA	NA	NA	NA	NA	TRUE	8.16e-135
Keratoconus	GZMA	IVW	2	-0.123206	0.335856	0.713737	NA	NA	NA	NA	NA	NA	NA	0.29546	1	0.586743	NA	NA	NA	NA	NA	NA	NA	NA	NA	NA	NA	NA	NA	TRUE	1.42e-10
Keratoconus	UGT1A1	IVW	2	-0.0695009	0.190842	0.715723	NA	NA	NA	NA	NA	NA	NA	3.21598	1	0.0729223	NA	NA	NA	NA	NA	NA	NA	NA	NA	NA	NA	NA	NA	TRUE	1.78e-61
Keratoconus	RBM17	IVW	2	0.0806543	0.221577	0.715858	NA	NA	NA	NA	NA	NA	NA	2.50661	1	0.113369	NA	NA	NA	NA	NA	NA	NA	NA	NA	NA	NA	NA	NA	TRUE	2.34e-46
Keratoconus	GSTP1	IVW	2	0.0762841	0.209826	0.716187	NA	NA	NA	NA	NA	NA	NA	1.28586	1	0.256811	NA	NA	NA	NA	NA	NA	NA	NA	NA	NA	NA	NA	NA	TRUE	5.39e-24
Keratoconus	S100A7	IVW	2	-0.0261103	0.0762232	0.731936	NA	NA	NA	NA	NA	NA	NA	0.426091	1	0.513913	NA	NA	NA	NA	NA	NA	NA	NA	NA	NA	NA	NA	NA	TRUE	5.85e-19
Keratoconus	FSTL4	IVW	2	-0.132131	0.388287	0.733636	NA	NA	NA	NA	NA	NA	NA	1.34322	1	0.246467	NA	NA	NA	NA	NA	NA	NA	NA	NA	NA	NA	NA	NA	TRUE	3.45e-07
Keratoconus	SERPINE2	IVW	2	-0.0243446	0.0728571	0.738273	NA	NA	NA	NA	NA	NA	NA	0.00400926	1	0.949513	NA	NA	NA	NA	NA	NA	NA	NA	NA	NA	NA	NA	NA	TRUE	5.17e-58
Keratoconus	BPI	IVW	2	0.0185884	0.0558001	0.73904	NA	NA	NA	NA	NA	NA	NA	1.08071	1	0.298539	NA	NA	NA	NA	NA	NA	NA	NA	NA	NA	NA	NA	NA	TRUE	4.6e-05
Keratoconus	FAM3B	IVW	2	-0.0688537	0.208339	0.741031	NA	NA	NA	NA	NA	NA	NA	7.92932	1	0.00486401	NA	NA	NA	NA	NA	NA	NA	NA	NA	NA	NA	NA	NA	TRUE	1e-70
Keratoconus	SNPH	IVW	2	-0.136127	0.413013	0.741707	NA	NA	NA	NA	NA	NA	NA	1.85906	1	0.172733	NA	NA	NA	NA	NA	NA	NA	NA	NA	NA	NA	NA	NA	TRUE	8.46e-09
Keratoconus	GKN2	IVW	2	-0.0259073	0.0793125	0.743934	NA	NA	NA	NA	NA	NA	NA	1.16747	1	0.279921	NA	NA	NA	NA	NA	NA	NA	NA	NA	NA	NA	NA	NA	TRUE	1.19e-25
Keratoconus	TIE1	IVW	2	0.0368947	0.115053	0.748455	NA	NA	NA	NA	NA	NA	NA	0.121619	1	0.727285	NA	NA	NA	NA	NA	NA	NA	NA	NA	NA	NA	NA	NA	TRUE	2.16e-65
Keratoconus	CLEC12A	IVW	2	0.025658	0.0805116	0.749963	NA	NA	NA	NA	NA	NA	NA	0.306745	1	0.579685	NA	NA	NA	NA	NA	NA	NA	NA	NA	NA	NA	NA	NA	TRUE	2.02e-158
Keratoconus	HYAL1	IVW	2	0.052811	0.167433	0.752447	NA	NA	NA	NA	NA	NA	NA	0.265712	1	0.606223	NA	NA	NA	NA	NA	NA	NA	NA	NA	NA	NA	NA	NA	TRUE	5.92e-20
Keratoconus	ARHGEF25	IVW	2	-0.159757	0.511354	0.754722	NA	NA	NA	NA	NA	NA	NA	6.78688	1	0.00918304	NA	NA	NA	NA	NA	NA	NA	NA	NA	NA	NA	NA	NA	TRUE	9.85e-17
Keratoconus	GNMT	IVW	2	-0.0343142	0.110316	0.755759	NA	NA	NA	NA	NA	NA	NA	0.133029	1	0.715312	NA	NA	NA	NA	NA	NA	NA	NA	NA	NA	NA	NA	NA	TRUE	2.35e-76
Keratoconus	F5	IVW	2	0.0325669	0.105093	0.756648	NA	NA	NA	NA	NA	NA	NA	0.680306	1	0.409481	NA	NA	NA	NA	NA	NA	NA	NA	NA	NA	NA	NA	NA	TRUE	1.01e-41
Keratoconus	TNFRSF21	IVW	2	-0.060776	0.19706	0.757768	NA	NA	NA	NA	NA	NA	NA	0.956926	1	0.327963	NA	NA	NA	NA	NA	NA	NA	NA	NA	NA	NA	NA	NA	TRUE	3.48e-19
Keratoconus	GCLM	IVW	2	0.0705237	0.23381	0.762936	NA	NA	NA	NA	NA	NA	NA	0.842046	1	0.358812	NA	NA	NA	NA	NA	NA	NA	NA	NA	NA	NA	NA	NA	TRUE	3.03e-15
Keratoconus	TPST2	IVW	2	-0.0472056	0.157082	0.763783	NA	NA	NA	NA	NA	NA	NA	0.559764	1	0.454355	NA	NA	NA	NA	NA	NA	NA	NA	NA	NA	NA	NA	NA	TRUE	6.38e-30
Keratoconus	PENK	IVW	2	0.0212412	0.0708712	0.764394	NA	NA	NA	NA	NA	NA	NA	0.784297	1	0.37583	NA	NA	NA	NA	NA	NA	NA	NA	NA	NA	NA	NA	NA	TRUE	2.92e-28
Keratoconus	EPHB4	IVW	2	0.0607902	0.204055	0.765771	NA	NA	NA	NA	NA	NA	NA	1.31649	1	0.251223	NA	NA	NA	NA	NA	NA	NA	NA	NA	NA	NA	NA	NA	TRUE	1.03e-22
Keratoconus	TNFSF8	IVW	2	0.0869169	0.291966	0.765936	NA	NA	NA	NA	NA	NA	NA	3.16487	1	0.0752383	NA	NA	NA	NA	NA	NA	NA	NA	NA	NA	NA	NA	NA	TRUE	3.6e-25
Keratoconus	PF4V1	IVW	2	-0.0230736	0.0785745	0.769024	NA	NA	NA	NA	NA	NA	NA	0.0966723	1	0.75586	NA	NA	NA	NA	NA	NA	NA	NA	NA	NA	NA	NA	NA	TRUE	1.68e-135
Keratoconus	FJX1	IVW	2	-0.0359468	0.123016	0.770123	NA	NA	NA	NA	NA	NA	NA	0.241884	1	0.622849	NA	NA	NA	NA	NA	NA	NA	NA	NA	NA	NA	NA	NA	TRUE	1.49e-57
Keratoconus	LEFTY2	IVW	2	0.0401444	0.137995	0.771118	NA	NA	NA	NA	NA	NA	NA	0.0288854	1	0.865044	NA	NA	NA	NA	NA	NA	NA	NA	NA	NA	NA	NA	NA	TRUE	3.05e-47
Keratoconus	IDH1	IVW	2	-0.0413845	0.142298	0.771181	NA	NA	NA	NA	NA	NA	NA	0.161147	1	0.688103	NA	NA	NA	NA	NA	NA	NA	NA	NA	NA	NA	NA	NA	TRUE	1.01e-45
Keratoconus	KLK13	IVW	2	-0.0627849	0.219289	0.77464	NA	NA	NA	NA	NA	NA	NA	1.40991	1	0.235071	NA	NA	NA	NA	NA	NA	NA	NA	NA	NA	NA	NA	NA	TRUE	6.91e-31
Keratoconus	LRP11	IVW	2	-0.0131716	0.0460497	0.774855	NA	NA	NA	NA	NA	NA	NA	0.0942437	1	0.75885	NA	NA	NA	NA	NA	NA	NA	NA	NA	NA	NA	NA	NA	TRUE	5.08e-10
Keratoconus	DDT	IVW	2	-0.048411	0.170215	0.776096	NA	NA	NA	NA	NA	NA	NA	0.00189506	1	0.965277	NA	NA	NA	NA	NA	NA	NA	NA	NA	NA	NA	NA	NA	TRUE	1.08e-26
Keratoconus	TDGF1	IVW	2	0.00969206	0.0341479	0.776543	NA	NA	NA	NA	NA	NA	NA	0.27241	1	0.60172	NA	NA	NA	NA	NA	NA	NA	NA	NA	NA	NA	NA	NA	FALSE	0.653701
Keratoconus	RNASET2	IVW	2	-0.0145676	0.0557777	0.79396	NA	NA	NA	NA	NA	NA	NA	0.638646	1	0.424202	NA	NA	NA	NA	NA	NA	NA	NA	NA	NA	NA	NA	NA	TRUE	1.1e-91
Keratoconus	RARRES2	IVW	2	0.0414671	0.159644	0.795058	NA	NA	NA	NA	NA	NA	NA	2.39904	1	0.12141	NA	NA	NA	NA	NA	NA	NA	NA	NA	NA	NA	NA	NA	TRUE	9.48e-65
Keratoconus	PGLYRP1	IVW	2	-0.0400316	0.156431	0.798023	NA	NA	NA	NA	NA	NA	NA	0.142258	1	0.706046	NA	NA	NA	NA	NA	NA	NA	NA	NA	NA	NA	NA	NA	TRUE	3.8e-49
Keratoconus	SCARF1	IVW	2	0.0297365	0.11657	0.798649	NA	NA	NA	NA	NA	NA	NA	2.40363	1	0.121054	NA	NA	NA	NA	NA	NA	NA	NA	NA	NA	NA	NA	NA	TRUE	5.47e-05
Keratoconus	B3GNT8	IVW	2	-0.0135052	0.0548685	0.805576	NA	NA	NA	NA	NA	NA	NA	0.153792	1	0.694938	NA	NA	NA	NA	NA	NA	NA	NA	NA	NA	NA	NA	NA	TRUE	1.16e-33
Keratoconus	CYTL1	IVW	2	0.0166658	0.070962	0.814321	NA	NA	NA	NA	NA	NA	NA	0.00386658	1	0.950418	NA	NA	NA	NA	NA	NA	NA	NA	NA	NA	NA	NA	NA	TRUE	2.45e-11
Keratoconus	RGMA	IVW	2	0.0859726	0.374264	0.818316	NA	NA	NA	NA	NA	NA	NA	1.64838	1	0.199179	NA	NA	NA	NA	NA	NA	NA	NA	NA	NA	NA	NA	NA	TRUE	1.46e-43
Keratoconus	GNLY	IVW	2	-0.0207327	0.0909528	0.819685	NA	NA	NA	NA	NA	NA	NA	2.04205	1	0.153004	NA	NA	NA	NA	NA	NA	NA	NA	NA	NA	NA	NA	NA	TRUE	3.7e-19
Keratoconus	DLL1	IVW	2	0.0912856	0.402702	0.820671	NA	NA	NA	NA	NA	NA	NA	2.99722	1	0.0834075	NA	NA	NA	NA	NA	NA	NA	NA	NA	NA	NA	NA	NA	TRUE	1.21e-13
Keratoconus	IL18R1	IVW	2	-0.0178394	0.0830496	0.82992	NA	NA	NA	NA	NA	NA	NA	0.338387	1	0.560762	NA	NA	NA	NA	NA	NA	NA	NA	NA	NA	NA	NA	NA	TRUE	5.95e-116
Keratoconus	ARL3	IVW	2	-0.0430688	0.201558	0.830797	NA	NA	NA	NA	NA	NA	NA	2.04842	1	0.152364	NA	NA	NA	NA	NA	NA	NA	NA	NA	NA	NA	NA	NA	TRUE	1.61e-34
Keratoconus	ACVRL1	IVW	2	0.0781934	0.367123	0.831335	NA	NA	NA	NA	NA	NA	NA	7.07199	1	0.00782983	NA	NA	NA	NA	NA	NA	NA	NA	NA	NA	NA	NA	NA	TRUE	7.41e-42
Keratoconus	CXCL11	IVW	2	0.0153573	0.0751224	0.838017	NA	NA	NA	NA	NA	NA	NA	0.0707639	1	0.790228	NA	NA	NA	NA	NA	NA	NA	NA	NA	NA	NA	NA	NA	TRUE	4.2e-11
Keratoconus	CDCP1	IVW	2	-0.0638089	0.312542	0.838228	NA	NA	NA	NA	NA	NA	NA	2.23862	1	0.134601	NA	NA	NA	NA	NA	NA	NA	NA	NA	NA	NA	NA	NA	TRUE	1.14e-84
Keratoconus	SNX8	IVW	2	0.0190156	0.0952504	0.841764	NA	NA	NA	NA	NA	NA	NA	0.0183094	1	0.892365	NA	NA	NA	NA	NA	NA	NA	NA	NA	NA	NA	NA	NA	TRUE	1.94e-25
Keratoconus	BOC	IVW	2	0.0351822	0.176279	0.841807	NA	NA	NA	NA	NA	NA	NA	2.64603	1	0.103809	NA	NA	NA	NA	NA	NA	NA	NA	NA	NA	NA	NA	NA	TRUE	5.18e-53
Keratoconus	LPO	IVW	2	0.0189532	0.0951378	0.842092	NA	NA	NA	NA	NA	NA	NA	0.00751117	1	0.930936	NA	NA	NA	NA	NA	NA	NA	NA	NA	NA	NA	NA	NA	TRUE	5.87e-92
Keratoconus	UGDH	IVW	2	-0.0268253	0.144551	0.852777	NA	NA	NA	NA	NA	NA	NA	3.36953	1	0.0664129	NA	NA	NA	NA	NA	NA	NA	NA	NA	NA	NA	NA	NA	TRUE	2.33e-116
Keratoconus	NBL1	IVW	2	-0.0633929	0.342581	0.853194	NA	NA	NA	NA	NA	NA	NA	0.000347339	1	0.985131	NA	NA	NA	NA	NA	NA	NA	NA	NA	NA	NA	NA	NA	TRUE	1.42e-08
Keratoconus	GP5	IVW	2	-0.113525	0.616083	0.853803	NA	NA	NA	NA	NA	NA	NA	8.37968	1	0.00379439	NA	NA	NA	NA	NA	NA	NA	NA	NA	NA	NA	NA	NA	TRUE	1.59e-11
Keratoconus	COL18A1	IVW	2	0.0320531	0.176708	0.856061	NA	NA	NA	NA	NA	NA	NA	0.0641856	1	0.799999	NA	NA	NA	NA	NA	NA	NA	NA	NA	NA	NA	NA	NA	TRUE	5.57e-36
Keratoconus	IGFALS	IVW	2	0.0244387	0.139056	0.860493	NA	NA	NA	NA	NA	NA	NA	0.197944	1	0.656385	NA	NA	NA	NA	NA	NA	NA	NA	NA	NA	NA	NA	NA	TRUE	1.48e-31
Keratoconus	TIRAP	IVW	2	-0.0303376	0.174329	0.861845	NA	NA	NA	NA	NA	NA	NA	0.110749	1	0.739293	NA	NA	NA	NA	NA	NA	NA	NA	NA	NA	NA	NA	NA	TRUE	3.94e-35
Keratoconus	DNAJB4	IVW	2	-0.0536252	0.309972	0.862651	NA	NA	NA	NA	NA	NA	NA	3.7893	1	0.0515812	NA	NA	NA	NA	NA	NA	NA	NA	NA	NA	NA	NA	NA	TRUE	1.4e-30
Keratoconus	HS6ST1	IVW	2	-0.0267654	0.156763	0.86443	NA	NA	NA	NA	NA	NA	NA	0.00467344	1	0.945497	NA	NA	NA	NA	NA	NA	NA	NA	NA	NA	NA	NA	NA	TRUE	4.2e-38
Keratoconus	PPP1R14A	IVW	2	0.0209728	0.132267	0.874012	NA	NA	NA	NA	NA	NA	NA	1.08261	1	0.298113	NA	NA	NA	NA	NA	NA	NA	NA	NA	NA	NA	NA	NA	TRUE	9.38e-45
Keratoconus	CCL18	IVW	2	0.00633532	0.0419277	0.879896	NA	NA	NA	NA	NA	NA	NA	1.17869	1	0.277622	NA	NA	NA	NA	NA	NA	NA	NA	NA	NA	NA	NA	NA	TRUE	1.93e-58
Keratoconus	CPB1	IVW	2	0.0160256	0.113589	0.887804	NA	NA	NA	NA	NA	NA	NA	1.0096	1	0.314999	NA	NA	NA	NA	NA	NA	NA	NA	NA	NA	NA	NA	NA	TRUE	5.27e-57
Keratoconus	IVD	IVW	2	0.0254961	0.183434	0.889455	NA	NA	NA	NA	NA	NA	NA	0.84054	1	0.359242	NA	NA	NA	NA	NA	NA	NA	NA	NA	NA	NA	NA	NA	TRUE	1.33e-23
Keratoconus	LINGO1	IVW	2	-0.0603874	0.435114	0.88962	NA	NA	NA	NA	NA	NA	NA	2.52614	1	0.111974	NA	NA	NA	NA	NA	NA	NA	NA	NA	NA	NA	NA	NA	TRUE	6.32e-10
Keratoconus	SH3GLB2	IVW	2	0.00999595	0.0739565	0.892486	NA	NA	NA	NA	NA	NA	NA	0.574932	1	0.448306	NA	NA	NA	NA	NA	NA	NA	NA	NA	NA	NA	NA	NA	TRUE	0.00120016
Keratoconus	CA6	IVW	2	0.0222746	0.167023	0.893907	NA	NA	NA	NA	NA	NA	NA	8.53537	1	0.00348311	NA	NA	NA	NA	NA	NA	NA	NA	NA	NA	NA	NA	NA	TRUE	2.56e-66
Keratoconus	GPCPD1	IVW	2	0.0615831	0.462449	0.894061	NA	NA	NA	NA	NA	NA	NA	3.40106	1	0.0651546	NA	NA	NA	NA	NA	NA	NA	NA	NA	NA	NA	NA	NA	TRUE	2.23e-10
Keratoconus	ROBO1	IVW	2	-0.0238044	0.180579	0.895125	NA	NA	NA	NA	NA	NA	NA	2.12672	1	0.14475	NA	NA	NA	NA	NA	NA	NA	NA	NA	NA	NA	NA	NA	TRUE	3.45e-61
Keratoconus	LDLRAP1	IVW	2	0.0360259	0.279817	0.897557	NA	NA	NA	NA	NA	NA	NA	0.143104	1	0.705214	NA	NA	NA	NA	NA	NA	NA	NA	NA	NA	NA	NA	NA	TRUE	1.97e-15
Keratoconus	BMPER	IVW	2	0.0276366	0.221133	0.900542	NA	NA	NA	NA	NA	NA	NA	0.0431721	1	0.835402	NA	NA	NA	NA	NA	NA	NA	NA	NA	NA	NA	NA	NA	TRUE	1.22e-28
Keratoconus	NRP1	IVW	2	-0.0153797	0.124897	0.901997	NA	NA	NA	NA	NA	NA	NA	2.46546	1	0.116373	NA	NA	NA	NA	NA	NA	NA	NA	NA	NA	NA	NA	NA	TRUE	5.91e-108
Keratoconus	HDHD2	IVW	2	-0.014461	0.117599	0.902132	NA	NA	NA	NA	NA	NA	NA	0.411579	1	0.521169	NA	NA	NA	NA	NA	NA	NA	NA	NA	NA	NA	NA	NA	TRUE	2.26e-85
Keratoconus	PEAR1	IVW	2	0.0391149	0.320752	0.902941	NA	NA	NA	NA	NA	NA	NA	5.94383	1	0.0147689	NA	NA	NA	NA	NA	NA	NA	NA	NA	NA	NA	NA	NA	TRUE	6.34e-41
Keratoconus	PI3	IVW	2	0.0106919	0.0907839	0.906248	NA	NA	NA	NA	NA	NA	NA	0.394627	1	0.529877	NA	NA	NA	NA	NA	NA	NA	NA	NA	NA	NA	NA	NA	TRUE	8.64e-107
Keratoconus	PSME2	IVW	2	-0.027956	0.244842	0.909095	NA	NA	NA	NA	NA	NA	NA	0.226326	1	0.634261	NA	NA	NA	NA	NA	NA	NA	NA	NA	NA	NA	NA	NA	TRUE	1.13e-16
Keratoconus	TXNDC15	IVW	2	0.0145405	0.129209	0.910399	NA	NA	NA	NA	NA	NA	NA	3.161	1	0.0754169	NA	NA	NA	NA	NA	NA	NA	NA	NA	NA	NA	NA	NA	TRUE	0.00124851
Keratoconus	UST	IVW	2	0.01987	0.184224	0.914108	NA	NA	NA	NA	NA	NA	NA	0.147137	1	0.701286	NA	NA	NA	NA	NA	NA	NA	NA	NA	NA	NA	NA	NA	TRUE	2.9e-32
Keratoconus	OLFM1	IVW	2	0.0244755	0.233956	0.916681	NA	NA	NA	NA	NA	NA	NA	1.02182	1	0.312087	NA	NA	NA	NA	NA	NA	NA	NA	NA	NA	NA	NA	NA	TRUE	2.63e-28
Keratoconus	BTC	IVW	2	-0.0140972	0.140756	0.920223	NA	NA	NA	NA	NA	NA	NA	0.152484	1	0.696172	NA	NA	NA	NA	NA	NA	NA	NA	NA	NA	NA	NA	NA	TRUE	1.57e-29
Keratoconus	DPEP1	IVW	2	-0.0141401	0.143415	0.92146	NA	NA	NA	NA	NA	NA	NA	3.73772	1	0.053197	NA	NA	NA	NA	NA	NA	NA	NA	NA	NA	NA	NA	NA	TRUE	9.97e-65
Keratoconus	ACAT2	IVW	2	-0.00906091	0.0928246	0.922239	NA	NA	NA	NA	NA	NA	NA	0.785644	1	0.375421	NA	NA	NA	NA	NA	NA	NA	NA	NA	NA	NA	NA	NA	TRUE	1.5e-100
Keratoconus	CREG1	IVW	2	-0.0228055	0.246624	0.926324	NA	NA	NA	NA	NA	NA	NA	3.70564	1	0.0542288	NA	NA	NA	NA	NA	NA	NA	NA	NA	NA	NA	NA	NA	TRUE	2.73e-39
Keratoconus	NPL	IVW	2	0.0122697	0.141142	0.930726	NA	NA	NA	NA	NA	NA	NA	0.159392	1	0.689717	NA	NA	NA	NA	NA	NA	NA	NA	NA	NA	NA	NA	NA	TRUE	6.43e-29
Keratoconus	HHIP	IVW	2	-0.0153477	0.192942	0.936599	NA	NA	NA	NA	NA	NA	NA	0.67994	1	0.409607	NA	NA	NA	NA	NA	NA	NA	NA	NA	NA	NA	NA	NA	TRUE	4.49e-32
Keratoconus	PREP	IVW	2	-0.0114505	0.144313	0.936758	NA	NA	NA	NA	NA	NA	NA	0.22225	1	0.637331	NA	NA	NA	NA	NA	NA	NA	NA	NA	NA	NA	NA	NA	TRUE	8.05e-36
Keratoconus	GNPTG	IVW	2	-0.0220155	0.287922	0.93905	NA	NA	NA	NA	NA	NA	NA	1.16185	1	0.281083	NA	NA	NA	NA	NA	NA	NA	NA	NA	NA	NA	NA	NA	TRUE	1.56e-115
Keratoconus	CLEC3B	IVW	2	-0.0107635	0.142068	0.939608	NA	NA	NA	NA	NA	NA	NA	0.716473	1	0.397303	NA	NA	NA	NA	NA	NA	NA	NA	NA	NA	NA	NA	NA	TRUE	1.21e-44
Keratoconus	FBLN5	IVW	2	-0.0319544	0.426693	0.940303	NA	NA	NA	NA	NA	NA	NA	2.85354	1	0.091173	NA	NA	NA	NA	NA	NA	NA	NA	NA	NA	NA	NA	NA	TRUE	7.49e-09
Keratoconus	ARSB	IVW	2	-0.0205007	0.325003	0.949704	NA	NA	NA	NA	NA	NA	NA	3.38194	1	0.0659144	NA	NA	NA	NA	NA	NA	NA	NA	NA	NA	NA	NA	NA	TRUE	4.53e-25
Keratoconus	OAF	IVW	2	-0.00476323	0.0773295	0.950884	NA	NA	NA	NA	NA	NA	NA	0.434304	1	0.509885	NA	NA	NA	NA	NA	NA	NA	NA	NA	NA	NA	NA	NA	TRUE	4.42e-147
Keratoconus	DHX58	IVW	2	0.00727855	0.139176	0.958292	NA	NA	NA	NA	NA	NA	NA	0.300199	1	0.583758	NA	NA	NA	NA	NA	NA	NA	NA	NA	NA	NA	NA	NA	TRUE	2.54e-52
Keratoconus	PLG	IVW	2	0.00599759	0.121227	0.960542	NA	NA	NA	NA	NA	NA	NA	0.107978	1	0.742458	NA	NA	NA	NA	NA	NA	NA	NA	NA	NA	NA	NA	NA	TRUE	8.24e-78
Keratoconus	TFF3	IVW	2	-0.0109037	0.227544	0.961781	NA	NA	NA	NA	NA	NA	NA	0.20588	1	0.650016	NA	NA	NA	NA	NA	NA	NA	NA	NA	NA	NA	NA	NA	TRUE	1.02e-16
Keratoconus	HK2	IVW	2	-0.00978394	0.224192	0.965191	NA	NA	NA	NA	NA	NA	NA	0.0359242	1	0.849672	NA	NA	NA	NA	NA	NA	NA	NA	NA	NA	NA	NA	NA	TRUE	1.77e-13
Keratoconus	ART3	IVW	2	-0.00341683	0.100945	0.972998	NA	NA	NA	NA	NA	NA	NA	0.306444	1	0.57987	NA	NA	NA	NA	NA	NA	NA	NA	NA	NA	NA	NA	NA	TRUE	7.47e-84
Keratoconus	RETN	IVW	2	-0.00506949	0.155175	0.973938	NA	NA	NA	NA	NA	NA	NA	3.27274	1	0.0704399	NA	NA	NA	NA	NA	NA	NA	NA	NA	NA	NA	NA	NA	TRUE	9.08e-83
Keratoconus	HBZ	IVW	2	0.00179546	0.0640385	0.977632	NA	NA	NA	NA	NA	NA	NA	1.86967	1	0.171513	NA	NA	NA	NA	NA	NA	NA	NA	NA	NA	NA	NA	NA	TRUE	9.55e-80
Keratoconus	LECT2	IVW	2	-0.000939575	0.0958489	0.992179	NA	NA	NA	NA	NA	NA	NA	0.138742	1	0.709535	NA	NA	NA	NA	NA	NA	NA	NA	NA	NA	NA	NA	NA	TRUE	1.22e-42
Keratoconus	UGT1A6	IVW	2	0.000297144	0.178545	0.998672	NA	NA	NA	NA	NA	NA	NA	2.98907	1	0.0838285	NA	NA	NA	NA	NA	NA	NA	NA	NA	NA	NA	NA	NA	TRUE	2.88e-65
Keratoconus	PTGDS	Wald_ratio	1	1.17943	0.179433	4.93e-11	NA	NA	NA	NA	NA	NA	NA	NA	NA	NA	NA	NA	NA	NA	NA	NA	NA	NA	NA	NA	NA	NA	NA	TRUE	2.03e-10
Keratoconus	NMT1	Wald_ratio	1	1.96963	0.518438	0.000145185	NA	NA	NA	NA	NA	NA	NA	NA	NA	NA	NA	NA	NA	NA	NA	NA	NA	NA	NA	NA	NA	NA	NA	TRUE	0.41033
Keratoconus	LYPLAL1	Wald_ratio	1	0.925051	0.243754	0.000147635	NA	NA	NA	NA	NA	NA	NA	NA	NA	NA	NA	NA	NA	NA	NA	NA	NA	NA	NA	NA	NA	NA	NA	TRUE	6.19e-08
Keratoconus	CADM1	Wald_ratio	1	-0.642716	0.195122	0.00098801	NA	NA	NA	NA	NA	NA	NA	NA	NA	NA	NA	NA	NA	NA	NA	NA	NA	NA	NA	NA	NA	NA	NA	TRUE	2.36e-19
Keratoconus	WBP2	Wald_ratio	1	1.66084	0.506993	0.0010534	NA	NA	NA	NA	NA	NA	NA	NA	NA	NA	NA	NA	NA	NA	NA	NA	NA	NA	NA	NA	NA	NA	NA	TRUE	0.0804616
Keratoconus	DNAJB12	Wald_ratio	1	0.984394	0.306122	0.00130133	NA	NA	NA	NA	NA	NA	NA	NA	NA	NA	NA	NA	NA	NA	NA	NA	NA	NA	NA	NA	NA	NA	NA	TRUE	0.000107478
Keratoconus	SYT11	Wald_ratio	1	-1.47384	0.472853	0.00182757	NA	NA	NA	NA	NA	NA	NA	NA	NA	NA	NA	NA	NA	NA	NA	NA	NA	NA	NA	NA	NA	NA	NA	TRUE	0.00292726
Keratoconus	PRG3	Wald_ratio	1	0.96875	0.31713	0.00225252	NA	NA	NA	NA	NA	NA	NA	NA	NA	NA	NA	NA	NA	NA	NA	NA	NA	NA	NA	NA	NA	NA	NA	TRUE	3.83e-05
Keratoconus	PDCD6IP	Wald_ratio	1	0.743087	0.245317	0.00245291	NA	NA	NA	NA	NA	NA	NA	NA	NA	NA	NA	NA	NA	NA	NA	NA	NA	NA	NA	NA	NA	NA	NA	TRUE	6.63e-09
Keratoconus	PROK2	Wald_ratio	1	0.684296	0.231082	0.00306376	NA	NA	NA	NA	NA	NA	NA	NA	NA	NA	NA	NA	NA	NA	NA	NA	NA	NA	NA	NA	NA	NA	NA	TRUE	9.47e-27
Keratoconus	HSPA1L	Wald_ratio	1	-0.757774	0.258592	0.00338548	NA	NA	NA	NA	NA	NA	NA	NA	NA	NA	NA	NA	NA	NA	NA	NA	NA	NA	NA	NA	NA	NA	NA	TRUE	3.05e-07
Keratoconus	NFKB1	Wald_ratio	1	-1.14764	0.401826	0.00428933	NA	NA	NA	NA	NA	NA	NA	NA	NA	NA	NA	NA	NA	NA	NA	NA	NA	NA	NA	NA	NA	NA	NA	TRUE	0.00249314
Keratoconus	SPINK4	Wald_ratio	1	0.302726	0.106169	0.00435338	NA	NA	NA	NA	NA	NA	NA	NA	NA	NA	NA	NA	NA	NA	NA	NA	NA	NA	NA	NA	NA	NA	NA	TRUE	2.02e-46
Keratoconus	ENDOU	Wald_ratio	1	1.07519	0.384962	0.00522267	NA	NA	NA	NA	NA	NA	NA	NA	NA	NA	NA	NA	NA	NA	NA	NA	NA	NA	NA	NA	NA	NA	NA	TRUE	0.00357087
Keratoconus	VTA1	Wald_ratio	1	-1.36895	0.495968	0.00577726	NA	NA	NA	NA	NA	NA	NA	NA	NA	NA	NA	NA	NA	NA	NA	NA	NA	NA	NA	NA	NA	NA	NA	TRUE	0.0509261
Keratoconus	PKLR	Wald_ratio	1	-0.655786	0.242476	0.00683979	NA	NA	NA	NA	NA	NA	NA	NA	NA	NA	NA	NA	NA	NA	NA	NA	NA	NA	NA	NA	NA	NA	NA	TRUE	1.83e-16
Keratoconus	USP8	Wald_ratio	1	0.801377	0.296952	0.0069616	NA	NA	NA	NA	NA	NA	NA	NA	NA	NA	NA	NA	NA	NA	NA	NA	NA	NA	NA	NA	NA	NA	NA	TRUE	4.66e-05
Keratoconus	XPNPEP1	Wald_ratio	1	-0.914352	0.347222	0.00845513	NA	NA	NA	NA	NA	NA	NA	NA	NA	NA	NA	NA	NA	NA	NA	NA	NA	NA	NA	NA	NA	NA	NA	TRUE	0.00361752
Keratoconus	TNFSF14	Wald_ratio	1	0.518093	0.198736	0.00913563	NA	NA	NA	NA	NA	NA	NA	NA	NA	NA	NA	NA	NA	NA	NA	NA	NA	NA	NA	NA	NA	NA	NA	TRUE	3.64e-15
Keratoconus	ITGA2	Wald_ratio	1	0.681034	0.264009	0.00989172	NA	NA	NA	NA	NA	NA	NA	NA	NA	NA	NA	NA	NA	NA	NA	NA	NA	NA	NA	NA	NA	NA	NA	TRUE	1.08e-07
Keratoconus	S100A14	Wald_ratio	1	-0.739572	0.287486	0.0100953	NA	NA	NA	NA	NA	NA	NA	NA	NA	NA	NA	NA	NA	NA	NA	NA	NA	NA	NA	NA	NA	NA	NA	TRUE	1.66e-07
Keratoconus	DNAJC27	Wald_ratio	1	1.33185	0.524444	0.0110996	NA	NA	NA	NA	NA	NA	NA	NA	NA	NA	NA	NA	NA	NA	NA	NA	NA	NA	NA	NA	NA	NA	NA	TRUE	0.0929244
Keratoconus	HEXIM2	Wald_ratio	1	0.729879	0.289967	0.0118322	NA	NA	NA	NA	NA	NA	NA	NA	NA	NA	NA	NA	NA	NA	NA	NA	NA	NA	NA	NA	NA	NA	NA	TRUE	1.01e-06
Keratoconus	GRHPR	Wald_ratio	1	-1.18643	0.471782	0.0119105	NA	NA	NA	NA	NA	NA	NA	NA	NA	NA	NA	NA	NA	NA	NA	NA	NA	NA	NA	NA	NA	NA	NA	TRUE	2.58e-84
Keratoconus	PHPT1	Wald_ratio	1	0.340528	0.135731	0.012113	NA	NA	NA	NA	NA	NA	NA	NA	NA	NA	NA	NA	NA	NA	NA	NA	NA	NA	NA	NA	NA	NA	NA	TRUE	5.88e-41
Keratoconus	CALCB	Wald_ratio	1	0.279294	0.111557	0.0122938	NA	NA	NA	NA	NA	NA	NA	NA	NA	NA	NA	NA	NA	NA	NA	NA	NA	NA	NA	NA	NA	NA	NA	TRUE	1.49e-63
Keratoconus	GUCA2B	Wald_ratio	1	0.525974	0.213105	0.0135816	NA	NA	NA	NA	NA	NA	NA	NA	NA	NA	NA	NA	NA	NA	NA	NA	NA	NA	NA	NA	NA	NA	NA	TRUE	6.74e-10
Keratoconus	VNN2	Wald_ratio	1	-0.117625	0.0477853	0.0138343	NA	NA	NA	NA	NA	NA	NA	NA	NA	NA	NA	NA	NA	NA	NA	NA	NA	NA	NA	NA	NA	NA	NA	TRUE	7.08e-22
Keratoconus	PYY	Wald_ratio	1	0.820225	0.337079	0.0149605	NA	NA	NA	NA	NA	NA	NA	NA	NA	NA	NA	NA	NA	NA	NA	NA	NA	NA	NA	NA	NA	NA	NA	TRUE	1.55e-05
Keratoconus	FCGR3B	Wald_ratio	1	0.147569	0.0618129	0.0169702	NA	NA	NA	NA	NA	NA	NA	NA	NA	NA	NA	NA	NA	NA	NA	NA	NA	NA	NA	NA	NA	NA	NA	TRUE	1.06e-17
Keratoconus	SIRPG	Wald_ratio	1	0.439894	0.186262	0.0181913	NA	NA	NA	NA	NA	NA	NA	NA	NA	NA	NA	NA	NA	NA	NA	NA	NA	NA	NA	NA	NA	NA	NA	TRUE	1.22e-22
Keratoconus	FOLH1	Wald_ratio	1	0.381908	0.162497	0.0187606	NA	NA	NA	NA	NA	NA	NA	NA	NA	NA	NA	NA	NA	NA	NA	NA	NA	NA	NA	NA	NA	NA	NA	TRUE	3.82e-20
Keratoconus	IL2RB	Wald_ratio	1	0.567149	0.246901	0.0216147	NA	NA	NA	NA	NA	NA	NA	NA	NA	NA	NA	NA	NA	NA	NA	NA	NA	NA	NA	NA	NA	NA	NA	TRUE	2.06e-09
Keratoconus	PLOD3	Wald_ratio	1	1.32927	0.582594	0.0225108	NA	NA	NA	NA	NA	NA	NA	NA	NA	NA	NA	NA	NA	NA	NA	NA	NA	NA	NA	NA	NA	NA	NA	TRUE	0.00143768
Keratoconus	RELT	Wald_ratio	1	-1.15116	0.504983	0.0226311	NA	NA	NA	NA	NA	NA	NA	NA	NA	NA	NA	NA	NA	NA	NA	NA	NA	NA	NA	NA	NA	NA	NA	TRUE	0.00649551
Keratoconus	ECI2	Wald_ratio	1	-0.582737	0.255873	0.0227597	NA	NA	NA	NA	NA	NA	NA	NA	NA	NA	NA	NA	NA	NA	NA	NA	NA	NA	NA	NA	NA	NA	NA	TRUE	5.13e-12
Keratoconus	MAPK12	Wald_ratio	1	-0.712042	0.31623	0.024344	NA	NA	NA	NA	NA	NA	NA	NA	NA	NA	NA	NA	NA	NA	NA	NA	NA	NA	NA	NA	NA	NA	NA	TRUE	3.95e-63
Keratoconus	AGT	Wald_ratio	1	-0.268398	0.120851	0.026358	NA	NA	NA	NA	NA	NA	NA	NA	NA	NA	NA	NA	NA	NA	NA	NA	NA	NA	NA	NA	NA	NA	NA	TRUE	2.09e-31
Keratoconus	WFIKKN1	Wald_ratio	1	-0.441829	0.199731	0.0269583	NA	NA	NA	NA	NA	NA	NA	NA	NA	NA	NA	NA	NA	NA	NA	NA	NA	NA	NA	NA	NA	NA	NA	TRUE	3.04e-23
Keratoconus	RRM1	Wald_ratio	1	-0.94	0.429091	0.0284751	NA	NA	NA	NA	NA	NA	NA	NA	NA	NA	NA	NA	NA	NA	NA	NA	NA	NA	NA	NA	NA	NA	NA	TRUE	0.0052848
Keratoconus	BMP7	Wald_ratio	1	0.977707	0.447452	0.0288849	NA	NA	NA	NA	NA	NA	NA	NA	NA	NA	NA	NA	NA	NA	NA	NA	NA	NA	NA	NA	NA	NA	NA	TRUE	0.00875302
Keratoconus	WIF1	Wald_ratio	1	-0.869863	0.398973	0.0292384	NA	NA	NA	NA	NA	NA	NA	NA	NA	NA	NA	NA	NA	NA	NA	NA	NA	NA	NA	NA	NA	NA	NA	TRUE	0.00207123
Keratoconus	SPOCK2	Wald_ratio	1	-0.277542	0.127648	0.0296846	NA	NA	NA	NA	NA	NA	NA	NA	NA	NA	NA	NA	NA	NA	NA	NA	NA	NA	NA	NA	NA	NA	NA	TRUE	4.41e-41
Keratoconus	TCN1	Wald_ratio	1	-0.179456	0.0826683	0.0299469	NA	NA	NA	NA	NA	NA	NA	NA	NA	NA	NA	NA	NA	NA	NA	NA	NA	NA	NA	NA	NA	NA	NA	TRUE	2.44e-123
Keratoconus	S100A16	Wald_ratio	1	0.307239	0.142091	0.0305978	NA	NA	NA	NA	NA	NA	NA	NA	NA	NA	NA	NA	NA	NA	NA	NA	NA	NA	NA	NA	NA	NA	NA	TRUE	2.15e-39
Keratoconus	C2	Wald_ratio	1	-1.19397	0.556497	0.0319116	NA	NA	NA	NA	NA	NA	NA	NA	NA	NA	NA	NA	NA	NA	NA	NA	NA	NA	NA	NA	NA	NA	NA	TRUE	0.0212422
Keratoconus	CYB5A	Wald_ratio	1	0.734714	0.345168	0.0332897	NA	NA	NA	NA	NA	NA	NA	NA	NA	NA	NA	NA	NA	NA	NA	NA	NA	NA	NA	NA	NA	NA	NA	TRUE	5.98e-07
Keratoconus	QPCTL	Wald_ratio	1	-0.191772	0.0901054	0.0333121	NA	NA	NA	NA	NA	NA	NA	NA	NA	NA	NA	NA	NA	NA	NA	NA	NA	NA	NA	NA	NA	NA	NA	TRUE	1.39e-107
Keratoconus	CHST4	Wald_ratio	1	-0.700477	0.329356	0.0334357	NA	NA	NA	NA	NA	NA	NA	NA	NA	NA	NA	NA	NA	NA	NA	NA	NA	NA	NA	NA	NA	NA	NA	TRUE	1.19e-05
Keratoconus	TAPBP	Wald_ratio	1	0.0982387	0.0463087	0.0338892	NA	NA	NA	NA	NA	NA	NA	NA	NA	NA	NA	NA	NA	NA	NA	NA	NA	NA	NA	NA	NA	NA	NA	TRUE	1.58e-57
Keratoconus	ARPC1B	Wald_ratio	1	-0.530126	0.25656	0.0388013	NA	NA	NA	NA	NA	NA	NA	NA	NA	NA	NA	NA	NA	NA	NA	NA	NA	NA	NA	NA	NA	NA	NA	TRUE	5.83e-07
Keratoconus	GPT	Wald_ratio	1	1.00998	0.491018	0.0396948	NA	NA	NA	NA	NA	NA	NA	NA	NA	NA	NA	NA	NA	NA	NA	NA	NA	NA	NA	NA	NA	NA	NA	TRUE	0.0150809
Keratoconus	AP2A2	Wald_ratio	1	-0.802908	0.3958	0.042502	NA	NA	NA	NA	NA	NA	NA	NA	NA	NA	NA	NA	NA	NA	NA	NA	NA	NA	NA	NA	NA	NA	NA	TRUE	0.00083504
Keratoconus	SPINT1	Wald_ratio	1	0.343726	0.170229	0.0434662	NA	NA	NA	NA	NA	NA	NA	NA	NA	NA	NA	NA	NA	NA	NA	NA	NA	NA	NA	NA	NA	NA	NA	TRUE	5.71e-33
Keratoconus	LGR4	Wald_ratio	1	0.845414	0.418903	0.0435741	NA	NA	NA	NA	NA	NA	NA	NA	NA	NA	NA	NA	NA	NA	NA	NA	NA	NA	NA	NA	NA	NA	NA	TRUE	6.42e-16
Keratoconus	CRH	Wald_ratio	1	-0.78582	0.389956	0.0438888	NA	NA	NA	NA	NA	NA	NA	NA	NA	NA	NA	NA	NA	NA	NA	NA	NA	NA	NA	NA	NA	NA	NA	TRUE	0.0233502
Keratoconus	AIF1	Wald_ratio	1	-0.476038	0.23722	0.044778	NA	NA	NA	NA	NA	NA	NA	NA	NA	NA	NA	NA	NA	NA	NA	NA	NA	NA	NA	NA	NA	NA	NA	TRUE	2.39e-18
Keratoconus	NRCAM	Wald_ratio	1	-0.748159	0.37408	0.0455003	NA	NA	NA	NA	NA	NA	NA	NA	NA	NA	NA	NA	NA	NA	NA	NA	NA	NA	NA	NA	NA	NA	NA	TRUE	0.00230028
Keratoconus	B4GALT2	Wald_ratio	1	0.171553	0.0866873	0.047817	NA	NA	NA	NA	NA	NA	NA	NA	NA	NA	NA	NA	NA	NA	NA	NA	NA	NA	NA	NA	NA	NA	NA	TRUE	3.76e-46
Keratoconus	VASN	Wald_ratio	1	-0.661168	0.336294	0.0492943	NA	NA	NA	NA	NA	NA	NA	NA	NA	NA	NA	NA	NA	NA	NA	NA	NA	NA	NA	NA	NA	NA	NA	TRUE	3.43e-05
Keratoconus	ENPP6	Wald_ratio	1	0.841647	0.429814	0.0502107	NA	NA	NA	NA	NA	NA	NA	NA	NA	NA	NA	NA	NA	NA	NA	NA	NA	NA	NA	NA	NA	NA	NA	TRUE	0.00212547
Keratoconus	CPLX1	Wald_ratio	1	0.816901	0.419014	0.0512262	NA	NA	NA	NA	NA	NA	NA	NA	NA	NA	NA	NA	NA	NA	NA	NA	NA	NA	NA	NA	NA	NA	NA	TRUE	0.00150284
Keratoconus	CXCL5	Wald_ratio	1	0.336203	0.173671	0.0528848	NA	NA	NA	NA	NA	NA	NA	NA	NA	NA	NA	NA	NA	NA	NA	NA	NA	NA	NA	NA	NA	NA	NA	TRUE	2.19e-25
Keratoconus	RHOC	Wald_ratio	1	0.451904	0.235471	0.0549655	NA	NA	NA	NA	NA	NA	NA	NA	NA	NA	NA	NA	NA	NA	NA	NA	NA	NA	NA	NA	NA	NA	NA	TRUE	5.89e-11
Keratoconus	HEXIM1	Wald_ratio	1	0.553143	0.289143	0.0557425	NA	NA	NA	NA	NA	NA	NA	NA	NA	NA	NA	NA	NA	NA	NA	NA	NA	NA	NA	NA	NA	NA	NA	TRUE	3.44e-07
Keratoconus	PATE4	Wald_ratio	1	-0.385039	0.201575	0.0561131	NA	NA	NA	NA	NA	NA	NA	NA	NA	NA	NA	NA	NA	NA	NA	NA	NA	NA	NA	NA	NA	NA	NA	TRUE	1.01e-14
Keratoconus	APLP2	Wald_ratio	1	0.321967	0.169419	0.0573775	NA	NA	NA	NA	NA	NA	NA	NA	NA	NA	NA	NA	NA	NA	NA	NA	NA	NA	NA	NA	NA	NA	NA	TRUE	1.01e-21
Keratoconus	SDSL	Wald_ratio	1	-0.53441	0.283148	0.0591087	NA	NA	NA	NA	NA	NA	NA	NA	NA	NA	NA	NA	NA	NA	NA	NA	NA	NA	NA	NA	NA	NA	NA	TRUE	4.2e-88
Keratoconus	GC	Wald_ratio	1	0.397047	0.210829	0.059664	NA	NA	NA	NA	NA	NA	NA	NA	NA	NA	NA	NA	NA	NA	NA	NA	NA	NA	NA	NA	NA	NA	NA	TRUE	1.91e-20
Keratoconus	PSMD9	Wald_ratio	1	0.401535	0.213981	0.0605875	NA	NA	NA	NA	NA	NA	NA	NA	NA	NA	NA	NA	NA	NA	NA	NA	NA	NA	NA	NA	NA	NA	NA	TRUE	2.9e-16
Keratoconus	MAX	Wald_ratio	1	-0.27592	0.147157	0.0607927	NA	NA	NA	NA	NA	NA	NA	NA	NA	NA	NA	NA	NA	NA	NA	NA	NA	NA	NA	NA	NA	NA	NA	TRUE	1.98e-38
Keratoconus	RNASE2	Wald_ratio	1	0.350804	0.187282	0.0610498	NA	NA	NA	NA	NA	NA	NA	NA	NA	NA	NA	NA	NA	NA	NA	NA	NA	NA	NA	NA	NA	NA	NA	TRUE	4.85e-26
Keratoconus	MSMB	Wald_ratio	1	-0.0909754	0.0494075	0.0655734	NA	NA	NA	NA	NA	NA	NA	NA	NA	NA	NA	NA	NA	NA	NA	NA	NA	NA	NA	NA	NA	NA	NA	TRUE	1.93e-40
Keratoconus	MUC16	Wald_ratio	1	-0.300079	0.163001	0.0656269	NA	NA	NA	NA	NA	NA	NA	NA	NA	NA	NA	NA	NA	NA	NA	NA	NA	NA	NA	NA	NA	NA	NA	TRUE	1.19e-26
Keratoconus	DNAJC30	Wald_ratio	1	-0.365161	0.198636	0.0660122	NA	NA	NA	NA	NA	NA	NA	NA	NA	NA	NA	NA	NA	NA	NA	NA	NA	NA	NA	NA	NA	NA	NA	TRUE	1.2e-31
Keratoconus	SCUBE3	Wald_ratio	1	-0.197513	0.108632	0.0690363	NA	NA	NA	NA	NA	NA	NA	NA	NA	NA	NA	NA	NA	NA	NA	NA	NA	NA	NA	NA	NA	NA	NA	TRUE	8.38e-45
Keratoconus	LGR5	Wald_ratio	1	-0.756795	0.41774	0.0700412	NA	NA	NA	NA	NA	NA	NA	NA	NA	NA	NA	NA	NA	NA	NA	NA	NA	NA	NA	NA	NA	NA	NA	TRUE	0.00103771
Keratoconus	SDCBP2	Wald_ratio	1	0.879032	0.491935	0.073956	NA	NA	NA	NA	NA	NA	NA	NA	NA	NA	NA	NA	NA	NA	NA	NA	NA	NA	NA	NA	NA	NA	NA	TRUE	0.020293
Keratoconus	SPINK5	Wald_ratio	1	0.355484	0.199359	0.0745647	NA	NA	NA	NA	NA	NA	NA	NA	NA	NA	NA	NA	NA	NA	NA	NA	NA	NA	NA	NA	NA	NA	NA	TRUE	4.54e-20
Keratoconus	GAPDH	Wald_ratio	1	0.807931	0.454771	0.0756395	NA	NA	NA	NA	NA	NA	NA	NA	NA	NA	NA	NA	NA	NA	NA	NA	NA	NA	NA	NA	NA	NA	NA	TRUE	0.00701934
Keratoconus	OVCA2	Wald_ratio	1	0.5273	0.298082	0.0768977	NA	NA	NA	NA	NA	NA	NA	NA	NA	NA	NA	NA	NA	NA	NA	NA	NA	NA	NA	NA	NA	NA	NA	TRUE	1.66e-06
Keratoconus	LMAN2L	Wald_ratio	1	0.450046	0.254812	0.0773645	NA	NA	NA	NA	NA	NA	NA	NA	NA	NA	NA	NA	NA	NA	NA	NA	NA	NA	NA	NA	NA	NA	NA	TRUE	5.36e-13
Keratoconus	NID1	Wald_ratio	1	0.624009	0.353341	0.0773915	NA	NA	NA	NA	NA	NA	NA	NA	NA	NA	NA	NA	NA	NA	NA	NA	NA	NA	NA	NA	NA	NA	NA	TRUE	4.16e-07
Keratoconus	CCL5	Wald_ratio	1	0.200778	0.114008	0.0782228	NA	NA	NA	NA	NA	NA	NA	NA	NA	NA	NA	NA	NA	NA	NA	NA	NA	NA	NA	NA	NA	NA	NA	TRUE	3.01e-49
Keratoconus	ISG15	Wald_ratio	1	-0.147967	0.0842276	0.0789593	NA	NA	NA	NA	NA	NA	NA	NA	NA	NA	NA	NA	NA	NA	NA	NA	NA	NA	NA	NA	NA	NA	NA	TRUE	0.0029585
Keratoconus	POLM	Wald_ratio	1	-0.495023	0.282017	0.079209	NA	NA	NA	NA	NA	NA	NA	NA	NA	NA	NA	NA	NA	NA	NA	NA	NA	NA	NA	NA	NA	NA	NA	TRUE	3.73e-09
Keratoconus	ST13	Wald_ratio	1	0.820611	0.467557	0.0792419	NA	NA	NA	NA	NA	NA	NA	NA	NA	NA	NA	NA	NA	NA	NA	NA	NA	NA	NA	NA	NA	NA	NA	TRUE	0.00240591
Keratoconus	STIM1	Wald_ratio	1	0.494217	0.281809	0.0794766	NA	NA	NA	NA	NA	NA	NA	NA	NA	NA	NA	NA	NA	NA	NA	NA	NA	NA	NA	NA	NA	NA	NA	TRUE	5.88e-11
Keratoconus	CLN5	Wald_ratio	1	-0.404651	0.231395	0.0803353	NA	NA	NA	NA	NA	NA	NA	NA	NA	NA	NA	NA	NA	NA	NA	NA	NA	NA	NA	NA	NA	NA	NA	TRUE	4.89e-12
Keratoconus	RTN4IP1	Wald_ratio	1	-0.701803	0.402219	0.0810149	NA	NA	NA	NA	NA	NA	NA	NA	NA	NA	NA	NA	NA	NA	NA	NA	NA	NA	NA	NA	NA	NA	NA	TRUE	6.1e-05
Keratoconus	NOTCH1	Wald_ratio	1	-0.48657	0.280992	0.0833417	NA	NA	NA	NA	NA	NA	NA	NA	NA	NA	NA	NA	NA	NA	NA	NA	NA	NA	NA	NA	NA	NA	NA	TRUE	1.56e-09
Keratoconus	SARS2	Wald_ratio	1	-0.415215	0.243813	0.0885667	NA	NA	NA	NA	NA	NA	NA	NA	NA	NA	NA	NA	NA	NA	NA	NA	NA	NA	NA	NA	NA	NA	NA	TRUE	8.68e-14
Keratoconus	EIF2B1	Wald_ratio	1	0.502596	0.295431	0.0888998	NA	NA	NA	NA	NA	NA	NA	NA	NA	NA	NA	NA	NA	NA	NA	NA	NA	NA	NA	NA	NA	NA	NA	TRUE	0.000822644
Keratoconus	SCARA5	Wald_ratio	1	0.290963	0.171852	0.0904358	NA	NA	NA	NA	NA	NA	NA	NA	NA	NA	NA	NA	NA	NA	NA	NA	NA	NA	NA	NA	NA	NA	NA	TRUE	1.18e-104
Keratoconus	RPN1	Wald_ratio	1	-0.269282	0.160904	0.0942183	NA	NA	NA	NA	NA	NA	NA	NA	NA	NA	NA	NA	NA	NA	NA	NA	NA	NA	NA	NA	NA	NA	NA	TRUE	3.16e-28
Keratoconus	PDHX	Wald_ratio	1	0.454965	0.272517	0.09502	NA	NA	NA	NA	NA	NA	NA	NA	NA	NA	NA	NA	NA	NA	NA	NA	NA	NA	NA	NA	NA	NA	NA	TRUE	1.11e-07
Keratoconus	INSR	Wald_ratio	1	-0.558042	0.334266	0.095027	NA	NA	NA	NA	NA	NA	NA	NA	NA	NA	NA	NA	NA	NA	NA	NA	NA	NA	NA	NA	NA	NA	NA	TRUE	5.6e-05
Keratoconus	F2	Wald_ratio	1	0.378667	0.227556	0.0960999	NA	NA	NA	NA	NA	NA	NA	NA	NA	NA	NA	NA	NA	NA	NA	NA	NA	NA	NA	NA	NA	NA	NA	TRUE	4.76e-14
Keratoconus	NRBP1	Wald_ratio	1	0.839252	0.504673	0.0963198	NA	NA	NA	NA	NA	NA	NA	NA	NA	NA	NA	NA	NA	NA	NA	NA	NA	NA	NA	NA	NA	NA	NA	TRUE	0.0179936
Keratoconus	IDO1	Wald_ratio	1	-0.750427	0.452991	0.0975996	NA	NA	NA	NA	NA	NA	NA	NA	NA	NA	NA	NA	NA	NA	NA	NA	NA	NA	NA	NA	NA	NA	NA	TRUE	0.00103201
Keratoconus	SLAMF6	Wald_ratio	1	0.253296	0.153013	0.0978465	NA	NA	NA	NA	NA	NA	NA	NA	NA	NA	NA	NA	NA	NA	NA	NA	NA	NA	NA	NA	NA	NA	NA	TRUE	2.18e-33
Keratoconus	ART4	Wald_ratio	1	-0.125621	0.075915	0.0979728	NA	NA	NA	NA	NA	NA	NA	NA	NA	NA	NA	NA	NA	NA	NA	NA	NA	NA	NA	NA	NA	NA	NA	FALSE	0.191603
Keratoconus	SORCS1	Wald_ratio	1	-0.610329	0.369327	0.098424	NA	NA	NA	NA	NA	NA	NA	NA	NA	NA	NA	NA	NA	NA	NA	NA	NA	NA	NA	NA	NA	NA	NA	TRUE	0.000105839
Keratoconus	GPD1	Wald_ratio	1	-0.634785	0.384295	0.0985724	NA	NA	NA	NA	NA	NA	NA	NA	NA	NA	NA	NA	NA	NA	NA	NA	NA	NA	NA	NA	NA	NA	NA	TRUE	0.00274359
Keratoconus	HAGH	Wald_ratio	1	1.41124	0.855621	0.0990703	NA	NA	NA	NA	NA	NA	NA	NA	NA	NA	NA	NA	NA	NA	NA	NA	NA	NA	NA	NA	NA	NA	NA	TRUE	0.0100729
Keratoconus	NEU1	Wald_ratio	1	0.944559	0.572895	0.0991998	NA	NA	NA	NA	NA	NA	NA	NA	NA	NA	NA	NA	NA	NA	NA	NA	NA	NA	NA	NA	NA	NA	NA	TRUE	0.0100208
Keratoconus	APP	Wald_ratio	1	-0.546855	0.333761	0.101325	NA	NA	NA	NA	NA	NA	NA	NA	NA	NA	NA	NA	NA	NA	NA	NA	NA	NA	NA	NA	NA	NA	NA	TRUE	4.78e-06
Keratoconus	TRIL	Wald_ratio	1	-0.523496	0.319549	0.101373	NA	NA	NA	NA	NA	NA	NA	NA	NA	NA	NA	NA	NA	NA	NA	NA	NA	NA	NA	NA	NA	NA	NA	TRUE	2.84e-05
Keratoconus	PIP4K2A	Wald_ratio	1	-0.327448	0.200642	0.102679	NA	NA	NA	NA	NA	NA	NA	NA	NA	NA	NA	NA	NA	NA	NA	NA	NA	NA	NA	NA	NA	NA	NA	TRUE	2.09e-15
Keratoconus	ARF4	Wald_ratio	1	-0.833487	0.51242	0.103828	NA	NA	NA	NA	NA	NA	NA	NA	NA	NA	NA	NA	NA	NA	NA	NA	NA	NA	NA	NA	NA	NA	NA	TRUE	0.00215635
Keratoconus	ETFA	Wald_ratio	1	0.824683	0.510957	0.106528	NA	NA	NA	NA	NA	NA	NA	NA	NA	NA	NA	NA	NA	NA	NA	NA	NA	NA	NA	NA	NA	NA	NA	TRUE	0.00107165
Keratoconus	PMEL	Wald_ratio	1	-0.168269	0.104327	0.106766	NA	NA	NA	NA	NA	NA	NA	NA	NA	NA	NA	NA	NA	NA	NA	NA	NA	NA	NA	NA	NA	NA	NA	TRUE	2.07e-73
Keratoconus	NTRK2	Wald_ratio	1	-0.640762	0.400293	0.109436	NA	NA	NA	NA	NA	NA	NA	NA	NA	NA	NA	NA	NA	NA	NA	NA	NA	NA	NA	NA	NA	NA	NA	TRUE	0.000222141
Keratoconus	C3	Wald_ratio	1	-0.709484	0.444178	0.110199	NA	NA	NA	NA	NA	NA	NA	NA	NA	NA	NA	NA	NA	NA	NA	NA	NA	NA	NA	NA	NA	NA	NA	TRUE	0.00115819
Keratoconus	MCL1	Wald_ratio	1	0.239622	0.15137	0.113417	NA	NA	NA	NA	NA	NA	NA	NA	NA	NA	NA	NA	NA	NA	NA	NA	NA	NA	NA	NA	NA	NA	NA	TRUE	9.84e-32
Keratoconus	KPNA6	Wald_ratio	1	-0.715877	0.453482	0.114422	NA	NA	NA	NA	NA	NA	NA	NA	NA	NA	NA	NA	NA	NA	NA	NA	NA	NA	NA	NA	NA	NA	NA	TRUE	0.000219929
Keratoconus	CILP2	Wald_ratio	1	0.418134	0.264965	0.114549	NA	NA	NA	NA	NA	NA	NA	NA	NA	NA	NA	NA	NA	NA	NA	NA	NA	NA	NA	NA	NA	NA	NA	TRUE	4.18e-08
Keratoconus	KIT	Wald_ratio	1	-0.885529	0.561555	0.114813	NA	NA	NA	NA	NA	NA	NA	NA	NA	NA	NA	NA	NA	NA	NA	NA	NA	NA	NA	NA	NA	NA	NA	TRUE	0.0146477
Keratoconus	RPIA	Wald_ratio	1	0.434929	0.277638	0.117224	NA	NA	NA	NA	NA	NA	NA	NA	NA	NA	NA	NA	NA	NA	NA	NA	NA	NA	NA	NA	NA	NA	NA	TRUE	4.73e-30
Keratoconus	SH3BP2	Wald_ratio	1	0.151539	0.0973899	0.119708	NA	NA	NA	NA	NA	NA	NA	NA	NA	NA	NA	NA	NA	NA	NA	NA	NA	NA	NA	NA	NA	NA	NA	TRUE	8.56e-90
Keratoconus	S100A2	Wald_ratio	1	-0.336878	0.21798	0.122236	NA	NA	NA	NA	NA	NA	NA	NA	NA	NA	NA	NA	NA	NA	NA	NA	NA	NA	NA	NA	NA	NA	NA	TRUE	5.71e-09
Keratoconus	GBP1	Wald_ratio	1	0.238353	0.15427	0.122336	NA	NA	NA	NA	NA	NA	NA	NA	NA	NA	NA	NA	NA	NA	NA	NA	NA	NA	NA	NA	NA	NA	NA	TRUE	3.49e-51
Keratoconus	S100A4	Wald_ratio	1	0.324742	0.210403	0.122727	NA	NA	NA	NA	NA	NA	NA	NA	NA	NA	NA	NA	NA	NA	NA	NA	NA	NA	NA	NA	NA	NA	NA	TRUE	3.45e-09
Keratoconus	MAPK13	Wald_ratio	1	-0.341696	0.222318	0.124302	NA	NA	NA	NA	NA	NA	NA	NA	NA	NA	NA	NA	NA	NA	NA	NA	NA	NA	NA	NA	NA	NA	NA	TRUE	1.99e-12
Keratoconus	HDHD3	Wald_ratio	1	0.222222	0.145516	0.126728	NA	NA	NA	NA	NA	NA	NA	NA	NA	NA	NA	NA	NA	NA	NA	NA	NA	NA	NA	NA	NA	NA	NA	TRUE	3.08e-37
Keratoconus	PTEN	Wald_ratio	1	-1.15695	0.757848	0.126854	NA	NA	NA	NA	NA	NA	NA	NA	NA	NA	NA	NA	NA	NA	NA	NA	NA	NA	NA	NA	NA	NA	NA	TRUE	0.00290293
Keratoconus	LRP4	Wald_ratio	1	0.101242	0.0663495	0.127036	NA	NA	NA	NA	NA	NA	NA	NA	NA	NA	NA	NA	NA	NA	NA	NA	NA	NA	NA	NA	NA	NA	NA	FALSE	0.24957
Keratoconus	GALNT13	Wald_ratio	1	-0.592157	0.388235	0.127196	NA	NA	NA	NA	NA	NA	NA	NA	NA	NA	NA	NA	NA	NA	NA	NA	NA	NA	NA	NA	NA	NA	NA	TRUE	0.00101699
Keratoconus	SPINK1	Wald_ratio	1	-0.348632	0.229479	0.128704	NA	NA	NA	NA	NA	NA	NA	NA	NA	NA	NA	NA	NA	NA	NA	NA	NA	NA	NA	NA	NA	NA	NA	TRUE	4.47e-16
Keratoconus	RSPO1	Wald_ratio	1	0.169871	0.112192	0.129997	NA	NA	NA	NA	NA	NA	NA	NA	NA	NA	NA	NA	NA	NA	NA	NA	NA	NA	NA	NA	NA	NA	NA	TRUE	2.16e-38
Keratoconus	NUDT9	Wald_ratio	1	-0.403916	0.269761	0.134312	NA	NA	NA	NA	NA	NA	NA	NA	NA	NA	NA	NA	NA	NA	NA	NA	NA	NA	NA	NA	NA	NA	NA	TRUE	8.5e-17
Keratoconus	C1QTNF5	Wald_ratio	1	-0.427447	0.286839	0.136173	NA	NA	NA	NA	NA	NA	NA	NA	NA	NA	NA	NA	NA	NA	NA	NA	NA	NA	NA	NA	NA	NA	NA	TRUE	8.19e-53
Keratoconus	FGFR3	Wald_ratio	1	-0.365289	0.245455	0.136694	NA	NA	NA	NA	NA	NA	NA	NA	NA	NA	NA	NA	NA	NA	NA	NA	NA	NA	NA	NA	NA	NA	NA	TRUE	5.93e-38
Keratoconus	CST4	Wald_ratio	1	-0.130244	0.088059	0.139125	NA	NA	NA	NA	NA	NA	NA	NA	NA	NA	NA	NA	NA	NA	NA	NA	NA	NA	NA	NA	NA	NA	NA	TRUE	7.55e-84
Keratoconus	HOMER2	Wald_ratio	1	0.545455	0.369113	0.139476	NA	NA	NA	NA	NA	NA	NA	NA	NA	NA	NA	NA	NA	NA	NA	NA	NA	NA	NA	NA	NA	NA	NA	TRUE	2.35e-05
Keratoconus	ERLEC1	Wald_ratio	1	0.44666	0.304088	0.141873	NA	NA	NA	NA	NA	NA	NA	NA	NA	NA	NA	NA	NA	NA	NA	NA	NA	NA	NA	NA	NA	NA	NA	TRUE	9.43e-07
Keratoconus	IRF3	Wald_ratio	1	0.53007	0.365035	0.146472	NA	NA	NA	NA	NA	NA	NA	NA	NA	NA	NA	NA	NA	NA	NA	NA	NA	NA	NA	NA	NA	NA	NA	TRUE	5.8e-06
Keratoconus	CHKB	Wald_ratio	1	-0.693764	0.478285	0.146912	NA	NA	NA	NA	NA	NA	NA	NA	NA	NA	NA	NA	NA	NA	NA	NA	NA	NA	NA	NA	NA	NA	NA	TRUE	1.33e-05
Keratoconus	STARD5	Wald_ratio	1	0.107176	0.0738916	0.146933	NA	NA	NA	NA	NA	NA	NA	NA	NA	NA	NA	NA	NA	NA	NA	NA	NA	NA	NA	NA	NA	NA	NA	TRUE	9.6e-88
Keratoconus	NT5C3A	Wald_ratio	1	-0.455516	0.314353	0.147322	NA	NA	NA	NA	NA	NA	NA	NA	NA	NA	NA	NA	NA	NA	NA	NA	NA	NA	NA	NA	NA	NA	NA	TRUE	2.23e-07
Keratoconus	ACAT1	Wald_ratio	1	0.407212	0.282322	0.149199	NA	NA	NA	NA	NA	NA	NA	NA	NA	NA	NA	NA	NA	NA	NA	NA	NA	NA	NA	NA	NA	NA	NA	TRUE	3.87e-12
Keratoconus	COL3A1	Wald_ratio	1	0.680052	0.472798	0.150333	NA	NA	NA	NA	NA	NA	NA	NA	NA	NA	NA	NA	NA	NA	NA	NA	NA	NA	NA	NA	NA	NA	NA	TRUE	2.7e-07
Keratoconus	OLFML3	Wald_ratio	1	0.421053	0.294307	0.152529	NA	NA	NA	NA	NA	NA	NA	NA	NA	NA	NA	NA	NA	NA	NA	NA	NA	NA	NA	NA	NA	NA	NA	TRUE	2.11e-08
Keratoconus	SLIT2	Wald_ratio	1	-0.380676	0.266667	0.153425	NA	NA	NA	NA	NA	NA	NA	NA	NA	NA	NA	NA	NA	NA	NA	NA	NA	NA	NA	NA	NA	NA	NA	TRUE	3.62e-11
Keratoconus	NSFL1C	Wald_ratio	1	-0.720081	0.507099	0.155608	NA	NA	NA	NA	NA	NA	NA	NA	NA	NA	NA	NA	NA	NA	NA	NA	NA	NA	NA	NA	NA	NA	NA	TRUE	0.00519511
Keratoconus	PSG4	Wald_ratio	1	-0.394589	0.278467	0.156482	NA	NA	NA	NA	NA	NA	NA	NA	NA	NA	NA	NA	NA	NA	NA	NA	NA	NA	NA	NA	NA	NA	NA	TRUE	9.29e-10
Keratoconus	ADAM22	Wald_ratio	1	-0.520704	0.367495	0.156512	NA	NA	NA	NA	NA	NA	NA	NA	NA	NA	NA	NA	NA	NA	NA	NA	NA	NA	NA	NA	NA	NA	NA	TRUE	6.94e-104
Keratoconus	SNX1	Wald_ratio	1	-0.30351	0.214269	0.156633	NA	NA	NA	NA	NA	NA	NA	NA	NA	NA	NA	NA	NA	NA	NA	NA	NA	NA	NA	NA	NA	NA	NA	TRUE	7.3e-18
Keratoconus	FGR	Wald_ratio	1	0.808027	0.5706	0.156746	NA	NA	NA	NA	NA	NA	NA	NA	NA	NA	NA	NA	NA	NA	NA	NA	NA	NA	NA	NA	NA	NA	NA	TRUE	6.5e-28
Keratoconus	GFRA1	Wald_ratio	1	0.182508	0.128918	0.156867	NA	NA	NA	NA	NA	NA	NA	NA	NA	NA	NA	NA	NA	NA	NA	NA	NA	NA	NA	NA	NA	NA	NA	TRUE	5.85e-39
Keratoconus	PGD	Wald_ratio	1	0.507011	0.358896	0.157744	NA	NA	NA	NA	NA	NA	NA	NA	NA	NA	NA	NA	NA	NA	NA	NA	NA	NA	NA	NA	NA	NA	NA	TRUE	4.06e-06
Keratoconus	NT5C2	Wald_ratio	1	0.329177	0.233583	0.15876	NA	NA	NA	NA	NA	NA	NA	NA	NA	NA	NA	NA	NA	NA	NA	NA	NA	NA	NA	NA	NA	NA	NA	TRUE	1.02e-14
Keratoconus	ADI1	Wald_ratio	1	0.387534	0.275519	0.159559	NA	NA	NA	NA	NA	NA	NA	NA	NA	NA	NA	NA	NA	NA	NA	NA	NA	NA	NA	NA	NA	NA	NA	TRUE	1.7e-07
Keratoconus	S100A6	Wald_ratio	1	0.315369	0.224551	0.160187	NA	NA	NA	NA	NA	NA	NA	NA	NA	NA	NA	NA	NA	NA	NA	NA	NA	NA	NA	NA	NA	NA	NA	TRUE	5.14e-18
Keratoconus	CCDC134	Wald_ratio	1	-0.339114	0.243738	0.164133	NA	NA	NA	NA	NA	NA	NA	NA	NA	NA	NA	NA	NA	NA	NA	NA	NA	NA	NA	NA	NA	NA	NA	TRUE	3.04e-13
Keratoconus	KLK3	Wald_ratio	1	0.776765	0.560364	0.165692	NA	NA	NA	NA	NA	NA	NA	NA	NA	NA	NA	NA	NA	NA	NA	NA	NA	NA	NA	NA	NA	NA	NA	TRUE	0.000193955
Keratoconus	OBP2B	Wald_ratio	1	-0.110332	0.0798489	0.167046	NA	NA	NA	NA	NA	NA	NA	NA	NA	NA	NA	NA	NA	NA	NA	NA	NA	NA	NA	NA	NA	NA	NA	TRUE	6.56e-82
Keratoconus	ITIH4	Wald_ratio	1	0.385206	0.28053	0.169711	NA	NA	NA	NA	NA	NA	NA	NA	NA	NA	NA	NA	NA	NA	NA	NA	NA	NA	NA	NA	NA	NA	NA	TRUE	5.85e-08
Keratoconus	NAPG	Wald_ratio	1	0.449794	0.330124	0.17304	NA	NA	NA	NA	NA	NA	NA	NA	NA	NA	NA	NA	NA	NA	NA	NA	NA	NA	NA	NA	NA	NA	NA	TRUE	1.62e-06
Keratoconus	TNFRSF1A	Wald_ratio	1	0.3962	0.29111	0.173514	NA	NA	NA	NA	NA	NA	NA	NA	NA	NA	NA	NA	NA	NA	NA	NA	NA	NA	NA	NA	NA	NA	NA	TRUE	1.04e-17
Keratoconus	CFI	Wald_ratio	1	-0.867844	0.637774	0.173596	NA	NA	NA	NA	NA	NA	NA	NA	NA	NA	NA	NA	NA	NA	NA	NA	NA	NA	NA	NA	NA	NA	NA	TRUE	5.28e-49
Keratoconus	SERPIND1	Wald_ratio	1	0.655612	0.483418	0.175035	NA	NA	NA	NA	NA	NA	NA	NA	NA	NA	NA	NA	NA	NA	NA	NA	NA	NA	NA	NA	NA	NA	NA	TRUE	0.000957402
Keratoconus	SIRPA	Wald_ratio	1	-0.182227	0.134798	0.176423	NA	NA	NA	NA	NA	NA	NA	NA	NA	NA	NA	NA	NA	NA	NA	NA	NA	NA	NA	NA	NA	NA	NA	TRUE	7.41e-46
Keratoconus	CST3	Wald_ratio	1	0.359756	0.266551	0.177121	NA	NA	NA	NA	NA	NA	NA	NA	NA	NA	NA	NA	NA	NA	NA	NA	NA	NA	NA	NA	NA	NA	NA	TRUE	3.96e-63
Keratoconus	PELO	Wald_ratio	1	-0.708861	0.526582	0.178253	NA	NA	NA	NA	NA	NA	NA	NA	NA	NA	NA	NA	NA	NA	NA	NA	NA	NA	NA	NA	NA	NA	NA	TRUE	0.00636116
Keratoconus	PXDN	Wald_ratio	1	-0.538515	0.40111	0.179414	NA	NA	NA	NA	NA	NA	NA	NA	NA	NA	NA	NA	NA	NA	NA	NA	NA	NA	NA	NA	NA	NA	NA	TRUE	2.14e-06
Keratoconus	CXCL1	Wald_ratio	1	0.548405	0.412423	0.183612	NA	NA	NA	NA	NA	NA	NA	NA	NA	NA	NA	NA	NA	NA	NA	NA	NA	NA	NA	NA	NA	NA	NA	TRUE	0.00133029
Keratoconus	SPINK7	Wald_ratio	1	0.27761	0.208775	0.183614	NA	NA	NA	NA	NA	NA	NA	NA	NA	NA	NA	NA	NA	NA	NA	NA	NA	NA	NA	NA	NA	NA	NA	TRUE	3.46e-16
Keratoconus	S100A9	Wald_ratio	1	-0.718808	0.545624	0.187703	NA	NA	NA	NA	NA	NA	NA	NA	NA	NA	NA	NA	NA	NA	NA	NA	NA	NA	NA	NA	NA	NA	NA	TRUE	0.00586919
Keratoconus	FGFBP3	Wald_ratio	1	0.121139	0.092313	0.18943	NA	NA	NA	NA	NA	NA	NA	NA	NA	NA	NA	NA	NA	NA	NA	NA	NA	NA	NA	NA	NA	NA	NA	TRUE	3.39e-90
Keratoconus	PROC	Wald_ratio	1	0.220113	0.168073	0.190323	NA	NA	NA	NA	NA	NA	NA	NA	NA	NA	NA	NA	NA	NA	NA	NA	NA	NA	NA	NA	NA	NA	NA	TRUE	1.76e-26
Keratoconus	CD160	Wald_ratio	1	-0.246763	0.18888	0.191399	NA	NA	NA	NA	NA	NA	NA	NA	NA	NA	NA	NA	NA	NA	NA	NA	NA	NA	NA	NA	NA	NA	NA	TRUE	5.16e-23
Keratoconus	ADH1C	Wald_ratio	1	0.259578	0.199375	0.19293	NA	NA	NA	NA	NA	NA	NA	NA	NA	NA	NA	NA	NA	NA	NA	NA	NA	NA	NA	NA	NA	NA	NA	TRUE	1.59e-20
Keratoconus	CCL27	Wald_ratio	1	0.657552	0.510417	0.197654	NA	NA	NA	NA	NA	NA	NA	NA	NA	NA	NA	NA	NA	NA	NA	NA	NA	NA	NA	NA	NA	NA	NA	TRUE	0.00771709
Keratoconus	LAMC2	Wald_ratio	1	-0.109773	0.0856903	0.200178	NA	NA	NA	NA	NA	NA	NA	NA	NA	NA	NA	NA	NA	NA	NA	NA	NA	NA	NA	NA	NA	NA	NA	FALSE	0.33359
Keratoconus	ALB	Wald_ratio	1	0.601202	0.470363	0.201191	NA	NA	NA	NA	NA	NA	NA	NA	NA	NA	NA	NA	NA	NA	NA	NA	NA	NA	NA	NA	NA	NA	NA	TRUE	0.000549438
Keratoconus	SDF2L1	Wald_ratio	1	0.668246	0.524774	0.202876	NA	NA	NA	NA	NA	NA	NA	NA	NA	NA	NA	NA	NA	NA	NA	NA	NA	NA	NA	NA	NA	NA	NA	TRUE	0.00140006
Keratoconus	MGAT4C	Wald_ratio	1	0.571116	0.448578	0.202957	NA	NA	NA	NA	NA	NA	NA	NA	NA	NA	NA	NA	NA	NA	NA	NA	NA	NA	NA	NA	NA	NA	NA	TRUE	0.00119841
Keratoconus	COMT	Wald_ratio	1	0.36253	0.287105	0.206693	NA	NA	NA	NA	NA	NA	NA	NA	NA	NA	NA	NA	NA	NA	NA	NA	NA	NA	NA	NA	NA	NA	NA	TRUE	2.73e-08
Keratoconus	TXNL4B	Wald_ratio	1	-0.261895	0.207517	0.206934	NA	NA	NA	NA	NA	NA	NA	NA	NA	NA	NA	NA	NA	NA	NA	NA	NA	NA	NA	NA	NA	NA	NA	TRUE	1.3e-22
Keratoconus	CCM2	Wald_ratio	1	-0.497942	0.395062	0.207519	NA	NA	NA	NA	NA	NA	NA	NA	NA	NA	NA	NA	NA	NA	NA	NA	NA	NA	NA	NA	NA	NA	NA	TRUE	0.000461236
Keratoconus	DCXR	Wald_ratio	1	-0.346916	0.27533	0.207669	NA	NA	NA	NA	NA	NA	NA	NA	NA	NA	NA	NA	NA	NA	NA	NA	NA	NA	NA	NA	NA	NA	NA	TRUE	3.04e-10
Keratoconus	LHB	Wald_ratio	1	-0.394531	0.316406	0.212429	NA	NA	NA	NA	NA	NA	NA	NA	NA	NA	NA	NA	NA	NA	NA	NA	NA	NA	NA	NA	NA	NA	NA	TRUE	1.2e-131
Keratoconus	NPPB	Wald_ratio	1	-0.327434	0.263274	0.213611	NA	NA	NA	NA	NA	NA	NA	NA	NA	NA	NA	NA	NA	NA	NA	NA	NA	NA	NA	NA	NA	NA	NA	TRUE	1.24e-10
Keratoconus	TTL	Wald_ratio	1	0.617684	0.496887	0.213828	NA	NA	NA	NA	NA	NA	NA	NA	NA	NA	NA	NA	NA	NA	NA	NA	NA	NA	NA	NA	NA	NA	NA	TRUE	0.000150235
Keratoconus	SCARF2	Wald_ratio	1	0.272494	0.219794	0.215062	NA	NA	NA	NA	NA	NA	NA	NA	NA	NA	NA	NA	NA	NA	NA	NA	NA	NA	NA	NA	NA	NA	NA	TRUE	5.46e-21
Keratoconus	ASPN	Wald_ratio	1	-0.079531	0.0642366	0.215681	NA	NA	NA	NA	NA	NA	NA	NA	NA	NA	NA	NA	NA	NA	NA	NA	NA	NA	NA	NA	NA	NA	NA	FALSE	0.34941
Keratoconus	MTHFD2	Wald_ratio	1	0.348099	0.284202	0.22064	NA	NA	NA	NA	NA	NA	NA	NA	NA	NA	NA	NA	NA	NA	NA	NA	NA	NA	NA	NA	NA	NA	NA	TRUE	4.99e-06
Keratoconus	ARL4D	Wald_ratio	1	-0.597786	0.48893	0.221465	NA	NA	NA	NA	NA	NA	NA	NA	NA	NA	NA	NA	NA	NA	NA	NA	NA	NA	NA	NA	NA	NA	NA	TRUE	0.000992011
Keratoconus	ARRB1	Wald_ratio	1	0.432298	0.354037	0.222066	NA	NA	NA	NA	NA	NA	NA	NA	NA	NA	NA	NA	NA	NA	NA	NA	NA	NA	NA	NA	NA	NA	NA	TRUE	4.84e-07
Keratoconus	TMEM132B	Wald_ratio	1	-0.193817	0.15874	0.222096	NA	NA	NA	NA	NA	NA	NA	NA	NA	NA	NA	NA	NA	NA	NA	NA	NA	NA	NA	NA	NA	NA	NA	TRUE	5.93e-27
Keratoconus	MDH1	Wald_ratio	1	0.470199	0.386755	0.224079	NA	NA	NA	NA	NA	NA	NA	NA	NA	NA	NA	NA	NA	NA	NA	NA	NA	NA	NA	NA	NA	NA	NA	TRUE	1.27e-06
Keratoconus	EFNB2	Wald_ratio	1	0.414474	0.341009	0.224201	NA	NA	NA	NA	NA	NA	NA	NA	NA	NA	NA	NA	NA	NA	NA	NA	NA	NA	NA	NA	NA	NA	NA	TRUE	6.61e-05
Keratoconus	SIAE	Wald_ratio	1	-0.353058	0.293884	0.229614	NA	NA	NA	NA	NA	NA	NA	NA	NA	NA	NA	NA	NA	NA	NA	NA	NA	NA	NA	NA	NA	NA	NA	TRUE	1.23e-16
Keratoconus	HGF	Wald_ratio	1	0.3	0.25	0.230139	NA	NA	NA	NA	NA	NA	NA	NA	NA	NA	NA	NA	NA	NA	NA	NA	NA	NA	NA	NA	NA	NA	NA	TRUE	2.07e-13
Keratoconus	LAG3	Wald_ratio	1	0.250968	0.209915	0.231864	NA	NA	NA	NA	NA	NA	NA	NA	NA	NA	NA	NA	NA	NA	NA	NA	NA	NA	NA	NA	NA	NA	NA	TRUE	8.78e-24
Keratoconus	EMILIN3	Wald_ratio	1	0.677077	0.566521	0.232029	NA	NA	NA	NA	NA	NA	NA	NA	NA	NA	NA	NA	NA	NA	NA	NA	NA	NA	NA	NA	NA	NA	NA	TRUE	4.87e-115
Keratoconus	TGM4	Wald_ratio	1	0.553816	0.463796	0.232442	NA	NA	NA	NA	NA	NA	NA	NA	NA	NA	NA	NA	NA	NA	NA	NA	NA	NA	NA	NA	NA	NA	NA	TRUE	0.00115118
Keratoconus	PECR	Wald_ratio	1	-0.267487	0.224741	0.233967	NA	NA	NA	NA	NA	NA	NA	NA	NA	NA	NA	NA	NA	NA	NA	NA	NA	NA	NA	NA	NA	NA	NA	TRUE	7.04e-12
Keratoconus	HBQ1	Wald_ratio	1	0.357642	0.300699	0.234295	NA	NA	NA	NA	NA	NA	NA	NA	NA	NA	NA	NA	NA	NA	NA	NA	NA	NA	NA	NA	NA	NA	NA	TRUE	1.31e-08
Keratoconus	FGL2	Wald_ratio	1	0.527197	0.444909	0.236036	NA	NA	NA	NA	NA	NA	NA	NA	NA	NA	NA	NA	NA	NA	NA	NA	NA	NA	NA	NA	NA	NA	NA	TRUE	0.000705829
Keratoconus	UNC5D	Wald_ratio	1	0.291331	0.245968	0.236244	NA	NA	NA	NA	NA	NA	NA	NA	NA	NA	NA	NA	NA	NA	NA	NA	NA	NA	NA	NA	NA	NA	NA	TRUE	8.23e-17
Keratoconus	TFPI	Wald_ratio	1	0.472894	0.401832	0.239257	NA	NA	NA	NA	NA	NA	NA	NA	NA	NA	NA	NA	NA	NA	NA	NA	NA	NA	NA	NA	NA	NA	NA	TRUE	0.000802885
Keratoconus	PSG5	Wald_ratio	1	-0.0918153	0.0781742	0.240196	NA	NA	NA	NA	NA	NA	NA	NA	NA	NA	NA	NA	NA	NA	NA	NA	NA	NA	NA	NA	NA	NA	NA	FALSE	0.376028
Keratoconus	CASS4	Wald_ratio	1	-0.609524	0.519048	0.24027	NA	NA	NA	NA	NA	NA	NA	NA	NA	NA	NA	NA	NA	NA	NA	NA	NA	NA	NA	NA	NA	NA	NA	TRUE	0.000179813
Keratoconus	CINP	Wald_ratio	1	-0.563964	0.482883	0.242843	NA	NA	NA	NA	NA	NA	NA	NA	NA	NA	NA	NA	NA	NA	NA	NA	NA	NA	NA	NA	NA	NA	NA	TRUE	0.00128866
Keratoconus	HSPA13	Wald_ratio	1	0.314073	0.269338	0.243578	NA	NA	NA	NA	NA	NA	NA	NA	NA	NA	NA	NA	NA	NA	NA	NA	NA	NA	NA	NA	NA	NA	NA	TRUE	1.33e-10
Keratoconus	GLIPR1	Wald_ratio	1	0.348079	0.299185	0.244657	NA	NA	NA	NA	NA	NA	NA	NA	NA	NA	NA	NA	NA	NA	NA	NA	NA	NA	NA	NA	NA	NA	NA	TRUE	1.24e-09
Keratoconus	ST3GAL1	Wald_ratio	1	-0.1172	0.1008	0.244952	NA	NA	NA	NA	NA	NA	NA	NA	NA	NA	NA	NA	NA	NA	NA	NA	NA	NA	NA	NA	NA	NA	NA	TRUE	7.35e-88
Keratoconus	FGF2	Wald_ratio	1	-0.0904718	0.0778745	0.245331	NA	NA	NA	NA	NA	NA	NA	NA	NA	NA	NA	NA	NA	NA	NA	NA	NA	NA	NA	NA	NA	NA	NA	FALSE	0.380378
Keratoconus	STC1	Wald_ratio	1	-0.321116	0.276494	0.245486	NA	NA	NA	NA	NA	NA	NA	NA	NA	NA	NA	NA	NA	NA	NA	NA	NA	NA	NA	NA	NA	NA	NA	TRUE	2.65e-07
Keratoconus	PDE5A	Wald_ratio	1	-0.160446	0.138162	0.245524	NA	NA	NA	NA	NA	NA	NA	NA	NA	NA	NA	NA	NA	NA	NA	NA	NA	NA	NA	NA	NA	NA	NA	TRUE	6.15e-40
Keratoconus	YWHAB	Wald_ratio	1	-0.167403	0.144199	0.245675	NA	NA	NA	NA	NA	NA	NA	NA	NA	NA	NA	NA	NA	NA	NA	NA	NA	NA	NA	NA	NA	NA	NA	TRUE	9.97e-34
Keratoconus	MGP	Wald_ratio	1	0.114854	0.099026	0.246116	NA	NA	NA	NA	NA	NA	NA	NA	NA	NA	NA	NA	NA	NA	NA	NA	NA	NA	NA	NA	NA	NA	NA	TRUE	2.87e-77
Keratoconus	TAGLN2	Wald_ratio	1	0.338314	0.29349	0.249022	NA	NA	NA	NA	NA	NA	NA	NA	NA	NA	NA	NA	NA	NA	NA	NA	NA	NA	NA	NA	NA	NA	NA	TRUE	7.76e-11
Keratoconus	DMKN	Wald_ratio	1	-0.55102	0.480519	0.251498	NA	NA	NA	NA	NA	NA	NA	NA	NA	NA	NA	NA	NA	NA	NA	NA	NA	NA	NA	NA	NA	NA	NA	TRUE	0.00120451
Keratoconus	ANGPTL1	Wald_ratio	1	0.181662	0.158739	0.252456	NA	NA	NA	NA	NA	NA	NA	NA	NA	NA	NA	NA	NA	NA	NA	NA	NA	NA	NA	NA	NA	NA	NA	TRUE	8.72e-167
Keratoconus	MCF2L	Wald_ratio	1	0.135472	0.118717	0.253816	NA	NA	NA	NA	NA	NA	NA	NA	NA	NA	NA	NA	NA	NA	NA	NA	NA	NA	NA	NA	NA	NA	NA	TRUE	1.16e-62
Keratoconus	CRLF1	Wald_ratio	1	-0.609481	0.536117	0.255604	NA	NA	NA	NA	NA	NA	NA	NA	NA	NA	NA	NA	NA	NA	NA	NA	NA	NA	NA	NA	NA	NA	NA	TRUE	8.51e-68
Keratoconus	PYGL	Wald_ratio	1	0.224138	0.19906	0.260172	NA	NA	NA	NA	NA	NA	NA	NA	NA	NA	NA	NA	NA	NA	NA	NA	NA	NA	NA	NA	NA	NA	NA	TRUE	6.96e-16
Keratoconus	SPINK2	Wald_ratio	1	0.0856258	0.0762082	0.261192	NA	NA	NA	NA	NA	NA	NA	NA	NA	NA	NA	NA	NA	NA	NA	NA	NA	NA	NA	NA	NA	NA	NA	TRUE	5.84e-120
Keratoconus	CRAT	Wald_ratio	1	0.339978	0.303433	0.262527	NA	NA	NA	NA	NA	NA	NA	NA	NA	NA	NA	NA	NA	NA	NA	NA	NA	NA	NA	NA	NA	NA	NA	TRUE	1.82e-09
Keratoconus	TNXB	Wald_ratio	1	-0.0892216	0.0797867	0.263459	NA	NA	NA	NA	NA	NA	NA	NA	NA	NA	NA	NA	NA	NA	NA	NA	NA	NA	NA	NA	NA	NA	NA	TRUE	1.14e-148
Keratoconus	ULK3	Wald_ratio	1	-0.340621	0.304948	0.264002	NA	NA	NA	NA	NA	NA	NA	NA	NA	NA	NA	NA	NA	NA	NA	NA	NA	NA	NA	NA	NA	NA	NA	TRUE	4.54e-08
Keratoconus	INSL5	Wald_ratio	1	-0.512195	0.461672	0.267243	NA	NA	NA	NA	NA	NA	NA	NA	NA	NA	NA	NA	NA	NA	NA	NA	NA	NA	NA	NA	NA	NA	NA	TRUE	0.000140979
Keratoconus	IGFBP5	Wald_ratio	1	-0.537698	0.486111	0.268674	NA	NA	NA	NA	NA	NA	NA	NA	NA	NA	NA	NA	NA	NA	NA	NA	NA	NA	NA	NA	NA	NA	NA	TRUE	0.000939216
Keratoconus	CCS	Wald_ratio	1	0.250221	0.226348	0.268957	NA	NA	NA	NA	NA	NA	NA	NA	NA	NA	NA	NA	NA	NA	NA	NA	NA	NA	NA	NA	NA	NA	NA	TRUE	5.7e-17
Keratoconus	C1RL	Wald_ratio	1	-0.223928	0.203772	0.271807	NA	NA	NA	NA	NA	NA	NA	NA	NA	NA	NA	NA	NA	NA	NA	NA	NA	NA	NA	NA	NA	NA	NA	TRUE	4.31e-19
Keratoconus	COCH	Wald_ratio	1	0.101393	0.0929436	0.275313	NA	NA	NA	NA	NA	NA	NA	NA	NA	NA	NA	NA	NA	NA	NA	NA	NA	NA	NA	NA	NA	NA	NA	TRUE	3.61e-102
Keratoconus	MAPRE2	Wald_ratio	1	-0.186954	0.171486	0.275627	NA	NA	NA	NA	NA	NA	NA	NA	NA	NA	NA	NA	NA	NA	NA	NA	NA	NA	NA	NA	NA	NA	NA	TRUE	1.56e-28
Keratoconus	PDE4A	Wald_ratio	1	0.658537	0.605905	0.277097	NA	NA	NA	NA	NA	NA	NA	NA	NA	NA	NA	NA	NA	NA	NA	NA	NA	NA	NA	NA	NA	NA	NA	TRUE	0.00237639
Keratoconus	GABARAPL2	Wald_ratio	1	-0.30834	0.285386	0.279951	NA	NA	NA	NA	NA	NA	NA	NA	NA	NA	NA	NA	NA	NA	NA	NA	NA	NA	NA	NA	NA	NA	NA	TRUE	8.85e-10
Keratoconus	ABHD10	Wald_ratio	1	-0.532225	0.492723	0.280067	NA	NA	NA	NA	NA	NA	NA	NA	NA	NA	NA	NA	NA	NA	NA	NA	NA	NA	NA	NA	NA	NA	NA	TRUE	0.00222343
Keratoconus	SEMA4A	Wald_ratio	1	-0.158968	0.14757	0.281375	NA	NA	NA	NA	NA	NA	NA	NA	NA	NA	NA	NA	NA	NA	NA	NA	NA	NA	NA	NA	NA	NA	NA	TRUE	6.99e-32
Keratoconus	CSK	Wald_ratio	1	-0.404412	0.376471	0.282725	NA	NA	NA	NA	NA	NA	NA	NA	NA	NA	NA	NA	NA	NA	NA	NA	NA	NA	NA	NA	NA	NA	NA	TRUE	4.29e-05
Keratoconus	FCN3	Wald_ratio	1	-0.331906	0.309208	0.283088	NA	NA	NA	NA	NA	NA	NA	NA	NA	NA	NA	NA	NA	NA	NA	NA	NA	NA	NA	NA	NA	NA	NA	TRUE	1.7e-129
Keratoconus	SH3BGRL2	Wald_ratio	1	-0.249264	0.232581	0.283841	NA	NA	NA	NA	NA	NA	NA	NA	NA	NA	NA	NA	NA	NA	NA	NA	NA	NA	NA	NA	NA	NA	NA	TRUE	3.94e-13
Keratoconus	DNAJB6	Wald_ratio	1	0.523529	0.490196	0.285521	NA	NA	NA	NA	NA	NA	NA	NA	NA	NA	NA	NA	NA	NA	NA	NA	NA	NA	NA	NA	NA	NA	NA	TRUE	0.000878448
Keratoconus	GXYLT1	Wald_ratio	1	0.4	0.375641	0.286945	NA	NA	NA	NA	NA	NA	NA	NA	NA	NA	NA	NA	NA	NA	NA	NA	NA	NA	NA	NA	NA	NA	NA	TRUE	4.69e-07
Keratoconus	TMEM106A	Wald_ratio	1	-0.438983	0.415254	0.290446	NA	NA	NA	NA	NA	NA	NA	NA	NA	NA	NA	NA	NA	NA	NA	NA	NA	NA	NA	NA	NA	NA	NA	TRUE	0.000271372
Keratoconus	RAB1A	Wald_ratio	1	0.459638	0.434926	0.290595	NA	NA	NA	NA	NA	NA	NA	NA	NA	NA	NA	NA	NA	NA	NA	NA	NA	NA	NA	NA	NA	NA	NA	TRUE	0.000567275
Keratoconus	CACYBP	Wald_ratio	1	0.237512	0.22478	0.290674	NA	NA	NA	NA	NA	NA	NA	NA	NA	NA	NA	NA	NA	NA	NA	NA	NA	NA	NA	NA	NA	NA	NA	TRUE	4.46e-19
Keratoconus	GPX7	Wald_ratio	1	0.246436	0.233452	0.291144	NA	NA	NA	NA	NA	NA	NA	NA	NA	NA	NA	NA	NA	NA	NA	NA	NA	NA	NA	NA	NA	NA	NA	TRUE	6.16e-39
Keratoconus	DLK2	Wald_ratio	1	-0.155303	0.147186	0.291358	NA	NA	NA	NA	NA	NA	NA	NA	NA	NA	NA	NA	NA	NA	NA	NA	NA	NA	NA	NA	NA	NA	NA	TRUE	2.41e-33
Keratoconus	APOF	Wald_ratio	1	-0.14272	0.13568	0.292851	NA	NA	NA	NA	NA	NA	NA	NA	NA	NA	NA	NA	NA	NA	NA	NA	NA	NA	NA	NA	NA	NA	NA	TRUE	1.85e-43
Keratoconus	AGFG1	Wald_ratio	1	0.293264	0.279793	0.29457	NA	NA	NA	NA	NA	NA	NA	NA	NA	NA	NA	NA	NA	NA	NA	NA	NA	NA	NA	NA	NA	NA	NA	TRUE	8.18e-12
Keratoconus	CA11	Wald_ratio	1	0.184312	0.176083	0.295225	NA	NA	NA	NA	NA	NA	NA	NA	NA	NA	NA	NA	NA	NA	NA	NA	NA	NA	NA	NA	NA	NA	NA	TRUE	3.96e-25
Keratoconus	UROD	Wald_ratio	1	0.108158	0.103359	0.295363	NA	NA	NA	NA	NA	NA	NA	NA	NA	NA	NA	NA	NA	NA	NA	NA	NA	NA	NA	NA	NA	NA	NA	TRUE	1.48e-87
Keratoconus	NUDT1	Wald_ratio	1	-0.225182	0.215227	0.295446	NA	NA	NA	NA	NA	NA	NA	NA	NA	NA	NA	NA	NA	NA	NA	NA	NA	NA	NA	NA	NA	NA	NA	TRUE	6.82e-06
Keratoconus	KRT5	Wald_ratio	1	-0.184852	0.177792	0.298474	NA	NA	NA	NA	NA	NA	NA	NA	NA	NA	NA	NA	NA	NA	NA	NA	NA	NA	NA	NA	NA	NA	NA	TRUE	1.17e-23
Keratoconus	KRT1	Wald_ratio	1	-0.360902	0.347118	0.298474	NA	NA	NA	NA	NA	NA	NA	NA	NA	NA	NA	NA	NA	NA	NA	NA	NA	NA	NA	NA	NA	NA	NA	TRUE	1.73e-06
Keratoconus	ACADVL	Wald_ratio	1	-0.543568	0.522822	0.298487	NA	NA	NA	NA	NA	NA	NA	NA	NA	NA	NA	NA	NA	NA	NA	NA	NA	NA	NA	NA	NA	NA	NA	TRUE	0.00136526
Keratoconus	ITIH1	Wald_ratio	1	-0.255932	0.247134	0.300389	NA	NA	NA	NA	NA	NA	NA	NA	NA	NA	NA	NA	NA	NA	NA	NA	NA	NA	NA	NA	NA	NA	NA	TRUE	2.6e-21
Keratoconus	CD4	Wald_ratio	1	0.581549	0.561779	0.30058	NA	NA	NA	NA	NA	NA	NA	NA	NA	NA	NA	NA	NA	NA	NA	NA	NA	NA	NA	NA	NA	NA	NA	TRUE	0.000974827
Keratoconus	BTNL9	Wald_ratio	1	-0.348159	0.337587	0.302392	NA	NA	NA	NA	NA	NA	NA	NA	NA	NA	NA	NA	NA	NA	NA	NA	NA	NA	NA	NA	NA	NA	NA	TRUE	0.00268202
Keratoconus	HBEGF	Wald_ratio	1	0.50996	0.498008	0.305835	NA	NA	NA	NA	NA	NA	NA	NA	NA	NA	NA	NA	NA	NA	NA	NA	NA	NA	NA	NA	NA	NA	NA	TRUE	0.00170987
Keratoconus	GDI2	Wald_ratio	1	-0.282942	0.277835	0.308496	NA	NA	NA	NA	NA	NA	NA	NA	NA	NA	NA	NA	NA	NA	NA	NA	NA	NA	NA	NA	NA	NA	NA	TRUE	5.24e-12
Keratoconus	NME4	Wald_ratio	1	0.613475	0.602837	0.308846	NA	NA	NA	NA	NA	NA	NA	NA	NA	NA	NA	NA	NA	NA	NA	NA	NA	NA	NA	NA	NA	NA	NA	TRUE	7.99e-06
Keratoconus	ADM2	Wald_ratio	1	0.275168	0.271141	0.310177	NA	NA	NA	NA	NA	NA	NA	NA	NA	NA	NA	NA	NA	NA	NA	NA	NA	NA	NA	NA	NA	NA	NA	TRUE	6.78e-16
Keratoconus	GCKR	Wald_ratio	1	-0.294457	0.290993	0.311584	NA	NA	NA	NA	NA	NA	NA	NA	NA	NA	NA	NA	NA	NA	NA	NA	NA	NA	NA	NA	NA	NA	NA	TRUE	1.93e-11
Keratoconus	IFNGR1	Wald_ratio	1	0.397775	0.393602	0.312208	NA	NA	NA	NA	NA	NA	NA	NA	NA	NA	NA	NA	NA	NA	NA	NA	NA	NA	NA	NA	NA	NA	NA	TRUE	1.72e-05
Keratoconus	EGF	Wald_ratio	1	0.30379	0.301026	0.312888	NA	NA	NA	NA	NA	NA	NA	NA	NA	NA	NA	NA	NA	NA	NA	NA	NA	NA	NA	NA	NA	NA	NA	TRUE	4.65e-17
Keratoconus	MTRF1L	Wald_ratio	1	0.150465	0.149431	0.313973	NA	NA	NA	NA	NA	NA	NA	NA	NA	NA	NA	NA	NA	NA	NA	NA	NA	NA	NA	NA	NA	NA	NA	TRUE	1.89e-35
Keratoconus	STAT3	Wald_ratio	1	0.164828	0.164179	0.315401	NA	NA	NA	NA	NA	NA	NA	NA	NA	NA	NA	NA	NA	NA	NA	NA	NA	NA	NA	NA	NA	NA	NA	TRUE	1.19e-30
Keratoconus	RAP1GDS1	Wald_ratio	1	0.490741	0.492593	0.319133	NA	NA	NA	NA	NA	NA	NA	NA	NA	NA	NA	NA	NA	NA	NA	NA	NA	NA	NA	NA	NA	NA	NA	TRUE	0.00276895
Keratoconus	VAT1	Wald_ratio	1	-0.365817	0.367316	0.31929	NA	NA	NA	NA	NA	NA	NA	NA	NA	NA	NA	NA	NA	NA	NA	NA	NA	NA	NA	NA	NA	NA	NA	TRUE	3.92e-05
Keratoconus	RPE	Wald_ratio	1	0.318362	0.321004	0.32131	NA	NA	NA	NA	NA	NA	NA	NA	NA	NA	NA	NA	NA	NA	NA	NA	NA	NA	NA	NA	NA	NA	NA	TRUE	7.29e-08
Keratoconus	CDHR5	Wald_ratio	1	-0.433048	0.437322	0.322063	NA	NA	NA	NA	NA	NA	NA	NA	NA	NA	NA	NA	NA	NA	NA	NA	NA	NA	NA	NA	NA	NA	NA	TRUE	0.000292704
Keratoconus	FAS	Wald_ratio	1	0.105174	0.107718	0.328877	NA	NA	NA	NA	NA	NA	NA	NA	NA	NA	NA	NA	NA	NA	NA	NA	NA	NA	NA	NA	NA	NA	NA	TRUE	6.31e-72
Keratoconus	ALDH6A1	Wald_ratio	1	-0.357592	0.368374	0.331682	NA	NA	NA	NA	NA	NA	NA	NA	NA	NA	NA	NA	NA	NA	NA	NA	NA	NA	NA	NA	NA	NA	NA	TRUE	1.44e-09
Keratoconus	EPHA10	Wald_ratio	1	-0.326923	0.337179	0.332255	NA	NA	NA	NA	NA	NA	NA	NA	NA	NA	NA	NA	NA	NA	NA	NA	NA	NA	NA	NA	NA	NA	NA	TRUE	4.47e-07
Keratoconus	PSG3	Wald_ratio	1	-0.390485	0.40395	0.333711	NA	NA	NA	NA	NA	NA	NA	NA	NA	NA	NA	NA	NA	NA	NA	NA	NA	NA	NA	NA	NA	NA	NA	TRUE	2.03e-10
Keratoconus	CKMT2	Wald_ratio	1	0.472681	0.489835	0.334555	NA	NA	NA	NA	NA	NA	NA	NA	NA	NA	NA	NA	NA	NA	NA	NA	NA	NA	NA	NA	NA	NA	NA	TRUE	0.00388525
Keratoconus	OMG	Wald_ratio	1	0.346186	0.359598	0.335696	NA	NA	NA	NA	NA	NA	NA	NA	NA	NA	NA	NA	NA	NA	NA	NA	NA	NA	NA	NA	NA	NA	NA	TRUE	2.06e-10
Keratoconus	PIK3CG	Wald_ratio	1	-0.469008	0.487603	0.336118	NA	NA	NA	NA	NA	NA	NA	NA	NA	NA	NA	NA	NA	NA	NA	NA	NA	NA	NA	NA	NA	NA	NA	TRUE	0.00159252
Keratoconus	DECR1	Wald_ratio	1	-0.47529	0.494199	0.336181	NA	NA	NA	NA	NA	NA	NA	NA	NA	NA	NA	NA	NA	NA	NA	NA	NA	NA	NA	NA	NA	NA	NA	TRUE	9.83e-06
Keratoconus	LRRC4C	Wald_ratio	1	-0.144775	0.150613	0.336431	NA	NA	NA	NA	NA	NA	NA	NA	NA	NA	NA	NA	NA	NA	NA	NA	NA	NA	NA	NA	NA	NA	NA	TRUE	1.82e-42
Keratoconus	GGPS1	Wald_ratio	1	-0.26941	0.281056	0.337779	NA	NA	NA	NA	NA	NA	NA	NA	NA	NA	NA	NA	NA	NA	NA	NA	NA	NA	NA	NA	NA	NA	NA	TRUE	7.95e-11
Keratoconus	CMPK1	Wald_ratio	1	-0.393885	0.413669	0.341009	NA	NA	NA	NA	NA	NA	NA	NA	NA	NA	NA	NA	NA	NA	NA	NA	NA	NA	NA	NA	NA	NA	NA	TRUE	8.67e-10
Keratoconus	ECH1	Wald_ratio	1	0.0855293	0.0899955	0.341923	NA	NA	NA	NA	NA	NA	NA	NA	NA	NA	NA	NA	NA	NA	NA	NA	NA	NA	NA	NA	NA	NA	NA	TRUE	2.46e-94
Keratoconus	CELA2A	Wald_ratio	1	0.283177	0.298964	0.34354	NA	NA	NA	NA	NA	NA	NA	NA	NA	NA	NA	NA	NA	NA	NA	NA	NA	NA	NA	NA	NA	NA	NA	TRUE	6.49e-12
Keratoconus	PRSS1	Wald_ratio	1	0.371517	0.393189	0.344719	NA	NA	NA	NA	NA	NA	NA	NA	NA	NA	NA	NA	NA	NA	NA	NA	NA	NA	NA	NA	NA	NA	NA	TRUE	1.69e-05
Keratoconus	FAM171A1	Wald_ratio	1	-0.491117	0.520917	0.345786	NA	NA	NA	NA	NA	NA	NA	NA	NA	NA	NA	NA	NA	NA	NA	NA	NA	NA	NA	NA	NA	NA	NA	TRUE	0.00245494
Keratoconus	ANTXR1	Wald_ratio	1	0.5	0.531646	0.346973	NA	NA	NA	NA	NA	NA	NA	NA	NA	NA	NA	NA	NA	NA	NA	NA	NA	NA	NA	NA	NA	NA	NA	TRUE	0.00349359
Keratoconus	IHH	Wald_ratio	1	-0.341354	0.363811	0.348105	NA	NA	NA	NA	NA	NA	NA	NA	NA	NA	NA	NA	NA	NA	NA	NA	NA	NA	NA	NA	NA	NA	NA	TRUE	3.91e-05
Keratoconus	FGFR1	Wald_ratio	1	-0.474603	0.511111	0.353111	NA	NA	NA	NA	NA	NA	NA	NA	NA	NA	NA	NA	NA	NA	NA	NA	NA	NA	NA	NA	NA	NA	NA	TRUE	5.35e-13
Keratoconus	LCN1	Wald_ratio	1	-0.310796	0.334787	0.353232	NA	NA	NA	NA	NA	NA	NA	NA	NA	NA	NA	NA	NA	NA	NA	NA	NA	NA	NA	NA	NA	NA	NA	TRUE	2.08e-06
Keratoconus	PDLIM4	Wald_ratio	1	0.139822	0.151024	0.354534	NA	NA	NA	NA	NA	NA	NA	NA	NA	NA	NA	NA	NA	NA	NA	NA	NA	NA	NA	NA	NA	NA	NA	TRUE	4.98e-26
Keratoconus	MASP1	Wald_ratio	1	0.29697	0.321212	0.355211	NA	NA	NA	NA	NA	NA	NA	NA	NA	NA	NA	NA	NA	NA	NA	NA	NA	NA	NA	NA	NA	NA	NA	TRUE	5.55e-09
Keratoconus	RCN1	Wald_ratio	1	-0.171758	0.186167	0.356215	NA	NA	NA	NA	NA	NA	NA	NA	NA	NA	NA	NA	NA	NA	NA	NA	NA	NA	NA	NA	NA	NA	NA	TRUE	5.25e-20
Keratoconus	POFUT1	Wald_ratio	1	0.0943483	0.102313	0.356447	NA	NA	NA	NA	NA	NA	NA	NA	NA	NA	NA	NA	NA	NA	NA	NA	NA	NA	NA	NA	NA	NA	NA	TRUE	4.76e-109
Keratoconus	HMOX1	Wald_ratio	1	0.332323	0.360743	0.356936	NA	NA	NA	NA	NA	NA	NA	NA	NA	NA	NA	NA	NA	NA	NA	NA	NA	NA	NA	NA	NA	NA	NA	TRUE	4.8e-06
Keratoconus	GZMK	Wald_ratio	1	0.166551	0.181882	0.35982	NA	NA	NA	NA	NA	NA	NA	NA	NA	NA	NA	NA	NA	NA	NA	NA	NA	NA	NA	NA	NA	NA	NA	TRUE	1.74e-27
Keratoconus	RAB22A	Wald_ratio	1	0.350309	0.384259	0.361955	NA	NA	NA	NA	NA	NA	NA	NA	NA	NA	NA	NA	NA	NA	NA	NA	NA	NA	NA	NA	NA	NA	NA	TRUE	1.1e-05
Keratoconus	RBP4	Wald_ratio	1	-0.269006	0.295906	0.363302	NA	NA	NA	NA	NA	NA	NA	NA	NA	NA	NA	NA	NA	NA	NA	NA	NA	NA	NA	NA	NA	NA	NA	TRUE	4.87e-09
Keratoconus	MMP19	Wald_ratio	1	0.18692	0.206442	0.365234	NA	NA	NA	NA	NA	NA	NA	NA	NA	NA	NA	NA	NA	NA	NA	NA	NA	NA	NA	NA	NA	NA	NA	TRUE	1.44e-09
Keratoconus	GRAMD1C	Wald_ratio	1	-0.271478	0.300687	0.366602	NA	NA	NA	NA	NA	NA	NA	NA	NA	NA	NA	NA	NA	NA	NA	NA	NA	NA	NA	NA	NA	NA	NA	TRUE	4.85e-29
Keratoconus	MAP2K1	Wald_ratio	1	-0.390374	0.43672	0.371387	NA	NA	NA	NA	NA	NA	NA	NA	NA	NA	NA	NA	NA	NA	NA	NA	NA	NA	NA	NA	NA	NA	NA	TRUE	0.000124751
Keratoconus	AKR7A3	Wald_ratio	1	-0.333844	0.37366	0.37162	NA	NA	NA	NA	NA	NA	NA	NA	NA	NA	NA	NA	NA	NA	NA	NA	NA	NA	NA	NA	NA	NA	NA	TRUE	9.76e-21
Keratoconus	AK1	Wald_ratio	1	0.442596	0.49584	0.372062	NA	NA	NA	NA	NA	NA	NA	NA	NA	NA	NA	NA	NA	NA	NA	NA	NA	NA	NA	NA	NA	NA	NA	TRUE	0.000480235
Keratoconus	KCNAB2	Wald_ratio	1	-0.35125	0.39375	0.372359	NA	NA	NA	NA	NA	NA	NA	NA	NA	NA	NA	NA	NA	NA	NA	NA	NA	NA	NA	NA	NA	NA	NA	TRUE	1.07e-10
Keratoconus	NOG	Wald_ratio	1	0.419394	0.471515	0.373756	NA	NA	NA	NA	NA	NA	NA	NA	NA	NA	NA	NA	NA	NA	NA	NA	NA	NA	NA	NA	NA	NA	NA	TRUE	0.000698058
Keratoconus	ICAM4	Wald_ratio	1	0.212207	0.242254	0.381047	NA	NA	NA	NA	NA	NA	NA	NA	NA	NA	NA	NA	NA	NA	NA	NA	NA	NA	NA	NA	NA	NA	NA	TRUE	1.74e-14
Keratoconus	CCL28	Wald_ratio	1	0.408348	0.466425	0.381309	NA	NA	NA	NA	NA	NA	NA	NA	NA	NA	NA	NA	NA	NA	NA	NA	NA	NA	NA	NA	NA	NA	NA	TRUE	0.000188264
Keratoconus	CRNN	Wald_ratio	1	0.193277	0.221583	0.383069	NA	NA	NA	NA	NA	NA	NA	NA	NA	NA	NA	NA	NA	NA	NA	NA	NA	NA	NA	NA	NA	NA	NA	TRUE	2.25e-23
Keratoconus	NOTCH3	Wald_ratio	1	-0.245133	0.281416	0.383716	NA	NA	NA	NA	NA	NA	NA	NA	NA	NA	NA	NA	NA	NA	NA	NA	NA	NA	NA	NA	NA	NA	NA	TRUE	2.44e-07
Keratoconus	APOB	Wald_ratio	1	-0.290618	0.33524	0.386	NA	NA	NA	NA	NA	NA	NA	NA	NA	NA	NA	NA	NA	NA	NA	NA	NA	NA	NA	NA	NA	NA	NA	TRUE	4.88e-05
Keratoconus	MDK	Wald_ratio	1	0.331234	0.382415	0.386401	NA	NA	NA	NA	NA	NA	NA	NA	NA	NA	NA	NA	NA	NA	NA	NA	NA	NA	NA	NA	NA	NA	NA	TRUE	1.31e-14
Keratoconus	FSTL1	Wald_ratio	1	-0.153948	0.177837	0.38667	NA	NA	NA	NA	NA	NA	NA	NA	NA	NA	NA	NA	NA	NA	NA	NA	NA	NA	NA	NA	NA	NA	NA	TRUE	2.66e-35
Keratoconus	FAM172A	Wald_ratio	1	0.331612	0.383264	0.386913	NA	NA	NA	NA	NA	NA	NA	NA	NA	NA	NA	NA	NA	NA	NA	NA	NA	NA	NA	NA	NA	NA	NA	TRUE	6.55e-05
Keratoconus	GNPNAT1	Wald_ratio	1	0.332384	0.385565	0.38865	NA	NA	NA	NA	NA	NA	NA	NA	NA	NA	NA	NA	NA	NA	NA	NA	NA	NA	NA	NA	NA	NA	NA	TRUE	5.05e-06
Keratoconus	GUK1	Wald_ratio	1	0.154581	0.179595	0.389392	NA	NA	NA	NA	NA	NA	NA	NA	NA	NA	NA	NA	NA	NA	NA	NA	NA	NA	NA	NA	NA	NA	NA	TRUE	1.27e-43
Keratoconus	ALDH3B1	Wald_ratio	1	0.177778	0.206667	0.389671	NA	NA	NA	NA	NA	NA	NA	NA	NA	NA	NA	NA	NA	NA	NA	NA	NA	NA	NA	NA	NA	NA	NA	TRUE	1.62e-18
Keratoconus	SUMO3	Wald_ratio	1	0.384259	0.447531	0.39055	NA	NA	NA	NA	NA	NA	NA	NA	NA	NA	NA	NA	NA	NA	NA	NA	NA	NA	NA	NA	NA	NA	NA	TRUE	8.96e-05
Keratoconus	ACADM	Wald_ratio	1	0.101109	0.118404	0.393142	NA	NA	NA	NA	NA	NA	NA	NA	NA	NA	NA	NA	NA	NA	NA	NA	NA	NA	NA	NA	NA	NA	NA	TRUE	2.05e-61
Keratoconus	ITPKA	Wald_ratio	1	0.303497	0.356643	0.39478	NA	NA	NA	NA	NA	NA	NA	NA	NA	NA	NA	NA	NA	NA	NA	NA	NA	NA	NA	NA	NA	NA	NA	TRUE	4.65e-07
Keratoconus	MFAP4	Wald_ratio	1	-0.385405	0.45325	0.39515	NA	NA	NA	NA	NA	NA	NA	NA	NA	NA	NA	NA	NA	NA	NA	NA	NA	NA	NA	NA	NA	NA	NA	TRUE	0.000648561
Keratoconus	GSN	Wald_ratio	1	-0.085787	0.100907	0.395237	NA	NA	NA	NA	NA	NA	NA	NA	NA	NA	NA	NA	NA	NA	NA	NA	NA	NA	NA	NA	NA	NA	NA	TRUE	5.39e-30
Keratoconus	DPY30	Wald_ratio	1	-0.365782	0.430678	0.395706	NA	NA	NA	NA	NA	NA	NA	NA	NA	NA	NA	NA	NA	NA	NA	NA	NA	NA	NA	NA	NA	NA	NA	TRUE	1.78e-06
Keratoconus	KLK12	Wald_ratio	1	0.151734	0.179913	0.39902	NA	NA	NA	NA	NA	NA	NA	NA	NA	NA	NA	NA	NA	NA	NA	NA	NA	NA	NA	NA	NA	NA	NA	TRUE	3.86e-25
Keratoconus	SBDS	Wald_ratio	1	0.203797	0.242722	0.401113	NA	NA	NA	NA	NA	NA	NA	NA	NA	NA	NA	NA	NA	NA	NA	NA	NA	NA	NA	NA	NA	NA	NA	TRUE	3.07e-17
Keratoconus	CFB	Wald_ratio	1	0.126496	0.150735	0.401359	NA	NA	NA	NA	NA	NA	NA	NA	NA	NA	NA	NA	NA	NA	NA	NA	NA	NA	NA	NA	NA	NA	NA	TRUE	3.04e-111
Keratoconus	DEF6	Wald_ratio	1	-0.101483	0.120999	0.401632	NA	NA	NA	NA	NA	NA	NA	NA	NA	NA	NA	NA	NA	NA	NA	NA	NA	NA	NA	NA	NA	NA	NA	TRUE	3.07e-32
Keratoconus	BPHL	Wald_ratio	1	0.165457	0.199806	0.407621	NA	NA	NA	NA	NA	NA	NA	NA	NA	NA	NA	NA	NA	NA	NA	NA	NA	NA	NA	NA	NA	NA	NA	TRUE	1.25e-16
Keratoconus	MRC2	Wald_ratio	1	0.164787	0.200589	0.411352	NA	NA	NA	NA	NA	NA	NA	NA	NA	NA	NA	NA	NA	NA	NA	NA	NA	NA	NA	NA	NA	NA	NA	TRUE	8.75e-40
Keratoconus	KRT20	Wald_ratio	1	0.45733	0.557987	0.41244	NA	NA	NA	NA	NA	NA	NA	NA	NA	NA	NA	NA	NA	NA	NA	NA	NA	NA	NA	NA	NA	NA	NA	TRUE	0.00199799
Keratoconus	COL9A1	Wald_ratio	1	0.285322	0.348422	0.412845	NA	NA	NA	NA	NA	NA	NA	NA	NA	NA	NA	NA	NA	NA	NA	NA	NA	NA	NA	NA	NA	NA	NA	TRUE	1.01e-06
Keratoconus	HINT1	Wald_ratio	1	0.229897	0.282474	0.41572	NA	NA	NA	NA	NA	NA	NA	NA	NA	NA	NA	NA	NA	NA	NA	NA	NA	NA	NA	NA	NA	NA	NA	TRUE	3.38e-09
Keratoconus	BPIFA2	Wald_ratio	1	0.253906	0.3125	0.416505	NA	NA	NA	NA	NA	NA	NA	NA	NA	NA	NA	NA	NA	NA	NA	NA	NA	NA	NA	NA	NA	NA	NA	TRUE	3.24e-08
Keratoconus	EPHA2	Wald_ratio	1	0.152381	0.188278	0.41832	NA	NA	NA	NA	NA	NA	NA	NA	NA	NA	NA	NA	NA	NA	NA	NA	NA	NA	NA	NA	NA	NA	NA	TRUE	3.08e-24
Keratoconus	PGLS	Wald_ratio	1	0.364998	0.451647	0.419006	NA	NA	NA	NA	NA	NA	NA	NA	NA	NA	NA	NA	NA	NA	NA	NA	NA	NA	NA	NA	NA	NA	NA	TRUE	1.46e-13
Keratoconus	THBS2	Wald_ratio	1	-0.300527	0.372583	0.419895	NA	NA	NA	NA	NA	NA	NA	NA	NA	NA	NA	NA	NA	NA	NA	NA	NA	NA	NA	NA	NA	NA	NA	TRUE	2.35e-09
Keratoconus	ADH1A	Wald_ratio	1	0.237039	0.29396	0.420033	NA	NA	NA	NA	NA	NA	NA	NA	NA	NA	NA	NA	NA	NA	NA	NA	NA	NA	NA	NA	NA	NA	NA	TRUE	1.38e-13
Keratoconus	CD72	Wald_ratio	1	-0.177562	0.220406	0.420467	NA	NA	NA	NA	NA	NA	NA	NA	NA	NA	NA	NA	NA	NA	NA	NA	NA	NA	NA	NA	NA	NA	NA	TRUE	1.12e-18
Keratoconus	RBP1	Wald_ratio	1	0.264151	0.328524	0.421366	NA	NA	NA	NA	NA	NA	NA	NA	NA	NA	NA	NA	NA	NA	NA	NA	NA	NA	NA	NA	NA	NA	NA	TRUE	5.43e-08
Keratoconus	RCAN1	Wald_ratio	1	0.465533	0.580423	0.422519	NA	NA	NA	NA	NA	NA	NA	NA	NA	NA	NA	NA	NA	NA	NA	NA	NA	NA	NA	NA	NA	NA	NA	TRUE	3.59e-05
Keratoconus	VAV1	Wald_ratio	1	-0.39715	0.495993	0.423295	NA	NA	NA	NA	NA	NA	NA	NA	NA	NA	NA	NA	NA	NA	NA	NA	NA	NA	NA	NA	NA	NA	NA	TRUE	1.51e-06
Keratoconus	PLA2G2A	Wald_ratio	1	-0.0476353	0.0609527	0.434501	NA	NA	NA	NA	NA	NA	NA	NA	NA	NA	NA	NA	NA	NA	NA	NA	NA	NA	NA	NA	NA	NA	NA	TRUE	3.38e-55
Keratoconus	SNUPN	Wald_ratio	1	0.142857	0.184332	0.43834	NA	NA	NA	NA	NA	NA	NA	NA	NA	NA	NA	NA	NA	NA	NA	NA	NA	NA	NA	NA	NA	NA	NA	TRUE	8.2e-18
Keratoconus	BID	Wald_ratio	1	0.407945	0.530981	0.442317	NA	NA	NA	NA	NA	NA	NA	NA	NA	NA	NA	NA	NA	NA	NA	NA	NA	NA	NA	NA	NA	NA	NA	TRUE	1.64e-08
Keratoconus	ATF6B	Wald_ratio	1	0.115203	0.150142	0.442906	NA	NA	NA	NA	NA	NA	NA	NA	NA	NA	NA	NA	NA	NA	NA	NA	NA	NA	NA	NA	NA	NA	NA	TRUE	1.72e-42
Keratoconus	KLC1	Wald_ratio	1	0.225734	0.295711	0.445249	NA	NA	NA	NA	NA	NA	NA	NA	NA	NA	NA	NA	NA	NA	NA	NA	NA	NA	NA	NA	NA	NA	NA	TRUE	8.64e-10
Keratoconus	EIF1AD	Wald_ratio	1	-0.111482	0.147848	0.450832	NA	NA	NA	NA	NA	NA	NA	NA	NA	NA	NA	NA	NA	NA	NA	NA	NA	NA	NA	NA	NA	NA	NA	TRUE	3.03e-48
Keratoconus	LYPD3	Wald_ratio	1	-0.201699	0.271054	0.456801	NA	NA	NA	NA	NA	NA	NA	NA	NA	NA	NA	NA	NA	NA	NA	NA	NA	NA	NA	NA	NA	NA	NA	TRUE	5.26e-18
Keratoconus	LGALS2	Wald_ratio	1	-0.0908652	0.122765	0.459204	NA	NA	NA	NA	NA	NA	NA	NA	NA	NA	NA	NA	NA	NA	NA	NA	NA	NA	NA	NA	NA	NA	NA	TRUE	7.68e-61
Keratoconus	SLITRK3	Wald_ratio	1	0.354708	0.481331	0.461164	NA	NA	NA	NA	NA	NA	NA	NA	NA	NA	NA	NA	NA	NA	NA	NA	NA	NA	NA	NA	NA	NA	NA	TRUE	6.71e-05
Keratoconus	TCEA2	Wald_ratio	1	-0.130764	0.177564	0.461467	NA	NA	NA	NA	NA	NA	NA	NA	NA	NA	NA	NA	NA	NA	NA	NA	NA	NA	NA	NA	NA	NA	NA	TRUE	4.87e-26
Keratoconus	DLL4	Wald_ratio	1	0.427787	0.580999	0.461551	NA	NA	NA	NA	NA	NA	NA	NA	NA	NA	NA	NA	NA	NA	NA	NA	NA	NA	NA	NA	NA	NA	NA	TRUE	7.25e-05
Keratoconus	CCL19	Wald_ratio	1	-0.372671	0.507246	0.462526	NA	NA	NA	NA	NA	NA	NA	NA	NA	NA	NA	NA	NA	NA	NA	NA	NA	NA	NA	NA	NA	NA	NA	TRUE	0.00170563
Keratoconus	TNFRSF1B	Wald_ratio	1	-0.17281	0.235374	0.46283	NA	NA	NA	NA	NA	NA	NA	NA	NA	NA	NA	NA	NA	NA	NA	NA	NA	NA	NA	NA	NA	NA	NA	TRUE	1.13e-15
Keratoconus	PARP1	Wald_ratio	1	-0.385643	0.525876	0.463355	NA	NA	NA	NA	NA	NA	NA	NA	NA	NA	NA	NA	NA	NA	NA	NA	NA	NA	NA	NA	NA	NA	NA	TRUE	0.000822558
Keratoconus	SULT1A3	Wald_ratio	1	0.441496	0.602533	0.463721	NA	NA	NA	NA	NA	NA	NA	NA	NA	NA	NA	NA	NA	NA	NA	NA	NA	NA	NA	NA	NA	NA	NA	TRUE	3.53e-27
Keratoconus	PROS1	Wald_ratio	1	-0.470256	0.643077	0.46462	NA	NA	NA	NA	NA	NA	NA	NA	NA	NA	NA	NA	NA	NA	NA	NA	NA	NA	NA	NA	NA	NA	NA	TRUE	3.81e-06
Keratoconus	FGG	Wald_ratio	1	-0.130164	0.178268	0.465293	NA	NA	NA	NA	NA	NA	NA	NA	NA	NA	NA	NA	NA	NA	NA	NA	NA	NA	NA	NA	NA	NA	NA	TRUE	6.79e-22
Keratoconus	LCN2	Wald_ratio	1	-0.237508	0.32706	0.467722	NA	NA	NA	NA	NA	NA	NA	NA	NA	NA	NA	NA	NA	NA	NA	NA	NA	NA	NA	NA	NA	NA	NA	TRUE	2.83e-05
Keratoconus	GPC6	Wald_ratio	1	-0.339879	0.468278	0.467957	NA	NA	NA	NA	NA	NA	NA	NA	NA	NA	NA	NA	NA	NA	NA	NA	NA	NA	NA	NA	NA	NA	NA	TRUE	6.95e-05
Keratoconus	TBCB	Wald_ratio	1	0.336696	0.464061	0.468119	NA	NA	NA	NA	NA	NA	NA	NA	NA	NA	NA	NA	NA	NA	NA	NA	NA	NA	NA	NA	NA	NA	NA	TRUE	4.82e-05
Keratoconus	DEFA5	Wald_ratio	1	0.417465	0.577939	0.47009	NA	NA	NA	NA	NA	NA	NA	NA	NA	NA	NA	NA	NA	NA	NA	NA	NA	NA	NA	NA	NA	NA	NA	TRUE	0.000313969
Keratoconus	DDX19A	Wald_ratio	1	0.326152	0.452436	0.470984	NA	NA	NA	NA	NA	NA	NA	NA	NA	NA	NA	NA	NA	NA	NA	NA	NA	NA	NA	NA	NA	NA	NA	TRUE	7.67e-05
Keratoconus	DDX19B	Wald_ratio	1	0.339779	0.47134	0.470984	NA	NA	NA	NA	NA	NA	NA	NA	NA	NA	NA	NA	NA	NA	NA	NA	NA	NA	NA	NA	NA	NA	NA	TRUE	0.000153961
Keratoconus	FBP1	Wald_ratio	1	-0.396861	0.55157	0.471825	NA	NA	NA	NA	NA	NA	NA	NA	NA	NA	NA	NA	NA	NA	NA	NA	NA	NA	NA	NA	NA	NA	NA	TRUE	0.0024385
Keratoconus	THYN1	Wald_ratio	1	0.437002	0.60925	0.473203	NA	NA	NA	NA	NA	NA	NA	NA	NA	NA	NA	NA	NA	NA	NA	NA	NA	NA	NA	NA	NA	NA	NA	TRUE	0.000229193
Keratoconus	MAPK8	Wald_ratio	1	0.310835	0.433393	0.473243	NA	NA	NA	NA	NA	NA	NA	NA	NA	NA	NA	NA	NA	NA	NA	NA	NA	NA	NA	NA	NA	NA	NA	TRUE	0.000303515
Keratoconus	FSTL3	Wald_ratio	1	-0.247668	0.349223	0.478201	NA	NA	NA	NA	NA	NA	NA	NA	NA	NA	NA	NA	NA	NA	NA	NA	NA	NA	NA	NA	NA	NA	NA	TRUE	2.37e-07
Keratoconus	CPZ	Wald_ratio	1	0.264881	0.375	0.479971	NA	NA	NA	NA	NA	NA	NA	NA	NA	NA	NA	NA	NA	NA	NA	NA	NA	NA	NA	NA	NA	NA	NA	TRUE	3.56e-11
Keratoconus	SRA1	Wald_ratio	1	0.144464	0.205882	0.482878	NA	NA	NA	NA	NA	NA	NA	NA	NA	NA	NA	NA	NA	NA	NA	NA	NA	NA	NA	NA	NA	NA	NA	TRUE	2.03e-20
Keratoconus	CD200	Wald_ratio	1	0.225	0.321094	0.483472	NA	NA	NA	NA	NA	NA	NA	NA	NA	NA	NA	NA	NA	NA	NA	NA	NA	NA	NA	NA	NA	NA	NA	TRUE	1.73e-06
Keratoconus	IL1R1	Wald_ratio	1	-0.223058	0.319549	0.485153	NA	NA	NA	NA	NA	NA	NA	NA	NA	NA	NA	NA	NA	NA	NA	NA	NA	NA	NA	NA	NA	NA	NA	TRUE	1.44e-48
Keratoconus	CCL3	Wald_ratio	1	-0.0525248	0.0755185	0.486728	NA	NA	NA	NA	NA	NA	NA	NA	NA	NA	NA	NA	NA	NA	NA	NA	NA	NA	NA	NA	NA	NA	NA	TRUE	1.67e-115
Keratoconus	BTNL8	Wald_ratio	1	0.282322	0.406332	0.487177	NA	NA	NA	NA	NA	NA	NA	NA	NA	NA	NA	NA	NA	NA	NA	NA	NA	NA	NA	NA	NA	NA	NA	TRUE	1.63e-38
Keratoconus	QSOX2	Wald_ratio	1	-0.0517035	0.0744172	0.487194	NA	NA	NA	NA	NA	NA	NA	NA	NA	NA	NA	NA	NA	NA	NA	NA	NA	NA	NA	NA	NA	NA	NA	FALSE	0.598906
Keratoconus	UBE2C	Wald_ratio	1	0.129455	0.186909	0.488556	NA	NA	NA	NA	NA	NA	NA	NA	NA	NA	NA	NA	NA	NA	NA	NA	NA	NA	NA	NA	NA	NA	NA	TRUE	5.45e-26
Keratoconus	PRSS3	Wald_ratio	1	0.234899	0.339597	0.489126	NA	NA	NA	NA	NA	NA	NA	NA	NA	NA	NA	NA	NA	NA	NA	NA	NA	NA	NA	NA	NA	NA	NA	TRUE	3.64e-16
Keratoconus	ADK	Wald_ratio	1	0.338681	0.490196	0.489623	NA	NA	NA	NA	NA	NA	NA	NA	NA	NA	NA	NA	NA	NA	NA	NA	NA	NA	NA	NA	NA	NA	NA	TRUE	0.00054471
Keratoconus	CFHR3	Wald_ratio	1	-0.162037	0.235185	0.490838	NA	NA	NA	NA	NA	NA	NA	NA	NA	NA	NA	NA	NA	NA	NA	NA	NA	NA	NA	NA	NA	NA	NA	TRUE	7.35e-17
Keratoconus	DNAJC10	Wald_ratio	1	0.277432	0.403891	0.492147	NA	NA	NA	NA	NA	NA	NA	NA	NA	NA	NA	NA	NA	NA	NA	NA	NA	NA	NA	NA	NA	NA	NA	TRUE	6.68e-09
Keratoconus	HGD	Wald_ratio	1	-0.337615	0.493578	0.493966	NA	NA	NA	NA	NA	NA	NA	NA	NA	NA	NA	NA	NA	NA	NA	NA	NA	NA	NA	NA	NA	NA	NA	TRUE	6.27e-19
Keratoconus	PTPN7	Wald_ratio	1	-0.450413	0.661157	0.495713	NA	NA	NA	NA	NA	NA	NA	NA	NA	NA	NA	NA	NA	NA	NA	NA	NA	NA	NA	NA	NA	NA	NA	TRUE	0.00126195
Keratoconus	EVA1C	Wald_ratio	1	0.239193	0.351585	0.496297	NA	NA	NA	NA	NA	NA	NA	NA	NA	NA	NA	NA	NA	NA	NA	NA	NA	NA	NA	NA	NA	NA	NA	TRUE	2.84e-07
Keratoconus	DTYMK	Wald_ratio	1	-0.369054	0.542693	0.496478	NA	NA	NA	NA	NA	NA	NA	NA	NA	NA	NA	NA	NA	NA	NA	NA	NA	NA	NA	NA	NA	NA	NA	TRUE	2.94e-07
Keratoconus	EHBP1	Wald_ratio	1	0.330084	0.488858	0.49954	NA	NA	NA	NA	NA	NA	NA	NA	NA	NA	NA	NA	NA	NA	NA	NA	NA	NA	NA	NA	NA	NA	NA	TRUE	0.00124223
Keratoconus	CES1	Wald_ratio	1	0.34767	0.520609	0.504252	NA	NA	NA	NA	NA	NA	NA	NA	NA	NA	NA	NA	NA	NA	NA	NA	NA	NA	NA	NA	NA	NA	NA	TRUE	0.00156828
Keratoconus	PAM	Wald_ratio	1	-0.0468835	0.0704607	0.505805	NA	NA	NA	NA	NA	NA	NA	NA	NA	NA	NA	NA	NA	NA	NA	NA	NA	NA	NA	NA	NA	NA	NA	TRUE	1.23e-05
Keratoconus	GCA	Wald_ratio	1	0.0602911	0.0910141	0.507691	NA	NA	NA	NA	NA	NA	NA	NA	NA	NA	NA	NA	NA	NA	NA	NA	NA	NA	NA	NA	NA	NA	NA	TRUE	1.01e-92
Keratoconus	CD58	Wald_ratio	1	-0.128606	0.194411	0.508282	NA	NA	NA	NA	NA	NA	NA	NA	NA	NA	NA	NA	NA	NA	NA	NA	NA	NA	NA	NA	NA	NA	NA	TRUE	1.42e-53
Keratoconus	NADK	Wald_ratio	1	0.13629	0.207258	0.510803	NA	NA	NA	NA	NA	NA	NA	NA	NA	NA	NA	NA	NA	NA	NA	NA	NA	NA	NA	NA	NA	NA	NA	TRUE	1.67e-21
Keratoconus	CFH	Wald_ratio	1	-0.072311	0.110465	0.512722	NA	NA	NA	NA	NA	NA	NA	NA	NA	NA	NA	NA	NA	NA	NA	NA	NA	NA	NA	NA	NA	NA	NA	TRUE	7.31e-65
Keratoconus	BDNF	Wald_ratio	1	0.224615	0.345846	0.516037	NA	NA	NA	NA	NA	NA	NA	NA	NA	NA	NA	NA	NA	NA	NA	NA	NA	NA	NA	NA	NA	NA	NA	TRUE	7.04e-10
Keratoconus	CD200R1	Wald_ratio	1	-0.161458	0.249132	0.516931	NA	NA	NA	NA	NA	NA	NA	NA	NA	NA	NA	NA	NA	NA	NA	NA	NA	NA	NA	NA	NA	NA	NA	TRUE	2.37e-17
Keratoconus	RPS6KA1	Wald_ratio	1	-0.167715	0.25891	0.517132	NA	NA	NA	NA	NA	NA	NA	NA	NA	NA	NA	NA	NA	NA	NA	NA	NA	NA	NA	NA	NA	NA	NA	TRUE	1.19e-14
Keratoconus	IRF2	Wald_ratio	1	-0.317073	0.493902	0.520889	NA	NA	NA	NA	NA	NA	NA	NA	NA	NA	NA	NA	NA	NA	NA	NA	NA	NA	NA	NA	NA	NA	NA	TRUE	0.000744016
Keratoconus	GLIPR2	Wald_ratio	1	-0.224594	0.352204	0.523681	NA	NA	NA	NA	NA	NA	NA	NA	NA	NA	NA	NA	NA	NA	NA	NA	NA	NA	NA	NA	NA	NA	NA	TRUE	1.79e-81
Keratoconus	PRKCB	Wald_ratio	1	0.206349	0.326007	0.526761	NA	NA	NA	NA	NA	NA	NA	NA	NA	NA	NA	NA	NA	NA	NA	NA	NA	NA	NA	NA	NA	NA	NA	TRUE	3.39e-07
Keratoconus	ANKRD27	Wald_ratio	1	-0.308429	0.490421	0.52941	NA	NA	NA	NA	NA	NA	NA	NA	NA	NA	NA	NA	NA	NA	NA	NA	NA	NA	NA	NA	NA	NA	NA	TRUE	0.000185624
Keratoconus	PPCS	Wald_ratio	1	-0.146341	0.234146	0.531971	NA	NA	NA	NA	NA	NA	NA	NA	NA	NA	NA	NA	NA	NA	NA	NA	NA	NA	NA	NA	NA	NA	NA	TRUE	1.31e-17
Keratoconus	FCRL3	Wald_ratio	1	0.174576	0.281356	0.534941	NA	NA	NA	NA	NA	NA	NA	NA	NA	NA	NA	NA	NA	NA	NA	NA	NA	NA	NA	NA	NA	NA	NA	TRUE	2.46e-40
Keratoconus	ANXA5	Wald_ratio	1	0.106383	0.171733	0.535607	NA	NA	NA	NA	NA	NA	NA	NA	NA	NA	NA	NA	NA	NA	NA	NA	NA	NA	NA	NA	NA	NA	NA	TRUE	1.52e-35
Keratoconus	NOTUM	Wald_ratio	1	-0.383495	0.622977	0.538169	NA	NA	NA	NA	NA	NA	NA	NA	NA	NA	NA	NA	NA	NA	NA	NA	NA	NA	NA	NA	NA	NA	NA	TRUE	0.000667883
Keratoconus	PIGR	Wald_ratio	1	-0.106817	0.173577	0.538301	NA	NA	NA	NA	NA	NA	NA	NA	NA	NA	NA	NA	NA	NA	NA	NA	NA	NA	NA	NA	NA	NA	NA	TRUE	1.88e-26
Keratoconus	C1QTNF9	Wald_ratio	1	-0.0741627	0.120574	0.538502	NA	NA	NA	NA	NA	NA	NA	NA	NA	NA	NA	NA	NA	NA	NA	NA	NA	NA	NA	NA	NA	NA	NA	TRUE	4.35e-53
Keratoconus	ZYX	Wald_ratio	1	0.209125	0.340938	0.539623	NA	NA	NA	NA	NA	NA	NA	NA	NA	NA	NA	NA	NA	NA	NA	NA	NA	NA	NA	NA	NA	NA	NA	TRUE	9.4e-08
Keratoconus	CD86	Wald_ratio	1	0.269679	0.440233	0.540152	NA	NA	NA	NA	NA	NA	NA	NA	NA	NA	NA	NA	NA	NA	NA	NA	NA	NA	NA	NA	NA	NA	NA	TRUE	2.36e-05
Keratoconus	MAPRE1	Wald_ratio	1	0.234679	0.38565	0.542838	NA	NA	NA	NA	NA	NA	NA	NA	NA	NA	NA	NA	NA	NA	NA	NA	NA	NA	NA	NA	NA	NA	NA	TRUE	6.97e-06
Keratoconus	GZMM	Wald_ratio	1	-0.495271	0.815993	0.543881	NA	NA	NA	NA	NA	NA	NA	NA	NA	NA	NA	NA	NA	NA	NA	NA	NA	NA	NA	NA	NA	NA	NA	TRUE	4.52e-05
Keratoconus	IL12RB1	Wald_ratio	1	0.199747	0.329962	0.544937	NA	NA	NA	NA	NA	NA	NA	NA	NA	NA	NA	NA	NA	NA	NA	NA	NA	NA	NA	NA	NA	NA	NA	TRUE	2.51e-08
Keratoconus	SEPSECS	Wald_ratio	1	0.202442	0.335476	0.546211	NA	NA	NA	NA	NA	NA	NA	NA	NA	NA	NA	NA	NA	NA	NA	NA	NA	NA	NA	NA	NA	NA	NA	TRUE	7.28e-06
Keratoconus	GZMB	Wald_ratio	1	0.16416	0.275689	0.55154	NA	NA	NA	NA	NA	NA	NA	NA	NA	NA	NA	NA	NA	NA	NA	NA	NA	NA	NA	NA	NA	NA	NA	TRUE	1.22e-09
Keratoconus	KREMEN1	Wald_ratio	1	0.0854739	0.143933	0.552615	NA	NA	NA	NA	NA	NA	NA	NA	NA	NA	NA	NA	NA	NA	NA	NA	NA	NA	NA	NA	NA	NA	NA	TRUE	2.99e-48
Keratoconus	TEC	Wald_ratio	1	-0.134615	0.228022	0.554948	NA	NA	NA	NA	NA	NA	NA	NA	NA	NA	NA	NA	NA	NA	NA	NA	NA	NA	NA	NA	NA	NA	NA	TRUE	6.87e-17
Keratoconus	ACP5	Wald_ratio	1	0.162515	0.279953	0.561572	NA	NA	NA	NA	NA	NA	NA	NA	NA	NA	NA	NA	NA	NA	NA	NA	NA	NA	NA	NA	NA	NA	NA	TRUE	3.43e-67
Keratoconus	NUDT12	Wald_ratio	1	0.385331	0.665806	0.562762	NA	NA	NA	NA	NA	NA	NA	NA	NA	NA	NA	NA	NA	NA	NA	NA	NA	NA	NA	NA	NA	NA	NA	TRUE	3.14e-10
Keratoconus	ERBB3	Wald_ratio	1	-0.135211	0.233803	0.563053	NA	NA	NA	NA	NA	NA	NA	NA	NA	NA	NA	NA	NA	NA	NA	NA	NA	NA	NA	NA	NA	NA	NA	TRUE	1.92e-15
Keratoconus	CHMP2B	Wald_ratio	1	0.0570484	0.0992146	0.565291	NA	NA	NA	NA	NA	NA	NA	NA	NA	NA	NA	NA	NA	NA	NA	NA	NA	NA	NA	NA	NA	NA	NA	TRUE	9.52e-77
Keratoconus	PLCG2	Wald_ratio	1	0.109908	0.194911	0.57283	NA	NA	NA	NA	NA	NA	NA	NA	NA	NA	NA	NA	NA	NA	NA	NA	NA	NA	NA	NA	NA	NA	NA	TRUE	5.13e-18
Keratoconus	LRRTM2	Wald_ratio	1	0.173505	0.309496	0.575066	NA	NA	NA	NA	NA	NA	NA	NA	NA	NA	NA	NA	NA	NA	NA	NA	NA	NA	NA	NA	NA	NA	NA	TRUE	1.24e-08
Keratoconus	CCDC126	Wald_ratio	1	0.0515498	0.0920065	0.575286	NA	NA	NA	NA	NA	NA	NA	NA	NA	NA	NA	NA	NA	NA	NA	NA	NA	NA	NA	NA	NA	NA	NA	TRUE	2.17e-106
Keratoconus	C1S	Wald_ratio	1	-0.180481	0.322193	0.575366	NA	NA	NA	NA	NA	NA	NA	NA	NA	NA	NA	NA	NA	NA	NA	NA	NA	NA	NA	NA	NA	NA	NA	TRUE	1.27e-07
Keratoconus	B3GALT6	Wald_ratio	1	-0.273759	0.49078	0.576979	NA	NA	NA	NA	NA	NA	NA	NA	NA	NA	NA	NA	NA	NA	NA	NA	NA	NA	NA	NA	NA	NA	NA	TRUE	0.000233319
Keratoconus	TFF2	Wald_ratio	1	-0.142086	0.256295	0.579315	NA	NA	NA	NA	NA	NA	NA	NA	NA	NA	NA	NA	NA	NA	NA	NA	NA	NA	NA	NA	NA	NA	NA	TRUE	2.53e-14
Keratoconus	SRGN	Wald_ratio	1	0.170019	0.307471	0.580291	NA	NA	NA	NA	NA	NA	NA	NA	NA	NA	NA	NA	NA	NA	NA	NA	NA	NA	NA	NA	NA	NA	NA	TRUE	1.66e-57
Keratoconus	PAK4	Wald_ratio	1	0.29661	0.538136	0.58151	NA	NA	NA	NA	NA	NA	NA	NA	NA	NA	NA	NA	NA	NA	NA	NA	NA	NA	NA	NA	NA	NA	NA	TRUE	0.00146857
Keratoconus	MSMP	Wald_ratio	1	-0.211538	0.384615	0.582319	NA	NA	NA	NA	NA	NA	NA	NA	NA	NA	NA	NA	NA	NA	NA	NA	NA	NA	NA	NA	NA	NA	NA	TRUE	8.64e-06
Keratoconus	IFNLR1	Wald_ratio	1	-0.2369	0.43321	0.584483	NA	NA	NA	NA	NA	NA	NA	NA	NA	NA	NA	NA	NA	NA	NA	NA	NA	NA	NA	NA	NA	NA	NA	TRUE	0.000979469
Keratoconus	ECHS1	Wald_ratio	1	0.274744	0.505119	0.586497	NA	NA	NA	NA	NA	NA	NA	NA	NA	NA	NA	NA	NA	NA	NA	NA	NA	NA	NA	NA	NA	NA	NA	TRUE	0.000125176
Keratoconus	LGALS4	Wald_ratio	1	0.249531	0.459662	0.587228	NA	NA	NA	NA	NA	NA	NA	NA	NA	NA	NA	NA	NA	NA	NA	NA	NA	NA	NA	NA	NA	NA	NA	TRUE	8.94e-05
Keratoconus	ACADSB	Wald_ratio	1	0.176717	0.327471	0.589444	NA	NA	NA	NA	NA	NA	NA	NA	NA	NA	NA	NA	NA	NA	NA	NA	NA	NA	NA	NA	NA	NA	NA	TRUE	4.16e-19
Keratoconus	GRAP2	Wald_ratio	1	0.518717	0.963904	0.590479	NA	NA	NA	NA	NA	NA	NA	NA	NA	NA	NA	NA	NA	NA	NA	NA	NA	NA	NA	NA	NA	NA	NA	TRUE	1.29e-06
Keratoconus	PRSS8	Wald_ratio	1	-0.244556	0.455611	0.59143	NA	NA	NA	NA	NA	NA	NA	NA	NA	NA	NA	NA	NA	NA	NA	NA	NA	NA	NA	NA	NA	NA	NA	TRUE	8.83e-05
Keratoconus	GATM	Wald_ratio	1	-0.0806184	0.150745	0.592789	NA	NA	NA	NA	NA	NA	NA	NA	NA	NA	NA	NA	NA	NA	NA	NA	NA	NA	NA	NA	NA	NA	NA	TRUE	1.07e-35
Keratoconus	SNCA	Wald_ratio	1	-0.286334	0.537961	0.594547	NA	NA	NA	NA	NA	NA	NA	NA	NA	NA	NA	NA	NA	NA	NA	NA	NA	NA	NA	NA	NA	NA	NA	TRUE	0.000833874
Keratoconus	CRYGD	Wald_ratio	1	-0.130472	0.245494	0.595094	NA	NA	NA	NA	NA	NA	NA	NA	NA	NA	NA	NA	NA	NA	NA	NA	NA	NA	NA	NA	NA	NA	NA	TRUE	2.74e-18
Keratoconus	TPST1	Wald_ratio	1	-0.0467675	0.0887208	0.598102	NA	NA	NA	NA	NA	NA	NA	NA	NA	NA	NA	NA	NA	NA	NA	NA	NA	NA	NA	NA	NA	NA	NA	TRUE	2.61e-99
Keratoconus	HADH	Wald_ratio	1	0.230659	0.439112	0.599385	NA	NA	NA	NA	NA	NA	NA	NA	NA	NA	NA	NA	NA	NA	NA	NA	NA	NA	NA	NA	NA	NA	NA	TRUE	1.44e-07
Keratoconus	GPNMB	Wald_ratio	1	-0.0574224	0.110166	0.602203	NA	NA	NA	NA	NA	NA	NA	NA	NA	NA	NA	NA	NA	NA	NA	NA	NA	NA	NA	NA	NA	NA	NA	TRUE	5.48e-81
Keratoconus	MAP1LC3A	Wald_ratio	1	0.247984	0.475806	0.602237	NA	NA	NA	NA	NA	NA	NA	NA	NA	NA	NA	NA	NA	NA	NA	NA	NA	NA	NA	NA	NA	NA	NA	TRUE	0.000334122
Keratoconus	CTSF	Wald_ratio	1	-0.0765057	0.148671	0.606834	NA	NA	NA	NA	NA	NA	NA	NA	NA	NA	NA	NA	NA	NA	NA	NA	NA	NA	NA	NA	NA	NA	NA	TRUE	3.66e-41
Keratoconus	CXCL8	Wald_ratio	1	-0.186212	0.362473	0.607444	NA	NA	NA	NA	NA	NA	NA	NA	NA	NA	NA	NA	NA	NA	NA	NA	NA	NA	NA	NA	NA	NA	NA	TRUE	0.00136856
Keratoconus	TINAGL1	Wald_ratio	1	-0.146341	0.286876	0.609966	NA	NA	NA	NA	NA	NA	NA	NA	NA	NA	NA	NA	NA	NA	NA	NA	NA	NA	NA	NA	NA	NA	NA	TRUE	2.12e-10
Keratoconus	CA3	Wald_ratio	1	-0.211257	0.41651	0.612009	NA	NA	NA	NA	NA	NA	NA	NA	NA	NA	NA	NA	NA	NA	NA	NA	NA	NA	NA	NA	NA	NA	NA	TRUE	2.2e-49
Keratoconus	ADGRF5	Wald_ratio	1	-0.0221979	0.0438116	0.612389	NA	NA	NA	NA	NA	NA	NA	NA	NA	NA	NA	NA	NA	NA	NA	NA	NA	NA	NA	NA	NA	NA	NA	TRUE	1.43e-44
Keratoconus	C1QTNF3	Wald_ratio	1	-0.0933118	0.184466	0.612963	NA	NA	NA	NA	NA	NA	NA	NA	NA	NA	NA	NA	NA	NA	NA	NA	NA	NA	NA	NA	NA	NA	NA	TRUE	1.21e-24
Keratoconus	CNPY3	Wald_ratio	1	0.0945946	0.1899	0.618394	NA	NA	NA	NA	NA	NA	NA	NA	NA	NA	NA	NA	NA	NA	NA	NA	NA	NA	NA	NA	NA	NA	NA	TRUE	1.05e-22
Keratoconus	CPM	Wald_ratio	1	0.148712	0.298595	0.618456	NA	NA	NA	NA	NA	NA	NA	NA	NA	NA	NA	NA	NA	NA	NA	NA	NA	NA	NA	NA	NA	NA	NA	TRUE	4.67e-20
Keratoconus	PRDX1	Wald_ratio	1	-0.276328	0.559856	0.621611	NA	NA	NA	NA	NA	NA	NA	NA	NA	NA	NA	NA	NA	NA	NA	NA	NA	NA	NA	NA	NA	NA	NA	TRUE	0.000607798
Keratoconus	PTGES2	Wald_ratio	1	-0.180797	0.366701	0.621987	NA	NA	NA	NA	NA	NA	NA	NA	NA	NA	NA	NA	NA	NA	NA	NA	NA	NA	NA	NA	NA	NA	NA	TRUE	7.5e-09
Keratoconus	PEX14	Wald_ratio	1	-0.233792	0.475442	0.622906	NA	NA	NA	NA	NA	NA	NA	NA	NA	NA	NA	NA	NA	NA	NA	NA	NA	NA	NA	NA	NA	NA	NA	TRUE	0.000144565
Keratoconus	IGFBP4	Wald_ratio	1	-0.23741	0.485612	0.62492	NA	NA	NA	NA	NA	NA	NA	NA	NA	NA	NA	NA	NA	NA	NA	NA	NA	NA	NA	NA	NA	NA	NA	TRUE	3.4e-05
Keratoconus	CHI3L2	Wald_ratio	1	-0.205158	0.420868	0.625929	NA	NA	NA	NA	NA	NA	NA	NA	NA	NA	NA	NA	NA	NA	NA	NA	NA	NA	NA	NA	NA	NA	NA	TRUE	1.38e-05
Keratoconus	MAPKAPK2	Wald_ratio	1	-0.0722756	0.149068	0.627784	NA	NA	NA	NA	NA	NA	NA	NA	NA	NA	NA	NA	NA	NA	NA	NA	NA	NA	NA	NA	NA	NA	NA	TRUE	4.02e-35
Keratoconus	OPCML	Wald_ratio	1	-0.113722	0.235902	0.629755	NA	NA	NA	NA	NA	NA	NA	NA	NA	NA	NA	NA	NA	NA	NA	NA	NA	NA	NA	NA	NA	NA	NA	TRUE	2.04e-13
Keratoconus	FER	Wald_ratio	1	-0.150919	0.314961	0.63182	NA	NA	NA	NA	NA	NA	NA	NA	NA	NA	NA	NA	NA	NA	NA	NA	NA	NA	NA	NA	NA	NA	NA	TRUE	2.53e-08
Keratoconus	NUDT5	Wald_ratio	1	-0.156863	0.327731	0.6322	NA	NA	NA	NA	NA	NA	NA	NA	NA	NA	NA	NA	NA	NA	NA	NA	NA	NA	NA	NA	NA	NA	NA	TRUE	4.95e-08
Keratoconus	PNKP	Wald_ratio	1	-0.114201	0.239325	0.633235	NA	NA	NA	NA	NA	NA	NA	NA	NA	NA	NA	NA	NA	NA	NA	NA	NA	NA	NA	NA	NA	NA	NA	TRUE	7.94e-15
Keratoconus	CD8A	Wald_ratio	1	-0.0444275	0.0931709	0.633477	NA	NA	NA	NA	NA	NA	NA	NA	NA	NA	NA	NA	NA	NA	NA	NA	NA	NA	NA	NA	NA	NA	NA	FALSE	0.718444
Keratoconus	MGAT2	Wald_ratio	1	0.0923664	0.193893	0.633805	NA	NA	NA	NA	NA	NA	NA	NA	NA	NA	NA	NA	NA	NA	NA	NA	NA	NA	NA	NA	NA	NA	NA	TRUE	5.91e-25
Keratoconus	TNFRSF19	Wald_ratio	1	0.119617	0.253589	0.637142	NA	NA	NA	NA	NA	NA	NA	NA	NA	NA	NA	NA	NA	NA	NA	NA	NA	NA	NA	NA	NA	NA	NA	TRUE	9.76e-14
Keratoconus	FGFBP1	Wald_ratio	1	0.142975	0.304959	0.639188	NA	NA	NA	NA	NA	NA	NA	NA	NA	NA	NA	NA	NA	NA	NA	NA	NA	NA	NA	NA	NA	NA	NA	TRUE	4.88e-08
Keratoconus	CBL	Wald_ratio	1	0.0664831	0.142014	0.639682	NA	NA	NA	NA	NA	NA	NA	NA	NA	NA	NA	NA	NA	NA	NA	NA	NA	NA	NA	NA	NA	NA	NA	TRUE	1.78e-18
Keratoconus	DARS2	Wald_ratio	1	-0.141172	0.302571	0.640805	NA	NA	NA	NA	NA	NA	NA	NA	NA	NA	NA	NA	NA	NA	NA	NA	NA	NA	NA	NA	NA	NA	NA	TRUE	1.02e-10
Keratoconus	PLA2G12B	Wald_ratio	1	-0.118474	0.254351	0.641366	NA	NA	NA	NA	NA	NA	NA	NA	NA	NA	NA	NA	NA	NA	NA	NA	NA	NA	NA	NA	NA	NA	NA	TRUE	1.17e-11
Keratoconus	MANBA	Wald_ratio	1	-0.036573	0.0792414	0.644412	NA	NA	NA	NA	NA	NA	NA	NA	NA	NA	NA	NA	NA	NA	NA	NA	NA	NA	NA	NA	NA	NA	NA	TRUE	1.3e-34
Keratoconus	CD274	Wald_ratio	1	0.0499175	0.108911	0.646713	NA	NA	NA	NA	NA	NA	NA	NA	NA	NA	NA	NA	NA	NA	NA	NA	NA	NA	NA	NA	NA	NA	NA	TRUE	2.99e-69
Keratoconus	PMM1	Wald_ratio	1	-0.203642	0.450331	0.651121	NA	NA	NA	NA	NA	NA	NA	NA	NA	NA	NA	NA	NA	NA	NA	NA	NA	NA	NA	NA	NA	NA	NA	TRUE	0.000727639
Keratoconus	AGER	Wald_ratio	1	-0.0401882	0.0896505	0.653954	NA	NA	NA	NA	NA	NA	NA	NA	NA	NA	NA	NA	NA	NA	NA	NA	NA	NA	NA	NA	NA	NA	NA	TRUE	1.56e-125
Keratoconus	CRADD	Wald_ratio	1	0.336255	0.756175	0.656552	NA	NA	NA	NA	NA	NA	NA	NA	NA	NA	NA	NA	NA	NA	NA	NA	NA	NA	NA	NA	NA	NA	NA	TRUE	1.31e-07
Keratoconus	SERPINB5	Wald_ratio	1	0.0819554	0.185478	0.65859	NA	NA	NA	NA	NA	NA	NA	NA	NA	NA	NA	NA	NA	NA	NA	NA	NA	NA	NA	NA	NA	NA	NA	TRUE	1.67e-26
Keratoconus	DNAJB1	Wald_ratio	1	0.202677	0.464627	0.662681	NA	NA	NA	NA	NA	NA	NA	NA	NA	NA	NA	NA	NA	NA	NA	NA	NA	NA	NA	NA	NA	NA	NA	TRUE	0.000120534
Keratoconus	FCGR3A	Wald_ratio	1	0.0367171	0.0842333	0.662911	NA	NA	NA	NA	NA	NA	NA	NA	NA	NA	NA	NA	NA	NA	NA	NA	NA	NA	NA	NA	NA	NA	NA	TRUE	2e-139
Keratoconus	NUDCD3	Wald_ratio	1	-0.163827	0.376147	0.66317	NA	NA	NA	NA	NA	NA	NA	NA	NA	NA	NA	NA	NA	NA	NA	NA	NA	NA	NA	NA	NA	NA	NA	TRUE	1.07e-07
Keratoconus	IGFBP2	Wald_ratio	1	0.22007	0.505282	0.66317	NA	NA	NA	NA	NA	NA	NA	NA	NA	NA	NA	NA	NA	NA	NA	NA	NA	NA	NA	NA	NA	NA	NA	TRUE	0.00028497
Keratoconus	HEXB	Wald_ratio	1	0.0470761	0.108496	0.664362	NA	NA	NA	NA	NA	NA	NA	NA	NA	NA	NA	NA	NA	NA	NA	NA	NA	NA	NA	NA	NA	NA	NA	TRUE	7.41e-98
Keratoconus	TES	Wald_ratio	1	-0.19703	0.45853	0.667414	NA	NA	NA	NA	NA	NA	NA	NA	NA	NA	NA	NA	NA	NA	NA	NA	NA	NA	NA	NA	NA	NA	NA	TRUE	1.05e-06
Keratoconus	FKBP4	Wald_ratio	1	-0.140446	0.329114	0.669569	NA	NA	NA	NA	NA	NA	NA	NA	NA	NA	NA	NA	NA	NA	NA	NA	NA	NA	NA	NA	NA	NA	NA	TRUE	2.22e-09
Keratoconus	A1BG	Wald_ratio	1	0.0246981	0.0579454	0.669941	NA	NA	NA	NA	NA	NA	NA	NA	NA	NA	NA	NA	NA	NA	NA	NA	NA	NA	NA	NA	NA	NA	NA	FALSE	0.747335
Keratoconus	GLRX3	Wald_ratio	1	-0.125158	0.297092	0.673553	NA	NA	NA	NA	NA	NA	NA	NA	NA	NA	NA	NA	NA	NA	NA	NA	NA	NA	NA	NA	NA	NA	NA	TRUE	2.86e-09
Keratoconus	RIPK2	Wald_ratio	1	0.193128	0.4609	0.675199	NA	NA	NA	NA	NA	NA	NA	NA	NA	NA	NA	NA	NA	NA	NA	NA	NA	NA	NA	NA	NA	NA	NA	TRUE	1.27e-05
Keratoconus	ZG16B	Wald_ratio	1	-0.0607046	0.147425	0.680512	NA	NA	NA	NA	NA	NA	NA	NA	NA	NA	NA	NA	NA	NA	NA	NA	NA	NA	NA	NA	NA	NA	NA	TRUE	9.07e-44
Keratoconus	ABLIM3	Wald_ratio	1	0.104182	0.253485	0.681074	NA	NA	NA	NA	NA	NA	NA	NA	NA	NA	NA	NA	NA	NA	NA	NA	NA	NA	NA	NA	NA	NA	NA	TRUE	2.2e-19
Keratoconus	COMP	Wald_ratio	1	-0.0798598	0.195315	0.68263	NA	NA	NA	NA	NA	NA	NA	NA	NA	NA	NA	NA	NA	NA	NA	NA	NA	NA	NA	NA	NA	NA	NA	TRUE	7.96e-57
Keratoconus	TXNDC12	Wald_ratio	1	0.163148	0.40499	0.687063	NA	NA	NA	NA	NA	NA	NA	NA	NA	NA	NA	NA	NA	NA	NA	NA	NA	NA	NA	NA	NA	NA	NA	TRUE	4.89e-12
Keratoconus	PRCP	Wald_ratio	1	0.0580316	0.144383	0.687736	NA	NA	NA	NA	NA	NA	NA	NA	NA	NA	NA	NA	NA	NA	NA	NA	NA	NA	NA	NA	NA	NA	NA	TRUE	5.27e-35
Keratoconus	SMAD1	Wald_ratio	1	0.2	0.498	0.687974	NA	NA	NA	NA	NA	NA	NA	NA	NA	NA	NA	NA	NA	NA	NA	NA	NA	NA	NA	NA	NA	NA	NA	TRUE	0.000274099
Keratoconus	TRIO	Wald_ratio	1	-0.218679	0.546697	0.689157	NA	NA	NA	NA	NA	NA	NA	NA	NA	NA	NA	NA	NA	NA	NA	NA	NA	NA	NA	NA	NA	NA	NA	TRUE	0.000689823
Keratoconus	MAP3K3	Wald_ratio	1	0.210626	0.527514	0.689686	NA	NA	NA	NA	NA	NA	NA	NA	NA	NA	NA	NA	NA	NA	NA	NA	NA	NA	NA	NA	NA	NA	NA	TRUE	0.000296978
Keratoconus	COLEC10	Wald_ratio	1	-0.156927	0.393952	0.690379	NA	NA	NA	NA	NA	NA	NA	NA	NA	NA	NA	NA	NA	NA	NA	NA	NA	NA	NA	NA	NA	NA	NA	TRUE	1.71e-05
Keratoconus	PCNP	Wald_ratio	1	0.112745	0.286765	0.6942	NA	NA	NA	NA	NA	NA	NA	NA	NA	NA	NA	NA	NA	NA	NA	NA	NA	NA	NA	NA	NA	NA	NA	TRUE	3.59e-10
Keratoconus	SDF2	Wald_ratio	1	-0.0403912	0.103741	0.697021	NA	NA	NA	NA	NA	NA	NA	NA	NA	NA	NA	NA	NA	NA	NA	NA	NA	NA	NA	NA	NA	NA	NA	TRUE	3.32e-82
Keratoconus	SEMA6A	Wald_ratio	1	0.181477	0.468085	0.698238	NA	NA	NA	NA	NA	NA	NA	NA	NA	NA	NA	NA	NA	NA	NA	NA	NA	NA	NA	NA	NA	NA	NA	TRUE	4.74e-28
Keratoconus	PFKM	Wald_ratio	1	0.0675147	0.174168	0.698282	NA	NA	NA	NA	NA	NA	NA	NA	NA	NA	NA	NA	NA	NA	NA	NA	NA	NA	NA	NA	NA	NA	NA	TRUE	4.9e-38
Keratoconus	BTN3A3	Wald_ratio	1	-0.110184	0.285367	0.699412	NA	NA	NA	NA	NA	NA	NA	NA	NA	NA	NA	NA	NA	NA	NA	NA	NA	NA	NA	NA	NA	NA	NA	TRUE	2.97e-147
Keratoconus	EFNA3	Wald_ratio	1	-0.198031	0.517505	0.701969	NA	NA	NA	NA	NA	NA	NA	NA	NA	NA	NA	NA	NA	NA	NA	NA	NA	NA	NA	NA	NA	NA	NA	TRUE	9.79e-05
Keratoconus	CSRP1	Wald_ratio	1	-0.104384	0.275574	0.704845	NA	NA	NA	NA	NA	NA	NA	NA	NA	NA	NA	NA	NA	NA	NA	NA	NA	NA	NA	NA	NA	NA	NA	TRUE	6.95e-12
Keratoconus	MMP13	Wald_ratio	1	0.167521	0.442735	0.70515	NA	NA	NA	NA	NA	NA	NA	NA	NA	NA	NA	NA	NA	NA	NA	NA	NA	NA	NA	NA	NA	NA	NA	TRUE	3.88e-05
Keratoconus	ACAN	Wald_ratio	1	0.0883392	0.241696	0.71474	NA	NA	NA	NA	NA	NA	NA	NA	NA	NA	NA	NA	NA	NA	NA	NA	NA	NA	NA	NA	NA	NA	NA	TRUE	1.53e-19
Keratoconus	DUT	Wald_ratio	1	0.149199	0.409371	0.715516	NA	NA	NA	NA	NA	NA	NA	NA	NA	NA	NA	NA	NA	NA	NA	NA	NA	NA	NA	NA	NA	NA	NA	TRUE	1.15e-05
Keratoconus	CA12	Wald_ratio	1	0.192229	0.527607	0.715603	NA	NA	NA	NA	NA	NA	NA	NA	NA	NA	NA	NA	NA	NA	NA	NA	NA	NA	NA	NA	NA	NA	NA	TRUE	0.000428031
Keratoconus	APOA4	Wald_ratio	1	-0.123614	0.34241	0.718089	NA	NA	NA	NA	NA	NA	NA	NA	NA	NA	NA	NA	NA	NA	NA	NA	NA	NA	NA	NA	NA	NA	NA	TRUE	1.42e-15
Keratoconus	INPP5B	Wald_ratio	1	0.202555	0.562044	0.718556	NA	NA	NA	NA	NA	NA	NA	NA	NA	NA	NA	NA	NA	NA	NA	NA	NA	NA	NA	NA	NA	NA	NA	TRUE	0.000254843
Keratoconus	METTL24	Wald_ratio	1	-0.0935564	0.259603	0.718562	NA	NA	NA	NA	NA	NA	NA	NA	NA	NA	NA	NA	NA	NA	NA	NA	NA	NA	NA	NA	NA	NA	NA	TRUE	8.52e-17
Keratoconus	SEMA3G	Wald_ratio	1	-0.0547264	0.152452	0.719614	NA	NA	NA	NA	NA	NA	NA	NA	NA	NA	NA	NA	NA	NA	NA	NA	NA	NA	NA	NA	NA	NA	NA	TRUE	1.73e-44
Keratoconus	FBP2	Wald_ratio	1	0.161525	0.453721	0.721841	NA	NA	NA	NA	NA	NA	NA	NA	NA	NA	NA	NA	NA	NA	NA	NA	NA	NA	NA	NA	NA	NA	NA	TRUE	9.84e-28
Keratoconus	TNFSF15	Wald_ratio	1	-0.16156	0.455432	0.722784	NA	NA	NA	NA	NA	NA	NA	NA	NA	NA	NA	NA	NA	NA	NA	NA	NA	NA	NA	NA	NA	NA	NA	TRUE	0.000183821
Keratoconus	ALDH2	Wald_ratio	1	0.108434	0.307777	0.724603	NA	NA	NA	NA	NA	NA	NA	NA	NA	NA	NA	NA	NA	NA	NA	NA	NA	NA	NA	NA	NA	NA	NA	TRUE	3.46e-10
Keratoconus	TPM4	Wald_ratio	1	-0.114344	0.327049	0.726621	NA	NA	NA	NA	NA	NA	NA	NA	NA	NA	NA	NA	NA	NA	NA	NA	NA	NA	NA	NA	NA	NA	NA	TRUE	1.68e-07
Keratoconus	BMP1	Wald_ratio	1	0.140046	0.405093	0.729557	NA	NA	NA	NA	NA	NA	NA	NA	NA	NA	NA	NA	NA	NA	NA	NA	NA	NA	NA	NA	NA	NA	NA	TRUE	1.22e-07
Keratoconus	TRIM3	Wald_ratio	1	0.0775862	0.225575	0.730885	NA	NA	NA	NA	NA	NA	NA	NA	NA	NA	NA	NA	NA	NA	NA	NA	NA	NA	NA	NA	NA	NA	NA	TRUE	7.94e-17
Keratoconus	LDHC	Wald_ratio	1	0.185083	0.541436	0.732474	NA	NA	NA	NA	NA	NA	NA	NA	NA	NA	NA	NA	NA	NA	NA	NA	NA	NA	NA	NA	NA	NA	NA	TRUE	0.000464817
Keratoconus	TNFAIP3	Wald_ratio	1	0.0430862	0.128507	0.737412	NA	NA	NA	NA	NA	NA	NA	NA	NA	NA	NA	NA	NA	NA	NA	NA	NA	NA	NA	NA	NA	NA	NA	TRUE	1.24e-23
Keratoconus	UPP1	Wald_ratio	1	-0.0740741	0.220967	0.737454	NA	NA	NA	NA	NA	NA	NA	NA	NA	NA	NA	NA	NA	NA	NA	NA	NA	NA	NA	NA	NA	NA	NA	TRUE	9.09e-11
Keratoconus	CHGB	Wald_ratio	1	-0.148277	0.452489	0.743144	NA	NA	NA	NA	NA	NA	NA	NA	NA	NA	NA	NA	NA	NA	NA	NA	NA	NA	NA	NA	NA	NA	NA	TRUE	2.41e-07
Keratoconus	MVD	Wald_ratio	1	0.250789	0.772666	0.745501	NA	NA	NA	NA	NA	NA	NA	NA	NA	NA	NA	NA	NA	NA	NA	NA	NA	NA	NA	NA	NA	NA	NA	TRUE	9.01e-11
Keratoconus	SCO2	Wald_ratio	1	-0.0801503	0.254853	0.753144	NA	NA	NA	NA	NA	NA	NA	NA	NA	NA	NA	NA	NA	NA	NA	NA	NA	NA	NA	NA	NA	NA	NA	TRUE	2.41e-13
Keratoconus	CFL2	Wald_ratio	1	0.0611183	0.195709	0.754818	NA	NA	NA	NA	NA	NA	NA	NA	NA	NA	NA	NA	NA	NA	NA	NA	NA	NA	NA	NA	NA	NA	NA	TRUE	9.23e-19
Keratoconus	CD244	Wald_ratio	1	0.243006	0.780975	0.755682	NA	NA	NA	NA	NA	NA	NA	NA	NA	NA	NA	NA	NA	NA	NA	NA	NA	NA	NA	NA	NA	NA	NA	TRUE	0.000338014
Keratoconus	CLINT1	Wald_ratio	1	-0.143421	0.467105	0.758811	NA	NA	NA	NA	NA	NA	NA	NA	NA	NA	NA	NA	NA	NA	NA	NA	NA	NA	NA	NA	NA	NA	NA	TRUE	3.17e-05
Keratoconus	DUSP28	Wald_ratio	1	-0.05	0.164381	0.760997	NA	NA	NA	NA	NA	NA	NA	NA	NA	NA	NA	NA	NA	NA	NA	NA	NA	NA	NA	NA	NA	NA	NA	TRUE	6.03e-46
Keratoconus	ALOX15B	Wald_ratio	1	0.103914	0.348178	0.76536	NA	NA	NA	NA	NA	NA	NA	NA	NA	NA	NA	NA	NA	NA	NA	NA	NA	NA	NA	NA	NA	NA	NA	TRUE	6.3e-08
Keratoconus	BOLA3	Wald_ratio	1	-0.0634921	0.216931	0.769765	NA	NA	NA	NA	NA	NA	NA	NA	NA	NA	NA	NA	NA	NA	NA	NA	NA	NA	NA	NA	NA	NA	NA	TRUE	5.43e-19
Keratoconus	TFPI2	Wald_ratio	1	0.163453	0.559229	0.770071	NA	NA	NA	NA	NA	NA	NA	NA	NA	NA	NA	NA	NA	NA	NA	NA	NA	NA	NA	NA	NA	NA	NA	TRUE	2.74e-05
Keratoconus	SPHK1	Wald_ratio	1	-0.0464961	0.160178	0.771604	NA	NA	NA	NA	NA	NA	NA	NA	NA	NA	NA	NA	NA	NA	NA	NA	NA	NA	NA	NA	NA	NA	NA	TRUE	3.09e-07
Keratoconus	FCRL6	Wald_ratio	1	0.0589391	0.204322	0.772993	NA	NA	NA	NA	NA	NA	NA	NA	NA	NA	NA	NA	NA	NA	NA	NA	NA	NA	NA	NA	NA	NA	NA	TRUE	1.63e-20
Keratoconus	AKR1A1	Wald_ratio	1	0.192778	0.668911	0.773195	NA	NA	NA	NA	NA	NA	NA	NA	NA	NA	NA	NA	NA	NA	NA	NA	NA	NA	NA	NA	NA	NA	NA	TRUE	0.00219098
Keratoconus	PCYOX1	Wald_ratio	1	0.0159231	0.055402	0.773798	NA	NA	NA	NA	NA	NA	NA	NA	NA	NA	NA	NA	NA	NA	NA	NA	NA	NA	NA	NA	NA	NA	NA	FALSE	0.82749
Keratoconus	TF	Wald_ratio	1	0.049621	0.172984	0.774225	NA	NA	NA	NA	NA	NA	NA	NA	NA	NA	NA	NA	NA	NA	NA	NA	NA	NA	NA	NA	NA	NA	NA	TRUE	2.81e-34
Keratoconus	LCP1	Wald_ratio	1	0.117137	0.411063	0.775674	NA	NA	NA	NA	NA	NA	NA	NA	NA	NA	NA	NA	NA	NA	NA	NA	NA	NA	NA	NA	NA	NA	NA	TRUE	0.000697453
Keratoconus	GREM2	Wald_ratio	1	0.150206	0.527435	0.775809	NA	NA	NA	NA	NA	NA	NA	NA	NA	NA	NA	NA	NA	NA	NA	NA	NA	NA	NA	NA	NA	NA	NA	TRUE	3.19e-05
Keratoconus	PRPSAP2	Wald_ratio	1	-0.118644	0.420339	0.777746	NA	NA	NA	NA	NA	NA	NA	NA	NA	NA	NA	NA	NA	NA	NA	NA	NA	NA	NA	NA	NA	NA	NA	TRUE	6.48e-06
Keratoconus	F13B	Wald_ratio	1	-0.0198556	0.0712996	0.780643	NA	NA	NA	NA	NA	NA	NA	NA	NA	NA	NA	NA	NA	NA	NA	NA	NA	NA	NA	NA	NA	NA	NA	FALSE	0.833869
Keratoconus	CP	Wald_ratio	1	0.127127	0.457124	0.780934	NA	NA	NA	NA	NA	NA	NA	NA	NA	NA	NA	NA	NA	NA	NA	NA	NA	NA	NA	NA	NA	NA	NA	TRUE	2.05e-14
Keratoconus	STX7	Wald_ratio	1	0.058924	0.215201	0.784231	NA	NA	NA	NA	NA	NA	NA	NA	NA	NA	NA	NA	NA	NA	NA	NA	NA	NA	NA	NA	NA	NA	NA	TRUE	8.54e-20
Keratoconus	NETO1	Wald_ratio	1	-0.141544	0.518382	0.784815	NA	NA	NA	NA	NA	NA	NA	NA	NA	NA	NA	NA	NA	NA	NA	NA	NA	NA	NA	NA	NA	NA	NA	TRUE	0.00049422
Keratoconus	CNP	Wald_ratio	1	-0.0944099	0.346584	0.785313	NA	NA	NA	NA	NA	NA	NA	NA	NA	NA	NA	NA	NA	NA	NA	NA	NA	NA	NA	NA	NA	NA	NA	TRUE	9.27e-09
Keratoconus	CRYBB1	Wald_ratio	1	-0.0387731	0.145255	0.789521	NA	NA	NA	NA	NA	NA	NA	NA	NA	NA	NA	NA	NA	NA	NA	NA	NA	NA	NA	NA	NA	NA	NA	TRUE	6.6e-44
Keratoconus	RALB	Wald_ratio	1	-0.0299501	0.112313	0.789726	NA	NA	NA	NA	NA	NA	NA	NA	NA	NA	NA	NA	NA	NA	NA	NA	NA	NA	NA	NA	NA	NA	NA	TRUE	1.69e-72
Keratoconus	PDCD6	Wald_ratio	1	0.0808464	0.306023	0.791638	NA	NA	NA	NA	NA	NA	NA	NA	NA	NA	NA	NA	NA	NA	NA	NA	NA	NA	NA	NA	NA	NA	NA	TRUE	3.61e-11
Keratoconus	TNR	Wald_ratio	1	-0.0501901	0.191635	0.793395	NA	NA	NA	NA	NA	NA	NA	NA	NA	NA	NA	NA	NA	NA	NA	NA	NA	NA	NA	NA	NA	NA	NA	TRUE	1.24e-25
Keratoconus	RAD23B	Wald_ratio	1	-0.116242	0.444268	0.793592	NA	NA	NA	NA	NA	NA	NA	NA	NA	NA	NA	NA	NA	NA	NA	NA	NA	NA	NA	NA	NA	NA	NA	TRUE	5.49e-05
Keratoconus	LRP12	Wald_ratio	1	0.129167	0.502083	0.796977	NA	NA	NA	NA	NA	NA	NA	NA	NA	NA	NA	NA	NA	NA	NA	NA	NA	NA	NA	NA	NA	NA	NA	TRUE	0.000212505
Keratoconus	REXO2	Wald_ratio	1	0.0515796	0.201805	0.798267	NA	NA	NA	NA	NA	NA	NA	NA	NA	NA	NA	NA	NA	NA	NA	NA	NA	NA	NA	NA	NA	NA	NA	TRUE	2.98e-16
Keratoconus	NEK7	Wald_ratio	1	0.0733378	0.292026	0.80171	NA	NA	NA	NA	NA	NA	NA	NA	NA	NA	NA	NA	NA	NA	NA	NA	NA	NA	NA	NA	NA	NA	NA	TRUE	2.26e-08
Keratoconus	APOBEC3G	Wald_ratio	1	-0.0546218	0.218487	0.802587	NA	NA	NA	NA	NA	NA	NA	NA	NA	NA	NA	NA	NA	NA	NA	NA	NA	NA	NA	NA	NA	NA	NA	TRUE	1.21e-22
Keratoconus	PSAT1	Wald_ratio	1	0.127706	0.515152	0.804212	NA	NA	NA	NA	NA	NA	NA	NA	NA	NA	NA	NA	NA	NA	NA	NA	NA	NA	NA	NA	NA	NA	NA	TRUE	2.51e-21
Keratoconus	IBSP	Wald_ratio	1	-0.0614407	0.247881	0.80424	NA	NA	NA	NA	NA	NA	NA	NA	NA	NA	NA	NA	NA	NA	NA	NA	NA	NA	NA	NA	NA	NA	NA	TRUE	1.14e-13
Keratoconus	KLRB1	Wald_ratio	1	-0.195652	0.791925	0.804863	NA	NA	NA	NA	NA	NA	NA	NA	NA	NA	NA	NA	NA	NA	NA	NA	NA	NA	NA	NA	NA	NA	NA	TRUE	0.00027783
Keratoconus	PTPN9	Wald_ratio	1	0.119658	0.48433	0.804863	NA	NA	NA	NA	NA	NA	NA	NA	NA	NA	NA	NA	NA	NA	NA	NA	NA	NA	NA	NA	NA	NA	NA	TRUE	4.78e-07
Keratoconus	SULT2A1	Wald_ratio	1	0.0387341	0.15777	0.806062	NA	NA	NA	NA	NA	NA	NA	NA	NA	NA	NA	NA	NA	NA	NA	NA	NA	NA	NA	NA	NA	NA	NA	TRUE	9.96e-38
Keratoconus	DNAJB14	Wald_ratio	1	0.0929678	0.38379	0.808597	NA	NA	NA	NA	NA	NA	NA	NA	NA	NA	NA	NA	NA	NA	NA	NA	NA	NA	NA	NA	NA	NA	NA	TRUE	1.14e-05
Keratoconus	FTL	Wald_ratio	1	-0.146018	0.619469	0.813654	NA	NA	NA	NA	NA	NA	NA	NA	NA	NA	NA	NA	NA	NA	NA	NA	NA	NA	NA	NA	NA	NA	NA	TRUE	0.000258622
Keratoconus	WWOX	Wald_ratio	1	0.0877698	0.374101	0.814507	NA	NA	NA	NA	NA	NA	NA	NA	NA	NA	NA	NA	NA	NA	NA	NA	NA	NA	NA	NA	NA	NA	NA	TRUE	4.38e-08
Keratoconus	CA1	Wald_ratio	1	-0.0734127	0.314484	0.815421	NA	NA	NA	NA	NA	NA	NA	NA	NA	NA	NA	NA	NA	NA	NA	NA	NA	NA	NA	NA	NA	NA	NA	TRUE	1.75e-10
Keratoconus	NPPA	Wald_ratio	1	0.102603	0.442573	0.816667	NA	NA	NA	NA	NA	NA	NA	NA	NA	NA	NA	NA	NA	NA	NA	NA	NA	NA	NA	NA	NA	NA	NA	TRUE	1.26e-05
Keratoconus	CRYZ	Wald_ratio	1	0.0670374	0.294099	0.819692	NA	NA	NA	NA	NA	NA	NA	NA	NA	NA	NA	NA	NA	NA	NA	NA	NA	NA	NA	NA	NA	NA	NA	TRUE	1.21e-84
Keratoconus	APRT	Wald_ratio	1	0.0570787	0.250562	0.8198	NA	NA	NA	NA	NA	NA	NA	NA	NA	NA	NA	NA	NA	NA	NA	NA	NA	NA	NA	NA	NA	NA	NA	TRUE	3.99e-34
Keratoconus	TSG101	Wald_ratio	1	-0.0373388	0.166327	0.822376	NA	NA	NA	NA	NA	NA	NA	NA	NA	NA	NA	NA	NA	NA	NA	NA	NA	NA	NA	NA	NA	NA	NA	TRUE	1.06e-28
Keratoconus	MPPED2	Wald_ratio	1	-0.0469631	0.210394	0.823369	NA	NA	NA	NA	NA	NA	NA	NA	NA	NA	NA	NA	NA	NA	NA	NA	NA	NA	NA	NA	NA	NA	NA	TRUE	2.72e-25
Keratoconus	IGF1R	Wald_ratio	1	0.100509	0.461832	0.827717	NA	NA	NA	NA	NA	NA	NA	NA	NA	NA	NA	NA	NA	NA	NA	NA	NA	NA	NA	NA	NA	NA	NA	TRUE	3.45e-20
Keratoconus	FUT5	Wald_ratio	1	-0.011504	0.0544747	0.832747	NA	NA	NA	NA	NA	NA	NA	NA	NA	NA	NA	NA	NA	NA	NA	NA	NA	NA	NA	NA	NA	NA	NA	TRUE	1.38e-42
Keratoconus	MPG	Wald_ratio	1	0.0427046	0.202491	0.832968	NA	NA	NA	NA	NA	NA	NA	NA	NA	NA	NA	NA	NA	NA	NA	NA	NA	NA	NA	NA	NA	NA	NA	TRUE	4.76e-10
Keratoconus	GSR	Wald_ratio	1	-0.0460177	0.220354	0.834577	NA	NA	NA	NA	NA	NA	NA	NA	NA	NA	NA	NA	NA	NA	NA	NA	NA	NA	NA	NA	NA	NA	NA	TRUE	2.35e-17
Keratoconus	LRRC32	Wald_ratio	1	-0.0894661	0.430014	0.835187	NA	NA	NA	NA	NA	NA	NA	NA	NA	NA	NA	NA	NA	NA	NA	NA	NA	NA	NA	NA	NA	NA	NA	TRUE	2.2e-06
Keratoconus	PDK1	Wald_ratio	1	-0.100539	0.48474	0.835692	NA	NA	NA	NA	NA	NA	NA	NA	NA	NA	NA	NA	NA	NA	NA	NA	NA	NA	NA	NA	NA	NA	NA	TRUE	4.32e-40
Keratoconus	SUB1	Wald_ratio	1	-0.126911	0.617737	0.837224	NA	NA	NA	NA	NA	NA	NA	NA	NA	NA	NA	NA	NA	NA	NA	NA	NA	NA	NA	NA	NA	NA	NA	TRUE	0.000591391
Keratoconus	AOC2	Wald_ratio	1	-0.116952	0.590667	0.843045	NA	NA	NA	NA	NA	NA	NA	NA	NA	NA	NA	NA	NA	NA	NA	NA	NA	NA	NA	NA	NA	NA	NA	TRUE	2.99e-07
Keratoconus	FN1	Wald_ratio	1	-0.0345695	0.174733	0.843169	NA	NA	NA	NA	NA	NA	NA	NA	NA	NA	NA	NA	NA	NA	NA	NA	NA	NA	NA	NA	NA	NA	NA	TRUE	5.78e-41
Keratoconus	PLCG1	Wald_ratio	1	-0.0762332	0.38565	0.8433	NA	NA	NA	NA	NA	NA	NA	NA	NA	NA	NA	NA	NA	NA	NA	NA	NA	NA	NA	NA	NA	NA	NA	TRUE	9.54e-08
Keratoconus	PRKCSH	Wald_ratio	1	0.0583039	0.295053	0.843354	NA	NA	NA	NA	NA	NA	NA	NA	NA	NA	NA	NA	NA	NA	NA	NA	NA	NA	NA	NA	NA	NA	NA	TRUE	6.23e-14
Keratoconus	PRPSAP1	Wald_ratio	1	0.0627572	0.317901	0.843506	NA	NA	NA	NA	NA	NA	NA	NA	NA	NA	NA	NA	NA	NA	NA	NA	NA	NA	NA	NA	NA	NA	NA	TRUE	3.08e-10
Keratoconus	SEMA7A	Wald_ratio	1	0.0700787	0.356693	0.844244	NA	NA	NA	NA	NA	NA	NA	NA	NA	NA	NA	NA	NA	NA	NA	NA	NA	NA	NA	NA	NA	NA	NA	TRUE	7.71e-10
Keratoconus	PLXNA4	Wald_ratio	1	-0.0651956	0.332999	0.84478	NA	NA	NA	NA	NA	NA	NA	NA	NA	NA	NA	NA	NA	NA	NA	NA	NA	NA	NA	NA	NA	NA	NA	TRUE	5.28e-10
Keratoconus	SYK	Wald_ratio	1	0.0622537	0.319937	0.845721	NA	NA	NA	NA	NA	NA	NA	NA	NA	NA	NA	NA	NA	NA	NA	NA	NA	NA	NA	NA	NA	NA	NA	TRUE	6.25e-12
Keratoconus	PPA2	Wald_ratio	1	0.056926	0.306452	0.852634	NA	NA	NA	NA	NA	NA	NA	NA	NA	NA	NA	NA	NA	NA	NA	NA	NA	NA	NA	NA	NA	NA	NA	TRUE	7.89e-14
Keratoconus	TMEFF1	Wald_ratio	1	0.0821192	0.460927	0.858597	NA	NA	NA	NA	NA	NA	NA	NA	NA	NA	NA	NA	NA	NA	NA	NA	NA	NA	NA	NA	NA	NA	NA	TRUE	3.2e-05
Keratoconus	HAPLN1	Wald_ratio	1	0.0951417	0.536437	0.859227	NA	NA	NA	NA	NA	NA	NA	NA	NA	NA	NA	NA	NA	NA	NA	NA	NA	NA	NA	NA	NA	NA	NA	TRUE	9.87e-31
Keratoconus	GLB1	Wald_ratio	1	0.098434	0.568233	0.862472	NA	NA	NA	NA	NA	NA	NA	NA	NA	NA	NA	NA	NA	NA	NA	NA	NA	NA	NA	NA	NA	NA	NA	TRUE	0.000288404
Keratoconus	GRN	Wald_ratio	1	-0.0220487	0.128158	0.863404	NA	NA	NA	NA	NA	NA	NA	NA	NA	NA	NA	NA	NA	NA	NA	NA	NA	NA	NA	NA	NA	NA	NA	TRUE	1.38e-51
Keratoconus	GMDS	Wald_ratio	1	0.0858086	0.50495	0.865062	NA	NA	NA	NA	NA	NA	NA	NA	NA	NA	NA	NA	NA	NA	NA	NA	NA	NA	NA	NA	NA	NA	NA	TRUE	8.31e-05
Keratoconus	CCNH	Wald_ratio	1	0.0519211	0.317757	0.870205	NA	NA	NA	NA	NA	NA	NA	NA	NA	NA	NA	NA	NA	NA	NA	NA	NA	NA	NA	NA	NA	NA	NA	TRUE	3.27e-10
Keratoconus	PSME1	Wald_ratio	1	-0.0709459	0.439189	0.871669	NA	NA	NA	NA	NA	NA	NA	NA	NA	NA	NA	NA	NA	NA	NA	NA	NA	NA	NA	NA	NA	NA	NA	TRUE	4.45e-05
Keratoconus	CD7	Wald_ratio	1	-0.0271413	0.169077	0.872466	NA	NA	NA	NA	NA	NA	NA	NA	NA	NA	NA	NA	NA	NA	NA	NA	NA	NA	NA	NA	NA	NA	NA	TRUE	5.32e-53
Keratoconus	SERPINE1	Wald_ratio	1	0.125353	0.789949	0.873917	NA	NA	NA	NA	NA	NA	NA	NA	NA	NA	NA	NA	NA	NA	NA	NA	NA	NA	NA	NA	NA	NA	NA	TRUE	8.03e-05
Keratoconus	GLRX	Wald_ratio	1	0.0497041	0.327811	0.879483	NA	NA	NA	NA	NA	NA	NA	NA	NA	NA	NA	NA	NA	NA	NA	NA	NA	NA	NA	NA	NA	NA	NA	TRUE	2.18e-09
Keratoconus	PLD3	Wald_ratio	1	-0.0642541	0.432053	0.881776	NA	NA	NA	NA	NA	NA	NA	NA	NA	NA	NA	NA	NA	NA	NA	NA	NA	NA	NA	NA	NA	NA	NA	TRUE	1.06e-05
Keratoconus	PDGFA	Wald_ratio	1	-0.0570853	0.416723	0.891042	NA	NA	NA	NA	NA	NA	NA	NA	NA	NA	NA	NA	NA	NA	NA	NA	NA	NA	NA	NA	NA	NA	NA	TRUE	1.02e-05
Keratoconus	ALDH3A1	Wald_ratio	1	-0.026835	0.197316	0.891821	NA	NA	NA	NA	NA	NA	NA	NA	NA	NA	NA	NA	NA	NA	NA	NA	NA	NA	NA	NA	NA	NA	NA	TRUE	3e-23
Keratoconus	IL12B	Wald_ratio	1	-0.0362473	0.266525	0.891821	NA	NA	NA	NA	NA	NA	NA	NA	NA	NA	NA	NA	NA	NA	NA	NA	NA	NA	NA	NA	NA	NA	NA	TRUE	9.18e-13
Keratoconus	OMD	Wald_ratio	1	0.0667854	0.494212	0.892505	NA	NA	NA	NA	NA	NA	NA	NA	NA	NA	NA	NA	NA	NA	NA	NA	NA	NA	NA	NA	NA	NA	NA	TRUE	1.51e-05
Keratoconus	HSF1	Wald_ratio	1	0.0516432	0.389671	0.894565	NA	NA	NA	NA	NA	NA	NA	NA	NA	NA	NA	NA	NA	NA	NA	NA	NA	NA	NA	NA	NA	NA	NA	TRUE	4.04e-07
Keratoconus	NAP1L4	Wald_ratio	1	0.0245154	0.185291	0.894741	NA	NA	NA	NA	NA	NA	NA	NA	NA	NA	NA	NA	NA	NA	NA	NA	NA	NA	NA	NA	NA	NA	NA	TRUE	3.56e-29
Keratoconus	GLO1	Wald_ratio	1	0.0260062	0.196904	0.894925	NA	NA	NA	NA	NA	NA	NA	NA	NA	NA	NA	NA	NA	NA	NA	NA	NA	NA	NA	NA	NA	NA	NA	TRUE	5.43e-15
Keratoconus	METAP1	Wald_ratio	1	-0.048855	0.375573	0.896502	NA	NA	NA	NA	NA	NA	NA	NA	NA	NA	NA	NA	NA	NA	NA	NA	NA	NA	NA	NA	NA	NA	NA	TRUE	4.54e-07
Keratoconus	GMPR2	Wald_ratio	1	0.0181232	0.13975	0.896817	NA	NA	NA	NA	NA	NA	NA	NA	NA	NA	NA	NA	NA	NA	NA	NA	NA	NA	NA	NA	NA	NA	NA	TRUE	3.9e-80
Keratoconus	AKR7A2	Wald_ratio	1	-0.0211361	0.168428	0.900135	NA	NA	NA	NA	NA	NA	NA	NA	NA	NA	NA	NA	NA	NA	NA	NA	NA	NA	NA	NA	NA	NA	NA	TRUE	5.91e-30
Keratoconus	C6	Wald_ratio	1	0.0297642	0.238887	0.900844	NA	NA	NA	NA	NA	NA	NA	NA	NA	NA	NA	NA	NA	NA	NA	NA	NA	NA	NA	NA	NA	NA	NA	TRUE	2.46e-70
Keratoconus	ACY1	Wald_ratio	1	0.0203758	0.168741	0.903887	NA	NA	NA	NA	NA	NA	NA	NA	NA	NA	NA	NA	NA	NA	NA	NA	NA	NA	NA	NA	NA	NA	NA	TRUE	5.71e-49
Keratoconus	IL2RA	Wald_ratio	1	0.035976	0.304464	0.905939	NA	NA	NA	NA	NA	NA	NA	NA	NA	NA	NA	NA	NA	NA	NA	NA	NA	NA	NA	NA	NA	NA	NA	TRUE	2.09e-09
Keratoconus	PNLIP	Wald_ratio	1	0.0558347	0.495254	0.910237	NA	NA	NA	NA	NA	NA	NA	NA	NA	NA	NA	NA	NA	NA	NA	NA	NA	NA	NA	NA	NA	NA	NA	TRUE	1.61e-05
Keratoconus	IL17B	Wald_ratio	1	-0.0362622	0.345886	0.916504	NA	NA	NA	NA	NA	NA	NA	NA	NA	NA	NA	NA	NA	NA	NA	NA	NA	NA	NA	NA	NA	NA	NA	TRUE	6.62e-07
Keratoconus	CHST12	Wald_ratio	1	-0.0136786	0.135808	0.919773	NA	NA	NA	NA	NA	NA	NA	NA	NA	NA	NA	NA	NA	NA	NA	NA	NA	NA	NA	NA	NA	NA	NA	TRUE	9.54e-42
Keratoconus	CXCL10	Wald_ratio	1	0.0362845	0.361393	0.920025	NA	NA	NA	NA	NA	NA	NA	NA	NA	NA	NA	NA	NA	NA	NA	NA	NA	NA	NA	NA	NA	NA	NA	TRUE	3.7e-08
Keratoconus	MCEE	Wald_ratio	1	0.0364078	0.367718	0.92113	NA	NA	NA	NA	NA	NA	NA	NA	NA	NA	NA	NA	NA	NA	NA	NA	NA	NA	NA	NA	NA	NA	NA	TRUE	1.79e-07
Keratoconus	PCSK2	Wald_ratio	1	0.029304	0.297924	0.921646	NA	NA	NA	NA	NA	NA	NA	NA	NA	NA	NA	NA	NA	NA	NA	NA	NA	NA	NA	NA	NA	NA	NA	TRUE	3.19e-11
Keratoconus	NMT2	Wald_ratio	1	0.0383598	0.390212	0.92169	NA	NA	NA	NA	NA	NA	NA	NA	NA	NA	NA	NA	NA	NA	NA	NA	NA	NA	NA	NA	NA	NA	NA	TRUE	1.69e-06
Keratoconus	STAT6	Wald_ratio	1	-0.0257248	0.264189	0.922431	NA	NA	NA	NA	NA	NA	NA	NA	NA	NA	NA	NA	NA	NA	NA	NA	NA	NA	NA	NA	NA	NA	NA	TRUE	5.6e-11
Keratoconus	SERPINB1	Wald_ratio	1	0.030303	0.314394	0.923214	NA	NA	NA	NA	NA	NA	NA	NA	NA	NA	NA	NA	NA	NA	NA	NA	NA	NA	NA	NA	NA	NA	NA	TRUE	4.52e-10
Keratoconus	THBS3	Wald_ratio	1	0.0325372	0.337833	0.923273	NA	NA	NA	NA	NA	NA	NA	NA	NA	NA	NA	NA	NA	NA	NA	NA	NA	NA	NA	NA	NA	NA	NA	TRUE	5.56e-19
Keratoconus	HS3ST3B1	Wald_ratio	1	0.0512295	0.540984	0.924556	NA	NA	NA	NA	NA	NA	NA	NA	NA	NA	NA	NA	NA	NA	NA	NA	NA	NA	NA	NA	NA	NA	NA	TRUE	0.000120245
Keratoconus	MATN2	Wald_ratio	1	-0.0544276	0.598704	0.927565	NA	NA	NA	NA	NA	NA	NA	NA	NA	NA	NA	NA	NA	NA	NA	NA	NA	NA	NA	NA	NA	NA	NA	TRUE	4.59e-18
Keratoconus	MAP2K3	Wald_ratio	1	-0.047619	0.52588	0.927849	NA	NA	NA	NA	NA	NA	NA	NA	NA	NA	NA	NA	NA	NA	NA	NA	NA	NA	NA	NA	NA	NA	NA	TRUE	0.000294696
Keratoconus	VWF	Wald_ratio	1	-0.0209281	0.234759	0.928965	NA	NA	NA	NA	NA	NA	NA	NA	NA	NA	NA	NA	NA	NA	NA	NA	NA	NA	NA	NA	NA	NA	NA	TRUE	1.81e-18
Keratoconus	TG	Wald_ratio	1	-0.0449898	0.511247	0.929877	NA	NA	NA	NA	NA	NA	NA	NA	NA	NA	NA	NA	NA	NA	NA	NA	NA	NA	NA	NA	NA	NA	NA	TRUE	2.42e-12
Keratoconus	IFNL3	Wald_ratio	1	0.045	0.518333	0.930817	NA	NA	NA	NA	NA	NA	NA	NA	NA	NA	NA	NA	NA	NA	NA	NA	NA	NA	NA	NA	NA	NA	NA	TRUE	0.000114346
Keratoconus	ITIH3	Wald_ratio	1	-0.0100221	0.117898	0.932256	NA	NA	NA	NA	NA	NA	NA	NA	NA	NA	NA	NA	NA	NA	NA	NA	NA	NA	NA	NA	NA	NA	NA	FALSE	0.948827
Keratoconus	RGS18	Wald_ratio	1	0.0364963	0.432482	0.932748	NA	NA	NA	NA	NA	NA	NA	NA	NA	NA	NA	NA	NA	NA	NA	NA	NA	NA	NA	NA	NA	NA	NA	TRUE	1e-05
Keratoconus	CHRD	Wald_ratio	1	0.0293177	0.349147	0.933081	NA	NA	NA	NA	NA	NA	NA	NA	NA	NA	NA	NA	NA	NA	NA	NA	NA	NA	NA	NA	NA	NA	NA	TRUE	3.16e-12
Keratoconus	GFER	Wald_ratio	1	0.0378215	0.455371	0.933807	NA	NA	NA	NA	NA	NA	NA	NA	NA	NA	NA	NA	NA	NA	NA	NA	NA	NA	NA	NA	NA	NA	NA	TRUE	2.1e-05
Keratoconus	FH	Wald_ratio	1	-0.0155721	0.190251	0.934766	NA	NA	NA	NA	NA	NA	NA	NA	NA	NA	NA	NA	NA	NA	NA	NA	NA	NA	NA	NA	NA	NA	NA	TRUE	2.32e-28
Keratoconus	STAMBP	Wald_ratio	1	-0.0478068	0.586003	0.93498	NA	NA	NA	NA	NA	NA	NA	NA	NA	NA	NA	NA	NA	NA	NA	NA	NA	NA	NA	NA	NA	NA	NA	TRUE	0.000193128
Keratoconus	SCG3	Wald_ratio	1	0.0540243	0.663727	0.935128	NA	NA	NA	NA	NA	NA	NA	NA	NA	NA	NA	NA	NA	NA	NA	NA	NA	NA	NA	NA	NA	NA	NA	TRUE	9.17e-05
Keratoconus	FKBP2	Wald_ratio	1	0.0468384	0.586651	0.936364	NA	NA	NA	NA	NA	NA	NA	NA	NA	NA	NA	NA	NA	NA	NA	NA	NA	NA	NA	NA	NA	NA	NA	TRUE	9.15e-05
Keratoconus	MRC1	Wald_ratio	1	-0.0280199	0.351806	0.936519	NA	NA	NA	NA	NA	NA	NA	NA	NA	NA	NA	NA	NA	NA	NA	NA	NA	NA	NA	NA	NA	NA	NA	TRUE	1.2e-07
Keratoconus	MGAT4B	Wald_ratio	1	-0.0194118	0.250588	0.938254	NA	NA	NA	NA	NA	NA	NA	NA	NA	NA	NA	NA	NA	NA	NA	NA	NA	NA	NA	NA	NA	NA	NA	TRUE	6.23e-29
Keratoconus	MYOM2	Wald_ratio	1	0.0667548	0.871117	0.938917	NA	NA	NA	NA	NA	NA	NA	NA	NA	NA	NA	NA	NA	NA	NA	NA	NA	NA	NA	NA	NA	NA	NA	TRUE	2.04e-07
Keratoconus	RAB6B	Wald_ratio	1	-0.00957488	0.132899	0.942565	NA	NA	NA	NA	NA	NA	NA	NA	NA	NA	NA	NA	NA	NA	NA	NA	NA	NA	NA	NA	NA	NA	NA	TRUE	1.04e-58
Keratoconus	CAMK2D	Wald_ratio	1	-0.0387244	0.537585	0.942575	NA	NA	NA	NA	NA	NA	NA	NA	NA	NA	NA	NA	NA	NA	NA	NA	NA	NA	NA	NA	NA	NA	NA	TRUE	0.000376627
Keratoconus	HNRNPAB	Wald_ratio	1	-0.0262948	0.392032	0.946523	NA	NA	NA	NA	NA	NA	NA	NA	NA	NA	NA	NA	NA	NA	NA	NA	NA	NA	NA	NA	NA	NA	NA	TRUE	4.86e-08
Keratoconus	TSTD1	Wald_ratio	1	0.0308304	0.531079	0.953707	NA	NA	NA	NA	NA	NA	NA	NA	NA	NA	NA	NA	NA	NA	NA	NA	NA	NA	NA	NA	NA	NA	NA	TRUE	7.88e-146
Keratoconus	ENTPD6	Wald_ratio	1	-0.0166764	0.289643	0.954087	NA	NA	NA	NA	NA	NA	NA	NA	NA	NA	NA	NA	NA	NA	NA	NA	NA	NA	NA	NA	NA	NA	NA	TRUE	4.02e-21
Keratoconus	UAP1	Wald_ratio	1	-0.0321716	0.579088	0.955696	NA	NA	NA	NA	NA	NA	NA	NA	NA	NA	NA	NA	NA	NA	NA	NA	NA	NA	NA	NA	NA	NA	NA	TRUE	7.15e-05
Keratoconus	NPTX2	Wald_ratio	1	-0.0212048	0.398554	0.957569	NA	NA	NA	NA	NA	NA	NA	NA	NA	NA	NA	NA	NA	NA	NA	NA	NA	NA	NA	NA	NA	NA	NA	TRUE	1.65e-05
Keratoconus	PLOD2	Wald_ratio	1	-0.0189022	0.430389	0.964969	NA	NA	NA	NA	NA	NA	NA	NA	NA	NA	NA	NA	NA	NA	NA	NA	NA	NA	NA	NA	NA	NA	NA	TRUE	5.48e-05
Keratoconus	ANXA1	Wald_ratio	1	-0.00534442	0.139846	0.969515	NA	NA	NA	NA	NA	NA	NA	NA	NA	NA	NA	NA	NA	NA	NA	NA	NA	NA	NA	NA	NA	NA	NA	TRUE	3.7e-18
Keratoconus	SF3B4	Wald_ratio	1	-0.0250855	0.663626	0.969847	NA	NA	NA	NA	NA	NA	NA	NA	NA	NA	NA	NA	NA	NA	NA	NA	NA	NA	NA	NA	NA	NA	NA	TRUE	7.35e-05
Keratoconus	ACOT13	Wald_ratio	1	-0.0181999	0.500993	0.971021	NA	NA	NA	NA	NA	NA	NA	NA	NA	NA	NA	NA	NA	NA	NA	NA	NA	NA	NA	NA	NA	NA	NA	TRUE	4.61e-06
Keratoconus	PCOLCE	Wald_ratio	1	0.00560398	0.15878	0.971845	NA	NA	NA	NA	NA	NA	NA	NA	NA	NA	NA	NA	NA	NA	NA	NA	NA	NA	NA	NA	NA	NA	NA	TRUE	1.11e-34
Keratoconus	ICOSLG	Wald_ratio	1	0.0112782	0.367168	0.975495	NA	NA	NA	NA	NA	NA	NA	NA	NA	NA	NA	NA	NA	NA	NA	NA	NA	NA	NA	NA	NA	NA	NA	TRUE	1.53e-08
Keratoconus	C1orf198	Wald_ratio	1	-0.00625869	0.216968	0.976987	NA	NA	NA	NA	NA	NA	NA	NA	NA	NA	NA	NA	NA	NA	NA	NA	NA	NA	NA	NA	NA	NA	NA	TRUE	4.65e-15
Keratoconus	XRCC4	Wald_ratio	1	-0.00585176	0.217815	0.978567	NA	NA	NA	NA	NA	NA	NA	NA	NA	NA	NA	NA	NA	NA	NA	NA	NA	NA	NA	NA	NA	NA	NA	TRUE	2.02e-16
Keratoconus	IFI16	Wald_ratio	1	-0.00729927	0.417518	0.986052	NA	NA	NA	NA	NA	NA	NA	NA	NA	NA	NA	NA	NA	NA	NA	NA	NA	NA	NA	NA	NA	NA	NA	TRUE	3.03e-05
Keratoconus	GLRX2	Wald_ratio	1	-0.00234344	0.161698	0.988437	NA	NA	NA	NA	NA	NA	NA	NA	NA	NA	NA	NA	NA	NA	NA	NA	NA	NA	NA	NA	NA	NA	NA	TRUE	6.6e-110
Keratoconus	TGM2	Wald_ratio	1	-0.00339476	0.286615	0.99055	NA	NA	NA	NA	NA	NA	NA	NA	NA	NA	NA	NA	NA	NA	NA	NA	NA	NA	NA	NA	NA	NA	NA	TRUE	5.65e-46
Keratoconus	CHAD	Wald_ratio	1	-0.00582524	0.512621	0.990933	NA	NA	NA	NA	NA	NA	NA	NA	NA	NA	NA	NA	NA	NA	NA	NA	NA	NA	NA	NA	NA	NA	NA	TRUE	0.000125946
Keratoconus	IDI2	Wald_ratio	1	-0.00407332	0.533605	0.993909	NA	NA	NA	NA	NA	NA	NA	NA	NA	NA	NA	NA	NA	NA	NA	NA	NA	NA	NA	NA	NA	NA	NA	TRUE	0.000132613
Keratoconus	TPI1	Wald_ratio	1	-0.00191205	0.48566	0.996859	NA	NA	NA	NA	NA	NA	NA	NA	NA	NA	NA	NA	NA	NA	NA	NA	NA	NA	NA	NA	NA	NA	NA	TRUE	0.000111805
Keratoconus	WFDC2	Wald_ratio	1	0.000932836	0.33209	0.997759	NA	NA	NA	NA	NA	NA	NA	NA	NA	NA	NA	NA	NA	NA	NA	NA	NA	NA	NA	NA	NA	NA	NA	TRUE	3.25e-06
Keratoconus	TRDMT1	Wald_ratio	1	0	0.0830899	1	NA	NA	NA	NA	NA	NA	NA	NA	NA	NA	NA	NA	NA	NA	NA	NA	NA	NA	NA	NA	NA	NA	NA	TRUE	2.12e-07

### Sheet: Table 1_14
Supplementary Table 1_14. The Mendelian randomization (MR) results between plasma protein and fibromuscular dysplasia. Column description: Disease: the indicated disease used in the MR analysis; Protein: plasma protein used in MR analysis; IVW_MR_method: method used for the primary MR analysis; IVW_MR_Nsnp: number of instrumental variables; IVW_MR_Beta, IVW_MR_Se, IVW_MR_Pval: beta, standard error and p-value of the primary MR test; Pleiotropy_egger_intercept, Pleiotropy_egger_se, Pleiotropy_egger_pval: intercept, standard error and p-value of the Egger test; F.statics: F statistics for the exposure; Method_heterogeneity: method used for heterogeneity test; MR_Egger_heterogeneity_Q, MR_Egger_heterogeneity_Q_df, MR_Egger_heterogeneity_Q_pval: Q value, df, and p-value for heterogeneity test using MR Egger test; Inverse_variance_weighted_heterogeneity_Q, Inverse_variance_weighted_heterogeneity_Q_df, Inverse_variance_weighted_heterogeneity_Q_pval: Q value, df, and p-value for heterogeneity test using IVW test; Method_MR, method used for MR; MR_Egger_beta, MR_Egger_se, MR_Egger_pval: beta, standard error and p-value of the MR Egger test; Weighted_median_beta, Weighted_median_se, Weighted_median_pval: beta, standard error and p-value of the weighted median MR test; Simple_mode_beta, Simple_mode_se, Simple_mode_pval: beta, standard error and p-value of the Simple mode MR test; Weighted_mode_beta, Weighted_mode_se, Weighted_mode_pval: beta, standard error and p-value of the Weighted mode MR test; Isquared: I^2 statistics (heterogeneity test); Correct_causal_direction: causality direction; Steiger test, p-value using MR-Steiger test.
Disease	Protein	IVW_MR_Method	IVW_MR_Nsnp	IVW_MR_Beta	IVW_MR_Se	IVW_MR_Pval	Pleiotropy_egger_intercept	Pleiotropy_egger_se	Pleiotropy_egger_pval	F.statics	MR_Egger_heterogeneity_Q	MR_Egger_heterogeneity_Q_df	MR_Egger_heterogeneity_Q_pval	Inverse_variance_weighted_heterogeneity_Q	Inverse_variance_weighted_heterogeneity_Q_df	Inverse_variance_weighted_heterogeneity_Q_pval	MR_Egger_beta	MR_Egger_se	MR_Egger_pval	Weighted_median_beta	Weighted_median_se	Weighted_median_pval	Simple_mode_beta	Simple_mode_se	Simple_mode_pval	Weighted_mode_beta	Weighted_mode_se	Weighted_mode_pval	Isquared	Correct_causal_direction	Steiger test
Fibromuscular dysplasia	CBLN4	IVW	4	-0.462192	0.181775	0.0110013	0.0499006	0.0692766	0.546143	206.936	0.100634	2	0.950928	0.619481	3	0.891958	-0.815249	0.522766	0.259232	-0.473756	0.217231	0.0291921	-0.467651	0.250479	0.15872	-0.479097	0.222406	0.120236	0	TRUE	2.1e-25
Fibromuscular dysplasia	SPON1	IVW	3	-0.309969	0.142456	0.0295637	-0.0336658	0.147254	0.856913	440.302	0.30566	1	0.580356	0.357929	2	0.836136	-0.179641	0.587585	0.811112	-0.285127	0.146976	0.052386	-0.297045	0.236929	0.336626	-0.280403	0.154438	0.21108	0	TRUE	2.23e-45
Fibromuscular dysplasia	ANTXR2	IVW	3	0.43841	0.228522	0.055053	-0.0473303	0.0618673	0.584255	169.36	0.0743323	1	0.78513	0.659602	2	0.719067	0.709884	0.422071	0.341491	0.456343	0.231016	0.0482256	0.0961462	0.424862	0.841992	0.497962	0.261253	0.196911	0	TRUE	1.16e-16
Fibromuscular dysplasia	PLEKHA1	IVW	3	0.369824	0.195042	0.0579441	0.0785463	0.0454336	0.333849	462.503	0.68506	1	0.40785	3.67386	2	0.159306	0.0103933	0.252852	0.973847	0.328098	0.150055	0.0287784	0.445474	0.401231	0.382488	0.308682	0.14298	0.163495	0.251526	TRUE	1.22e-42
Fibromuscular dysplasia	MTHFS	IVW	5	-0.246512	0.131061	0.0599871	-0.0341752	0.0444094	0.497608	385.919	2.44182	3	0.485897	3.03403	4	0.552147	-0.122673	0.207541	0.596045	-0.245962	0.139303	0.0774534	-0.684513	0.353643	0.125007	-0.231699	0.13367	0.158058	0	TRUE	1.7e-06
Fibromuscular dysplasia	NAGK	IVW	3	-0.402622	0.238263	0.091062	-0.061552	0.0598621	0.49114	179.239	0.337508	1	0.561271	1.39476	2	0.497887	0.0740936	0.521268	0.910112	-0.36478	0.260013	0.160637	-0.754689	0.460549	0.242948	-0.28792	0.257885	0.380362	0	TRUE	3.32e-17
Fibromuscular dysplasia	TAC1	IVW	3	0.340473	0.214876	0.113077	-0.0605227	0.120967	0.704668	188.344	0.0168301	1	0.896779	0.267154	2	0.87496	0.643534	0.642713	0.499594	0.332799	0.24282	0.170513	0.279411	0.290307	0.437369	0.317884	0.277912	0.371138	0	TRUE	1.34e-19
Fibromuscular dysplasia	KL	IVW	3	0.350738	0.226042	0.120745	0.00665498	0.0757633	0.944223	157.264	0.531838	1	0.465835	0.539554	2	0.76355	0.315213	0.46332	0.61968	0.329375	0.25341	0.193679	0.21514	0.314759	0.564847	0.26237	0.293409	0.465569	0	TRUE	5.53e-16
Fibromuscular dysplasia	PDGFRL	IVW	4	0.246953	0.162287	0.128083	0.00346971	0.0430785	0.943139	574.21	1.91061	2	0.384695	1.91709	3	0.589791	0.235885	0.212646	0.382826	0.233455	0.172005	0.174699	0.230366	0.245591	0.417438	0.236975	0.182018	0.283887	0	TRUE	3.06e-10
Fibromuscular dysplasia	IL6R	IVW	3	-0.0832313	0.0547635	0.128553	-0.0379933	0.0634068	0.656333	7771.01	0.0780182	1	0.780001	0.437059	2	0.8037	-0.0211994	0.117117	0.886	-0.0822192	0.0543418	0.130279	-0.135329	0.081085	0.237065	-0.0762836	0.057198	0.313912	0	TRUE	0.00065013
Fibromuscular dysplasia	CST2	IVW	3	-0.143077	0.0989207	0.148071	0.0504629	0.0894666	0.673058	1007.3	0.423087	1	0.515401	0.74123	2	0.69031	-0.276089	0.255727	0.475637	-0.153529	0.0985275	0.119178	-0.143381	0.128827	0.38156	-0.155838	0.101326	0.263894	0	TRUE	1.97e-26
Fibromuscular dysplasia	LRIG1	IVW	4	-0.181779	0.12604	0.149238	-0.175183	0.155643	0.377272	592.269	1.45612	2	0.482844	2.72298	3	0.436336	0.273598	0.423761	0.584696	-0.148538	0.126537	0.240449	-0.620583	0.355845	0.179515	-0.085854	0.135019	0.570054	0	TRUE	1.51e-16
Fibromuscular dysplasia	FLRT2	IVW	3	-0.284176	0.202856	0.161252	0.0825873	0.0918679	0.533835	317.958	2.0272	1	0.154505	3.6655	2	0.159973	-0.671024	0.480304	0.395491	-0.295033	0.161066	0.0669883	0.169429	0.401065	0.713781	-0.435653	0.168137	0.122234	0.0644982	TRUE	2.69e-41
Fibromuscular dysplasia	ADAMTSL1	IVW	4	0.233431	0.166893	0.161908	0.0130976	0.0648252	0.858569	240.492	0.515498	2	0.772789	0.55632	3	0.906355	0.19262	0.262017	0.53877	0.209686	0.172285	0.223572	0.206171	0.265431	0.493933	0.206171	0.175166	0.324077	0	TRUE	1.61e-37
Fibromuscular dysplasia	CST5	IVW	3	0.157153	0.11999	0.19029	0.140351	0.199065	0.609047	1314.63	2.41465	1	0.120205	3.61496	2	0.164067	-0.211351	0.540751	0.762801	0.134131	0.0971606	0.16743	0.134227	0.134931	0.424663	0.122739	0.117982	0.40744	0.0175267	TRUE	8.32e-09
Fibromuscular dysplasia	DSG2	IVW	3	-0.260166	0.212989	0.221895	-0.0901817	0.130503	0.615047	184.228	0.000634958	1	0.979897	0.478161	2	0.787351	0.260219	0.782595	0.79564	-0.224479	0.215611	0.297815	-0.257163	0.375553	0.564201	-0.215439	0.217162	0.425715	0	TRUE	1.11e-23
Fibromuscular dysplasia	SEMA5A	IVW	4	-0.0789745	0.0649841	0.224255	0.058486	0.0331063	0.21933	3236.09	0.781947	2	0.676398	3.90287	3	0.272146	-0.145279	0.0682251	0.166978	-0.080572	0.0588947	0.171291	0.333782	0.281915	0.321684	-0.108526	0.0588212	0.162226	0	TRUE	2.55e-16
Fibromuscular dysplasia	CD300A	IVW	3	0.109043	0.0905821	0.228664	0.123502	0.258787	0.716532	968.659	0.181965	1	0.66969	0.409719	2	0.814762	-0.130838	0.510744	0.84035	0.102652	0.0898723	0.253374	0.143414	0.139592	0.412255	0.0963607	0.100005	0.436932	0	TRUE	8.25e-21
Fibromuscular dysplasia	CNTN4	IVW	5	-0.261367	0.222548	0.240222	0.0833953	0.047991	0.18065	227.341	2.35451	3	0.502158	5.37421	4	0.25101	-0.66471	0.301228	0.114456	-0.407976	0.233379	0.0804424	-0.46044	0.422165	0.336718	-0.473069	0.260373	0.143394	0.12132	TRUE	1.4e-15
Fibromuscular dysplasia	ITIH2	IVW	4	0.092743	0.0800452	0.246605	0.0271833	0.0470784	0.622005	1083.85	0.939421	2	0.625183	1.27282	3	0.735598	0.0540365	0.104408	0.656326	0.0776539	0.081437	0.340314	0.0842236	0.175484	0.664083	0.0735636	0.0861479	0.455911	0	TRUE	1.29e-18
Fibromuscular dysplasia	MMAB	IVW	3	0.148195	0.127918	0.246654	-0.00724972	0.0624476	0.926422	502.83	0.370123	1	0.542937	0.383601	2	0.825472	0.169976	0.227077	0.59093	0.156613	0.130397	0.229732	0.219223	0.220943	0.425658	0.157464	0.129312	0.347505	0	TRUE	2.31e-06
Fibromuscular dysplasia	UCMA	IVW	4	-0.154891	0.136995	0.258211	-0.0640542	0.0477101	0.311502	299.549	1.5599	2	0.458428	3.3624	3	0.339052	0.0842398	0.220158	0.738828	-0.112735	0.137368	0.41183	-0.121675	0.208043	0.599724	-0.11355	0.140248	0.477405	0	TRUE	1.07e-51
Fibromuscular dysplasia	CDH17	IVW	3	0.16588	0.147365	0.260316	-0.0139869	0.104635	0.915402	453.699	0.0589187	1	0.808213	0.0767874	2	0.962334	0.23051	0.505444	0.727605	0.173306	0.148466	0.243085	0.169089	0.190099	0.467596	0.1749	0.159033	0.386119	0	TRUE	1.52e-53
Fibromuscular dysplasia	SMOC2	IVW	4	-0.237193	0.2174	0.275253	0.0524306	0.11922	0.703054	293.839	6.41867	2	0.0403835	7.03938	3	0.0706531	-0.451163	0.548964	0.49755	-0.271853	0.151118	0.072028	-0.183351	0.410543	0.68543	-0.254691	0.156669	0.202492	0.304057	TRUE	4.66e-41
Fibromuscular dysplasia	NFASC	IVW	3	-0.125955	0.117924	0.285472	0.077809	0.139885	0.676841	477.025	0.91843	1	0.337887	1.22783	2	0.541229	-0.30797	0.347828	0.538644	-0.152534	0.124091	0.218993	-0.173603	0.173013	0.42134	-0.1536	0.13916	0.384735	0	TRUE	3.13e-71
Fibromuscular dysplasia	PEBP1	IVW	3	-0.318568	0.301416	0.290555	-0.0865804	0.117322	0.595263	463.844	0.663838	1	0.415208	1.20844	2	0.5465	0.110363	0.654735	0.89369	-0.312387	0.340206	0.358499	-0.065677	0.426849	0.891839	-0.241257	0.424742	0.627296	0	TRUE	1.38e-11
Fibromuscular dysplasia	DPT	IVW	4	0.299897	0.285073	0.292799	0.139563	0.0902365	0.262005	501.566	3.26083	2	0.195848	7.16094	3	0.0669411	-0.224514	0.412884	0.641111	0.398486	0.221991	0.0726453	0.490207	0.418952	0.326467	0.436825	0.280562	0.217347	0.416916	TRUE	2.81e-31
Fibromuscular dysplasia	SAA1	IVW	3	-0.0918841	0.0873714	0.29296	0.00506246	0.0393137	0.918471	978.258	0.432059	1	0.51098	0.448641	2	0.799059	-0.101572	0.115299	0.540241	-0.0912358	0.0876412	0.297869	-0.0678224	0.169605	0.727908	-0.0943365	0.085107	0.383115	0	TRUE	1.25e-08
Fibromuscular dysplasia	SAA2	IVW	3	-0.11342	0.108099	0.294079	0.007182	0.0408105	0.889101	618.797	0.422785	1	0.515551	0.453756	2	0.797018	-0.131231	0.148084	0.538365	-0.11409	0.110198	0.300524	-0.153016	0.188104	0.501394	-0.119484	0.113439	0.402681	0	TRUE	1.11e-07
Fibromuscular dysplasia	HSP90B1	IVW	3	-0.108464	0.105179	0.302429	0.0951238	0.0908598	0.485407	2320.2	1.51173	1	0.218875	3.16869	2	0.205082	-0.321486	0.22794	0.392638	-0.0989551	0.0881448	0.261589	0.0962853	0.191705	0.665329	-0.218708	0.102789	0.167177	0	TRUE	1.6e-45
Fibromuscular dysplasia	PCSK7	IVW	3	-0.214881	0.211044	0.308594	0.102625	0.23206	0.734926	1511.79	0.0641778	1	0.800011	0.259749	2	0.878206	-0.952531	1.6813	0.671851	-0.256765	0.225825	0.255534	-0.257185	0.268697	0.439497	-0.258669	0.28174	0.455482	0	TRUE	3.94e-26
Fibromuscular dysplasia	ALKBH3	IVW	3	-0.174733	0.173891	0.314973	0.0271428	0.0543597	0.70518	314.147	1.09054	1	0.296352	1.36243	2	0.506002	-0.328315	0.357189	0.526799	-0.21001	0.183631	0.252767	-0.322923	0.310088	0.407044	-0.220698	0.201777	0.388212	0	TRUE	1.57e-34
Fibromuscular dysplasia	TIMD4	IVW	3	0.164033	0.165402	0.321334	0.0170487	0.0731298	0.85419	249.271	0.869489	1	0.351097	0.923839	2	0.630073	0.0817691	0.38971	0.868334	0.137575	0.17398	0.429088	0.249421	0.298702	0.491567	0.107127	0.183144	0.617793	0	TRUE	1.09e-35
Fibromuscular dysplasia	SLITRK6	IVW	3	0.353068	0.36565	0.33425	-0.127784	0.0797363	0.355155	160.357	1.38462	1	0.239316	4.94068	2	0.0845563	1.14251	0.56356	0.291728	0.361389	0.244581	0.139519	-0.669752	0.801489	0.491288	0.607045	0.281886	0.164125	0.402152	TRUE	3.15e-15
Fibromuscular dysplasia	THBS4	IVW	3	-0.169594	0.178583	0.342283	0.0203178	0.0613306	0.796343	274.545	0.0128788	1	0.909646	0.122627	2	0.940528	-0.253198	0.30916	0.563144	-0.19046	0.183288	0.298743	-0.184101	0.266597	0.561219	-0.194738	0.19842	0.429858	0	TRUE	2.24e-32
Fibromuscular dysplasia	FUT10	IVW	3	0.108005	0.113766	0.342437	-0.14821	0.134448	0.46903	1723.44	1.08715	1	0.297104	2.40824	2	0.299956	0.57162	0.434238	0.413584	0.105334	0.110274	0.339473	0.194729	0.154556	0.334799	0.135719	0.13066	0.408033	0	TRUE	1.5e-39
Fibromuscular dysplasia	GSTM1	IVW	3	-0.0931948	0.0983109	0.34315	-0.0648724	0.0782869	0.55948	1443.41	0.911041	1	0.339838	1.5977	2	0.449846	0.0136272	0.162121	0.946614	-0.0700494	0.100723	0.486765	-0.114434	0.225194	0.661847	-0.0626739	0.0997468	0.593974	0	TRUE	5.7e-11
Fibromuscular dysplasia	CHRDL2	IVW	3	0.153509	0.164381	0.350376	-0.0301034	0.0994613	0.812898	392.119	2.05379	1	0.151828	2.24192	2	0.325966	0.241634	0.366448	0.628881	0.133986	0.161359	0.406338	0.0684618	0.181895	0.742812	0.141485	0.161782	0.474047	0	TRUE	3.76e-56
Fibromuscular dysplasia	CLSTN2	IVW	3	0.183302	0.196682	0.351351	0.00237935	0.0754945	0.979942	233.566	0.00879212	1	0.925295	0.00978543	2	0.995119	0.172728	0.388906	0.733913	0.177595	0.207741	0.392615	0.17657	0.257283	0.563413	0.177488	0.237679	0.533062	0	TRUE	6.63e-39
Fibromuscular dysplasia	ADIPOQ	IVW	3	0.179533	0.193298	0.352998	0.0442449	0.0657991	0.623135	233.092	0.0134219	1	0.907769	0.465575	2	0.792322	0.0358642	0.288121	0.921162	0.162368	0.201358	0.420033	0.233225	0.284453	0.498436	0.142485	0.214989	0.575647	0	TRUE	6.7e-33
Fibromuscular dysplasia	RET	IVW	3	0.118547	0.12963	0.360455	-0.0041871	0.0578169	0.953976	575.118	0.0396092	1	0.842247	0.0448538	2	0.977823	0.13496	0.261097	0.696285	0.12001	0.135069	0.374267	0.141631	0.192867	0.539164	0.129599	0.140607	0.45398	0	TRUE	5.03e-70
Fibromuscular dysplasia	GSTM4	IVW	3	-0.0909192	0.101458	0.370186	-0.0700213	0.0781316	0.534816	1042.72	0.89012	1	0.345445	1.69329	2	0.428852	0.0279345	0.166979	0.894475	-0.0690503	0.102448	0.500311	-0.107582	0.196218	0.638524	-0.0639068	0.110041	0.620129	0	TRUE	3.05e-09
Fibromuscular dysplasia	AHSG	IVW	3	0.116313	0.131549	0.376598	-0.0209	0.0450665	0.723556	623.597	0.11227	1	0.737574	0.327343	2	0.849021	0.199333	0.222152	0.534432	0.132982	0.13496	0.324457	0.112993	0.203074	0.633875	0.138185	0.145868	0.443463	0	TRUE	8.52e-08
Fibromuscular dysplasia	IL1RL1	IVW	3	-0.0985343	0.113953	0.387209	0.252572	0.400359	0.641707	1933.21	2.59968	1	0.106886	3.63432	2	0.162487	-0.600958	0.807984	0.592879	-0.0622333	0.0898961	0.488761	-0.0646891	0.118439	0.639726	-0.0493981	0.0924463	0.64655	0.00454712	TRUE	1.25e-38
Fibromuscular dysplasia	PLXNB2	IVW	3	-0.0955671	0.111548	0.391589	0.0816639	0.0579753	0.393021	603.162	0.0715576	1	0.789082	2.05571	2	0.357774	-0.412374	0.250379	0.347385	-0.125051	0.113993	0.272637	-0.101755	0.154498	0.577824	-0.135154	0.122452	0.384745	0	TRUE	1.37e-20
Fibromuscular dysplasia	TREML2	IVW	3	0.185577	0.224786	0.409047	0.0858143	0.105067	0.563995	662.84	0.23028	1	0.631316	0.897369	2	0.638467	-0.474431	0.838767	0.672291	0.224022	0.237226	0.344996	0.397967	0.345532	0.368516	-0.0115252	0.285444	0.971461	0	TRUE	2.38e-19
Fibromuscular dysplasia	VIM	IVW	3	0.341684	0.436891	0.434167	0.00589282	0.119175	0.968547	53.2362	0.0272428	1	0.868902	0.0296878	2	0.985266	0.246751	1.96899	0.920634	0.297926	0.489901	0.543098	0.297703	0.640294	0.687679	0.297703	0.571857	0.65455	0	TRUE	1.07e-06
Fibromuscular dysplasia	FHIT	IVW	3	-0.315285	0.404722	0.43597	0.122248	0.216886	0.673246	62.3608	0.00532124	1	0.941848	0.323025	2	0.850856	-2.13899	3.26072	0.630397	-0.241301	0.471672	0.60894	-0.112152	0.559136	0.859574	-0.115058	0.571358	0.859028	0	TRUE	2.06e-07
Fibromuscular dysplasia	KLK10	IVW	3	-0.0794454	0.103001	0.440523	0.0378838	0.104198	0.778001	469.344	0.00850471	1	0.926522	0.140691	2	0.932072	-0.153149	0.227386	0.622655	-0.0797672	0.103122	0.439215	0.0500826	0.187579	0.814484	-0.0908504	0.103579	0.47293	0	TRUE	6.16e-08
Fibromuscular dysplasia	REG1B	IVW	3	-0.108338	0.142974	0.448605	-0.217987	0.251006	0.544746	279.657	0.111607	1	0.738322	0.86582	2	0.648619	0.356016	0.553475	0.636104	-0.101863	0.146281	0.486209	-0.238756	0.2128	0.378484	-0.0778732	0.156027	0.667199	0	TRUE	1.74e-55
Fibromuscular dysplasia	IGFBP7	IVW	3	-0.154799	0.208802	0.458469	0.365949	0.200066	0.318507	372.891	0.0139896	1	0.905848	3.35974	2	0.186398	-1.46843	0.736015	0.295791	-0.221643	0.163861	0.176174	-0.18572	0.34386	0.643222	-0.230386	0.172495	0.313386	0.380069	TRUE	1.32e-45
Fibromuscular dysplasia	CCL8	IVW	3	-0.0855492	0.11547	0.458769	-0.0427669	0.164163	0.837757	904.387	2.89193	1	0.0890241	3.0882	2	0.213504	0.0115064	0.404682	0.981904	-0.0734204	0.0938207	0.433885	-0.062106	0.126839	0.672825	-0.0761703	0.116058	0.579041	0	TRUE	0.00426305
Fibromuscular dysplasia	BST1	IVW	4	0.058377	0.0791405	0.460735	0.0656095	0.0792728	0.494908	2292.31	2.02886	2	0.362609	2.72373	3	0.436209	-0.0424936	0.145629	0.797927	0.0289127	0.0837374	0.729885	0.0869486	0.149559	0.601794	0.0184382	0.0868489	0.845478	0	TRUE	2.17e-67
Fibromuscular dysplasia	TMEM132D	IVW	5	0.103106	0.13991	0.461156	-0.0082881	0.0452452	0.866336	490.206	3.784	3	0.285753	3.82633	4	0.43002	0.126731	0.203281	0.577188	0.148231	0.142974	0.299843	-0.0108932	0.33212	0.975406	0.159985	0.148051	0.340673	0	TRUE	1.3e-12
Fibromuscular dysplasia	RMDN1	IVW	3	-0.129361	0.177871	0.46706	-0.0809172	0.0554223	0.382314	417.985	0.959809	1	0.327235	3.09144	2	0.213158	0.229378	0.284326	0.567838	-0.0906644	0.14909	0.54311	-0.186698	0.28623	0.58118	-0.0701576	0.150577	0.687087	0.105394	TRUE	1.79e-56
Fibromuscular dysplasia	PCSK1	IVW	4	0.0738961	0.103825	0.476626	0.0177542	0.149898	0.916541	945.562	2.74611	2	0.253332	2.76537	3	0.429232	0.0357069	0.344618	0.92693	0.0764876	0.124021	0.537414	0.216683	0.197987	0.353768	0.0923033	0.156856	0.597591	0	TRUE	8.75e-13
Fibromuscular dysplasia	CTSD	IVW	3	0.201439	0.28319	0.476885	0.118701	0.0612042	0.30307	228.432	0.544909	1	0.460405	4.3063	2	0.116118	-0.361276	0.348468	0.488513	0.0527234	0.215727	0.806922	0.0410957	0.284804	0.898495	0.0493453	0.215813	0.840393	0.381032	TRUE	4.25e-28
Fibromuscular dysplasia	MMP10	IVW	3	-0.159051	0.232568	0.494046	0.197484	0.302114	0.631427	401.059	4.10763	1	0.0426902	5.86277	2	0.0533231	-0.680466	0.843842	0.567974	-0.116945	0.150415	0.436873	0.0281615	0.313148	0.936538	0.0112508	0.16145	0.950784	0.358701	TRUE	2.02e-52
Fibromuscular dysplasia	IGFLR1	IVW	3	-0.122131	0.180609	0.498902	0.129077	0.082596	0.36239	994.027	2.08317	1	0.148931	7.17064	2	0.0277278	-0.378767	0.214293	0.327774	-0.138174	0.0973577	0.155829	-0.370334	0.274051	0.309149	-0.15073	0.101096	0.274467	0.524516	TRUE	3.71e-05
Fibromuscular dysplasia	ERAP1	IVW	3	0.0400681	0.059387	0.49987	-0.0479291	0.0889898	0.685484	5199.6	0.109681	1	0.740507	0.399761	2	0.818829	0.109678	0.142236	0.581824	0.0408637	0.063424	0.519385	0.0569761	0.0845726	0.569931	0.0444201	0.0658672	0.56957	0	FALSE	0.406879
Fibromuscular dysplasia	PLXNC1	IVW	5	0.0736686	0.109503	0.501104	-0.163393	0.174356	0.417826	966.484	2.77394	3	0.427808	3.65214	4	0.455125	0.372859	0.337521	0.349934	0.103633	0.132057	0.432593	0.253613	0.209073	0.29185	0.20974	0.150916	0.236947	0	TRUE	1.65e-70
Fibromuscular dysplasia	SFRP1	IVW	3	-0.138326	0.206548	0.503048	0.0450006	0.195671	0.856092	217.94	0.157728	1	0.691257	0.210619	2	0.900046	-0.467288	1.44522	0.800915	-0.138401	0.226312	0.540837	-0.174668	0.25904	0.569621	-0.145931	0.270949	0.644095	0	TRUE	2.1e-26
Fibromuscular dysplasia	HP	IVW	3	0.0552401	0.083151	0.506476	0.00476237	0.132745	0.97717	2415.49	0.0572279	1	0.810932	0.058515	2	0.971166	0.0432063	0.34558	0.920817	0.0545481	0.0867079	0.529282	0.0369837	0.105846	0.760141	0.0629076	0.111246	0.628725	0	TRUE	2.47e-23
Fibromuscular dysplasia	SERPINA4	IVW	3	-0.0722847	0.115718	0.532193	-0.0194679	0.0636351	0.810995	495.546	0.610291	1	0.434678	0.703885	2	0.703321	-0.0114001	0.230212	0.9685	-0.0570696	0.116265	0.623526	-0.0207399	0.176888	0.917376	-0.0560491	0.127375	0.702899	0	TRUE	5.47e-12
Fibromuscular dysplasia	NTN4	IVW	3	0.158903	0.256494	0.535574	-0.0155175	0.0850266	0.88508	194.951	3.00041	1	0.0832432	3.10035	2	0.212211	0.252512	0.624838	0.755502	0.182968	0.207583	0.378089	0.327073	0.324155	0.419201	0.184175	0.24221	0.526433	0	TRUE	2.14e-19
Fibromuscular dysplasia	BDH2	IVW	3	-0.114586	0.187484	0.541083	-0.0464768	0.068242	0.619365	253.354	0.523036	1	0.46955	0.986876	2	0.610524	0.169867	0.457812	0.773812	-0.0694335	0.192059	0.717709	-0.0607307	0.294646	0.855779	-0.0698515	0.204235	0.764935	0	TRUE	4.4e-29
Fibromuscular dysplasia	IL5RA	IVW	4	0.122036	0.210428	0.561955	0.0370712	0.0779055	0.681093	642.585	2.96146	2	0.227472	3.29674	3	0.348097	-0.105964	0.537815	0.862014	0.122949	0.21525	0.567869	0.702523	0.451601	0.217647	0.0300832	0.235893	0.90659	0	TRUE	2.63e-26
Fibromuscular dysplasia	SERPINA12	IVW	4	-0.0492123	0.0851776	0.563425	-0.0184421	0.0601098	0.787987	741.505	0.953611	2	0.620763	1.04774	3	0.789702	0.00220421	0.18799	0.991709	-0.0454321	0.093578	0.627322	-0.157544	0.124543	0.295208	-0.0536983	0.11527	0.67306	0	TRUE	5.08e-73
Fibromuscular dysplasia	UNC5B	IVW	3	0.190068	0.336159	0.571795	-0.0645676	0.146219	0.735273	97.2206	0.371444	1	0.542218	0.566439	2	0.753354	0.716675	1.23902	0.666155	0.277729	0.350796	0.42853	0.283233	0.442306	0.587516	0.296213	0.394954	0.531481	0	TRUE	1.82e-14
Fibromuscular dysplasia	TNFAIP6	IVW	3	0.0991123	0.185298	0.592733	0.21157	0.379023	0.675887	1024.44	4.86477	1	0.0274105	6.38056	2	0.0411603	-0.401812	0.926107	0.739392	0.0677359	0.104078	0.515165	0.00014292	0.132564	0.999238	0.0667743	0.118428	0.629655	0.400332	TRUE	1.58e-18
Fibromuscular dysplasia	KLB	IVW	3	0.0511339	0.0993751	0.606864	0.101366	0.0697753	0.383796	2577.63	1.01182	1	0.314466	3.14725	2	0.207292	-0.206537	0.194446	0.48081	0.0184017	0.0873233	0.833097	-0.0113452	0.139345	0.942524	0.00139819	0.0846742	0.988325	0.156383	TRUE	5.68e-27
Fibromuscular dysplasia	CHIT1	IVW	3	0.0360648	0.075241	0.631708	-0.0411839	0.0890692	0.724278	1287.66	0.299572	1	0.584151	0.513369	2	0.773612	0.114489	0.185549	0.648048	0.0378701	0.0776114	0.625589	0.0886863	0.0976722	0.459722	0.073346	0.0896338	0.499179	0	TRUE	1.29e-61
Fibromuscular dysplasia	SCUBE1	IVW	3	0.174811	0.373127	0.639425	0.406196	0.219705	0.315647	92.4201	0.0790611	1	0.778574	3.49721	2	0.174016	-3.44478	1.97801	0.331829	0.233264	0.311699	0.454241	0.272556	0.42425	0.586401	0.24857	0.352669	0.553942	0.412025	TRUE	3.26e-10
Fibromuscular dysplasia	SHANK3	IVW	3	0.0602615	0.128847	0.64	-0.0693488	0.0607182	0.457819	715.802	0.512138	1	0.474215	1.81663	2	0.403204	0.316318	0.258578	0.436275	0.0994972	0.130491	0.44577	0.116672	0.181005	0.585263	0.101365	0.137184	0.536918	0	TRUE	1.18e-19
Fibromuscular dysplasia	REG1A	IVW	3	-0.0643417	0.138232	0.6416	-0.015506	0.117367	0.916377	326.852	0.689296	1	0.406404	0.70675	2	0.702314	-0.0231848	0.340815	0.956759	-0.0319519	0.140739	0.8204	-0.0122806	0.182278	0.952414	-0.0283708	0.162618	0.877564	0	TRUE	9.22e-58
Fibromuscular dysplasia	CHST11	IVW	3	0.0651189	0.142842	0.648476	-0.0718161	0.142923	0.70357	394.953	1.35258	1	0.244828	1.69409	2	0.42868	0.361561	0.6129	0.660698	0.0871138	0.150307	0.562203	0.175253	0.259883	0.56959	0.132637	0.152291	0.475616	0	TRUE	8.67e-53
Fibromuscular dysplasia	PDGFRB	IVW	4	0.0260926	0.0613688	0.670708	-0.00966202	0.058838	0.884658	2747.63	1.79995	2	0.40658	1.82692	3	0.609095	0.0437056	0.123572	0.75738	0.0352728	0.0703192	0.615942	0.0882592	0.115418	0.500104	0.0859614	0.0810692	0.366794	0	TRUE	3.29e-16
Fibromuscular dysplasia	PSAPL1	IVW	5	0.0523638	0.127972	0.682406	0.0131755	0.0467118	0.796237	383.537	4.29111	3	0.231697	4.40491	4	0.353972	0.00592342	0.219956	0.980207	0.0702708	0.126317	0.578002	0.163631	0.273467	0.581835	0.067148	0.127441	0.626133	0	TRUE	7.3e-13
Fibromuscular dysplasia	VEGFA	IVW	3	-0.0414918	0.102872	0.686703	0.0120538	0.0814053	0.906415	918.937	2.42789	1	0.119194	2.48112	2	0.289223	-0.0727971	0.255754	0.823463	-0.0402963	0.0961572	0.675167	0.0487147	0.206642	0.835572	-0.0249422	0.0957847	0.818915	0	TRUE	2.75e-09
Fibromuscular dysplasia	BPIFB1	IVW	3	-0.0848904	0.210741	0.687081	-0.704701	0.729354	0.510943	762.127	0.306087	1	0.580092	1.23963	2	0.538045	3.01665	3.21695	0.520449	-0.101777	0.23485	0.664745	-0.287067	0.337144	0.484196	-0.20339	0.260959	0.517331	0	TRUE	6.04e-27
Fibromuscular dysplasia	NQO2	IVW	3	-0.0351684	0.0882487	0.690251	0.0941014	0.0624155	0.372839	1957.44	0.330304	1	0.56548	2.60335	2	0.272076	-0.244406	0.158882	0.366966	-0.0443188	0.0791766	0.575652	0.195827	0.186472	0.403819	-0.0841963	0.0841404	0.422394	0.0321033	TRUE	3.45e-38
Fibromuscular dysplasia	C8G	IVW	3	0.0737573	0.186772	0.692913	0.157409	0.0732985	0.277437	721.904	0.0404797	1	0.840546	4.65226	2	0.0976732	-0.527806	0.30572	0.334229	0.0485483	0.130862	0.710647	0.339606	0.305384	0.381871	-0.0288955	0.143087	0.858638	0.508203	TRUE	2.26e-17
Fibromuscular dysplasia	CAPG	IVW	3	0.0811414	0.218989	0.710989	0.124791	0.102765	0.438571	726.528	0.476308	1	0.4901	1.95091	2	0.37702	-0.651748	0.642034	0.49522	0.0673312	0.222975	0.762677	0.725841	0.498298	0.282522	-0.0408352	0.234184	0.877627	0	TRUE	2.33e-22
Fibromuscular dysplasia	IL1RL2	IVW	3	0.0913098	0.250696	0.715689	-0.128014	0.123964	0.489769	150.221	0.0391082	1	0.843234	1.10551	2	0.575361	0.969649	0.886728	0.471582	0.13669	0.276787	0.621416	0.286318	0.394356	0.543284	0.158073	0.275924	0.624545	0	TRUE	4e-17
Fibromuscular dysplasia	NRXN3	IVW	3	0.114676	0.315448	0.716205	-0.126195	0.141669	0.536735	192.598	2.34289	1	0.125856	4.20193	2	0.122338	1.11421	1.1705	0.515681	0.242447	0.245805	0.323967	0.37066	0.299621	0.341598	0.28438	0.276715	0.412135	0.186074	TRUE	1.68e-18
Fibromuscular dysplasia	FCN1	IVW	3	0.0399957	0.113622	0.724834	0.0929413	0.120687	0.582223	330.755	0.284461	1	0.593792	0.877519	2	0.644836	-0.284291	0.436156	0.632258	0.0391632	0.116024	0.735708	0.207809	0.147543	0.294336	0.00774028	0.120719	0.954708	0	TRUE	1.19e-79
Fibromuscular dysplasia	SERPINA1	IVW	3	-0.042483	0.123337	0.730511	-0.0273364	0.047081	0.665106	598.824	0.755296	1	0.384805	1.09242	2	0.57914	0.0470667	0.197482	0.85105	-0.0162127	0.125973	0.897595	-0.0640142	0.260585	0.828858	-0.00720915	0.134813	0.962214	0	TRUE	8.88e-11
Fibromuscular dysplasia	IL15RA	IVW	3	-0.05463	0.161738	0.735538	0.723604	0.337829	0.278072	662.897	0.0554299	1	0.813871	4.64327	2	0.098113	-1.78153	0.813195	0.272608	-0.0562698	0.109868	0.608541	0.0101986	0.21482	0.966449	-0.0180692	0.119777	0.89393	0.560433	TRUE	1.93e-19
Fibromuscular dysplasia	EGLN1	IVW	3	-0.086364	0.261933	0.741613	-0.273005	0.346529	0.575201	293.014	0.593496	1	0.44107	1.21417	2	0.544938	0.869641	1.24142	0.610977	0.0638542	0.30483	0.834077	0.112407	0.392752	0.801645	0.106014	0.360053	0.796171	0	TRUE	4.86e-34
Fibromuscular dysplasia	IGF2R	IVW	3	0.0428037	0.134273	0.749892	-0.150618	0.087632	0.335461	750.787	0.263113	1	0.607989	3.21725	2	0.200162	0.423814	0.245659	0.334426	0.0574827	0.108775	0.597182	-0.151093	0.246768	0.602685	0.0881399	0.112626	0.515816	0.255894	TRUE	8.77e-14
Fibromuscular dysplasia	FLRT3	IVW	3	0.0315462	0.100154	0.75278	0.272546	0.324442	0.555202	2266.28	1.70315	1	0.191876	2.90503	2	0.233981	-0.685081	0.859946	0.571747	0.039953	0.0881159	0.650251	0.0673078	0.105736	0.589544	0.0353599	0.0902051	0.732889	0	TRUE	1.14e-05
Fibromuscular dysplasia	CBLN1	IVW	3	0.113041	0.360901	0.754115	-0.198788	0.4919	0.755503	153.242	3.0589	1	0.0802962	3.55846	2	0.168768	0.745172	1.63422	0.727644	0.265399	0.294335	0.367222	0.25332	0.358339	0.552877	0.283107	0.300073	0.445035	0	TRUE	8.68e-17
Fibromuscular dysplasia	PCDH9	IVW	5	0.0506306	0.175017	0.772359	0.0461203	0.0821631	0.613775	231.146	4.53888	3	0.208849	5.01559	4	0.285701	-0.177553	0.449675	0.719354	-0.107616	0.186019	0.562913	-0.0690829	0.316923	0.838113	-0.129398	0.202248	0.557109	0	TRUE	2.09e-39
Fibromuscular dysplasia	CPB2	IVW	3	0.0331057	0.117462	0.778065	0.0416013	0.0524312	0.572999	688.419	0.577441	1	0.447317	1.207	2	0.546895	-0.122968	0.229106	0.686403	0.00800197	0.11879	0.946293	-0.00128956	0.190259	0.995207	0.00845543	0.129377	0.953836	0	TRUE	5.47e-11
Fibromuscular dysplasia	CRHBP	IVW	3	-0.0289262	0.103218	0.779291	0.010037	0.0422821	0.851624	768.232	0.642117	1	0.422945	0.698467	2	0.705228	-0.0608258	0.169447	0.780595	-0.0359033	0.105569	0.733786	-0.0982095	0.17805	0.636631	-0.0370498	0.10837	0.765022	0	TRUE	6.88e-09
Fibromuscular dysplasia	REG3A	IVW	3	-0.0426732	0.177162	0.809655	0.0963511	0.195857	0.708948	173.64	1.19504	1	0.274316	1.48425	2	0.476102	-0.336395	0.627686	0.686798	-0.0498873	0.189759	0.792629	-0.0608486	0.249779	0.830242	-0.0421998	0.220503	0.865896	0	TRUE	8.91e-29
Fibromuscular dysplasia	PTGR1	IVW	3	-0.063996	0.301137	0.831706	0.227137	0.102618	0.270143	1256.32	0.167469	1	0.682371	5.06672	2	0.0793917	-0.493242	0.270932	0.319772	-0.135424	0.195345	0.488149	0.0471166	0.630747	0.947253	-0.162456	0.193445	0.489408	0.422513	TRUE	6.8e-21
Fibromuscular dysplasia	SERPINA11	IVW	3	0.0460581	0.224927	0.837753	0.0723106	0.04556	0.357927	234.925	0.54426	1	0.460672	3.06331	2	0.216178	-0.330133	0.298682	0.468185	-0.0139447	0.186855	0.94051	0.0540638	0.286477	0.867728	-0.037607	0.187053	0.859252	0.0824289	TRUE	3.07e-31
Fibromuscular dysplasia	ESM1	IVW	3	0.0558368	0.276776	0.84012	-0.0920224	0.112227	0.56277	131.336	0.0208786	1	0.88511	0.693228	2	0.707078	0.820715	0.973008	0.553922	0.0896876	0.282151	0.750583	0.22449	0.438682	0.659738	0.190512	0.335896	0.627767	0	TRUE	9.4e-16
Fibromuscular dysplasia	NTM	IVW	4	0.0227399	0.11298	0.840484	-0.0716418	0.05536	0.324915	648.896	2.10029	2	0.349887	3.85898	3	0.2771	0.292992	0.232448	0.334638	0.0239891	0.111343	0.829415	0.133396	0.257489	0.640197	0.130159	0.121505	0.36259	0.016545	TRUE	3.92e-26
Fibromuscular dysplasia	PDGFD	IVW	3	0.0226235	0.129508	0.861325	0.0324447	0.125281	0.838675	572.369	0.186015	1	0.666254	0.253084	2	0.881137	-0.0813009	0.42167	0.878743	0.0136265	0.130384	0.916764	-0.0261453	0.232131	0.920609	0.00909356	0.131262	0.951072	0	TRUE	8.56e-14
Fibromuscular dysplasia	IFNAR1	IVW	3	0.0241992	0.158388	0.878568	0.212657	0.139938	0.37052	1101.13	1.73406	1	0.187894	5.73856	2	0.0567398	-0.354616	0.27803	0.423307	-0.00110452	0.0922332	0.990445	0.138993	0.26553	0.652877	-0.0173584	0.100972	0.879328	0.463181	TRUE	7.55e-12
Fibromuscular dysplasia	GSTO1	IVW	3	0.0105521	0.207837	0.959508	0.10768	0.247012	0.73829	651.39	0.115906	1	0.733518	0.305941	2	0.858155	-0.233319	0.596787	0.762739	-0.0150372	0.217052	0.944767	0.00346497	0.315795	0.992242	-0.0270068	0.237366	0.919807	0	TRUE	3.62e-29
Fibromuscular dysplasia	GSTZ1	IVW	3	-0.00292621	0.0758589	0.96923	0.0890313	0.108704	0.56313	3446.15	0.607296	1	0.435808	1.2781	2	0.527795	-0.187717	0.238035	0.574892	-0.0161325	0.0862792	0.851676	-0.0120071	0.11685	0.927531	-0.0415603	0.109376	0.740519	0	TRUE	1.92e-47
Fibromuscular dysplasia	TNFRSF11B	IVW	3	-0.0134772	0.356271	0.969824	0.0587553	0.215539	0.830576	133.192	3.79167	1	0.0515082	4.07343	2	0.130457	-0.448625	1.66868	0.832798	-0.0592356	0.256246	0.817185	0.63978	0.669254	0.439977	-0.251203	0.280735	0.465316	0.033915	TRUE	7.11e-16
Fibromuscular dysplasia	CCL22	IVW	4	-0.00759254	0.25734	0.976463	-0.00962822	0.0934452	0.927335	193.406	4.16718	2	0.124482	4.1893	3	0.241735	0.0461277	0.608803	0.946501	0.0509303	0.246028	0.836002	0.143865	0.356119	0.713302	0.0646838	0.263536	0.821944	0	TRUE	1.14e-20
Fibromuscular dysplasia	TLR3	IVW	3	-0.00463396	0.176032	0.978999	-0.0139353	0.0663596	0.868226	628.725	0.00173288	1	0.966795	0.0458317	2	0.977345	0.0814137	0.445968	0.885048	0.00160725	0.183418	0.993008	-0.0132862	0.245272	0.961725	0.00843789	0.198236	0.969916	0	TRUE	9.81e-38
Fibromuscular dysplasia	ADAM23	IVW	3	0.00200223	0.084518	0.9811	-0.0179168	0.0599522	0.815124	2101.15	0.650123	1	0.420069	0.739435	2	0.69093	0.0417692	0.157639	0.835105	0.00872218	0.0890415	0.921967	0.0207586	0.110373	0.86817	0.00871711	0.0949981	0.935251	0	TRUE	0.000672216
Fibromuscular dysplasia	KNG1	IVW	3	0.00194641	0.114198	0.986401	0.0308378	0.0515499	0.656796	572.652	0.328562	1	0.566507	0.68642	2	0.709489	-0.107319	0.215415	0.705751	-0.0253434	0.11807	0.830042	-0.0155587	0.227394	0.951675	-0.0282261	0.123166	0.840038	0	TRUE	8.12e-10
Fibromuscular dysplasia	EPHB1	IVW	3	0.00169697	0.128413	0.989456	0.0460565	0.060543	0.585987	593.276	0.155283	1	0.693537	0.733985	2	0.692815	-0.192452	0.285701	0.622614	-0.011122	0.131798	0.932749	0.0156163	0.173193	0.936372	-0.0225381	0.137523	0.884885	0	TRUE	4.19e-73
Fibromuscular dysplasia	NID2	IVW	3	-0.00124426	0.167377	0.994069	-0.2325	0.132658	0.330089	714.475	0.817923	1	0.365788	3.8896	2	0.143016	0.816764	0.48192	0.339357	0.0331894	0.124505	0.7898	-0.185137	0.324577	0.625949	0.101777	0.128378	0.511006	0.399163	TRUE	2.59e-17
Fibromuscular dysplasia	IL17RD	IVW	2	-0.513183	0.13726	0.000184935	NA	NA	NA	NA	NA	NA	NA	0.233147	1	0.6292	NA	NA	NA	NA	NA	NA	NA	NA	NA	NA	NA	NA	NA	TRUE	0.00407393
Fibromuscular dysplasia	CST6	IVW	2	0.627959	0.24131	0.00926022	NA	NA	NA	NA	NA	NA	NA	0.00911162	1	0.923954	NA	NA	NA	NA	NA	NA	NA	NA	NA	NA	NA	NA	NA	TRUE	1.95e-10
Fibromuscular dysplasia	VWC2	IVW	2	-0.382372	0.152806	0.0123375	NA	NA	NA	NA	NA	NA	NA	0.0180451	1	0.89314	NA	NA	NA	NA	NA	NA	NA	NA	NA	NA	NA	NA	NA	TRUE	6.27e-36
Fibromuscular dysplasia	SH3GLB2	IVW	2	-0.302678	0.126194	0.0164615	NA	NA	NA	NA	NA	NA	NA	0.0573074	1	0.810804	NA	NA	NA	NA	NA	NA	NA	NA	NA	NA	NA	NA	NA	TRUE	0.676761
Fibromuscular dysplasia	FKBP1B	IVW	2	0.481978	0.20359	0.0179136	NA	NA	NA	NA	NA	NA	NA	0.345326	1	0.556771	NA	NA	NA	NA	NA	NA	NA	NA	NA	NA	NA	NA	NA	TRUE	1.13e-22
Fibromuscular dysplasia	AMIGO2	IVW	2	-0.864885	0.394078	0.0281848	NA	NA	NA	NA	NA	NA	NA	0.750169	1	0.386423	NA	NA	NA	NA	NA	NA	NA	NA	NA	NA	NA	NA	NA	TRUE	5.5e-05
Fibromuscular dysplasia	F7	IVW	2	0.227265	0.111427	0.041391	NA	NA	NA	NA	NA	NA	NA	0.16712	1	0.682684	NA	NA	NA	NA	NA	NA	NA	NA	NA	NA	NA	NA	NA	TRUE	0.298097
Fibromuscular dysplasia	ADH6	IVW	2	0.683034	0.338813	0.0438039	NA	NA	NA	NA	NA	NA	NA	1.25028	1	0.2635	NA	NA	NA	NA	NA	NA	NA	NA	NA	NA	NA	NA	NA	TRUE	1.77e-12
Fibromuscular dysplasia	RSPO3	IVW	2	-0.392678	0.198895	0.0483476	NA	NA	NA	NA	NA	NA	NA	1.07395	1	0.300056	NA	NA	NA	NA	NA	NA	NA	NA	NA	NA	NA	NA	NA	TRUE	1.43e-25
Fibromuscular dysplasia	CD209	IVW	2	1.05501	0.573823	0.0659799	NA	NA	NA	NA	NA	NA	NA	0.00573513	1	0.939633	NA	NA	NA	NA	NA	NA	NA	NA	NA	NA	NA	NA	NA	TRUE	0.00557038
Fibromuscular dysplasia	ADH5	IVW	2	0.59605	0.324875	0.0665489	NA	NA	NA	NA	NA	NA	NA	1.04791	1	0.30599	NA	NA	NA	NA	NA	NA	NA	NA	NA	NA	NA	NA	NA	TRUE	4.3e-13
Fibromuscular dysplasia	RFK	IVW	2	0.666933	0.363884	0.0668296	NA	NA	NA	NA	NA	NA	NA	0.422362	1	0.515761	NA	NA	NA	NA	NA	NA	NA	NA	NA	NA	NA	NA	NA	TRUE	1.78e-07
Fibromuscular dysplasia	SOD3	IVW	2	0.33499	0.18684	0.0729848	NA	NA	NA	NA	NA	NA	NA	0.0926586	1	0.760824	NA	NA	NA	NA	NA	NA	NA	NA	NA	NA	NA	NA	NA	TRUE	4.33e-30
Fibromuscular dysplasia	ROBO2	IVW	2	-0.894684	0.503538	0.0756019	NA	NA	NA	NA	NA	NA	NA	0.589564	1	0.442588	NA	NA	NA	NA	NA	NA	NA	NA	NA	NA	NA	NA	NA	TRUE	0.00819532
Fibromuscular dysplasia	COL10A1	IVW	2	-0.321212	0.185256	0.0829381	NA	NA	NA	NA	NA	NA	NA	0.660549	1	0.416366	NA	NA	NA	NA	NA	NA	NA	NA	NA	NA	NA	NA	NA	TRUE	1.4e-30
Fibromuscular dysplasia	CNTN1	IVW	2	0.276761	0.160297	0.0842488	NA	NA	NA	NA	NA	NA	NA	0.228807	1	0.63241	NA	NA	NA	NA	NA	NA	NA	NA	NA	NA	NA	NA	NA	TRUE	5.23e-37
Fibromuscular dysplasia	RARRES1	IVW	2	0.0934095	0.0560493	0.0956021	NA	NA	NA	NA	NA	NA	NA	0.0541144	1	0.816053	NA	NA	NA	NA	NA	NA	NA	NA	NA	NA	NA	NA	NA	TRUE	9.02e-29
Fibromuscular dysplasia	NBL1	IVW	2	-0.97262	0.593435	0.10122	NA	NA	NA	NA	NA	NA	NA	0.198562	1	0.655884	NA	NA	NA	NA	NA	NA	NA	NA	NA	NA	NA	NA	NA	TRUE	0.0164454
Fibromuscular dysplasia	SPOCK3	IVW	2	-0.266346	0.164085	0.104543	NA	NA	NA	NA	NA	NA	NA	1.14438	1	0.284728	NA	NA	NA	NA	NA	NA	NA	NA	NA	NA	NA	NA	NA	TRUE	2.31e-42
Fibromuscular dysplasia	ACE	IVW	2	0.137231	0.0849394	0.106174	NA	NA	NA	NA	NA	NA	NA	0.503978	1	0.477757	NA	NA	NA	NA	NA	NA	NA	NA	NA	NA	NA	NA	NA	TRUE	1.21e-39
Fibromuscular dysplasia	EPHB6	IVW	2	0.325346	0.20143	0.106271	NA	NA	NA	NA	NA	NA	NA	0.0173697	1	0.895147	NA	NA	NA	NA	NA	NA	NA	NA	NA	NA	NA	NA	NA	TRUE	2.85e-24
Fibromuscular dysplasia	SAA4	IVW	2	-0.18499	0.114945	0.107534	NA	NA	NA	NA	NA	NA	NA	0.359023	1	0.549049	NA	NA	NA	NA	NA	NA	NA	NA	NA	NA	NA	NA	NA	TRUE	0.000469911
Fibromuscular dysplasia	PSMB1	IVW	2	-0.236124	0.146903	0.107978	NA	NA	NA	NA	NA	NA	NA	0.546865	1	0.459602	NA	NA	NA	NA	NA	NA	NA	NA	NA	NA	NA	NA	NA	TRUE	0.275735
Fibromuscular dysplasia	SERPINA10	IVW	2	0.408175	0.260223	0.116752	NA	NA	NA	NA	NA	NA	NA	0.419497	1	0.517188	NA	NA	NA	NA	NA	NA	NA	NA	NA	NA	NA	NA	NA	TRUE	1.56e-09
Fibromuscular dysplasia	FAM20A	IVW	2	-0.392152	0.250486	0.117451	NA	NA	NA	NA	NA	NA	NA	0.789864	1	0.374141	NA	NA	NA	NA	NA	NA	NA	NA	NA	NA	NA	NA	NA	TRUE	7.58e-15
Fibromuscular dysplasia	TGFBR3	IVW	2	-0.676498	0.433528	0.118654	NA	NA	NA	NA	NA	NA	NA	0.496484	1	0.481049	NA	NA	NA	NA	NA	NA	NA	NA	NA	NA	NA	NA	NA	TRUE	3.45e-05
Fibromuscular dysplasia	CST1	IVW	2	-0.168051	0.108229	0.120487	NA	NA	NA	NA	NA	NA	NA	0.00972555	1	0.921441	NA	NA	NA	NA	NA	NA	NA	NA	NA	NA	NA	NA	NA	TRUE	3.4e-18
Fibromuscular dysplasia	KLK14	IVW	2	-0.434338	0.28601	0.128861	NA	NA	NA	NA	NA	NA	NA	0.000394926	1	0.984145	NA	NA	NA	NA	NA	NA	NA	NA	NA	NA	NA	NA	NA	TRUE	5.14e-20
Fibromuscular dysplasia	CRISPLD2	IVW	2	0.624022	0.411228	0.129151	NA	NA	NA	NA	NA	NA	NA	0.120842	1	0.728123	NA	NA	NA	NA	NA	NA	NA	NA	NA	NA	NA	NA	NA	TRUE	3.82e-05
Fibromuscular dysplasia	EPB41	IVW	2	-0.865054	0.57388	0.131714	NA	NA	NA	NA	NA	NA	NA	0.0564382	1	0.812217	NA	NA	NA	NA	NA	NA	NA	NA	NA	NA	NA	NA	NA	TRUE	0.001792
Fibromuscular dysplasia	APCS	IVW	2	0.318151	0.213461	0.136109	NA	NA	NA	NA	NA	NA	NA	0.00112965	1	0.973188	NA	NA	NA	NA	NA	NA	NA	NA	NA	NA	NA	NA	NA	TRUE	3.86e-33
Fibromuscular dysplasia	CTSB	IVW	2	0.169691	0.115414	0.141486	NA	NA	NA	NA	NA	NA	NA	0.0474301	1	0.827597	NA	NA	NA	NA	NA	NA	NA	NA	NA	NA	NA	NA	NA	TRUE	0.000397223
Fibromuscular dysplasia	DSC2	IVW	2	0.823871	0.560853	0.141843	NA	NA	NA	NA	NA	NA	NA	0.65139	1	0.419616	NA	NA	NA	NA	NA	NA	NA	NA	NA	NA	NA	NA	NA	TRUE	0.0108009
Fibromuscular dysplasia	RGMB	IVW	2	0.413791	0.285409	0.14711	NA	NA	NA	NA	NA	NA	NA	1.08215	1	0.298216	NA	NA	NA	NA	NA	NA	NA	NA	NA	NA	NA	NA	NA	TRUE	2.59e-13
Fibromuscular dysplasia	TAPBPL	IVW	2	0.178205	0.123018	0.147447	NA	NA	NA	NA	NA	NA	NA	0.0250931	1	0.874135	NA	NA	NA	NA	NA	NA	NA	NA	NA	NA	NA	NA	NA	TRUE	0.00017914
Fibromuscular dysplasia	NCAM1	IVW	2	-0.244414	0.169109	0.148372	NA	NA	NA	NA	NA	NA	NA	0.446298	1	0.504098	NA	NA	NA	NA	NA	NA	NA	NA	NA	NA	NA	NA	NA	TRUE	7.03e-33
Fibromuscular dysplasia	ARG1	IVW	2	-0.788131	0.545971	0.148868	NA	NA	NA	NA	NA	NA	NA	1.26378	1	0.260938	NA	NA	NA	NA	NA	NA	NA	NA	NA	NA	NA	NA	NA	TRUE	8.54e-05
Fibromuscular dysplasia	IGFALS	IVW	2	-0.443488	0.307583	0.149344	NA	NA	NA	NA	NA	NA	NA	1.37187	1	0.24149	NA	NA	NA	NA	NA	NA	NA	NA	NA	NA	NA	NA	NA	TRUE	3.12e-10
Fibromuscular dysplasia	PKDCC	IVW	2	-0.899546	0.636193	0.157377	NA	NA	NA	NA	NA	NA	NA	1.25503	1	0.262593	NA	NA	NA	NA	NA	NA	NA	NA	NA	NA	NA	NA	NA	TRUE	0.00389805
Fibromuscular dysplasia	ALCAM	IVW	2	-0.866227	0.614924	0.158932	NA	NA	NA	NA	NA	NA	NA	0.00229229	1	0.961814	NA	NA	NA	NA	NA	NA	NA	NA	NA	NA	NA	NA	NA	TRUE	2.75e-05
Fibromuscular dysplasia	SECTM1	IVW	2	-0.310662	0.221345	0.160463	NA	NA	NA	NA	NA	NA	NA	0.000178383	1	0.989344	NA	NA	NA	NA	NA	NA	NA	NA	NA	NA	NA	NA	NA	TRUE	3.62e-21
Fibromuscular dysplasia	SAT2	IVW	2	0.319902	0.230159	0.164554	NA	NA	NA	NA	NA	NA	NA	1.15477	1	0.282553	NA	NA	NA	NA	NA	NA	NA	NA	NA	NA	NA	NA	NA	TRUE	8.16e-23
Fibromuscular dysplasia	LEPR	IVW	2	0.173427	0.124968	0.165207	NA	NA	NA	NA	NA	NA	NA	0.315163	1	0.574529	NA	NA	NA	NA	NA	NA	NA	NA	NA	NA	NA	NA	NA	TRUE	3.48e-05
Fibromuscular dysplasia	CHST9	IVW	2	0.236405	0.173389	0.172745	NA	NA	NA	NA	NA	NA	NA	0.709872	1	0.399486	NA	NA	NA	NA	NA	NA	NA	NA	NA	NA	NA	NA	NA	TRUE	1.27e-34
Fibromuscular dysplasia	RARRES2	IVW	2	-0.266805	0.198235	0.178333	NA	NA	NA	NA	NA	NA	NA	0.0747774	1	0.784504	NA	NA	NA	NA	NA	NA	NA	NA	NA	NA	NA	NA	NA	TRUE	1.99e-28
Fibromuscular dysplasia	HEBP1	IVW	2	-0.53875	0.401558	0.17971	NA	NA	NA	NA	NA	NA	NA	4.19043	1	0.0406528	NA	NA	NA	NA	NA	NA	NA	NA	NA	NA	NA	NA	NA	TRUE	1.82e-17
Fibromuscular dysplasia	CXCL11	IVW	2	-0.17076	0.131372	0.193662	NA	NA	NA	NA	NA	NA	NA	0.123957	1	0.724782	NA	NA	NA	NA	NA	NA	NA	NA	NA	NA	NA	NA	NA	TRUE	0.00063025
Fibromuscular dysplasia	CDON	IVW	2	0.429659	0.336596	0.201785	NA	NA	NA	NA	NA	NA	NA	0.243982	1	0.621345	NA	NA	NA	NA	NA	NA	NA	NA	NA	NA	NA	NA	NA	TRUE	1.97e-09
Fibromuscular dysplasia	SWAP70	IVW	2	-0.186695	0.148816	0.209648	NA	NA	NA	NA	NA	NA	NA	1.23418	1	0.266597	NA	NA	NA	NA	NA	NA	NA	NA	NA	NA	NA	NA	NA	TRUE	0.00107106
Fibromuscular dysplasia	ERAP2	IVW	2	-0.143019	0.114872	0.213121	NA	NA	NA	NA	NA	NA	NA	0.228949	1	0.632304	NA	NA	NA	NA	NA	NA	NA	NA	NA	NA	NA	NA	NA	TRUE	4.36e-47
Fibromuscular dysplasia	TCN2	IVW	2	0.197163	0.159344	0.215959	NA	NA	NA	NA	NA	NA	NA	1.86601	1	0.171933	NA	NA	NA	NA	NA	NA	NA	NA	NA	NA	NA	NA	NA	TRUE	1.12e-13
Fibromuscular dysplasia	NEGR1	IVW	2	-0.370409	0.311342	0.234158	NA	NA	NA	NA	NA	NA	NA	0.289053	1	0.590828	NA	NA	NA	NA	NA	NA	NA	NA	NA	NA	NA	NA	NA	TRUE	3.96e-10
Fibromuscular dysplasia	EPHA1	IVW	2	-0.348712	0.295469	0.237921	NA	NA	NA	NA	NA	NA	NA	1.16333	1	0.280776	NA	NA	NA	NA	NA	NA	NA	NA	NA	NA	NA	NA	NA	TRUE	7.71e-17
Fibromuscular dysplasia	SHMT1	IVW	2	0.262351	0.226328	0.24639	NA	NA	NA	NA	NA	NA	NA	3.51485	1	0.0608213	NA	NA	NA	NA	NA	NA	NA	NA	NA	NA	NA	NA	NA	TRUE	5.54e-10
Fibromuscular dysplasia	ARL3	IVW	2	0.318275	0.274797	0.246775	NA	NA	NA	NA	NA	NA	NA	0.688105	1	0.40681	NA	NA	NA	NA	NA	NA	NA	NA	NA	NA	NA	NA	NA	TRUE	9.59e-15
Fibromuscular dysplasia	LRP11	IVW	2	0.0951354	0.0823179	0.247801	NA	NA	NA	NA	NA	NA	NA	0.0539276	1	0.816365	NA	NA	NA	NA	NA	NA	NA	NA	NA	NA	NA	NA	NA	TRUE	0.000795282
Fibromuscular dysplasia	MDGA1	IVW	2	-0.123466	0.106924	0.24821	NA	NA	NA	NA	NA	NA	NA	0.0901083	1	0.76404	NA	NA	NA	NA	NA	NA	NA	NA	NA	NA	NA	NA	NA	TRUE	8.49e-18
Fibromuscular dysplasia	ADH7	IVW	2	-0.388946	0.34471	0.259182	NA	NA	NA	NA	NA	NA	NA	5.05028	1	0.024622	NA	NA	NA	NA	NA	NA	NA	NA	NA	NA	NA	NA	NA	TRUE	2.44e-23
Fibromuscular dysplasia	TPST2	IVW	2	-0.316911	0.282824	0.26249	NA	NA	NA	NA	NA	NA	NA	0.393702	1	0.53036	NA	NA	NA	NA	NA	NA	NA	NA	NA	NA	NA	NA	NA	TRUE	4.12e-12
Fibromuscular dysplasia	MBL2	IVW	2	-0.238628	0.217101	0.2717	NA	NA	NA	NA	NA	NA	NA	5.58078	1	0.0181586	NA	NA	NA	NA	NA	NA	NA	NA	NA	NA	NA	NA	NA	FALSE	0.00162334
Fibromuscular dysplasia	GOLM1	IVW	2	0.187403	0.175345	0.285174	NA	NA	NA	NA	NA	NA	NA	0.00953873	1	0.922197	NA	NA	NA	NA	NA	NA	NA	NA	NA	NA	NA	NA	NA	TRUE	3.21e-34
Fibromuscular dysplasia	CXCL12	IVW	2	-0.311228	0.291893	0.286315	NA	NA	NA	NA	NA	NA	NA	0.0653736	1	0.798196	NA	NA	NA	NA	NA	NA	NA	NA	NA	NA	NA	NA	NA	TRUE	8.83e-11
Fibromuscular dysplasia	EBI3	IVW	2	0.141095	0.135396	0.29737	NA	NA	NA	NA	NA	NA	NA	1.70203	1	0.192022	NA	NA	NA	NA	NA	NA	NA	NA	NA	NA	NA	NA	NA	TRUE	0.0413457
Fibromuscular dysplasia	H6PD	IVW	2	0.106555	0.104853	0.30952	NA	NA	NA	NA	NA	NA	NA	0.158673	1	0.690382	NA	NA	NA	NA	NA	NA	NA	NA	NA	NA	NA	NA	NA	TRUE	2.7e-07
Fibromuscular dysplasia	OAF	IVW	2	0.135276	0.13321	0.309864	NA	NA	NA	NA	NA	NA	NA	0.00354884	1	0.952496	NA	NA	NA	NA	NA	NA	NA	NA	NA	NA	NA	NA	NA	TRUE	2.71e-63
Fibromuscular dysplasia	VIT	IVW	2	0.26014	0.256975	0.311386	NA	NA	NA	NA	NA	NA	NA	5.65162	1	0.0174392	NA	NA	NA	NA	NA	NA	NA	NA	NA	NA	NA	NA	NA	TRUE	1.64e-19
Fibromuscular dysplasia	DLL1	IVW	2	-0.396342	0.392721	0.312869	NA	NA	NA	NA	NA	NA	NA	0.813347	1	0.367132	NA	NA	NA	NA	NA	NA	NA	NA	NA	NA	NA	NA	NA	TRUE	2.61e-06
Fibromuscular dysplasia	CCL5	IVW	2	-0.211109	0.209351	0.313263	NA	NA	NA	NA	NA	NA	NA	0.261167	1	0.60932	NA	NA	NA	NA	NA	NA	NA	NA	NA	NA	NA	NA	NA	TRUE	3.88e-24
Fibromuscular dysplasia	LRPAP1	IVW	2	-0.206889	0.209205	0.322696	NA	NA	NA	NA	NA	NA	NA	0.113389	1	0.736318	NA	NA	NA	NA	NA	NA	NA	NA	NA	NA	NA	NA	NA	TRUE	4e-19
Fibromuscular dysplasia	FETUB	IVW	2	0.184034	0.18969	0.331957	NA	NA	NA	NA	NA	NA	NA	0.26076	1	0.609599	NA	NA	NA	NA	NA	NA	NA	NA	NA	NA	NA	NA	NA	TRUE	3.1e-25
Fibromuscular dysplasia	EDAR	IVW	2	0.182441	0.189473	0.335603	NA	NA	NA	NA	NA	NA	NA	1.36319	1	0.242985	NA	NA	NA	NA	NA	NA	NA	NA	NA	NA	NA	NA	NA	TRUE	2.09e-42
Fibromuscular dysplasia	GPC1	IVW	2	-0.112655	0.11812	0.340219	NA	NA	NA	NA	NA	NA	NA	0.00399573	1	0.949598	NA	NA	NA	NA	NA	NA	NA	NA	NA	NA	NA	NA	NA	TRUE	0.0132723
Fibromuscular dysplasia	KLKB1	IVW	2	-0.184955	0.194602	0.341893	NA	NA	NA	NA	NA	NA	NA	0.426481	1	0.513721	NA	NA	NA	NA	NA	NA	NA	NA	NA	NA	NA	NA	NA	TRUE	1.42e-27
Fibromuscular dysplasia	IL1R2	IVW	2	-0.166579	0.175838	0.343465	NA	NA	NA	NA	NA	NA	NA	2.99208	1	0.0836725	NA	NA	NA	NA	NA	NA	NA	NA	NA	NA	NA	NA	NA	TRUE	1.96e-07
Fibromuscular dysplasia	DCLK1	IVW	2	0.209373	0.224831	0.351728	NA	NA	NA	NA	NA	NA	NA	0.00482903	1	0.944599	NA	NA	NA	NA	NA	NA	NA	NA	NA	NA	NA	NA	NA	TRUE	6.65e-21
Fibromuscular dysplasia	VTN	IVW	2	-0.0986275	0.106381	0.353865	NA	NA	NA	NA	NA	NA	NA	0.661715	1	0.415955	NA	NA	NA	NA	NA	NA	NA	NA	NA	NA	NA	NA	NA	TRUE	3.49e-10
Fibromuscular dysplasia	CHST15	IVW	2	-0.374837	0.412247	0.363216	NA	NA	NA	NA	NA	NA	NA	0.00536334	1	0.941619	NA	NA	NA	NA	NA	NA	NA	NA	NA	NA	NA	NA	NA	TRUE	7.32e-08
Fibromuscular dysplasia	NT5DC3	IVW	2	-0.226074	0.254054	0.373537	NA	NA	NA	NA	NA	NA	NA	0.11772	1	0.731521	NA	NA	NA	NA	NA	NA	NA	NA	NA	NA	NA	NA	NA	TRUE	7.87e-19
Fibromuscular dysplasia	SIGLEC12	IVW	2	-0.211861	0.238185	0.373745	NA	NA	NA	NA	NA	NA	NA	3.5187	1	0.0606799	NA	NA	NA	NA	NA	NA	NA	NA	NA	NA	NA	NA	NA	TRUE	5.9e-05
Fibromuscular dysplasia	ADAMTSL2	IVW	2	-0.588135	0.661497	0.373951	NA	NA	NA	NA	NA	NA	NA	1.63603	1	0.200871	NA	NA	NA	NA	NA	NA	NA	NA	NA	NA	NA	NA	NA	TRUE	0.00390958
Fibromuscular dysplasia	AOC1	IVW	2	-0.0816048	0.0927911	0.379159	NA	NA	NA	NA	NA	NA	NA	0.0993902	1	0.752563	NA	NA	NA	NA	NA	NA	NA	NA	NA	NA	NA	NA	NA	TRUE	6.28e-51
Fibromuscular dysplasia	OLFM1	IVW	2	-0.36554	0.419573	0.383635	NA	NA	NA	NA	NA	NA	NA	0.0993154	1	0.752653	NA	NA	NA	NA	NA	NA	NA	NA	NA	NA	NA	NA	NA	TRUE	6.44e-07
Fibromuscular dysplasia	PSAP	IVW	2	0.121174	0.141071	0.390364	NA	NA	NA	NA	NA	NA	NA	0.421317	1	0.516281	NA	NA	NA	NA	NA	NA	NA	NA	NA	NA	NA	NA	NA	TRUE	3.9e-56
Fibromuscular dysplasia	GAS6	IVW	2	-0.146932	0.171112	0.390513	NA	NA	NA	NA	NA	NA	NA	0.221165	1	0.638153	NA	NA	NA	NA	NA	NA	NA	NA	NA	NA	NA	NA	NA	TRUE	5.24e-38
Fibromuscular dysplasia	RGMA	IVW	2	0.458206	0.534439	0.391247	NA	NA	NA	NA	NA	NA	NA	0.0943822	1	0.758678	NA	NA	NA	NA	NA	NA	NA	NA	NA	NA	NA	NA	NA	TRUE	1.35e-18
Fibromuscular dysplasia	COLEC12	IVW	2	0.266725	0.312827	0.393866	NA	NA	NA	NA	NA	NA	NA	0.00622074	1	0.937135	NA	NA	NA	NA	NA	NA	NA	NA	NA	NA	NA	NA	NA	TRUE	2.36e-09
Fibromuscular dysplasia	SFTPB	IVW	2	0.424996	0.502104	0.397313	NA	NA	NA	NA	NA	NA	NA	0.0917404	1	0.761976	NA	NA	NA	NA	NA	NA	NA	NA	NA	NA	NA	NA	NA	TRUE	1.17e-06
Fibromuscular dysplasia	FGL1	IVW	2	-0.0803913	0.0951139	0.397993	NA	NA	NA	NA	NA	NA	NA	0.0412261	1	0.839102	NA	NA	NA	NA	NA	NA	NA	NA	NA	NA	NA	NA	NA	FALSE	0.436194
Fibromuscular dysplasia	UBASH3B	IVW	2	0.288662	0.341586	0.398075	NA	NA	NA	NA	NA	NA	NA	0.110815	1	0.739218	NA	NA	NA	NA	NA	NA	NA	NA	NA	NA	NA	NA	NA	TRUE	1.42e-10
Fibromuscular dysplasia	SEZ6L	IVW	2	0.374971	0.461806	0.416811	NA	NA	NA	NA	NA	NA	NA	0.111908	1	0.737982	NA	NA	NA	NA	NA	NA	NA	NA	NA	NA	NA	NA	NA	TRUE	6.14e-07
Fibromuscular dysplasia	SERPINE2	IVW	2	-0.107638	0.133766	0.421006	NA	NA	NA	NA	NA	NA	NA	1.08286	1	0.298058	NA	NA	NA	NA	NA	NA	NA	NA	NA	NA	NA	NA	NA	TRUE	6.09e-15
Fibromuscular dysplasia	ASAH2	IVW	2	-0.159122	0.200666	0.427796	NA	NA	NA	NA	NA	NA	NA	1.96812	1	0.160647	NA	NA	NA	NA	NA	NA	NA	NA	NA	NA	NA	NA	NA	TRUE	0.0984675
Fibromuscular dysplasia	ESD	IVW	2	0.150843	0.195945	0.441404	NA	NA	NA	NA	NA	NA	NA	0.073372	1	0.786489	NA	NA	NA	NA	NA	NA	NA	NA	NA	NA	NA	NA	NA	TRUE	7.68e-29
Fibromuscular dysplasia	TGFBI	IVW	2	0.0778012	0.102252	0.446731	NA	NA	NA	NA	NA	NA	NA	0.0105294	1	0.91827	NA	NA	NA	NA	NA	NA	NA	NA	NA	NA	NA	NA	NA	TRUE	8.93e-05
Fibromuscular dysplasia	CLMP	IVW	2	-0.151236	0.20244	0.455023	NA	NA	NA	NA	NA	NA	NA	0.226866	1	0.633858	NA	NA	NA	NA	NA	NA	NA	NA	NA	NA	NA	NA	NA	TRUE	1.6e-28
Fibromuscular dysplasia	ADAMTS5	IVW	2	0.0838516	0.11267	0.45674	NA	NA	NA	NA	NA	NA	NA	1.04072	1	0.307655	NA	NA	NA	NA	NA	NA	NA	NA	NA	NA	NA	NA	NA	TRUE	0.0499689
Fibromuscular dysplasia	ACAA1	IVW	2	-0.298176	0.406283	0.463003	NA	NA	NA	NA	NA	NA	NA	0.159806	1	0.689335	NA	NA	NA	NA	NA	NA	NA	NA	NA	NA	NA	NA	NA	TRUE	3.16e-07
Fibromuscular dysplasia	PCSK9	IVW	2	-0.188338	0.256869	0.463432	NA	NA	NA	NA	NA	NA	NA	0.261879	1	0.608832	NA	NA	NA	NA	NA	NA	NA	NA	NA	NA	NA	NA	NA	TRUE	9.75e-18
Fibromuscular dysplasia	IDUA	IVW	2	-0.160584	0.220878	0.46721	NA	NA	NA	NA	NA	NA	NA	3.94502	1	0.0470102	NA	NA	NA	NA	NA	NA	NA	NA	NA	NA	NA	NA	NA	TRUE	8.59e-12
Fibromuscular dysplasia	SAR1A	IVW	2	-0.201273	0.279067	0.470766	NA	NA	NA	NA	NA	NA	NA	0.05371	1	0.816729	NA	NA	NA	NA	NA	NA	NA	NA	NA	NA	NA	NA	NA	TRUE	1.08e-14
Fibromuscular dysplasia	TCL1A	IVW	2	0.177043	0.246447	0.472521	NA	NA	NA	NA	NA	NA	NA	1.01173	1	0.314489	NA	NA	NA	NA	NA	NA	NA	NA	NA	NA	NA	NA	NA	TRUE	4.08e-19
Fibromuscular dysplasia	IL1RN	IVW	2	0.223874	0.316807	0.47978	NA	NA	NA	NA	NA	NA	NA	2.38489	1	0.122514	NA	NA	NA	NA	NA	NA	NA	NA	NA	NA	NA	NA	NA	TRUE	3.15e-24
Fibromuscular dysplasia	FBLN5	IVW	2	0.350175	0.500928	0.484518	NA	NA	NA	NA	NA	NA	NA	1.16701	1	0.280016	NA	NA	NA	NA	NA	NA	NA	NA	NA	NA	NA	NA	NA	TRUE	0.00033744
Fibromuscular dysplasia	HAVCR2	IVW	2	0.259545	0.371717	0.485031	NA	NA	NA	NA	NA	NA	NA	0.0779752	1	0.78006	NA	NA	NA	NA	NA	NA	NA	NA	NA	NA	NA	NA	NA	TRUE	1.51e-13
Fibromuscular dysplasia	DPEP2	IVW	2	0.200142	0.288338	0.487605	NA	NA	NA	NA	NA	NA	NA	0.0492443	1	0.824383	NA	NA	NA	NA	NA	NA	NA	NA	NA	NA	NA	NA	NA	TRUE	4.11e-13
Fibromuscular dysplasia	GSTA1	IVW	2	-0.430979	0.626477	0.49149	NA	NA	NA	NA	NA	NA	NA	1.62532	1	0.202352	NA	NA	NA	NA	NA	NA	NA	NA	NA	NA	NA	NA	NA	TRUE	0.000160016
Fibromuscular dysplasia	MMP12	IVW	2	0.119742	0.175092	0.49405	NA	NA	NA	NA	NA	NA	NA	2.84689	1	0.0915512	NA	NA	NA	NA	NA	NA	NA	NA	NA	NA	NA	NA	NA	TRUE	6.66e-06
Fibromuscular dysplasia	ADAMTS13	IVW	2	0.0761619	0.111782	0.495656	NA	NA	NA	NA	NA	NA	NA	0.224255	1	0.635817	NA	NA	NA	NA	NA	NA	NA	NA	NA	NA	NA	NA	NA	TRUE	1.68e-51
Fibromuscular dysplasia	ANG	IVW	2	-0.113899	0.169465	0.501515	NA	NA	NA	NA	NA	NA	NA	2.83046	1	0.0924917	NA	NA	NA	NA	NA	NA	NA	NA	NA	NA	NA	NA	NA	TRUE	0.00602516
Fibromuscular dysplasia	TGM3	IVW	2	0.271337	0.416033	0.514272	NA	NA	NA	NA	NA	NA	NA	0.0661015	1	0.7971	NA	NA	NA	NA	NA	NA	NA	NA	NA	NA	NA	NA	NA	TRUE	5.84e-06
Fibromuscular dysplasia	ELMO1	IVW	2	0.359882	0.552702	0.514961	NA	NA	NA	NA	NA	NA	NA	0.0891773	1	0.765226	NA	NA	NA	NA	NA	NA	NA	NA	NA	NA	NA	NA	NA	TRUE	7.5e-07
Fibromuscular dysplasia	DNAJB11	IVW	2	0.199804	0.314483	0.525207	NA	NA	NA	NA	NA	NA	NA	0.005607	1	0.94031	NA	NA	NA	NA	NA	NA	NA	NA	NA	NA	NA	NA	NA	TRUE	4.44e-11
Fibromuscular dysplasia	AKR1C3	IVW	2	0.496187	0.787213	0.528493	NA	NA	NA	NA	NA	NA	NA	2.65786	1	0.103039	NA	NA	NA	NA	NA	NA	NA	NA	NA	NA	NA	NA	NA	TRUE	6.7e-08
Fibromuscular dysplasia	VOPP1	IVW	2	0.266338	0.423354	0.529274	NA	NA	NA	NA	NA	NA	NA	0.0302229	1	0.861985	NA	NA	NA	NA	NA	NA	NA	NA	NA	NA	NA	NA	NA	TRUE	6.97e-06
Fibromuscular dysplasia	IGFBP3	IVW	2	-0.628311	0.999693	0.529674	NA	NA	NA	NA	NA	NA	NA	5.69868	1	0.0169777	NA	NA	NA	NA	NA	NA	NA	NA	NA	NA	NA	NA	NA	TRUE	0.00090542
Fibromuscular dysplasia	FAM3B	IVW	2	0.108359	0.172647	0.530245	NA	NA	NA	NA	NA	NA	NA	0.891515	1	0.345067	NA	NA	NA	NA	NA	NA	NA	NA	NA	NA	NA	NA	NA	TRUE	3.11e-35
Fibromuscular dysplasia	DECR2	IVW	2	0.0887529	0.141926	0.531745	NA	NA	NA	NA	NA	NA	NA	0.548219	1	0.459046	NA	NA	NA	NA	NA	NA	NA	NA	NA	NA	NA	NA	NA	TRUE	0.0557863
Fibromuscular dysplasia	TNFRSF21	IVW	2	-0.380202	0.609525	0.53278	NA	NA	NA	NA	NA	NA	NA	2.75205	1	0.0971299	NA	NA	NA	NA	NA	NA	NA	NA	NA	NA	NA	NA	NA	TRUE	1.48e-06
Fibromuscular dysplasia	CD36	IVW	2	-0.265791	0.429788	0.536297	NA	NA	NA	NA	NA	NA	NA	3.45113	1	0.0632085	NA	NA	NA	NA	NA	NA	NA	NA	NA	NA	NA	NA	NA	TRUE	1.08e-14
Fibromuscular dysplasia	CTSO	IVW	2	-0.263799	0.437534	0.546561	NA	NA	NA	NA	NA	NA	NA	2.38275	1	0.122681	NA	NA	NA	NA	NA	NA	NA	NA	NA	NA	NA	NA	NA	TRUE	3.92e-12
Fibromuscular dysplasia	FAM177A1	IVW	2	0.0921985	0.153832	0.548942	NA	NA	NA	NA	NA	NA	NA	1.53708	1	0.215053	NA	NA	NA	NA	NA	NA	NA	NA	NA	NA	NA	NA	NA	TRUE	0.0640677
Fibromuscular dysplasia	HDHD2	IVW	2	0.11737	0.196663	0.550636	NA	NA	NA	NA	NA	NA	NA	0.0355878	1	0.850369	NA	NA	NA	NA	NA	NA	NA	NA	NA	NA	NA	NA	NA	TRUE	1.31e-38
Fibromuscular dysplasia	APOL3	IVW	2	0.0712645	0.119751	0.551771	NA	NA	NA	NA	NA	NA	NA	0.091365	1	0.762449	NA	NA	NA	NA	NA	NA	NA	NA	NA	NA	NA	NA	NA	TRUE	8.53e-19
Fibromuscular dysplasia	BOC	IVW	2	0.123089	0.20758	0.553201	NA	NA	NA	NA	NA	NA	NA	0.0946283	1	0.758374	NA	NA	NA	NA	NA	NA	NA	NA	NA	NA	NA	NA	NA	TRUE	3.13e-26
Fibromuscular dysplasia	BIN1	IVW	2	0.191678	0.323512	0.553521	NA	NA	NA	NA	NA	NA	NA	0.94013	1	0.332244	NA	NA	NA	NA	NA	NA	NA	NA	NA	NA	NA	NA	NA	TRUE	2.59e-10
Fibromuscular dysplasia	FJX1	IVW	2	-0.161952	0.273865	0.55428	NA	NA	NA	NA	NA	NA	NA	1.65752	1	0.197939	NA	NA	NA	NA	NA	NA	NA	NA	NA	NA	NA	NA	NA	TRUE	1.85e-22
Fibromuscular dysplasia	ROR1	IVW	2	0.107548	0.186375	0.563906	NA	NA	NA	NA	NA	NA	NA	0.157475	1	0.691492	NA	NA	NA	NA	NA	NA	NA	NA	NA	NA	NA	NA	NA	TRUE	9.45e-37
Fibromuscular dysplasia	DAPK2	IVW	2	0.0922634	0.159989	0.564152	NA	NA	NA	NA	NA	NA	NA	0.903358	1	0.341883	NA	NA	NA	NA	NA	NA	NA	NA	NA	NA	NA	NA	NA	TRUE	3.96e-42
Fibromuscular dysplasia	CCL7	IVW	2	0.0689969	0.12074	0.567694	NA	NA	NA	NA	NA	NA	NA	0.0398778	1	0.84172	NA	NA	NA	NA	NA	NA	NA	NA	NA	NA	NA	NA	NA	TRUE	9.02e-13
Fibromuscular dysplasia	NAAA	IVW	2	-0.127017	0.223847	0.570422	NA	NA	NA	NA	NA	NA	NA	1.33842	1	0.247314	NA	NA	NA	NA	NA	NA	NA	NA	NA	NA	NA	NA	NA	TRUE	2.51e-28
Fibromuscular dysplasia	ROBO1	IVW	2	0.187583	0.339721	0.580833	NA	NA	NA	NA	NA	NA	NA	2.15516	1	0.142091	NA	NA	NA	NA	NA	NA	NA	NA	NA	NA	NA	NA	NA	TRUE	2.49e-22
Fibromuscular dysplasia	STAMBPL1	IVW	2	-0.199457	0.362422	0.582082	NA	NA	NA	NA	NA	NA	NA	0.11318	1	0.736553	NA	NA	NA	NA	NA	NA	NA	NA	NA	NA	NA	NA	NA	TRUE	1.1e-09
Fibromuscular dysplasia	COLEC11	IVW	2	0.211881	0.391487	0.588354	NA	NA	NA	NA	NA	NA	NA	0.0647764	1	0.7991	NA	NA	NA	NA	NA	NA	NA	NA	NA	NA	NA	NA	NA	TRUE	2.98e-07
Fibromuscular dysplasia	FUT8	IVW	2	0.0429318	0.0807039	0.594749	NA	NA	NA	NA	NA	NA	NA	0.138541	1	0.709736	NA	NA	NA	NA	NA	NA	NA	NA	NA	NA	NA	NA	NA	TRUE	3.1e-10
Fibromuscular dysplasia	SERPINH1	IVW	2	-0.345662	0.661143	0.601096	NA	NA	NA	NA	NA	NA	NA	4.54459	1	0.0330229	NA	NA	NA	NA	NA	NA	NA	NA	NA	NA	NA	NA	NA	TRUE	4.23e-08
Fibromuscular dysplasia	CPA4	IVW	2	0.173534	0.33215	0.601353	NA	NA	NA	NA	NA	NA	NA	0.0301049	1	0.862252	NA	NA	NA	NA	NA	NA	NA	NA	NA	NA	NA	NA	NA	TRUE	9.38e-14
Fibromuscular dysplasia	TIMP3	IVW	2	0.0512378	0.0983665	0.602446	NA	NA	NA	NA	NA	NA	NA	0.00949785	1	0.922364	NA	NA	NA	NA	NA	NA	NA	NA	NA	NA	NA	NA	NA	TRUE	9.88e-51
Fibromuscular dysplasia	MTHFSD	IVW	2	-0.627688	1.20581	0.602678	NA	NA	NA	NA	NA	NA	NA	5.00973	1	0.0252053	NA	NA	NA	NA	NA	NA	NA	NA	NA	NA	NA	NA	NA	TRUE	0.00904693
Fibromuscular dysplasia	RTN4R	IVW	2	-0.139713	0.268894	0.603353	NA	NA	NA	NA	NA	NA	NA	3.15481	1	0.0757033	NA	NA	NA	NA	NA	NA	NA	NA	NA	NA	NA	NA	NA	TRUE	4e-45
Fibromuscular dysplasia	PLTP	IVW	2	0.105586	0.203622	0.604083	NA	NA	NA	NA	NA	NA	NA	0.395651	1	0.529344	NA	NA	NA	NA	NA	NA	NA	NA	NA	NA	NA	NA	NA	TRUE	1.88e-25
Fibromuscular dysplasia	CRTAM	IVW	2	-0.0975772	0.189083	0.605817	NA	NA	NA	NA	NA	NA	NA	0.270253	1	0.603162	NA	NA	NA	NA	NA	NA	NA	NA	NA	NA	NA	NA	NA	TRUE	2.13e-30
Fibromuscular dysplasia	MLN	IVW	2	-0.0640035	0.125358	0.609655	NA	NA	NA	NA	NA	NA	NA	0.472513	1	0.491833	NA	NA	NA	NA	NA	NA	NA	NA	NA	NA	NA	NA	NA	TRUE	4.06e-43
Fibromuscular dysplasia	CNTN5	IVW	2	-0.101241	0.198815	0.610597	NA	NA	NA	NA	NA	NA	NA	0.324348	1	0.569007	NA	NA	NA	NA	NA	NA	NA	NA	NA	NA	NA	NA	NA	TRUE	6.29e-33
Fibromuscular dysplasia	SMAP1	IVW	2	0.0715495	0.144597	0.620727	NA	NA	NA	NA	NA	NA	NA	0.0568164	1	0.8116	NA	NA	NA	NA	NA	NA	NA	NA	NA	NA	NA	NA	NA	TRUE	7.16e-54
Fibromuscular dysplasia	NPTXR	IVW	2	-0.102212	0.208505	0.623982	NA	NA	NA	NA	NA	NA	NA	2.8022	1	0.0941353	NA	NA	NA	NA	NA	NA	NA	NA	NA	NA	NA	NA	NA	TRUE	3.79e-09
Fibromuscular dysplasia	IL18R1	IVW	2	-0.0786921	0.161916	0.626962	NA	NA	NA	NA	NA	NA	NA	0.48376	1	0.486724	NA	NA	NA	NA	NA	NA	NA	NA	NA	NA	NA	NA	NA	TRUE	3.53e-48
Fibromuscular dysplasia	PLEK	IVW	2	-0.16042	0.339874	0.636927	NA	NA	NA	NA	NA	NA	NA	0.204257	1	0.651307	NA	NA	NA	NA	NA	NA	NA	NA	NA	NA	NA	NA	NA	TRUE	5.46e-12
Fibromuscular dysplasia	RNASET2	IVW	2	0.0488446	0.106445	0.646328	NA	NA	NA	NA	NA	NA	NA	0.537961	1	0.463279	NA	NA	NA	NA	NA	NA	NA	NA	NA	NA	NA	NA	NA	TRUE	9.43e-41
Fibromuscular dysplasia	EPHB2	IVW	2	0.180915	0.395181	0.647095	NA	NA	NA	NA	NA	NA	NA	0.533464	1	0.465154	NA	NA	NA	NA	NA	NA	NA	NA	NA	NA	NA	NA	NA	TRUE	9.17e-38
Fibromuscular dysplasia	COL6A2	IVW	2	-0.168612	0.372461	0.650767	NA	NA	NA	NA	NA	NA	NA	0.37048	1	0.542743	NA	NA	NA	NA	NA	NA	NA	NA	NA	NA	NA	NA	NA	TRUE	5.39e-09
Fibromuscular dysplasia	HTRA1	IVW	2	0.203858	0.458722	0.656751	NA	NA	NA	NA	NA	NA	NA	0.00405708	1	0.949213	NA	NA	NA	NA	NA	NA	NA	NA	NA	NA	NA	NA	NA	TRUE	7.05e-07
Fibromuscular dysplasia	PTHLH	IVW	2	0.156863	0.360661	0.663612	NA	NA	NA	NA	NA	NA	NA	0.736392	1	0.390819	NA	NA	NA	NA	NA	NA	NA	NA	NA	NA	NA	NA	NA	TRUE	4.4e-09
Fibromuscular dysplasia	THG1L	IVW	2	0.0491821	0.11767	0.675973	NA	NA	NA	NA	NA	NA	NA	0.250755	1	0.616544	NA	NA	NA	NA	NA	NA	NA	NA	NA	NA	NA	NA	NA	TRUE	0.000113044
Fibromuscular dysplasia	LINGO1	IVW	2	0.191326	0.45886	0.676707	NA	NA	NA	NA	NA	NA	NA	0.0457267	1	0.830673	NA	NA	NA	NA	NA	NA	NA	NA	NA	NA	NA	NA	NA	TRUE	4.79e-06
Fibromuscular dysplasia	EFEMP1	IVW	2	-0.133375	0.32657	0.682971	NA	NA	NA	NA	NA	NA	NA	0.550479	1	0.458122	NA	NA	NA	NA	NA	NA	NA	NA	NA	NA	NA	NA	NA	TRUE	1.07e-13
Fibromuscular dysplasia	TNFSF8	IVW	2	0.122083	0.300881	0.684924	NA	NA	NA	NA	NA	NA	NA	0.893204	1	0.34461	NA	NA	NA	NA	NA	NA	NA	NA	NA	NA	NA	NA	NA	TRUE	2.13e-12
Fibromuscular dysplasia	B3GNT8	IVW	2	0.0575767	0.147965	0.697185	NA	NA	NA	NA	NA	NA	NA	2.35839	1	0.124611	NA	NA	NA	NA	NA	NA	NA	NA	NA	NA	NA	NA	NA	TRUE	4.43e-12
Fibromuscular dysplasia	F11	IVW	2	-0.0571996	0.148229	0.69958	NA	NA	NA	NA	NA	NA	NA	1.26837	1	0.260072	NA	NA	NA	NA	NA	NA	NA	NA	NA	NA	NA	NA	NA	TRUE	0.000468483
Fibromuscular dysplasia	ACP1	IVW	2	-0.0805078	0.215323	0.708484	NA	NA	NA	NA	NA	NA	NA	0.00153612	1	0.968736	NA	NA	NA	NA	NA	NA	NA	NA	NA	NA	NA	NA	NA	TRUE	3.4e-44
Fibromuscular dysplasia	PGM1	IVW	2	-0.162214	0.433984	0.708568	NA	NA	NA	NA	NA	NA	NA	0.220298	1	0.638813	NA	NA	NA	NA	NA	NA	NA	NA	NA	NA	NA	NA	NA	TRUE	6.21e-07
Fibromuscular dysplasia	MYOC	IVW	2	-0.0543887	0.149062	0.715206	NA	NA	NA	NA	NA	NA	NA	0.142414	1	0.705893	NA	NA	NA	NA	NA	NA	NA	NA	NA	NA	NA	NA	NA	TRUE	3.44e-52
Fibromuscular dysplasia	HTATIP2	IVW	2	0.0406272	0.111775	0.716251	NA	NA	NA	NA	NA	NA	NA	0.482351	1	0.487359	NA	NA	NA	NA	NA	NA	NA	NA	NA	NA	NA	NA	NA	TRUE	1.12e-06
Fibromuscular dysplasia	MMP8	IVW	2	0.0708482	0.19578	0.717444	NA	NA	NA	NA	NA	NA	NA	0.386583	1	0.534101	NA	NA	NA	NA	NA	NA	NA	NA	NA	NA	NA	NA	NA	TRUE	6.36e-34
Fibromuscular dysplasia	GPC5	IVW	2	0.059976	0.165756	0.717476	NA	NA	NA	NA	NA	NA	NA	2.05992	1	0.151218	NA	NA	NA	NA	NA	NA	NA	NA	NA	NA	NA	NA	NA	TRUE	1.85e-27
Fibromuscular dysplasia	IL11RA	IVW	2	0.0522278	0.145082	0.718855	NA	NA	NA	NA	NA	NA	NA	0.249522	1	0.617412	NA	NA	NA	NA	NA	NA	NA	NA	NA	NA	NA	NA	NA	TRUE	0.0308481
Fibromuscular dysplasia	LYZ	IVW	2	0.0492388	0.137625	0.72051	NA	NA	NA	NA	NA	NA	NA	1.16539	1	0.28035	NA	NA	NA	NA	NA	NA	NA	NA	NA	NA	NA	NA	NA	TRUE	1.26e-15
Fibromuscular dysplasia	PNLIPRP1	IVW	2	0.0934224	0.26524	0.724674	NA	NA	NA	NA	NA	NA	NA	0.444049	1	0.505174	NA	NA	NA	NA	NA	NA	NA	NA	NA	NA	NA	NA	NA	TRUE	6.09e-16
Fibromuscular dysplasia	MICB	IVW	2	-0.0619736	0.179395	0.729749	NA	NA	NA	NA	NA	NA	NA	0.262557	1	0.608369	NA	NA	NA	NA	NA	NA	NA	NA	NA	NA	NA	NA	NA	TRUE	1.33e-57
Fibromuscular dysplasia	AP1G2	IVW	2	-0.101574	0.295484	0.731032	NA	NA	NA	NA	NA	NA	NA	0.0439244	1	0.833994	NA	NA	NA	NA	NA	NA	NA	NA	NA	NA	NA	NA	NA	TRUE	4.18e-14
Fibromuscular dysplasia	ABO	IVW	2	-0.0440659	0.128415	0.731483	NA	NA	NA	NA	NA	NA	NA	2.96494	1	0.0850877	NA	NA	NA	NA	NA	NA	NA	NA	NA	NA	NA	NA	NA	FALSE	0.102451
Fibromuscular dysplasia	CCDC80	IVW	2	0.138999	0.408258	0.733505	NA	NA	NA	NA	NA	NA	NA	0.0168419	1	0.896743	NA	NA	NA	NA	NA	NA	NA	NA	NA	NA	NA	NA	NA	TRUE	6.59e-08
Fibromuscular dysplasia	HS6ST1	IVW	2	-0.0905418	0.27014	0.7375	NA	NA	NA	NA	NA	NA	NA	0.0945786	1	0.758435	NA	NA	NA	NA	NA	NA	NA	NA	NA	NA	NA	NA	NA	TRUE	4.5e-17
Fibromuscular dysplasia	PNLIPRP2	IVW	2	0.0310267	0.0984117	0.752553	NA	NA	NA	NA	NA	NA	NA	0.0380248	1	0.845393	NA	NA	NA	NA	NA	NA	NA	NA	NA	NA	NA	NA	NA	TRUE	5.86e-15
Fibromuscular dysplasia	ARSB	IVW	2	0.109473	0.349933	0.754402	NA	NA	NA	NA	NA	NA	NA	1.26377	1	0.260939	NA	NA	NA	NA	NA	NA	NA	NA	NA	NA	NA	NA	NA	TRUE	6.45e-12
Fibromuscular dysplasia	FCRL4	IVW	2	-0.053053	0.172405	0.758293	NA	NA	NA	NA	NA	NA	NA	2.00394	1	0.156891	NA	NA	NA	NA	NA	NA	NA	NA	NA	NA	NA	NA	NA	TRUE	9.51e-08
Fibromuscular dysplasia	ASPH	IVW	2	-0.13082	0.437571	0.764964	NA	NA	NA	NA	NA	NA	NA	0.791155	1	0.373751	NA	NA	NA	NA	NA	NA	NA	NA	NA	NA	NA	NA	NA	TRUE	2.85e-07
Fibromuscular dysplasia	PKP2	IVW	2	0.137292	0.460837	0.765764	NA	NA	NA	NA	NA	NA	NA	0.58359	1	0.444908	NA	NA	NA	NA	NA	NA	NA	NA	NA	NA	NA	NA	NA	TRUE	6.15e-08
Fibromuscular dysplasia	MAGI2	IVW	2	0.0722571	0.247938	0.770721	NA	NA	NA	NA	NA	NA	NA	4.9816	1	0.0256183	NA	NA	NA	NA	NA	NA	NA	NA	NA	NA	NA	NA	NA	TRUE	0.18799
Fibromuscular dysplasia	TBCE	IVW	2	0.116993	0.403171	0.771677	NA	NA	NA	NA	NA	NA	NA	0.997827	1	0.317837	NA	NA	NA	NA	NA	NA	NA	NA	NA	NA	NA	NA	NA	TRUE	2.83e-07
Fibromuscular dysplasia	GM2A	IVW	2	0.0446021	0.159955	0.780366	NA	NA	NA	NA	NA	NA	NA	0.558203	1	0.454985	NA	NA	NA	NA	NA	NA	NA	NA	NA	NA	NA	NA	NA	TRUE	4.26e-44
Fibromuscular dysplasia	CYB5R2	IVW	2	-0.0840749	0.302487	0.781054	NA	NA	NA	NA	NA	NA	NA	0.1659	1	0.683782	NA	NA	NA	NA	NA	NA	NA	NA	NA	NA	NA	NA	NA	TRUE	1.31e-14
Fibromuscular dysplasia	TWSG1	IVW	2	0.118152	0.425741	0.78138	NA	NA	NA	NA	NA	NA	NA	0.8092	1	0.368357	NA	NA	NA	NA	NA	NA	NA	NA	NA	NA	NA	NA	NA	TRUE	4.92e-07
Fibromuscular dysplasia	CFHR1	IVW	2	-0.0408186	0.148379	0.783242	NA	NA	NA	NA	NA	NA	NA	2.24432	1	0.134106	NA	NA	NA	NA	NA	NA	NA	NA	NA	NA	NA	NA	NA	TRUE	5.05e-39
Fibromuscular dysplasia	PRSS2	IVW	2	0.0573596	0.210699	0.785442	NA	NA	NA	NA	NA	NA	NA	0.83758	1	0.36009	NA	NA	NA	NA	NA	NA	NA	NA	NA	NA	NA	NA	NA	TRUE	4.95e-24
Fibromuscular dysplasia	POSTN	IVW	2	0.0586105	0.2177	0.787756	NA	NA	NA	NA	NA	NA	NA	0.00508287	1	0.943164	NA	NA	NA	NA	NA	NA	NA	NA	NA	NA	NA	NA	NA	TRUE	4.45e-27
Fibromuscular dysplasia	ANXA4	IVW	2	0.16581	0.617566	0.788322	NA	NA	NA	NA	NA	NA	NA	5.67473	1	0.017211	NA	NA	NA	NA	NA	NA	NA	NA	NA	NA	NA	NA	NA	TRUE	2.98e-30
Fibromuscular dysplasia	WFDC1	IVW	2	-0.0512435	0.192116	0.789675	NA	NA	NA	NA	NA	NA	NA	2.28458	1	0.130665	NA	NA	NA	NA	NA	NA	NA	NA	NA	NA	NA	NA	NA	TRUE	0.203023
Fibromuscular dysplasia	XXYLT1	IVW	2	0.113782	0.430924	0.791747	NA	NA	NA	NA	NA	NA	NA	4.71312	1	0.0299334	NA	NA	NA	NA	NA	NA	NA	NA	NA	NA	NA	NA	NA	TRUE	1.07e-24
Fibromuscular dysplasia	CLEC3B	IVW	2	0.0668606	0.256169	0.794091	NA	NA	NA	NA	NA	NA	NA	0.486249	1	0.485605	NA	NA	NA	NA	NA	NA	NA	NA	NA	NA	NA	NA	NA	TRUE	2.66e-20
Fibromuscular dysplasia	ENPP5	IVW	2	0.106168	0.408743	0.795063	NA	NA	NA	NA	NA	NA	NA	1.362	1	0.243191	NA	NA	NA	NA	NA	NA	NA	NA	NA	NA	NA	NA	NA	TRUE	7.08e-18
Fibromuscular dysplasia	SPARCL1	IVW	2	-0.0308103	0.118826	0.795413	NA	NA	NA	NA	NA	NA	NA	0.251478	1	0.616036	NA	NA	NA	NA	NA	NA	NA	NA	NA	NA	NA	NA	NA	TRUE	1.17e-08
Fibromuscular dysplasia	COL18A1	IVW	2	0.0765674	0.297123	0.796642	NA	NA	NA	NA	NA	NA	NA	0.17398	1	0.676599	NA	NA	NA	NA	NA	NA	NA	NA	NA	NA	NA	NA	NA	TRUE	1.53e-18
Fibromuscular dysplasia	NRP1	IVW	2	0.0344113	0.150769	0.819461	NA	NA	NA	NA	NA	NA	NA	1.09175	1	0.296085	NA	NA	NA	NA	NA	NA	NA	NA	NA	NA	NA	NA	NA	TRUE	2.34e-50
Fibromuscular dysplasia	COL15A1	IVW	2	-0.0766823	0.344051	0.823629	NA	NA	NA	NA	NA	NA	NA	1.88448	1	0.169826	NA	NA	NA	NA	NA	NA	NA	NA	NA	NA	NA	NA	NA	TRUE	8.83e-24
Fibromuscular dysplasia	TNFAIP8	IVW	2	0.0615436	0.281401	0.82688	NA	NA	NA	NA	NA	NA	NA	0.280644	1	0.596279	NA	NA	NA	NA	NA	NA	NA	NA	NA	NA	NA	NA	NA	TRUE	1.6e-19
Fibromuscular dysplasia	MX1	IVW	2	-0.146083	0.677334	0.829243	NA	NA	NA	NA	NA	NA	NA	1.87155	1	0.171298	NA	NA	NA	NA	NA	NA	NA	NA	NA	NA	NA	NA	NA	TRUE	0.000218247
Fibromuscular dysplasia	MMP1	IVW	2	0.0275483	0.131644	0.834242	NA	NA	NA	NA	NA	NA	NA	1.35214	1	0.244905	NA	NA	NA	NA	NA	NA	NA	NA	NA	NA	NA	NA	NA	TRUE	5.53e-08
Fibromuscular dysplasia	LIPN	IVW	2	0.0434991	0.21527	0.839864	NA	NA	NA	NA	NA	NA	NA	0.00668645	1	0.934829	NA	NA	NA	NA	NA	NA	NA	NA	NA	NA	NA	NA	NA	TRUE	1.07e-33
Fibromuscular dysplasia	RAB31	IVW	2	-0.0725752	0.361493	0.840882	NA	NA	NA	NA	NA	NA	NA	0.57212	1	0.449418	NA	NA	NA	NA	NA	NA	NA	NA	NA	NA	NA	NA	NA	TRUE	6.88e-10
Fibromuscular dysplasia	FCRL1	IVW	2	-0.0272305	0.138511	0.844145	NA	NA	NA	NA	NA	NA	NA	0.659969	1	0.416571	NA	NA	NA	NA	NA	NA	NA	NA	NA	NA	NA	NA	NA	TRUE	0.00152389
Fibromuscular dysplasia	SMOC1	IVW	2	0.0423297	0.216361	0.844888	NA	NA	NA	NA	NA	NA	NA	0.0125682	1	0.910738	NA	NA	NA	NA	NA	NA	NA	NA	NA	NA	NA	NA	NA	TRUE	5.53e-23
Fibromuscular dysplasia	AKR1C4	IVW	2	-0.10193	0.538043	0.849744	NA	NA	NA	NA	NA	NA	NA	3.73422	1	0.0533084	NA	NA	NA	NA	NA	NA	NA	NA	NA	NA	NA	NA	NA	TRUE	4.04e-11
Fibromuscular dysplasia	NELL1	IVW	2	-0.0389445	0.218809	0.858735	NA	NA	NA	NA	NA	NA	NA	1.04271	1	0.307192	NA	NA	NA	NA	NA	NA	NA	NA	NA	NA	NA	NA	NA	TRUE	1.04e-14
Fibromuscular dysplasia	CA10	IVW	2	-0.0462683	0.261698	0.859665	NA	NA	NA	NA	NA	NA	NA	0.566733	1	0.45156	NA	NA	NA	NA	NA	NA	NA	NA	NA	NA	NA	NA	NA	TRUE	1.22e-15
Fibromuscular dysplasia	PREP	IVW	2	0.0412142	0.265241	0.876519	NA	NA	NA	NA	NA	NA	NA	0.0328302	1	0.856218	NA	NA	NA	NA	NA	NA	NA	NA	NA	NA	NA	NA	NA	TRUE	2.52e-17
Fibromuscular dysplasia	SIRPB1	IVW	2	-0.00937375	0.0611325	0.878134	NA	NA	NA	NA	NA	NA	NA	0.210718	1	0.646205	NA	NA	NA	NA	NA	NA	NA	NA	NA	NA	NA	NA	NA	FALSE	0.664016
Fibromuscular dysplasia	UST	IVW	2	0.171485	1.23754	0.88979	NA	NA	NA	NA	NA	NA	NA	8.67988	1	0.00321742	NA	NA	NA	NA	NA	NA	NA	NA	NA	NA	NA	NA	NA	TRUE	2.23e-06
Fibromuscular dysplasia	EPHA4	IVW	2	0.0434246	0.315373	0.890483	NA	NA	NA	NA	NA	NA	NA	0.914785	1	0.338848	NA	NA	NA	NA	NA	NA	NA	NA	NA	NA	NA	NA	NA	TRUE	1.13e-17
Fibromuscular dysplasia	GMPR	IVW	2	-0.0247864	0.181234	0.891217	NA	NA	NA	NA	NA	NA	NA	2.55675	1	0.109824	NA	NA	NA	NA	NA	NA	NA	NA	NA	NA	NA	NA	NA	TRUE	1.33e-08
Fibromuscular dysplasia	LY9	IVW	2	-0.035051	0.260968	0.893156	NA	NA	NA	NA	NA	NA	NA	5.70661	1	0.0169011	NA	NA	NA	NA	NA	NA	NA	NA	NA	NA	NA	NA	NA	TRUE	0.0511182
Fibromuscular dysplasia	ATXN3	IVW	2	0.0217067	0.18313	0.905646	NA	NA	NA	NA	NA	NA	NA	0.061442	1	0.804231	NA	NA	NA	NA	NA	NA	NA	NA	NA	NA	NA	NA	NA	TRUE	2.34e-40
Fibromuscular dysplasia	MTHFD1	IVW	2	0.0489516	0.414041	0.905886	NA	NA	NA	NA	NA	NA	NA	1.07565	1	0.299672	NA	NA	NA	NA	NA	NA	NA	NA	NA	NA	NA	NA	NA	TRUE	7.72e-08
Fibromuscular dysplasia	TP53I3	IVW	2	-0.0189635	0.167606	0.909917	NA	NA	NA	NA	NA	NA	NA	1.83153	1	0.175947	NA	NA	NA	NA	NA	NA	NA	NA	NA	NA	NA	NA	NA	TRUE	0.019662
Fibromuscular dysplasia	PDIA5	IVW	2	0.0321741	0.292433	0.912392	NA	NA	NA	NA	NA	NA	NA	17.3554	1	3.1e-05	NA	NA	NA	NA	NA	NA	NA	NA	NA	NA	NA	NA	NA	TRUE	0.457564
Fibromuscular dysplasia	CLEC1B	IVW	2	-0.0500668	0.483305	0.917493	NA	NA	NA	NA	NA	NA	NA	3.25217	1	0.0713289	NA	NA	NA	NA	NA	NA	NA	NA	NA	NA	NA	NA	NA	TRUE	5.33e-12
Fibromuscular dysplasia	GLCE	IVW	2	-0.0223057	0.222079	0.919995	NA	NA	NA	NA	NA	NA	NA	3.6736	1	0.0552805	NA	NA	NA	NA	NA	NA	NA	NA	NA	NA	NA	NA	NA	TRUE	4.61e-18
Fibromuscular dysplasia	GFRA2	IVW	2	0.0334679	0.368844	0.927701	NA	NA	NA	NA	NA	NA	NA	0.268121	1	0.604595	NA	NA	NA	NA	NA	NA	NA	NA	NA	NA	NA	NA	NA	TRUE	1.88e-08
Fibromuscular dysplasia	SIGLEC9	IVW	2	0.00700906	0.0782697	0.928645	NA	NA	NA	NA	NA	NA	NA	0.0832298	1	0.772967	NA	NA	NA	NA	NA	NA	NA	NA	NA	NA	NA	NA	NA	TRUE	3.62e-06
Fibromuscular dysplasia	EDIL3	IVW	2	0.11435	1.2912	0.929431	NA	NA	NA	NA	NA	NA	NA	5.37084	1	0.0204761	NA	NA	NA	NA	NA	NA	NA	NA	NA	NA	NA	NA	NA	TRUE	0.0317976
Fibromuscular dysplasia	FAM151A	IVW	2	-0.0141455	0.169528	0.933501	NA	NA	NA	NA	NA	NA	NA	1.07124	1	0.300666	NA	NA	NA	NA	NA	NA	NA	NA	NA	NA	NA	NA	NA	TRUE	1.37e-37
Fibromuscular dysplasia	RSPO4	IVW	2	0.0935203	1.26028	0.940846	NA	NA	NA	NA	NA	NA	NA	3.92643	1	0.0475329	NA	NA	NA	NA	NA	NA	NA	NA	NA	NA	NA	NA	NA	TRUE	0.0038558
Fibromuscular dysplasia	ESAM	IVW	2	-0.0155326	0.217902	0.943173	NA	NA	NA	NA	NA	NA	NA	0.00722742	1	0.93225	NA	NA	NA	NA	NA	NA	NA	NA	NA	NA	NA	NA	NA	TRUE	6.91e-27
Fibromuscular dysplasia	ASRGL1	IVW	2	-0.0362533	0.512562	0.943613	NA	NA	NA	NA	NA	NA	NA	5.13199	1	0.0234888	NA	NA	NA	NA	NA	NA	NA	NA	NA	NA	NA	NA	NA	TRUE	5.21e-20
Fibromuscular dysplasia	ANXA11	IVW	2	0.0428922	0.617019	0.944579	NA	NA	NA	NA	NA	NA	NA	4.7225	1	0.0297704	NA	NA	NA	NA	NA	NA	NA	NA	NA	NA	NA	NA	NA	TRUE	2.11e-11
Fibromuscular dysplasia	PGM2	IVW	2	-0.0201463	0.29083	0.944773	NA	NA	NA	NA	NA	NA	NA	0.0399632	1	0.841553	NA	NA	NA	NA	NA	NA	NA	NA	NA	NA	NA	NA	NA	TRUE	2.06e-19
Fibromuscular dysplasia	GFRAL	IVW	2	0.0184345	0.332189	0.955745	NA	NA	NA	NA	NA	NA	NA	1.87559	1	0.170836	NA	NA	NA	NA	NA	NA	NA	NA	NA	NA	NA	NA	NA	TRUE	3.89e-19
Fibromuscular dysplasia	PPIC	IVW	2	-0.0127968	0.242329	0.957885	NA	NA	NA	NA	NA	NA	NA	3.90308	1	0.0481978	NA	NA	NA	NA	NA	NA	NA	NA	NA	NA	NA	NA	NA	TRUE	3.05e-05
Fibromuscular dysplasia	KYNU	IVW	2	0.0106316	0.220085	0.961472	NA	NA	NA	NA	NA	NA	NA	2.15015	1	0.142556	NA	NA	NA	NA	NA	NA	NA	NA	NA	NA	NA	NA	NA	TRUE	0.000161421
Fibromuscular dysplasia	PDXK	IVW	2	-0.0150929	0.33296	0.963845	NA	NA	NA	NA	NA	NA	NA	0.643893	1	0.422305	NA	NA	NA	NA	NA	NA	NA	NA	NA	NA	NA	NA	NA	TRUE	2.61e-11
Fibromuscular dysplasia	RRM2B	IVW	2	0.0110678	0.255624	0.965465	NA	NA	NA	NA	NA	NA	NA	5.63e-05	1	0.994014	NA	NA	NA	NA	NA	NA	NA	NA	NA	NA	NA	NA	NA	TRUE	5.76e-18
Fibromuscular dysplasia	GHR	IVW	2	0.0163156	0.484104	0.973114	NA	NA	NA	NA	NA	NA	NA	1.03547	1	0.308877	NA	NA	NA	NA	NA	NA	NA	NA	NA	NA	NA	NA	NA	TRUE	0.000400358
Fibromuscular dysplasia	NT5E	IVW	2	0.00338726	0.118602	0.977216	NA	NA	NA	NA	NA	NA	NA	0.184775	1	0.667302	NA	NA	NA	NA	NA	NA	NA	NA	NA	NA	NA	NA	NA	TRUE	3.92e-10
Fibromuscular dysplasia	INHBC	IVW	2	0.00199701	0.0965714	0.983502	NA	NA	NA	NA	NA	NA	NA	1.6996	1	0.192341	NA	NA	NA	NA	NA	NA	NA	NA	NA	NA	NA	NA	NA	TRUE	1.62e-11
Fibromuscular dysplasia	SLITRK5	IVW	2	-0.00513507	0.311182	0.986834	NA	NA	NA	NA	NA	NA	NA	0.677333	1	0.410507	NA	NA	NA	NA	NA	NA	NA	NA	NA	NA	NA	NA	NA	TRUE	2.73e-11
Fibromuscular dysplasia	SMPDL3A	IVW	2	-0.000950261	0.203895	0.996281	NA	NA	NA	NA	NA	NA	NA	0.68922	1	0.40643	NA	NA	NA	NA	NA	NA	NA	NA	NA	NA	NA	NA	NA	TRUE	4.62e-33
Fibromuscular dysplasia	ENO3	IVW	2	0.000104686	0.146544	0.99943	NA	NA	NA	NA	NA	NA	NA	0.44353	1	0.505424	NA	NA	NA	NA	NA	NA	NA	NA	NA	NA	NA	NA	NA	TRUE	0.0333804
Fibromuscular dysplasia	ADAM22	Wald_ratio	1	-2.99793	0.714286	2.7e-05	NA	NA	NA	NA	NA	NA	NA	NA	NA	NA	NA	NA	NA	NA	NA	NA	NA	NA	NA	NA	NA	NA	NA	FALSE	0.72675
Fibromuscular dysplasia	STX7	Wald_ratio	1	1.34415	0.377455	0.000369324	NA	NA	NA	NA	NA	NA	NA	NA	NA	NA	NA	NA	NA	NA	NA	NA	NA	NA	NA	NA	NA	NA	NA	TRUE	0.00195214
Fibromuscular dysplasia	IFNL3	Wald_ratio	1	2.86167	0.9	0.00147463	NA	NA	NA	NA	NA	NA	NA	NA	NA	NA	NA	NA	NA	NA	NA	NA	NA	NA	NA	NA	NA	NA	NA	FALSE	0.837914
Fibromuscular dysplasia	LGALS4	Wald_ratio	1	-2.4334	0.816135	0.00286738	NA	NA	NA	NA	NA	NA	NA	NA	NA	NA	NA	NA	NA	NA	NA	NA	NA	NA	NA	NA	NA	NA	NA	TRUE	0.805653
Fibromuscular dysplasia	STIM1	Wald_ratio	1	1.48265	0.502629	0.00317989	NA	NA	NA	NA	NA	NA	NA	NA	NA	NA	NA	NA	NA	NA	NA	NA	NA	NA	NA	NA	NA	NA	NA	TRUE	0.0215243
Fibromuscular dysplasia	KLK8	Wald_ratio	1	2.20947	0.782173	0.00473122	NA	NA	NA	NA	NA	NA	NA	NA	NA	NA	NA	NA	NA	NA	NA	NA	NA	NA	NA	NA	NA	NA	NA	TRUE	0.548693
Fibromuscular dysplasia	HBEGF	Wald_ratio	1	2.30876	0.860558	0.00729933	NA	NA	NA	NA	NA	NA	NA	NA	NA	NA	NA	NA	NA	NA	NA	NA	NA	NA	NA	NA	NA	NA	NA	TRUE	0.817839
Fibromuscular dysplasia	PRSS22	Wald_ratio	1	2.00403	0.758343	0.00822624	NA	NA	NA	NA	NA	NA	NA	NA	NA	NA	NA	NA	NA	NA	NA	NA	NA	NA	NA	NA	NA	NA	NA	TRUE	0.418531
Fibromuscular dysplasia	GMPR2	Wald_ratio	1	-0.548933	0.20882	0.00857027	NA	NA	NA	NA	NA	NA	NA	NA	NA	NA	NA	NA	NA	NA	NA	NA	NA	NA	NA	NA	NA	NA	NA	TRUE	7.81e-26
Fibromuscular dysplasia	CYTL1	Wald_ratio	1	1.42638	0.54844	0.00930071	NA	NA	NA	NA	NA	NA	NA	NA	NA	NA	NA	NA	NA	NA	NA	NA	NA	NA	NA	NA	NA	NA	NA	TRUE	0.021553
Fibromuscular dysplasia	TEK	Wald_ratio	1	1.9543	0.777943	0.0120004	NA	NA	NA	NA	NA	NA	NA	NA	NA	NA	NA	NA	NA	NA	NA	NA	NA	NA	NA	NA	NA	NA	NA	TRUE	0.51073
Fibromuscular dysplasia	ETFA	Wald_ratio	1	-2.3391	0.951557	0.0139642	NA	NA	NA	NA	NA	NA	NA	NA	NA	NA	NA	NA	NA	NA	NA	NA	NA	NA	NA	NA	NA	NA	NA	TRUE	0.409075
Fibromuscular dysplasia	POGLUT1	Wald_ratio	1	-0.572718	0.23345	0.0141562	NA	NA	NA	NA	NA	NA	NA	NA	NA	NA	NA	NA	NA	NA	NA	NA	NA	NA	NA	NA	NA	NA	NA	TRUE	1.68e-18
Fibromuscular dysplasia	MANEA	Wald_ratio	1	-0.214286	0.0906943	0.0181411	NA	NA	NA	NA	NA	NA	NA	NA	NA	NA	NA	NA	NA	NA	NA	NA	NA	NA	NA	NA	NA	NA	NA	FALSE	0.0341066
Fibromuscular dysplasia	PXDN	Wald_ratio	1	-1.93546	0.831367	0.0199096	NA	NA	NA	NA	NA	NA	NA	NA	NA	NA	NA	NA	NA	NA	NA	NA	NA	NA	NA	NA	NA	NA	NA	TRUE	0.080647
Fibromuscular dysplasia	LAMC2	Wald_ratio	1	-0.32988	0.142257	0.0204006	NA	NA	NA	NA	NA	NA	NA	NA	NA	NA	NA	NA	NA	NA	NA	NA	NA	NA	NA	NA	NA	NA	NA	FALSE	0.0373279
Fibromuscular dysplasia	HEXIM1	Wald_ratio	1	1.19314	0.526857	0.0235347	NA	NA	NA	NA	NA	NA	NA	NA	NA	NA	NA	NA	NA	NA	NA	NA	NA	NA	NA	NA	NA	NA	NA	TRUE	0.0170401
Fibromuscular dysplasia	MAN1A2	Wald_ratio	1	-0.500676	0.223311	0.0249577	NA	NA	NA	NA	NA	NA	NA	NA	NA	NA	NA	NA	NA	NA	NA	NA	NA	NA	NA	NA	NA	NA	NA	TRUE	4.06e-15
Fibromuscular dysplasia	ALAD	Wald_ratio	1	2.01983	0.914354	0.0271733	NA	NA	NA	NA	NA	NA	NA	NA	NA	NA	NA	NA	NA	NA	NA	NA	NA	NA	NA	NA	NA	NA	NA	TRUE	0.000839766
Fibromuscular dysplasia	CEL	Wald_ratio	1	-1.48361	0.673696	0.0276512	NA	NA	NA	NA	NA	NA	NA	NA	NA	NA	NA	NA	NA	NA	NA	NA	NA	NA	NA	NA	NA	NA	NA	TRUE	1.67e-05
Fibromuscular dysplasia	C9	Wald_ratio	1	1.09702	0.504964	0.0298198	NA	NA	NA	NA	NA	NA	NA	NA	NA	NA	NA	NA	NA	NA	NA	NA	NA	NA	NA	NA	NA	NA	NA	TRUE	0.00412779
Fibromuscular dysplasia	CRAT	Wald_ratio	1	1.19048	0.552602	0.031216	NA	NA	NA	NA	NA	NA	NA	NA	NA	NA	NA	NA	NA	NA	NA	NA	NA	NA	NA	NA	NA	NA	NA	TRUE	0.00694421
Fibromuscular dysplasia	ATP1B2	Wald_ratio	1	1.00643	0.469152	0.0319364	NA	NA	NA	NA	NA	NA	NA	NA	NA	NA	NA	NA	NA	NA	NA	NA	NA	NA	NA	NA	NA	NA	NA	TRUE	0.0128805
Fibromuscular dysplasia	FN1	Wald_ratio	1	0.664362	0.316153	0.0356066	NA	NA	NA	NA	NA	NA	NA	NA	NA	NA	NA	NA	NA	NA	NA	NA	NA	NA	NA	NA	NA	NA	NA	TRUE	4.87e-11
Fibromuscular dysplasia	HEXIM2	Wald_ratio	1	1.07607	0.512679	0.0358235	NA	NA	NA	NA	NA	NA	NA	NA	NA	NA	NA	NA	NA	NA	NA	NA	NA	NA	NA	NA	NA	NA	NA	TRUE	0.00691901
Fibromuscular dysplasia	MANSC1	Wald_ratio	1	-0.362477	0.177466	0.0410998	NA	NA	NA	NA	NA	NA	NA	NA	NA	NA	NA	NA	NA	NA	NA	NA	NA	NA	NA	NA	NA	NA	NA	TRUE	4.19e-25
Fibromuscular dysplasia	CST4	Wald_ratio	1	-0.320194	0.157446	0.0419844	NA	NA	NA	NA	NA	NA	NA	NA	NA	NA	NA	NA	NA	NA	NA	NA	NA	NA	NA	NA	NA	NA	NA	TRUE	2.41e-33
Fibromuscular dysplasia	SDF2	Wald_ratio	1	-0.375	0.184524	0.0421275	NA	NA	NA	NA	NA	NA	NA	NA	NA	NA	NA	NA	NA	NA	NA	NA	NA	NA	NA	NA	NA	NA	NA	TRUE	7.79e-30
Fibromuscular dysplasia	F10	Wald_ratio	1	1.73973	0.861057	0.0433363	NA	NA	NA	NA	NA	NA	NA	NA	NA	NA	NA	NA	NA	NA	NA	NA	NA	NA	NA	NA	NA	NA	NA	TRUE	0.381464
Fibromuscular dysplasia	IDO1	Wald_ratio	1	-1.59145	0.789744	0.0438888	NA	NA	NA	NA	NA	NA	NA	NA	NA	NA	NA	NA	NA	NA	NA	NA	NA	NA	NA	NA	NA	NA	NA	TRUE	0.208619
Fibromuscular dysplasia	CRTAC1	Wald_ratio	1	0.806424	0.400676	0.0441506	NA	NA	NA	NA	NA	NA	NA	NA	NA	NA	NA	NA	NA	NA	NA	NA	NA	NA	NA	NA	NA	NA	NA	TRUE	0.000206608
Fibromuscular dysplasia	SPINK2	Wald_ratio	1	0.348575	0.173854	0.0449642	NA	NA	NA	NA	NA	NA	NA	NA	NA	NA	NA	NA	NA	NA	NA	NA	NA	NA	NA	NA	NA	NA	NA	TRUE	7.24e-47
Fibromuscular dysplasia	RNASE6	Wald_ratio	1	-1.07449	0.545327	0.048797	NA	NA	NA	NA	NA	NA	NA	NA	NA	NA	NA	NA	NA	NA	NA	NA	NA	NA	NA	NA	NA	NA	NA	TRUE	0.00410561
Fibromuscular dysplasia	PLXNA1	Wald_ratio	1	-0.360991	0.183641	0.0493288	NA	NA	NA	NA	NA	NA	NA	NA	NA	NA	NA	NA	NA	NA	NA	NA	NA	NA	NA	NA	NA	NA	NA	TRUE	3.93e-28
Fibromuscular dysplasia	CCDC126	Wald_ratio	1	-0.317129	0.165742	0.0556987	NA	NA	NA	NA	NA	NA	NA	NA	NA	NA	NA	NA	NA	NA	NA	NA	NA	NA	NA	NA	NA	NA	NA	TRUE	1.45e-39
Fibromuscular dysplasia	SEMA4D	Wald_ratio	1	0.243574	0.127406	0.0559022	NA	NA	NA	NA	NA	NA	NA	NA	NA	NA	NA	NA	NA	NA	NA	NA	NA	NA	NA	NA	NA	NA	NA	FALSE	0.0863897
Fibromuscular dysplasia	HAPLN1	Wald_ratio	1	-1.52915	0.8	0.0559484	NA	NA	NA	NA	NA	NA	NA	NA	NA	NA	NA	NA	NA	NA	NA	NA	NA	NA	NA	NA	NA	NA	NA	TRUE	3.59e-09
Fibromuscular dysplasia	CRYGD	Wald_ratio	1	0.795708	0.417167	0.0564679	NA	NA	NA	NA	NA	NA	NA	NA	NA	NA	NA	NA	NA	NA	NA	NA	NA	NA	NA	NA	NA	NA	NA	TRUE	8.54e-06
Fibromuscular dysplasia	GSTP1	Wald_ratio	1	-0.64897	0.342314	0.0579821	NA	NA	NA	NA	NA	NA	NA	NA	NA	NA	NA	NA	NA	NA	NA	NA	NA	NA	NA	NA	NA	NA	NA	TRUE	1.07e-07
Fibromuscular dysplasia	HHIP	Wald_ratio	1	1.51083	0.797834	0.0582695	NA	NA	NA	NA	NA	NA	NA	NA	NA	NA	NA	NA	NA	NA	NA	NA	NA	NA	NA	NA	NA	NA	NA	TRUE	0.201528
Fibromuscular dysplasia	PDHX	Wald_ratio	1	0.972286	0.513472	0.0582843	NA	NA	NA	NA	NA	NA	NA	NA	NA	NA	NA	NA	NA	NA	NA	NA	NA	NA	NA	NA	NA	NA	NA	TRUE	0.00616511
Fibromuscular dysplasia	ARF4	Wald_ratio	1	-1.87764	1	0.0604298	NA	NA	NA	NA	NA	NA	NA	NA	NA	NA	NA	NA	NA	NA	NA	NA	NA	NA	NA	NA	NA	NA	NA	TRUE	0.222974
Fibromuscular dysplasia	BMP7	Wald_ratio	1	1.47452	0.789809	0.0619106	NA	NA	NA	NA	NA	NA	NA	NA	NA	NA	NA	NA	NA	NA	NA	NA	NA	NA	NA	NA	NA	NA	NA	TRUE	0.2274
Fibromuscular dysplasia	NCAM2	Wald_ratio	1	-0.955452	0.512633	0.0623479	NA	NA	NA	NA	NA	NA	NA	NA	NA	NA	NA	NA	NA	NA	NA	NA	NA	NA	NA	NA	NA	NA	NA	TRUE	4.19e-06
Fibromuscular dysplasia	HNRNPAB	Wald_ratio	1	1.25498	0.677291	0.0638908	NA	NA	NA	NA	NA	NA	NA	NA	NA	NA	NA	NA	NA	NA	NA	NA	NA	NA	NA	NA	NA	NA	NA	TRUE	0.0397312
Fibromuscular dysplasia	ISG15	Wald_ratio	1	-0.317073	0.171707	0.0648065	NA	NA	NA	NA	NA	NA	NA	NA	NA	NA	NA	NA	NA	NA	NA	NA	NA	NA	NA	NA	NA	NA	NA	FALSE	0.097428
Fibromuscular dysplasia	NTNG1	Wald_ratio	1	0.468097	0.254658	0.0660422	NA	NA	NA	NA	NA	NA	NA	NA	NA	NA	NA	NA	NA	NA	NA	NA	NA	NA	NA	NA	NA	NA	NA	TRUE	7.25e-14
Fibromuscular dysplasia	EFNB2	Wald_ratio	1	-1.27412	0.694079	0.0664016	NA	NA	NA	NA	NA	NA	NA	NA	NA	NA	NA	NA	NA	NA	NA	NA	NA	NA	NA	NA	NA	NA	NA	TRUE	0.0950213
Fibromuscular dysplasia	PPCS	Wald_ratio	1	-0.795122	0.433171	0.066419	NA	NA	NA	NA	NA	NA	NA	NA	NA	NA	NA	NA	NA	NA	NA	NA	NA	NA	NA	NA	NA	NA	NA	TRUE	9.26e-06
Fibromuscular dysplasia	PGD	Wald_ratio	1	-1.16959	0.642857	0.0688566	NA	NA	NA	NA	NA	NA	NA	NA	NA	NA	NA	NA	NA	NA	NA	NA	NA	NA	NA	NA	NA	NA	NA	TRUE	0.0277745
Fibromuscular dysplasia	MTRF1L	Wald_ratio	1	0.533609	0.294726	0.0702142	NA	NA	NA	NA	NA	NA	NA	NA	NA	NA	NA	NA	NA	NA	NA	NA	NA	NA	NA	NA	NA	NA	NA	TRUE	3.3e-13
Fibromuscular dysplasia	RAD23B	Wald_ratio	1	-1.51911	0.847134	0.0729357	NA	NA	NA	NA	NA	NA	NA	NA	NA	NA	NA	NA	NA	NA	NA	NA	NA	NA	NA	NA	NA	NA	NA	TRUE	0.211214
Fibromuscular dysplasia	CPLX1	Wald_ratio	1	1.36444	0.772887	0.0775006	NA	NA	NA	NA	NA	NA	NA	NA	NA	NA	NA	NA	NA	NA	NA	NA	NA	NA	NA	NA	NA	NA	NA	TRUE	0.120243
Fibromuscular dysplasia	SERPINF2	Wald_ratio	1	-0.570684	0.32445	0.0785896	NA	NA	NA	NA	NA	NA	NA	NA	NA	NA	NA	NA	NA	NA	NA	NA	NA	NA	NA	NA	NA	NA	NA	TRUE	6.88e-10
Fibromuscular dysplasia	PMVK	Wald_ratio	1	1.99344	1.13689	0.0795291	NA	NA	NA	NA	NA	NA	NA	NA	NA	NA	NA	NA	NA	NA	NA	NA	NA	NA	NA	NA	NA	NA	NA	TRUE	0.239475
Fibromuscular dysplasia	MASP1	Wald_ratio	1	0.955152	0.551515	0.083297	NA	NA	NA	NA	NA	NA	NA	NA	NA	NA	NA	NA	NA	NA	NA	NA	NA	NA	NA	NA	NA	NA	NA	TRUE	0.00431105
Fibromuscular dysplasia	AFM	Wald_ratio	1	-0.302514	0.176932	0.0873076	NA	NA	NA	NA	NA	NA	NA	NA	NA	NA	NA	NA	NA	NA	NA	NA	NA	NA	NA	NA	NA	NA	NA	TRUE	1.36e-14
Fibromuscular dysplasia	GDI2	Wald_ratio	1	0.814096	0.477017	0.0878893	NA	NA	NA	NA	NA	NA	NA	NA	NA	NA	NA	NA	NA	NA	NA	NA	NA	NA	NA	NA	NA	NA	NA	TRUE	0.000264222
Fibromuscular dysplasia	LRRTM2	Wald_ratio	1	0.939039	0.556858	0.091735	NA	NA	NA	NA	NA	NA	NA	NA	NA	NA	NA	NA	NA	NA	NA	NA	NA	NA	NA	NA	NA	NA	NA	TRUE	0.00877725
Fibromuscular dysplasia	NCR1	Wald_ratio	1	-0.301827	0.179111	0.0919618	NA	NA	NA	NA	NA	NA	NA	NA	NA	NA	NA	NA	NA	NA	NA	NA	NA	NA	NA	NA	NA	NA	NA	TRUE	5.5e-41
Fibromuscular dysplasia	A1BG	Wald_ratio	1	0.231239	0.137332	0.0922214	NA	NA	NA	NA	NA	NA	NA	NA	NA	NA	NA	NA	NA	NA	NA	NA	NA	NA	NA	NA	NA	NA	NA	FALSE	0.131113
Fibromuscular dysplasia	PTGDS	Wald_ratio	1	0.51844	0.308511	0.0928679	NA	NA	NA	NA	NA	NA	NA	NA	NA	NA	NA	NA	NA	NA	NA	NA	NA	NA	NA	NA	NA	NA	NA	TRUE	8.21e-10
Fibromuscular dysplasia	RNASE4	Wald_ratio	1	-0.961175	0.580273	0.0976369	NA	NA	NA	NA	NA	NA	NA	NA	NA	NA	NA	NA	NA	NA	NA	NA	NA	NA	NA	NA	NA	NA	NA	TRUE	0.00979419
Fibromuscular dysplasia	LRIG3	Wald_ratio	1	-0.353035	0.213407	0.0980716	NA	NA	NA	NA	NA	NA	NA	NA	NA	NA	NA	NA	NA	NA	NA	NA	NA	NA	NA	NA	NA	NA	NA	TRUE	3.02e-27
Fibromuscular dysplasia	SERPINA9	Wald_ratio	1	0.445183	0.271318	0.100836	NA	NA	NA	NA	NA	NA	NA	NA	NA	NA	NA	NA	NA	NA	NA	NA	NA	NA	NA	NA	NA	NA	NA	TRUE	4.25e-12
Fibromuscular dysplasia	PF4	Wald_ratio	1	0.803555	0.489973	0.101005	NA	NA	NA	NA	NA	NA	NA	NA	NA	NA	NA	NA	NA	NA	NA	NA	NA	NA	NA	NA	NA	NA	NA	TRUE	0.0208976
Fibromuscular dysplasia	TCEA2	Wald_ratio	1	-0.51755	0.315898	0.10135	NA	NA	NA	NA	NA	NA	NA	NA	NA	NA	NA	NA	NA	NA	NA	NA	NA	NA	NA	NA	NA	NA	NA	TRUE	1.61e-09
Fibromuscular dysplasia	SH3BGRL2	Wald_ratio	1	0.696762	0.428852	0.104224	NA	NA	NA	NA	NA	NA	NA	NA	NA	NA	NA	NA	NA	NA	NA	NA	NA	NA	NA	NA	NA	NA	NA	TRUE	6.62e-05
Fibromuscular dysplasia	ANGPT2	Wald_ratio	1	1.3147	0.811502	0.105215	NA	NA	NA	NA	NA	NA	NA	NA	NA	NA	NA	NA	NA	NA	NA	NA	NA	NA	NA	NA	NA	NA	NA	TRUE	0.206697
Fibromuscular dysplasia	IL1R1	Wald_ratio	1	0.887218	0.551378	0.107596	NA	NA	NA	NA	NA	NA	NA	NA	NA	NA	NA	NA	NA	NA	NA	NA	NA	NA	NA	NA	NA	NA	NA	TRUE	1.29e-18
Fibromuscular dysplasia	UNC5C	Wald_ratio	1	0.443847	0.275986	0.107786	NA	NA	NA	NA	NA	NA	NA	NA	NA	NA	NA	NA	NA	NA	NA	NA	NA	NA	NA	NA	NA	NA	NA	TRUE	8.46e-14
Fibromuscular dysplasia	FBLN1	Wald_ratio	1	0.480821	0.299298	0.108164	NA	NA	NA	NA	NA	NA	NA	NA	NA	NA	NA	NA	NA	NA	NA	NA	NA	NA	NA	NA	NA	NA	NA	TRUE	3.26e-10
Fibromuscular dysplasia	SFRP4	Wald_ratio	1	-0.638195	0.39726	0.108166	NA	NA	NA	NA	NA	NA	NA	NA	NA	NA	NA	NA	NA	NA	NA	NA	NA	NA	NA	NA	NA	NA	NA	TRUE	1.94e-05
Fibromuscular dysplasia	IDH1	Wald_ratio	1	0.443844	0.276656	0.108644	NA	NA	NA	NA	NA	NA	NA	NA	NA	NA	NA	NA	NA	NA	NA	NA	NA	NA	NA	NA	NA	NA	NA	TRUE	4.66e-15
Fibromuscular dysplasia	CXCL16	Wald_ratio	1	-0.4	0.25	0.109599	NA	NA	NA	NA	NA	NA	NA	NA	NA	NA	NA	NA	NA	NA	NA	NA	NA	NA	NA	NA	NA	NA	NA	TRUE	3.8e-14
Fibromuscular dysplasia	ADGRF5	Wald_ratio	1	-0.130267	0.0815626	0.110236	NA	NA	NA	NA	NA	NA	NA	NA	NA	NA	NA	NA	NA	NA	NA	NA	NA	NA	NA	NA	NA	NA	NA	TRUE	4.92e-17
Fibromuscular dysplasia	TINAGL1	Wald_ratio	1	0.796748	0.500581	0.111464	NA	NA	NA	NA	NA	NA	NA	NA	NA	NA	NA	NA	NA	NA	NA	NA	NA	NA	NA	NA	NA	NA	NA	TRUE	0.00179021
Fibromuscular dysplasia	KRT20	Wald_ratio	1	1.58643	1	0.112641	NA	NA	NA	NA	NA	NA	NA	NA	NA	NA	NA	NA	NA	NA	NA	NA	NA	NA	NA	NA	NA	NA	NA	TRUE	0.278418
Fibromuscular dysplasia	DNAJB6	Wald_ratio	1	1.35882	0.858824	0.113606	NA	NA	NA	NA	NA	NA	NA	NA	NA	NA	NA	NA	NA	NA	NA	NA	NA	NA	NA	NA	NA	NA	NA	TRUE	0.170217
Fibromuscular dysplasia	EPHB4	Wald_ratio	1	0.625339	0.395475	0.113824	NA	NA	NA	NA	NA	NA	NA	NA	NA	NA	NA	NA	NA	NA	NA	NA	NA	NA	NA	NA	NA	NA	NA	TRUE	3.82e-07
Fibromuscular dysplasia	NID1	Wald_ratio	1	1.01472	0.643262	0.114689	NA	NA	NA	NA	NA	NA	NA	NA	NA	NA	NA	NA	NA	NA	NA	NA	NA	NA	NA	NA	NA	NA	NA	TRUE	0.025633
Fibromuscular dysplasia	PIP4K2A	Wald_ratio	1	-0.599518	0.38122	0.115804	NA	NA	NA	NA	NA	NA	NA	NA	NA	NA	NA	NA	NA	NA	NA	NA	NA	NA	NA	NA	NA	NA	NA	TRUE	1.73e-06
Fibromuscular dysplasia	GREM2	Wald_ratio	1	-1.22222	0.778464	0.116405	NA	NA	NA	NA	NA	NA	NA	NA	NA	NA	NA	NA	NA	NA	NA	NA	NA	NA	NA	NA	NA	NA	NA	TRUE	0.122168
Fibromuscular dysplasia	ST3GAL6	Wald_ratio	1	-0.864111	0.55362	0.118562	NA	NA	NA	NA	NA	NA	NA	NA	NA	NA	NA	NA	NA	NA	NA	NA	NA	NA	NA	NA	NA	NA	NA	TRUE	3.44e-05
Fibromuscular dysplasia	NT5C	Wald_ratio	1	0.759023	0.492569	0.123329	NA	NA	NA	NA	NA	NA	NA	NA	NA	NA	NA	NA	NA	NA	NA	NA	NA	NA	NA	NA	NA	NA	NA	TRUE	0.000970562
Fibromuscular dysplasia	IDI2	Wald_ratio	1	-1.46232	0.95112	0.124177	NA	NA	NA	NA	NA	NA	NA	NA	NA	NA	NA	NA	NA	NA	NA	NA	NA	NA	NA	NA	NA	NA	NA	TRUE	0.227565
Fibromuscular dysplasia	RHOC	Wald_ratio	1	0.659319	0.428858	0.1242	NA	NA	NA	NA	NA	NA	NA	NA	NA	NA	NA	NA	NA	NA	NA	NA	NA	NA	NA	NA	NA	NA	NA	TRUE	5.71e-05
Fibromuscular dysplasia	IGF1R	Wald_ratio	1	-1.26336	0.8257	0.126005	NA	NA	NA	NA	NA	NA	NA	NA	NA	NA	NA	NA	NA	NA	NA	NA	NA	NA	NA	NA	NA	NA	NA	TRUE	4.19e-07
Fibromuscular dysplasia	SLAMF6	Wald_ratio	1	0.402542	0.263183	0.126136	NA	NA	NA	NA	NA	NA	NA	NA	NA	NA	NA	NA	NA	NA	NA	NA	NA	NA	NA	NA	NA	NA	NA	TRUE	2.86e-14
Fibromuscular dysplasia	QPCT	Wald_ratio	1	0.343155	0.224388	0.126192	NA	NA	NA	NA	NA	NA	NA	NA	NA	NA	NA	NA	NA	NA	NA	NA	NA	NA	NA	NA	NA	NA	NA	TRUE	2.06e-20
Fibromuscular dysplasia	DUT	Wald_ratio	1	1.11221	0.72873	0.126953	NA	NA	NA	NA	NA	NA	NA	NA	NA	NA	NA	NA	NA	NA	NA	NA	NA	NA	NA	NA	NA	NA	NA	TRUE	0.0749345
Fibromuscular dysplasia	SDF2L1	Wald_ratio	1	1.53942	1.01293	0.128567	NA	NA	NA	NA	NA	NA	NA	NA	NA	NA	NA	NA	NA	NA	NA	NA	NA	NA	NA	NA	NA	NA	NA	TRUE	0.148725
Fibromuscular dysplasia	PPP1R14A	Wald_ratio	1	-0.366618	0.241312	0.128695	NA	NA	NA	NA	NA	NA	NA	NA	NA	NA	NA	NA	NA	NA	NA	NA	NA	NA	NA	NA	NA	NA	NA	TRUE	1.76e-16
Fibromuscular dysplasia	PSAT1	Wald_ratio	1	1.4329	0.943723	0.128927	NA	NA	NA	NA	NA	NA	NA	NA	NA	NA	NA	NA	NA	NA	NA	NA	NA	NA	NA	NA	NA	NA	NA	TRUE	0.266425
Fibromuscular dysplasia	CNP	Wald_ratio	1	0.946584	0.624845	0.129795	NA	NA	NA	NA	NA	NA	NA	NA	NA	NA	NA	NA	NA	NA	NA	NA	NA	NA	NA	NA	NA	NA	NA	TRUE	0.00785096
Fibromuscular dysplasia	CTRB1	Wald_ratio	1	-0.18034	0.119241	0.130433	NA	NA	NA	NA	NA	NA	NA	NA	NA	NA	NA	NA	NA	NA	NA	NA	NA	NA	NA	NA	NA	NA	NA	FALSE	0.175183
Fibromuscular dysplasia	FAS	Wald_ratio	1	-0.298134	0.197201	0.130578	NA	NA	NA	NA	NA	NA	NA	NA	NA	NA	NA	NA	NA	NA	NA	NA	NA	NA	NA	NA	NA	NA	NA	TRUE	1.23e-29
Fibromuscular dysplasia	CA1	Wald_ratio	1	0.838294	0.556548	0.132006	NA	NA	NA	NA	NA	NA	NA	NA	NA	NA	NA	NA	NA	NA	NA	NA	NA	NA	NA	NA	NA	NA	NA	TRUE	0.00207998
Fibromuscular dysplasia	APRT	Wald_ratio	1	0.665169	0.442247	0.132565	NA	NA	NA	NA	NA	NA	NA	NA	NA	NA	NA	NA	NA	NA	NA	NA	NA	NA	NA	NA	NA	NA	NA	TRUE	2.72e-12
Fibromuscular dysplasia	CPQ	Wald_ratio	1	1.10626	0.736981	0.133337	NA	NA	NA	NA	NA	NA	NA	NA	NA	NA	NA	NA	NA	NA	NA	NA	NA	NA	NA	NA	NA	NA	NA	TRUE	1.88e-13
Fibromuscular dysplasia	SLAMF7	Wald_ratio	1	0.866795	0.578185	0.133831	NA	NA	NA	NA	NA	NA	NA	NA	NA	NA	NA	NA	NA	NA	NA	NA	NA	NA	NA	NA	NA	NA	NA	TRUE	0.00997305
Fibromuscular dysplasia	CELA2A	Wald_ratio	1	-0.732116	0.4889	0.134269	NA	NA	NA	NA	NA	NA	NA	NA	NA	NA	NA	NA	NA	NA	NA	NA	NA	NA	NA	NA	NA	NA	NA	TRUE	0.000157696
Fibromuscular dysplasia	C1S	Wald_ratio	1	0.893048	0.597594	0.135069	NA	NA	NA	NA	NA	NA	NA	NA	NA	NA	NA	NA	NA	NA	NA	NA	NA	NA	NA	NA	NA	NA	NA	TRUE	0.0119453
Fibromuscular dysplasia	C1QL1	Wald_ratio	1	0.314851	0.213366	0.140041	NA	NA	NA	NA	NA	NA	NA	NA	NA	NA	NA	NA	NA	NA	NA	NA	NA	NA	NA	NA	NA	NA	NA	TRUE	4.16e-27
Fibromuscular dysplasia	PRPSAP2	Wald_ratio	1	-1.08814	0.738983	0.140892	NA	NA	NA	NA	NA	NA	NA	NA	NA	NA	NA	NA	NA	NA	NA	NA	NA	NA	NA	NA	NA	NA	NA	TRUE	0.0615549
Fibromuscular dysplasia	IL17RA	Wald_ratio	1	0.221472	0.151077	0.14266	NA	NA	NA	NA	NA	NA	NA	NA	NA	NA	NA	NA	NA	NA	NA	NA	NA	NA	NA	NA	NA	NA	NA	TRUE	6.06e-32
Fibromuscular dysplasia	C6	Wald_ratio	1	-0.523386	0.357944	0.143686	NA	NA	NA	NA	NA	NA	NA	NA	NA	NA	NA	NA	NA	NA	NA	NA	NA	NA	NA	NA	NA	NA	NA	TRUE	3.62e-26
Fibromuscular dysplasia	EVA1C	Wald_ratio	1	0.936599	0.642651	0.145006	NA	NA	NA	NA	NA	NA	NA	NA	NA	NA	NA	NA	NA	NA	NA	NA	NA	NA	NA	NA	NA	NA	NA	TRUE	0.0121176
Fibromuscular dysplasia	GALNT13	Wald_ratio	1	1.08863	0.747451	0.145267	NA	NA	NA	NA	NA	NA	NA	NA	NA	NA	NA	NA	NA	NA	NA	NA	NA	NA	NA	NA	NA	NA	NA	TRUE	0.0909197
Fibromuscular dysplasia	GABARAPL2	Wald_ratio	1	-0.853864	0.587605	0.146189	NA	NA	NA	NA	NA	NA	NA	NA	NA	NA	NA	NA	NA	NA	NA	NA	NA	NA	NA	NA	NA	NA	NA	TRUE	0.000708212
Fibromuscular dysplasia	MAPK9	Wald_ratio	1	0.409534	0.284399	0.149867	NA	NA	NA	NA	NA	NA	NA	NA	NA	NA	NA	NA	NA	NA	NA	NA	NA	NA	NA	NA	NA	NA	NA	TRUE	6.93e-12
Fibromuscular dysplasia	NOTCH3	Wald_ratio	1	-0.783186	0.544248	0.150144	NA	NA	NA	NA	NA	NA	NA	NA	NA	NA	NA	NA	NA	NA	NA	NA	NA	NA	NA	NA	NA	NA	NA	TRUE	0.00830488
Fibromuscular dysplasia	ITGA2	Wald_ratio	1	-0.716595	0.498922	0.150921	NA	NA	NA	NA	NA	NA	NA	NA	NA	NA	NA	NA	NA	NA	NA	NA	NA	NA	NA	NA	NA	NA	NA	TRUE	0.000296629
Fibromuscular dysplasia	PROC	Wald_ratio	1	0.443038	0.30872	0.151264	NA	NA	NA	NA	NA	NA	NA	NA	NA	NA	NA	NA	NA	NA	NA	NA	NA	NA	NA	NA	NA	NA	NA	TRUE	4.98e-11
Fibromuscular dysplasia	SERPINB13	Wald_ratio	1	-0.89067	0.621083	0.151555	NA	NA	NA	NA	NA	NA	NA	NA	NA	NA	NA	NA	NA	NA	NA	NA	NA	NA	NA	NA	NA	NA	NA	TRUE	0.024324
Fibromuscular dysplasia	TNC	Wald_ratio	1	0.430506	0.302709	0.154974	NA	NA	NA	NA	NA	NA	NA	NA	NA	NA	NA	NA	NA	NA	NA	NA	NA	NA	NA	NA	NA	NA	NA	TRUE	8.69e-10
Fibromuscular dysplasia	STARD5	Wald_ratio	1	0.224338	0.158301	0.156437	NA	NA	NA	NA	NA	NA	NA	NA	NA	NA	NA	NA	NA	NA	NA	NA	NA	NA	NA	NA	NA	NA	NA	TRUE	2.45e-37
Fibromuscular dysplasia	PENK	Wald_ratio	1	-0.481257	0.340684	0.157767	NA	NA	NA	NA	NA	NA	NA	NA	NA	NA	NA	NA	NA	NA	NA	NA	NA	NA	NA	NA	NA	NA	NA	TRUE	6.96e-13
Fibromuscular dysplasia	NT5C3A	Wald_ratio	1	0.799526	0.567023	0.158527	NA	NA	NA	NA	NA	NA	NA	NA	NA	NA	NA	NA	NA	NA	NA	NA	NA	NA	NA	NA	NA	NA	NA	TRUE	0.00293704
Fibromuscular dysplasia	FMOD	Wald_ratio	1	-0.534641	0.382304	0.161971	NA	NA	NA	NA	NA	NA	NA	NA	NA	NA	NA	NA	NA	NA	NA	NA	NA	NA	NA	NA	NA	NA	NA	TRUE	1.76e-08
Fibromuscular dysplasia	CTSV	Wald_ratio	1	0.371865	0.267278	0.164133	NA	NA	NA	NA	NA	NA	NA	NA	NA	NA	NA	NA	NA	NA	NA	NA	NA	NA	NA	NA	NA	NA	NA	TRUE	1.5e-14
Fibromuscular dysplasia	ULK3	Wald_ratio	1	0.752589	0.543153	0.165871	NA	NA	NA	NA	NA	NA	NA	NA	NA	NA	NA	NA	NA	NA	NA	NA	NA	NA	NA	NA	NA	NA	NA	TRUE	0.00250913
Fibromuscular dysplasia	ACVRL1	Wald_ratio	1	-0.375909	0.272526	0.167787	NA	NA	NA	NA	NA	NA	NA	NA	NA	NA	NA	NA	NA	NA	NA	NA	NA	NA	NA	NA	NA	NA	NA	TRUE	7.82e-19
Fibromuscular dysplasia	PDLIM4	Wald_ratio	1	-0.378525	0.275396	0.169295	NA	NA	NA	NA	NA	NA	NA	NA	NA	NA	NA	NA	NA	NA	NA	NA	NA	NA	NA	NA	NA	NA	NA	TRUE	1.94e-10
Fibromuscular dysplasia	OLFM2	Wald_ratio	1	0.527643	0.390093	0.176181	NA	NA	NA	NA	NA	NA	NA	NA	NA	NA	NA	NA	NA	NA	NA	NA	NA	NA	NA	NA	NA	NA	NA	TRUE	6.25e-11
Fibromuscular dysplasia	ENPP2	Wald_ratio	1	0.374767	0.277191	0.17637	NA	NA	NA	NA	NA	NA	NA	NA	NA	NA	NA	NA	NA	NA	NA	NA	NA	NA	NA	NA	NA	NA	NA	TRUE	5.44e-13
Fibromuscular dysplasia	HK2	Wald_ratio	1	-1.05238	0.779365	0.176918	NA	NA	NA	NA	NA	NA	NA	NA	NA	NA	NA	NA	NA	NA	NA	NA	NA	NA	NA	NA	NA	NA	NA	TRUE	0.0506811
Fibromuscular dysplasia	KLK3	Wald_ratio	1	-1.33257	0.990888	0.178681	NA	NA	NA	NA	NA	NA	NA	NA	NA	NA	NA	NA	NA	NA	NA	NA	NA	NA	NA	NA	NA	NA	NA	TRUE	0.224233
Fibromuscular dysplasia	FAM20B	Wald_ratio	1	-0.735618	0.547124	0.178781	NA	NA	NA	NA	NA	NA	NA	NA	NA	NA	NA	NA	NA	NA	NA	NA	NA	NA	NA	NA	NA	NA	NA	TRUE	0.00207217
Fibromuscular dysplasia	HOMER2	Wald_ratio	1	0.900329	0.671413	0.179938	NA	NA	NA	NA	NA	NA	NA	NA	NA	NA	NA	NA	NA	NA	NA	NA	NA	NA	NA	NA	NA	NA	NA	TRUE	0.0160487
Fibromuscular dysplasia	PAM	Wald_ratio	1	-0.162602	0.12168	0.18145	NA	NA	NA	NA	NA	NA	NA	NA	NA	NA	NA	NA	NA	NA	NA	NA	NA	NA	NA	NA	NA	NA	NA	FALSE	0.230815
Fibromuscular dysplasia	NRCAM	Wald_ratio	1	-0.930781	0.698085	0.182422	NA	NA	NA	NA	NA	NA	NA	NA	NA	NA	NA	NA	NA	NA	NA	NA	NA	NA	NA	NA	NA	NA	NA	TRUE	0.0593838
Fibromuscular dysplasia	C1QC	Wald_ratio	1	-1.01774	0.76371	0.182653	NA	NA	NA	NA	NA	NA	NA	NA	NA	NA	NA	NA	NA	NA	NA	NA	NA	NA	NA	NA	NA	NA	NA	TRUE	5e-05
Fibromuscular dysplasia	SDCBP2	Wald_ratio	1	-1.22177	0.917339	0.182904	NA	NA	NA	NA	NA	NA	NA	NA	NA	NA	NA	NA	NA	NA	NA	NA	NA	NA	NA	NA	NA	NA	NA	TRUE	0.199084
Fibromuscular dysplasia	FGL2	Wald_ratio	1	-1.0781	0.814505	0.185626	NA	NA	NA	NA	NA	NA	NA	NA	NA	NA	NA	NA	NA	NA	NA	NA	NA	NA	NA	NA	NA	NA	NA	TRUE	0.0883239
Fibromuscular dysplasia	INHBB	Wald_ratio	1	0.16901	0.128002	0.186713	NA	NA	NA	NA	NA	NA	NA	NA	NA	NA	NA	NA	NA	NA	NA	NA	NA	NA	NA	NA	NA	NA	NA	FALSE	0.23689
Fibromuscular dysplasia	FOLR2	Wald_ratio	1	-0.746586	0.567871	0.188607	NA	NA	NA	NA	NA	NA	NA	NA	NA	NA	NA	NA	NA	NA	NA	NA	NA	NA	NA	NA	NA	NA	NA	TRUE	0.00672041
Fibromuscular dysplasia	DNAJB14	Wald_ratio	1	-0.929678	0.707986	0.189139	NA	NA	NA	NA	NA	NA	NA	NA	NA	NA	NA	NA	NA	NA	NA	NA	NA	NA	NA	NA	NA	NA	NA	TRUE	0.0561973
Fibromuscular dysplasia	APOM	Wald_ratio	1	0.317853	0.243756	0.192241	NA	NA	NA	NA	NA	NA	NA	NA	NA	NA	NA	NA	NA	NA	NA	NA	NA	NA	NA	NA	NA	NA	NA	TRUE	1.31e-19
Fibromuscular dysplasia	APP	Wald_ratio	1	-0.776637	0.598203	0.19419	NA	NA	NA	NA	NA	NA	NA	NA	NA	NA	NA	NA	NA	NA	NA	NA	NA	NA	NA	NA	NA	NA	NA	TRUE	0.00580784
Fibromuscular dysplasia	FBP1	Wald_ratio	1	-1.26233	0.975336	0.195578	NA	NA	NA	NA	NA	NA	NA	NA	NA	NA	NA	NA	NA	NA	NA	NA	NA	NA	NA	NA	NA	NA	NA	TRUE	0.209816
Fibromuscular dysplasia	SNPH	Wald_ratio	1	0.95045	0.735736	0.196414	NA	NA	NA	NA	NA	NA	NA	NA	NA	NA	NA	NA	NA	NA	NA	NA	NA	NA	NA	NA	NA	NA	NA	TRUE	0.0384682
Fibromuscular dysplasia	SERPINA3	Wald_ratio	1	-0.294387	0.229106	0.198814	NA	NA	NA	NA	NA	NA	NA	NA	NA	NA	NA	NA	NA	NA	NA	NA	NA	NA	NA	NA	NA	NA	NA	TRUE	1.45e-21
Fibromuscular dysplasia	PLG	Wald_ratio	1	0.263719	0.205647	0.199708	NA	NA	NA	NA	NA	NA	NA	NA	NA	NA	NA	NA	NA	NA	NA	NA	NA	NA	NA	NA	NA	NA	NA	TRUE	3.41e-22
Fibromuscular dysplasia	NT5C2	Wald_ratio	1	0.503741	0.396509	0.203928	NA	NA	NA	NA	NA	NA	NA	NA	NA	NA	NA	NA	NA	NA	NA	NA	NA	NA	NA	NA	NA	NA	NA	TRUE	1.56e-06
Fibromuscular dysplasia	IGFBP5	Wald_ratio	1	-1.10317	0.869048	0.204296	NA	NA	NA	NA	NA	NA	NA	NA	NA	NA	NA	NA	NA	NA	NA	NA	NA	NA	NA	NA	NA	NA	NA	TRUE	0.0966199
Fibromuscular dysplasia	THYN1	Wald_ratio	1	-1.14833	0.913876	0.208919	NA	NA	NA	NA	NA	NA	NA	NA	NA	NA	NA	NA	NA	NA	NA	NA	NA	NA	NA	NA	NA	NA	NA	TRUE	0.084145
Fibromuscular dysplasia	CCL19	Wald_ratio	1	-1.19669	0.952381	0.208927	NA	NA	NA	NA	NA	NA	NA	NA	NA	NA	NA	NA	NA	NA	NA	NA	NA	NA	NA	NA	NA	NA	NA	TRUE	0.171578
Fibromuscular dysplasia	FRZB	Wald_ratio	1	0.181977	0.144883	0.209104	NA	NA	NA	NA	NA	NA	NA	NA	NA	NA	NA	NA	NA	NA	NA	NA	NA	NA	NA	NA	NA	NA	NA	TRUE	4.83e-40
Fibromuscular dysplasia	UGT1A1	Wald_ratio	1	0.257079	0.205843	0.211699	NA	NA	NA	NA	NA	NA	NA	NA	NA	NA	NA	NA	NA	NA	NA	NA	NA	NA	NA	NA	NA	NA	NA	TRUE	6.55e-26
Fibromuscular dysplasia	TNFSF13B	Wald_ratio	1	-1.10079	0.885375	0.213756	NA	NA	NA	NA	NA	NA	NA	NA	NA	NA	NA	NA	NA	NA	NA	NA	NA	NA	NA	NA	NA	NA	NA	TRUE	0.0136117
Fibromuscular dysplasia	SERPING1	Wald_ratio	1	0.171293	0.137938	0.214307	NA	NA	NA	NA	NA	NA	NA	NA	NA	NA	NA	NA	NA	NA	NA	NA	NA	NA	NA	NA	NA	NA	NA	FALSE	0.265525
Fibromuscular dysplasia	IL12B	Wald_ratio	1	0.584222	0.471215	0.215042	NA	NA	NA	NA	NA	NA	NA	NA	NA	NA	NA	NA	NA	NA	NA	NA	NA	NA	NA	NA	NA	NA	NA	TRUE	0.000157012
Fibromuscular dysplasia	FSTL4	Wald_ratio	1	-1.11029	0.897059	0.215825	NA	NA	NA	NA	NA	NA	NA	NA	NA	NA	NA	NA	NA	NA	NA	NA	NA	NA	NA	NA	NA	NA	NA	TRUE	0.098452
Fibromuscular dysplasia	FAH	Wald_ratio	1	0.812672	0.65978	0.218049	NA	NA	NA	NA	NA	NA	NA	NA	NA	NA	NA	NA	NA	NA	NA	NA	NA	NA	NA	NA	NA	NA	NA	TRUE	0.0190949
Fibromuscular dysplasia	NDST1	Wald_ratio	1	0.405808	0.329859	0.218604	NA	NA	NA	NA	NA	NA	NA	NA	NA	NA	NA	NA	NA	NA	NA	NA	NA	NA	NA	NA	NA	NA	NA	TRUE	1.83e-09
Fibromuscular dysplasia	NMT1	Wald_ratio	1	1.14534	0.932755	0.219482	NA	NA	NA	NA	NA	NA	NA	NA	NA	NA	NA	NA	NA	NA	NA	NA	NA	NA	NA	NA	NA	NA	NA	TRUE	0.163072
Fibromuscular dysplasia	PI3	Wald_ratio	1	-0.209344	0.170609	0.219809	NA	NA	NA	NA	NA	NA	NA	NA	NA	NA	NA	NA	NA	NA	NA	NA	NA	NA	NA	NA	NA	NA	NA	TRUE	2.16e-42
Fibromuscular dysplasia	AIF1L	Wald_ratio	1	0.399259	0.326667	0.221624	NA	NA	NA	NA	NA	NA	NA	NA	NA	NA	NA	NA	NA	NA	NA	NA	NA	NA	NA	NA	NA	NA	NA	TRUE	4.43e-09
Fibromuscular dysplasia	RRM1	Wald_ratio	1	-0.974545	0.798182	0.222102	NA	NA	NA	NA	NA	NA	NA	NA	NA	NA	NA	NA	NA	NA	NA	NA	NA	NA	NA	NA	NA	NA	NA	TRUE	0.0567225
Fibromuscular dysplasia	LDHC	Wald_ratio	1	-1.12569	0.922652	0.222442	NA	NA	NA	NA	NA	NA	NA	NA	NA	NA	NA	NA	NA	NA	NA	NA	NA	NA	NA	NA	NA	NA	NA	TRUE	0.148957
Fibromuscular dysplasia	EPHA2	Wald_ratio	1	0.393407	0.323077	0.223343	NA	NA	NA	NA	NA	NA	NA	NA	NA	NA	NA	NA	NA	NA	NA	NA	NA	NA	NA	NA	NA	NA	NA	TRUE	6.44e-10
Fibromuscular dysplasia	SARS2	Wald_ratio	1	-0.505041	0.418882	0.227937	NA	NA	NA	NA	NA	NA	NA	NA	NA	NA	NA	NA	NA	NA	NA	NA	NA	NA	NA	NA	NA	NA	NA	TRUE	1.42e-06
Fibromuscular dysplasia	DMKN	Wald_ratio	1	1.04267	0.87013	0.230802	NA	NA	NA	NA	NA	NA	NA	NA	NA	NA	NA	NA	NA	NA	NA	NA	NA	NA	NA	NA	NA	NA	NA	TRUE	0.0897098
Fibromuscular dysplasia	GLRX3	Wald_ratio	1	-0.666245	0.556258	0.231023	NA	NA	NA	NA	NA	NA	NA	NA	NA	NA	NA	NA	NA	NA	NA	NA	NA	NA	NA	NA	NA	NA	NA	TRUE	0.00162933
Fibromuscular dysplasia	GLB1	Wald_ratio	1	1.21029	1.01566	0.233406	NA	NA	NA	NA	NA	NA	NA	NA	NA	NA	NA	NA	NA	NA	NA	NA	NA	NA	NA	NA	NA	NA	NA	TRUE	0.141724
Fibromuscular dysplasia	PSME1	Wald_ratio	1	1.00338	0.842905	0.233897	NA	NA	NA	NA	NA	NA	NA	NA	NA	NA	NA	NA	NA	NA	NA	NA	NA	NA	NA	NA	NA	NA	NA	TRUE	0.0765658
Fibromuscular dysplasia	LUM	Wald_ratio	1	-0.461292	0.387613	0.234014	NA	NA	NA	NA	NA	NA	NA	NA	NA	NA	NA	NA	NA	NA	NA	NA	NA	NA	NA	NA	NA	NA	NA	TRUE	1.29e-05
Fibromuscular dysplasia	SPINK7	Wald_ratio	1	0.442511	0.375189	0.238225	NA	NA	NA	NA	NA	NA	NA	NA	NA	NA	NA	NA	NA	NA	NA	NA	NA	NA	NA	NA	NA	NA	NA	TRUE	2.92e-07
Fibromuscular dysplasia	PLXNA4	Wald_ratio	1	-0.638917	0.543631	0.239884	NA	NA	NA	NA	NA	NA	NA	NA	NA	NA	NA	NA	NA	NA	NA	NA	NA	NA	NA	NA	NA	NA	NA	TRUE	0.00119924
Fibromuscular dysplasia	ADI1	Wald_ratio	1	0.627823	0.535682	0.241194	NA	NA	NA	NA	NA	NA	NA	NA	NA	NA	NA	NA	NA	NA	NA	NA	NA	NA	NA	NA	NA	NA	NA	TRUE	0.00137792
Fibromuscular dysplasia	ATRN	Wald_ratio	1	-0.28514	0.2434	0.241403	NA	NA	NA	NA	NA	NA	NA	NA	NA	NA	NA	NA	NA	NA	NA	NA	NA	NA	NA	NA	NA	NA	NA	TRUE	2.81e-19
Fibromuscular dysplasia	NME4	Wald_ratio	1	1.05556	0.903073	0.242465	NA	NA	NA	NA	NA	NA	NA	NA	NA	NA	NA	NA	NA	NA	NA	NA	NA	NA	NA	NA	NA	NA	NA	TRUE	0.0129147
Fibromuscular dysplasia	GGPS1	Wald_ratio	1	0.609472	0.521739	0.242744	NA	NA	NA	NA	NA	NA	NA	NA	NA	NA	NA	NA	NA	NA	NA	NA	NA	NA	NA	NA	NA	NA	NA	TRUE	0.000126881
Fibromuscular dysplasia	EHBP1	Wald_ratio	1	-1.12396	0.966574	0.244901	NA	NA	NA	NA	NA	NA	NA	NA	NA	NA	NA	NA	NA	NA	NA	NA	NA	NA	NA	NA	NA	NA	NA	TRUE	0.138118
Fibromuscular dysplasia	VWA2	Wald_ratio	1	0.286423	0.246367	0.244996	NA	NA	NA	NA	NA	NA	NA	NA	NA	NA	NA	NA	NA	NA	NA	NA	NA	NA	NA	NA	NA	NA	NA	TRUE	3.56e-17
Fibromuscular dysplasia	CHL1	Wald_ratio	1	-1.24845	1.07531	0.245637	NA	NA	NA	NA	NA	NA	NA	NA	NA	NA	NA	NA	NA	NA	NA	NA	NA	NA	NA	NA	NA	NA	NA	TRUE	2.64e-10
Fibromuscular dysplasia	AMY2A	Wald_ratio	1	-0.374158	0.322403	0.245834	NA	NA	NA	NA	NA	NA	NA	NA	NA	NA	NA	NA	NA	NA	NA	NA	NA	NA	NA	NA	NA	NA	NA	TRUE	2.16e-10
Fibromuscular dysplasia	DNAJC27	Wald_ratio	1	-1.24296	1.07111	0.245869	NA	NA	NA	NA	NA	NA	NA	NA	NA	NA	NA	NA	NA	NA	NA	NA	NA	NA	NA	NA	NA	NA	NA	TRUE	0.164362
Fibromuscular dysplasia	GMDS	Wald_ratio	1	0.971947	0.839934	0.247203	NA	NA	NA	NA	NA	NA	NA	NA	NA	NA	NA	NA	NA	NA	NA	NA	NA	NA	NA	NA	NA	NA	NA	TRUE	0.0880629
Fibromuscular dysplasia	GUK1	Wald_ratio	1	-0.387015	0.335301	0.248405	NA	NA	NA	NA	NA	NA	NA	NA	NA	NA	NA	NA	NA	NA	NA	NA	NA	NA	NA	NA	NA	NA	NA	TRUE	1.99e-18
Fibromuscular dysplasia	LMAN2L	Wald_ratio	1	-0.496792	0.431714	0.249838	NA	NA	NA	NA	NA	NA	NA	NA	NA	NA	NA	NA	NA	NA	NA	NA	NA	NA	NA	NA	NA	NA	NA	TRUE	2.14e-06
Fibromuscular dysplasia	ANGPTL3	Wald_ratio	1	0.375887	0.326832	0.250107	NA	NA	NA	NA	NA	NA	NA	NA	NA	NA	NA	NA	NA	NA	NA	NA	NA	NA	NA	NA	NA	NA	NA	TRUE	6.88e-10
Fibromuscular dysplasia	UGT1A6	Wald_ratio	1	0.225765	0.197329	0.25258	NA	NA	NA	NA	NA	NA	NA	NA	NA	NA	NA	NA	NA	NA	NA	NA	NA	NA	NA	NA	NA	NA	NA	TRUE	3.16e-31
Fibromuscular dysplasia	CD33	Wald_ratio	1	-0.358592	0.31386	0.253237	NA	NA	NA	NA	NA	NA	NA	NA	NA	NA	NA	NA	NA	NA	NA	NA	NA	NA	NA	NA	NA	NA	NA	TRUE	0.000183298
Fibromuscular dysplasia	MAPK8	Wald_ratio	1	-0.994671	0.872114	0.254066	NA	NA	NA	NA	NA	NA	NA	NA	NA	NA	NA	NA	NA	NA	NA	NA	NA	NA	NA	NA	NA	NA	NA	TRUE	0.0746345
Fibromuscular dysplasia	MAX	Wald_ratio	1	-0.290412	0.255295	0.255307	NA	NA	NA	NA	NA	NA	NA	NA	NA	NA	NA	NA	NA	NA	NA	NA	NA	NA	NA	NA	NA	NA	NA	TRUE	3.58e-18
Fibromuscular dysplasia	LILRB1	Wald_ratio	1	-0.161507	0.142196	0.256039	NA	NA	NA	NA	NA	NA	NA	NA	NA	NA	NA	NA	NA	NA	NA	NA	NA	NA	NA	NA	NA	NA	NA	TRUE	1.69e-49
Fibromuscular dysplasia	ZYX	Wald_ratio	1	0.693283	0.612167	0.257422	NA	NA	NA	NA	NA	NA	NA	NA	NA	NA	NA	NA	NA	NA	NA	NA	NA	NA	NA	NA	NA	NA	NA	TRUE	0.00370361
Fibromuscular dysplasia	TMEM106A	Wald_ratio	1	-0.881356	0.779661	0.258293	NA	NA	NA	NA	NA	NA	NA	NA	NA	NA	NA	NA	NA	NA	NA	NA	NA	NA	NA	NA	NA	NA	NA	TRUE	0.0472274
Fibromuscular dysplasia	C1orf198	Wald_ratio	1	0.453408	0.401252	0.258484	NA	NA	NA	NA	NA	NA	NA	NA	NA	NA	NA	NA	NA	NA	NA	NA	NA	NA	NA	NA	NA	NA	NA	TRUE	1.77e-05
Fibromuscular dysplasia	PCSK2	Wald_ratio	1	-0.587302	0.52381	0.262198	NA	NA	NA	NA	NA	NA	NA	NA	NA	NA	NA	NA	NA	NA	NA	NA	NA	NA	NA	NA	NA	NA	NA	TRUE	0.00042229
Fibromuscular dysplasia	CADM1	Wald_ratio	1	0.372446	0.332894	0.26322	NA	NA	NA	NA	NA	NA	NA	NA	NA	NA	NA	NA	NA	NA	NA	NA	NA	NA	NA	NA	NA	NA	NA	TRUE	1.47e-11
Fibromuscular dysplasia	ISOC1	Wald_ratio	1	-0.305452	0.273234	0.263604	NA	NA	NA	NA	NA	NA	NA	NA	NA	NA	NA	NA	NA	NA	NA	NA	NA	NA	NA	NA	NA	NA	NA	TRUE	1.36e-14
Fibromuscular dysplasia	PGLYRP1	Wald_ratio	1	-0.94814	0.855693	0.267846	NA	NA	NA	NA	NA	NA	NA	NA	NA	NA	NA	NA	NA	NA	NA	NA	NA	NA	NA	NA	NA	NA	NA	TRUE	0.0455251
Fibromuscular dysplasia	ART3	Wald_ratio	1	-0.212953	0.192828	0.269435	NA	NA	NA	NA	NA	NA	NA	NA	NA	NA	NA	NA	NA	NA	NA	NA	NA	NA	NA	NA	NA	NA	NA	TRUE	1.34e-30
Fibromuscular dysplasia	PIGR	Wald_ratio	1	0.338721	0.307098	0.270038	NA	NA	NA	NA	NA	NA	NA	NA	NA	NA	NA	NA	NA	NA	NA	NA	NA	NA	NA	NA	NA	NA	NA	TRUE	7.48e-11
Fibromuscular dysplasia	NTRK2	Wald_ratio	1	0.790323	0.721408	0.273285	NA	NA	NA	NA	NA	NA	NA	NA	NA	NA	NA	NA	NA	NA	NA	NA	NA	NA	NA	NA	NA	NA	NA	TRUE	0.019941
Fibromuscular dysplasia	ISLR2	Wald_ratio	1	-0.382641	0.34951	0.273607	NA	NA	NA	NA	NA	NA	NA	NA	NA	NA	NA	NA	NA	NA	NA	NA	NA	NA	NA	NA	NA	NA	NA	TRUE	4.65e-19
Fibromuscular dysplasia	S100A16	Wald_ratio	1	0.297587	0.272386	0.274605	NA	NA	NA	NA	NA	NA	NA	NA	NA	NA	NA	NA	NA	NA	NA	NA	NA	NA	NA	NA	NA	NA	NA	TRUE	2.46e-19
Fibromuscular dysplasia	RIPK2	Wald_ratio	1	0.840047	0.768957	0.274635	NA	NA	NA	NA	NA	NA	NA	NA	NA	NA	NA	NA	NA	NA	NA	NA	NA	NA	NA	NA	NA	NA	NA	TRUE	0.0290981
Fibromuscular dysplasia	MATN3	Wald_ratio	1	-0.12899	0.118438	0.276116	NA	NA	NA	NA	NA	NA	NA	NA	NA	NA	NA	NA	NA	NA	NA	NA	NA	NA	NA	NA	NA	NA	NA	FALSE	0.328708
Fibromuscular dysplasia	RELT	Wald_ratio	1	-0.968439	0.890365	0.276734	NA	NA	NA	NA	NA	NA	NA	NA	NA	NA	NA	NA	NA	NA	NA	NA	NA	NA	NA	NA	NA	NA	NA	TRUE	0.0427443
Fibromuscular dysplasia	DARS2	Wald_ratio	1	0.568057	0.52381	0.278155	NA	NA	NA	NA	NA	NA	NA	NA	NA	NA	NA	NA	NA	NA	NA	NA	NA	NA	NA	NA	NA	NA	NA	TRUE	0.000282407
Fibromuscular dysplasia	RTN4IP1	Wald_ratio	1	-0.768377	0.708738	0.278299	NA	NA	NA	NA	NA	NA	NA	NA	NA	NA	NA	NA	NA	NA	NA	NA	NA	NA	NA	NA	NA	NA	NA	TRUE	0.00865364
Fibromuscular dysplasia	MANBA	Wald_ratio	1	-0.159837	0.148662	0.282298	NA	NA	NA	NA	NA	NA	NA	NA	NA	NA	NA	NA	NA	NA	NA	NA	NA	NA	NA	NA	NA	NA	NA	TRUE	3.3e-13
Fibromuscular dysplasia	LEFTY2	Wald_ratio	1	-0.268698	0.250416	0.283267	NA	NA	NA	NA	NA	NA	NA	NA	NA	NA	NA	NA	NA	NA	NA	NA	NA	NA	NA	NA	NA	NA	NA	TRUE	1.58e-17
Fibromuscular dysplasia	COL9A1	Wald_ratio	1	0.685871	0.646091	0.28843	NA	NA	NA	NA	NA	NA	NA	NA	NA	NA	NA	NA	NA	NA	NA	NA	NA	NA	NA	NA	NA	NA	NA	TRUE	0.00564456
Fibromuscular dysplasia	S100A14	Wald_ratio	1	-0.608794	0.573844	0.288734	NA	NA	NA	NA	NA	NA	NA	NA	NA	NA	NA	NA	NA	NA	NA	NA	NA	NA	NA	NA	NA	NA	NA	TRUE	9.81e-05
Fibromuscular dysplasia	KPNA6	Wald_ratio	1	0.777159	0.737047	0.29169	NA	NA	NA	NA	NA	NA	NA	NA	NA	NA	NA	NA	NA	NA	NA	NA	NA	NA	NA	NA	NA	NA	NA	TRUE	0.0185379
Fibromuscular dysplasia	VAT1	Wald_ratio	1	-0.722639	0.688156	0.293668	NA	NA	NA	NA	NA	NA	NA	NA	NA	NA	NA	NA	NA	NA	NA	NA	NA	NA	NA	NA	NA	NA	NA	TRUE	0.0190282
Fibromuscular dysplasia	EFNA3	Wald_ratio	1	1.00109	0.956236	0.295141	NA	NA	NA	NA	NA	NA	NA	NA	NA	NA	NA	NA	NA	NA	NA	NA	NA	NA	NA	NA	NA	NA	NA	TRUE	0.0591419
Fibromuscular dysplasia	IL17B	Wald_ratio	1	-0.665272	0.638773	0.297651	NA	NA	NA	NA	NA	NA	NA	NA	NA	NA	NA	NA	NA	NA	NA	NA	NA	NA	NA	NA	NA	NA	NA	TRUE	0.0132427
Fibromuscular dysplasia	PCNP	Wald_ratio	1	-0.551471	0.531863	0.299798	NA	NA	NA	NA	NA	NA	NA	NA	NA	NA	NA	NA	NA	NA	NA	NA	NA	NA	NA	NA	NA	NA	NA	TRUE	0.000453501
Fibromuscular dysplasia	MAP1LC3A	Wald_ratio	1	-0.913306	0.881048	0.299916	NA	NA	NA	NA	NA	NA	NA	NA	NA	NA	NA	NA	NA	NA	NA	NA	NA	NA	NA	NA	NA	NA	NA	TRUE	0.0787915
Fibromuscular dysplasia	TRDMT1	Wald_ratio	1	-0.144109	0.139241	0.300685	NA	NA	NA	NA	NA	NA	NA	NA	NA	NA	NA	NA	NA	NA	NA	NA	NA	NA	NA	NA	NA	NA	NA	TRUE	0.000184499
Fibromuscular dysplasia	PTN	Wald_ratio	1	0.237795	0.229921	0.301021	NA	NA	NA	NA	NA	NA	NA	NA	NA	NA	NA	NA	NA	NA	NA	NA	NA	NA	NA	NA	NA	NA	NA	TRUE	1.43e-21
Fibromuscular dysplasia	CACNA2D3	Wald_ratio	1	0.593964	0.57476	0.301411	NA	NA	NA	NA	NA	NA	NA	NA	NA	NA	NA	NA	NA	NA	NA	NA	NA	NA	NA	NA	NA	NA	NA	TRUE	1.42e-29
Fibromuscular dysplasia	LSAMP	Wald_ratio	1	-0.30754	0.299603	0.304661	NA	NA	NA	NA	NA	NA	NA	NA	NA	NA	NA	NA	NA	NA	NA	NA	NA	NA	NA	NA	NA	NA	NA	TRUE	5.13e-12
Fibromuscular dysplasia	PCOLCE	Wald_ratio	1	0.288294	0.281445	0.305676	NA	NA	NA	NA	NA	NA	NA	NA	NA	NA	NA	NA	NA	NA	NA	NA	NA	NA	NA	NA	NA	NA	NA	TRUE	1.4e-13
Fibromuscular dysplasia	SNX1	Wald_ratio	1	-0.39688	0.387933	0.306278	NA	NA	NA	NA	NA	NA	NA	NA	NA	NA	NA	NA	NA	NA	NA	NA	NA	NA	NA	NA	NA	NA	NA	TRUE	1.92e-08
Fibromuscular dysplasia	OPCML	Wald_ratio	1	-0.445489	0.43609	0.306993	NA	NA	NA	NA	NA	NA	NA	NA	NA	NA	NA	NA	NA	NA	NA	NA	NA	NA	NA	NA	NA	NA	NA	TRUE	1.78e-05
Fibromuscular dysplasia	SFTPD	Wald_ratio	1	0.299689	0.294099	0.308199	NA	NA	NA	NA	NA	NA	NA	NA	NA	NA	NA	NA	NA	NA	NA	NA	NA	NA	NA	NA	NA	NA	NA	TRUE	1.46e-43
Fibromuscular dysplasia	GXYLT1	Wald_ratio	1	-0.744231	0.730769	0.308478	NA	NA	NA	NA	NA	NA	NA	NA	NA	NA	NA	NA	NA	NA	NA	NA	NA	NA	NA	NA	NA	NA	NA	TRUE	0.00968223
Fibromuscular dysplasia	SNUPN	Wald_ratio	1	-0.365372	0.358789	0.308512	NA	NA	NA	NA	NA	NA	NA	NA	NA	NA	NA	NA	NA	NA	NA	NA	NA	NA	NA	NA	NA	NA	NA	TRUE	1.25e-07
Fibromuscular dysplasia	TREM1	Wald_ratio	1	0.774887	0.765837	0.311626	NA	NA	NA	NA	NA	NA	NA	NA	NA	NA	NA	NA	NA	NA	NA	NA	NA	NA	NA	NA	NA	NA	NA	TRUE	0.00180503
Fibromuscular dysplasia	CD86	Wald_ratio	1	-0.811953	0.803207	0.312069	NA	NA	NA	NA	NA	NA	NA	NA	NA	NA	NA	NA	NA	NA	NA	NA	NA	NA	NA	NA	NA	NA	NA	TRUE	0.0238062
Fibromuscular dysplasia	FKBP2	Wald_ratio	1	-0.912178	0.903981	0.312942	NA	NA	NA	NA	NA	NA	NA	NA	NA	NA	NA	NA	NA	NA	NA	NA	NA	NA	NA	NA	NA	NA	NA	TRUE	0.0754055
Fibromuscular dysplasia	NRBP1	Wald_ratio	1	-0.915888	0.914019	0.316322	NA	NA	NA	NA	NA	NA	NA	NA	NA	NA	NA	NA	NA	NA	NA	NA	NA	NA	NA	NA	NA	NA	NA	TRUE	0.122153
Fibromuscular dysplasia	SERPINB8	Wald_ratio	1	-0.495317	0.497399	0.31934	NA	NA	NA	NA	NA	NA	NA	NA	NA	NA	NA	NA	NA	NA	NA	NA	NA	NA	NA	NA	NA	NA	NA	TRUE	4.4e-05
Fibromuscular dysplasia	PNKP	Wald_ratio	1	-0.428997	0.430983	0.319546	NA	NA	NA	NA	NA	NA	NA	NA	NA	NA	NA	NA	NA	NA	NA	NA	NA	NA	NA	NA	NA	NA	NA	TRUE	4.31e-06
Fibromuscular dysplasia	EMILIN3	Wald_ratio	1	-1.02498	1.03373	0.321422	NA	NA	NA	NA	NA	NA	NA	NA	NA	NA	NA	NA	NA	NA	NA	NA	NA	NA	NA	NA	NA	NA	NA	TRUE	1.03e-51
Fibromuscular dysplasia	CDHR5	Wald_ratio	1	0.810541	0.817664	0.321544	NA	NA	NA	NA	NA	NA	NA	NA	NA	NA	NA	NA	NA	NA	NA	NA	NA	NA	NA	NA	NA	NA	NA	TRUE	0.0391109
Fibromuscular dysplasia	CSK	Wald_ratio	1	0.689706	0.702941	0.326508	NA	NA	NA	NA	NA	NA	NA	NA	NA	NA	NA	NA	NA	NA	NA	NA	NA	NA	NA	NA	NA	NA	NA	TRUE	0.015064
Fibromuscular dysplasia	GPC6	Wald_ratio	1	0.821752	0.839879	0.327868	NA	NA	NA	NA	NA	NA	NA	NA	NA	NA	NA	NA	NA	NA	NA	NA	NA	NA	NA	NA	NA	NA	NA	TRUE	0.0293021
Fibromuscular dysplasia	RPE	Wald_ratio	1	-0.561427	0.574637	0.328563	NA	NA	NA	NA	NA	NA	NA	NA	NA	NA	NA	NA	NA	NA	NA	NA	NA	NA	NA	NA	NA	NA	NA	TRUE	0.00110173
Fibromuscular dysplasia	GCLM	Wald_ratio	1	0.653186	0.671569	0.330738	NA	NA	NA	NA	NA	NA	NA	NA	NA	NA	NA	NA	NA	NA	NA	NA	NA	NA	NA	NA	NA	NA	NA	TRUE	0.00836491
Fibromuscular dysplasia	ACADVL	Wald_ratio	1	-0.896266	0.925311	0.33274	NA	NA	NA	NA	NA	NA	NA	NA	NA	NA	NA	NA	NA	NA	NA	NA	NA	NA	NA	NA	NA	NA	NA	TRUE	0.0683052
Fibromuscular dysplasia	MDGA2	Wald_ratio	1	0.141536	0.146346	0.333479	NA	NA	NA	NA	NA	NA	NA	NA	NA	NA	NA	NA	NA	NA	NA	NA	NA	NA	NA	NA	NA	NA	NA	TRUE	0.00677434
Fibromuscular dysplasia	PTK7	Wald_ratio	1	0.499403	0.523297	0.339913	NA	NA	NA	NA	NA	NA	NA	NA	NA	NA	NA	NA	NA	NA	NA	NA	NA	NA	NA	NA	NA	NA	NA	TRUE	0.000228384
Fibromuscular dysplasia	DLL4	Wald_ratio	1	0.788578	0.829215	0.341608	NA	NA	NA	NA	NA	NA	NA	NA	NA	NA	NA	NA	NA	NA	NA	NA	NA	NA	NA	NA	NA	NA	NA	TRUE	0.0276181
Fibromuscular dysplasia	ANGPTL1	Wald_ratio	1	0.267049	0.281375	0.342578	NA	NA	NA	NA	NA	NA	NA	NA	NA	NA	NA	NA	NA	NA	NA	NA	NA	NA	NA	NA	NA	NA	NA	TRUE	1.87e-16
Fibromuscular dysplasia	CPM	Wald_ratio	1	0.504684	0.532787	0.34351	NA	NA	NA	NA	NA	NA	NA	NA	NA	NA	NA	NA	NA	NA	NA	NA	NA	NA	NA	NA	NA	NA	NA	TRUE	3.84e-06
Fibromuscular dysplasia	TNFRSF19	Wald_ratio	1	0.422967	0.44689	0.343911	NA	NA	NA	NA	NA	NA	NA	NA	NA	NA	NA	NA	NA	NA	NA	NA	NA	NA	NA	NA	NA	NA	NA	TRUE	9.87e-06
Fibromuscular dysplasia	NAP1L4	Wald_ratio	1	0.285633	0.303877	0.347237	NA	NA	NA	NA	NA	NA	NA	NA	NA	NA	NA	NA	NA	NA	NA	NA	NA	NA	NA	NA	NA	NA	NA	TRUE	1.08e-11
Fibromuscular dysplasia	NUDT5	Wald_ratio	1	0.572829	0.610644	0.348207	NA	NA	NA	NA	NA	NA	NA	NA	NA	NA	NA	NA	NA	NA	NA	NA	NA	NA	NA	NA	NA	NA	NA	TRUE	0.0020366
Fibromuscular dysplasia	CCL27	Wald_ratio	1	-0.902344	0.964844	0.349674	NA	NA	NA	NA	NA	NA	NA	NA	NA	NA	NA	NA	NA	NA	NA	NA	NA	NA	NA	NA	NA	NA	NA	TRUE	0.105898
Fibromuscular dysplasia	UPP1	Wald_ratio	1	-0.456372	0.489014	0.350692	NA	NA	NA	NA	NA	NA	NA	NA	NA	NA	NA	NA	NA	NA	NA	NA	NA	NA	NA	NA	NA	NA	NA	TRUE	0.000207655
Fibromuscular dysplasia	CSRP1	Wald_ratio	1	0.447808	0.482255	0.353111	NA	NA	NA	NA	NA	NA	NA	NA	NA	NA	NA	NA	NA	NA	NA	NA	NA	NA	NA	NA	NA	NA	NA	TRUE	6.57e-05
Fibromuscular dysplasia	MGAT4C	Wald_ratio	1	-0.71663	0.772429	0.353531	NA	NA	NA	NA	NA	NA	NA	NA	NA	NA	NA	NA	NA	NA	NA	NA	NA	NA	NA	NA	NA	NA	NA	TRUE	0.044874
Fibromuscular dysplasia	ITIH5	Wald_ratio	1	0.152439	0.164634	0.354484	NA	NA	NA	NA	NA	NA	NA	NA	NA	NA	NA	NA	NA	NA	NA	NA	NA	NA	NA	NA	NA	NA	NA	TRUE	1.05e-42
Fibromuscular dysplasia	SIRPG	Wald_ratio	1	0.280713	0.304491	0.356576	NA	NA	NA	NA	NA	NA	NA	NA	NA	NA	NA	NA	NA	NA	NA	NA	NA	NA	NA	NA	NA	NA	NA	TRUE	2.72e-12
Fibromuscular dysplasia	CLSTN1	Wald_ratio	1	0.0847313	0.0928416	0.36143	NA	NA	NA	NA	NA	NA	NA	NA	NA	NA	NA	NA	NA	NA	NA	NA	NA	NA	NA	NA	NA	NA	NA	FALSE	0.413264
Fibromuscular dysplasia	NMT2	Wald_ratio	1	0.656085	0.722222	0.363654	NA	NA	NA	NA	NA	NA	NA	NA	NA	NA	NA	NA	NA	NA	NA	NA	NA	NA	NA	NA	NA	NA	NA	TRUE	0.0136406
Fibromuscular dysplasia	TNFRSF1B	Wald_ratio	1	0.38485	0.42374	0.363762	NA	NA	NA	NA	NA	NA	NA	NA	NA	NA	NA	NA	NA	NA	NA	NA	NA	NA	NA	NA	NA	NA	NA	TRUE	6.69e-07
Fibromuscular dysplasia	PMM2	Wald_ratio	1	0.282325	0.311388	0.364583	NA	NA	NA	NA	NA	NA	NA	NA	NA	NA	NA	NA	NA	NA	NA	NA	NA	NA	NA	NA	NA	NA	NA	TRUE	1.98e-11
Fibromuscular dysplasia	ABHD10	Wald_ratio	1	0.827443	0.912682	0.364615	NA	NA	NA	NA	NA	NA	NA	NA	NA	NA	NA	NA	NA	NA	NA	NA	NA	NA	NA	NA	NA	NA	NA	TRUE	0.0708809
Fibromuscular dysplasia	STC1	Wald_ratio	1	0.495618	0.548207	0.365958	NA	NA	NA	NA	NA	NA	NA	NA	NA	NA	NA	NA	NA	NA	NA	NA	NA	NA	NA	NA	NA	NA	NA	TRUE	0.00112906
Fibromuscular dysplasia	INSR	Wald_ratio	1	0.559441	0.620979	0.367641	NA	NA	NA	NA	NA	NA	NA	NA	NA	NA	NA	NA	NA	NA	NA	NA	NA	NA	NA	NA	NA	NA	NA	TRUE	0.00571876
Fibromuscular dysplasia	CD177	Wald_ratio	1	-0.186894	0.20766	0.36812	NA	NA	NA	NA	NA	NA	NA	NA	NA	NA	NA	NA	NA	NA	NA	NA	NA	NA	NA	NA	NA	NA	NA	TRUE	1.61e-21
Fibromuscular dysplasia	MCEE	Wald_ratio	1	-0.623786	0.694175	0.368865	NA	NA	NA	NA	NA	NA	NA	NA	NA	NA	NA	NA	NA	NA	NA	NA	NA	NA	NA	NA	NA	NA	NA	TRUE	0.00560626
Fibromuscular dysplasia	CPN2	Wald_ratio	1	0.0970037	0.107997	0.369077	NA	NA	NA	NA	NA	NA	NA	NA	NA	NA	NA	NA	NA	NA	NA	NA	NA	NA	NA	NA	NA	NA	NA	TRUE	0.00595424
Fibromuscular dysplasia	GSR	Wald_ratio	1	0.358407	0.400885	0.371301	NA	NA	NA	NA	NA	NA	NA	NA	NA	NA	NA	NA	NA	NA	NA	NA	NA	NA	NA	NA	NA	NA	NA	TRUE	4.93e-07
Fibromuscular dysplasia	CPB1	Wald_ratio	1	-0.199327	0.224558	0.374734	NA	NA	NA	NA	NA	NA	NA	NA	NA	NA	NA	NA	NA	NA	NA	NA	NA	NA	NA	NA	NA	NA	NA	TRUE	7.95e-24
Fibromuscular dysplasia	LBP	Wald_ratio	1	-0.153421	0.173349	0.376134	NA	NA	NA	NA	NA	NA	NA	NA	NA	NA	NA	NA	NA	NA	NA	NA	NA	NA	NA	NA	NA	NA	NA	TRUE	1.59e-30
Fibromuscular dysplasia	PDCD5	Wald_ratio	1	-0.128306	0.145029	0.376321	NA	NA	NA	NA	NA	NA	NA	NA	NA	NA	NA	NA	NA	NA	NA	NA	NA	NA	NA	NA	NA	NA	NA	FALSE	0.427435
Fibromuscular dysplasia	LRRC32	Wald_ratio	1	-0.633478	0.717172	0.377074	NA	NA	NA	NA	NA	NA	NA	NA	NA	NA	NA	NA	NA	NA	NA	NA	NA	NA	NA	NA	NA	NA	NA	TRUE	0.0120509
Fibromuscular dysplasia	REXO2	Wald_ratio	1	0.383623	0.435203	0.378057	NA	NA	NA	NA	NA	NA	NA	NA	NA	NA	NA	NA	NA	NA	NA	NA	NA	NA	NA	NA	NA	NA	NA	TRUE	1.18e-06
Fibromuscular dysplasia	GKN2	Wald_ratio	1	-0.106727	0.121108	0.378179	NA	NA	NA	NA	NA	NA	NA	NA	NA	NA	NA	NA	NA	NA	NA	NA	NA	NA	NA	NA	NA	NA	NA	FALSE	0.429177
Fibromuscular dysplasia	GLRX	Wald_ratio	1	-0.510059	0.585799	0.383914	NA	NA	NA	NA	NA	NA	NA	NA	NA	NA	NA	NA	NA	NA	NA	NA	NA	NA	NA	NA	NA	NA	NA	TRUE	0.000850059
Fibromuscular dysplasia	INPP5B	Wald_ratio	1	0.864964	0.99635	0.385322	NA	NA	NA	NA	NA	NA	NA	NA	NA	NA	NA	NA	NA	NA	NA	NA	NA	NA	NA	NA	NA	NA	NA	TRUE	0.0607039
Fibromuscular dysplasia	IL2RB	Wald_ratio	1	-0.389463	0.453512	0.390467	NA	NA	NA	NA	NA	NA	NA	NA	NA	NA	NA	NA	NA	NA	NA	NA	NA	NA	NA	NA	NA	NA	NA	TRUE	8.71e-06
Fibromuscular dysplasia	B4GALT7	Wald_ratio	1	0.284493	0.331884	0.39133	NA	NA	NA	NA	NA	NA	NA	NA	NA	NA	NA	NA	NA	NA	NA	NA	NA	NA	NA	NA	NA	NA	NA	TRUE	5.03e-23
Fibromuscular dysplasia	GATM	Wald_ratio	1	-0.23026	0.268912	0.391852	NA	NA	NA	NA	NA	NA	NA	NA	NA	NA	NA	NA	NA	NA	NA	NA	NA	NA	NA	NA	NA	NA	NA	TRUE	2.22e-15
Fibromuscular dysplasia	GDF15	Wald_ratio	1	0.105382	0.123742	0.394422	NA	NA	NA	NA	NA	NA	NA	NA	NA	NA	NA	NA	NA	NA	NA	NA	NA	NA	NA	NA	NA	NA	NA	FALSE	0.444718
Fibromuscular dysplasia	MAP2K1	Wald_ratio	1	-0.634581	0.751337	0.398333	NA	NA	NA	NA	NA	NA	NA	NA	NA	NA	NA	NA	NA	NA	NA	NA	NA	NA	NA	NA	NA	NA	NA	TRUE	0.0220086
Fibromuscular dysplasia	SNCA	Wald_ratio	1	-0.796095	0.943601	0.398849	NA	NA	NA	NA	NA	NA	NA	NA	NA	NA	NA	NA	NA	NA	NA	NA	NA	NA	NA	NA	NA	NA	NA	TRUE	0.0767446
Fibromuscular dysplasia	PLA2G12B	Wald_ratio	1	-0.940367	1.11621	0.399527	NA	NA	NA	NA	NA	NA	NA	NA	NA	NA	NA	NA	NA	NA	NA	NA	NA	NA	NA	NA	NA	NA	NA	TRUE	0.0816771
Fibromuscular dysplasia	SERPINB4	Wald_ratio	1	-0.775967	0.924644	0.401353	NA	NA	NA	NA	NA	NA	NA	NA	NA	NA	NA	NA	NA	NA	NA	NA	NA	NA	NA	NA	NA	NA	NA	TRUE	0.0740736
Fibromuscular dysplasia	SYK	Wald_ratio	1	0.444444	0.530339	0.402009	NA	NA	NA	NA	NA	NA	NA	NA	NA	NA	NA	NA	NA	NA	NA	NA	NA	NA	NA	NA	NA	NA	NA	TRUE	6.63e-05
Fibromuscular dysplasia	CA8	Wald_ratio	1	-0.291667	0.350926	0.405898	NA	NA	NA	NA	NA	NA	NA	NA	NA	NA	NA	NA	NA	NA	NA	NA	NA	NA	NA	NA	NA	NA	NA	TRUE	2.31e-09
Fibromuscular dysplasia	PSMB4	Wald_ratio	1	0.411555	0.496055	0.406733	NA	NA	NA	NA	NA	NA	NA	NA	NA	NA	NA	NA	NA	NA	NA	NA	NA	NA	NA	NA	NA	NA	NA	TRUE	0.00684011
Fibromuscular dysplasia	GNLY	Wald_ratio	1	0.103391	0.124621	0.406739	NA	NA	NA	NA	NA	NA	NA	NA	NA	NA	NA	NA	NA	NA	NA	NA	NA	NA	NA	NA	NA	NA	NA	FALSE	0.456348
Fibromuscular dysplasia	METAP1	Wald_ratio	1	-0.564885	0.680916	0.406767	NA	NA	NA	NA	NA	NA	NA	NA	NA	NA	NA	NA	NA	NA	NA	NA	NA	NA	NA	NA	NA	NA	NA	TRUE	0.00635296
Fibromuscular dysplasia	CLN5	Wald_ratio	1	-0.394767	0.478488	0.409354	NA	NA	NA	NA	NA	NA	NA	NA	NA	NA	NA	NA	NA	NA	NA	NA	NA	NA	NA	NA	NA	NA	NA	TRUE	1.45e-06
Fibromuscular dysplasia	CXCL10	Wald_ratio	1	0.518142	0.628447	0.409667	NA	NA	NA	NA	NA	NA	NA	NA	NA	NA	NA	NA	NA	NA	NA	NA	NA	NA	NA	NA	NA	NA	NA	TRUE	0.00244534
Fibromuscular dysplasia	CAMK2D	Wald_ratio	1	0.826879	1.00683	0.411494	NA	NA	NA	NA	NA	NA	NA	NA	NA	NA	NA	NA	NA	NA	NA	NA	NA	NA	NA	NA	NA	NA	NA	TRUE	0.0890449
Fibromuscular dysplasia	WWOX	Wald_ratio	1	-0.52518	0.640288	0.412088	NA	NA	NA	NA	NA	NA	NA	NA	NA	NA	NA	NA	NA	NA	NA	NA	NA	NA	NA	NA	NA	NA	NA	TRUE	0.00205256
Fibromuscular dysplasia	MMP13	Wald_ratio	1	0.62735	0.767521	0.413716	NA	NA	NA	NA	NA	NA	NA	NA	NA	NA	NA	NA	NA	NA	NA	NA	NA	NA	NA	NA	NA	NA	NA	TRUE	0.0251629
Fibromuscular dysplasia	LYPLAL1	Wald_ratio	1	0.363268	0.445645	0.414986	NA	NA	NA	NA	NA	NA	NA	NA	NA	NA	NA	NA	NA	NA	NA	NA	NA	NA	NA	NA	NA	NA	NA	TRUE	1.18e-06
Fibromuscular dysplasia	SPON2	Wald_ratio	1	-0.126841	0.155622	0.415042	NA	NA	NA	NA	NA	NA	NA	NA	NA	NA	NA	NA	NA	NA	NA	NA	NA	NA	NA	NA	NA	NA	NA	TRUE	1.01e-51
Fibromuscular dysplasia	DEF6	Wald_ratio	1	-0.189696	0.232826	0.415214	NA	NA	NA	NA	NA	NA	NA	NA	NA	NA	NA	NA	NA	NA	NA	NA	NA	NA	NA	NA	NA	NA	NA	TRUE	1.61e-14
Fibromuscular dysplasia	SERPINB1	Wald_ratio	1	-0.449495	0.551768	0.415275	NA	NA	NA	NA	NA	NA	NA	NA	NA	NA	NA	NA	NA	NA	NA	NA	NA	NA	NA	NA	NA	NA	NA	TRUE	0.000418591
Fibromuscular dysplasia	CREB3L4	Wald_ratio	1	-0.174197	0.213855	0.415328	NA	NA	NA	NA	NA	NA	NA	NA	NA	NA	NA	NA	NA	NA	NA	NA	NA	NA	NA	NA	NA	NA	NA	TRUE	8.77e-25
Fibromuscular dysplasia	OXT	Wald_ratio	1	0.297191	0.36708	0.418165	NA	NA	NA	NA	NA	NA	NA	NA	NA	NA	NA	NA	NA	NA	NA	NA	NA	NA	NA	NA	NA	NA	NA	TRUE	1.13e-09
Fibromuscular dysplasia	RGS18	Wald_ratio	1	-0.638686	0.791971	0.419982	NA	NA	NA	NA	NA	NA	NA	NA	NA	NA	NA	NA	NA	NA	NA	NA	NA	NA	NA	NA	NA	NA	NA	TRUE	0.0212999
Fibromuscular dysplasia	ACADSB	Wald_ratio	1	0.634003	0.789782	0.422115	NA	NA	NA	NA	NA	NA	NA	NA	NA	NA	NA	NA	NA	NA	NA	NA	NA	NA	NA	NA	NA	NA	NA	TRUE	1.05e-08
Fibromuscular dysplasia	CNTN2	Wald_ratio	1	-0.127208	0.15885	0.423242	NA	NA	NA	NA	NA	NA	NA	NA	NA	NA	NA	NA	NA	NA	NA	NA	NA	NA	NA	NA	NA	NA	NA	FALSE	0.380111
Fibromuscular dysplasia	SERPINB5	Wald_ratio	1	0.267434	0.336449	0.426688	NA	NA	NA	NA	NA	NA	NA	NA	NA	NA	NA	NA	NA	NA	NA	NA	NA	NA	NA	NA	NA	NA	NA	TRUE	1.96e-11
Fibromuscular dysplasia	ARRB1	Wald_ratio	1	0.474534	0.597516	0.427091	NA	NA	NA	NA	NA	NA	NA	NA	NA	NA	NA	NA	NA	NA	NA	NA	NA	NA	NA	NA	NA	NA	NA	TRUE	0.000928574
Fibromuscular dysplasia	POLM	Wald_ratio	1	0.386861	0.488388	0.428291	NA	NA	NA	NA	NA	NA	NA	NA	NA	NA	NA	NA	NA	NA	NA	NA	NA	NA	NA	NA	NA	NA	NA	TRUE	3.1e-05
Fibromuscular dysplasia	ADH1C	Wald_ratio	1	-0.272088	0.344019	0.428997	NA	NA	NA	NA	NA	NA	NA	NA	NA	NA	NA	NA	NA	NA	NA	NA	NA	NA	NA	NA	NA	NA	NA	TRUE	4.76e-10
Fibromuscular dysplasia	PNLIP	Wald_ratio	1	0.595198	0.752652	0.42906	NA	NA	NA	NA	NA	NA	NA	NA	NA	NA	NA	NA	NA	NA	NA	NA	NA	NA	NA	NA	NA	NA	NA	TRUE	0.0237322
Fibromuscular dysplasia	IL12RB1	Wald_ratio	1	0.466498	0.591656	0.430427	NA	NA	NA	NA	NA	NA	NA	NA	NA	NA	NA	NA	NA	NA	NA	NA	NA	NA	NA	NA	NA	NA	NA	TRUE	0.000762604
Fibromuscular dysplasia	CCL18	Wald_ratio	1	0.188792	0.240479	0.432414	NA	NA	NA	NA	NA	NA	NA	NA	NA	NA	NA	NA	NA	NA	NA	NA	NA	NA	NA	NA	NA	NA	NA	TRUE	8.83e-18
Fibromuscular dysplasia	RBP4	Wald_ratio	1	0.424561	0.54152	0.43303	NA	NA	NA	NA	NA	NA	NA	NA	NA	NA	NA	NA	NA	NA	NA	NA	NA	NA	NA	NA	NA	NA	NA	TRUE	0.000205826
Fibromuscular dysplasia	GREM1	Wald_ratio	1	-0.0709753	0.0911824	0.43634	NA	NA	NA	NA	NA	NA	NA	NA	NA	NA	NA	NA	NA	NA	NA	NA	NA	NA	NA	NA	NA	NA	NA	FALSE	0.484536
Fibromuscular dysplasia	RCN1	Wald_ratio	1	0.284726	0.368876	0.440188	NA	NA	NA	NA	NA	NA	NA	NA	NA	NA	NA	NA	NA	NA	NA	NA	NA	NA	NA	NA	NA	NA	NA	TRUE	2.47e-09
Fibromuscular dysplasia	TNFSF15	Wald_ratio	1	0.664345	0.860724	0.440206	NA	NA	NA	NA	NA	NA	NA	NA	NA	NA	NA	NA	NA	NA	NA	NA	NA	NA	NA	NA	NA	NA	NA	TRUE	0.0439421
Fibromuscular dysplasia	CD72	Wald_ratio	1	-0.336572	0.437721	0.441941	NA	NA	NA	NA	NA	NA	NA	NA	NA	NA	NA	NA	NA	NA	NA	NA	NA	NA	NA	NA	NA	NA	NA	TRUE	1.35e-08
Fibromuscular dysplasia	SLIT2	Wald_ratio	1	-0.356522	0.464734	0.442991	NA	NA	NA	NA	NA	NA	NA	NA	NA	NA	NA	NA	NA	NA	NA	NA	NA	NA	NA	NA	NA	NA	NA	TRUE	6.42e-06
Fibromuscular dysplasia	B3GNT2	Wald_ratio	1	-0.358573	0.469974	0.445485	NA	NA	NA	NA	NA	NA	NA	NA	NA	NA	NA	NA	NA	NA	NA	NA	NA	NA	NA	NA	NA	NA	NA	TRUE	2.14e-06
Fibromuscular dysplasia	DCXR	Wald_ratio	1	-0.371145	0.486784	0.445795	NA	NA	NA	NA	NA	NA	NA	NA	NA	NA	NA	NA	NA	NA	NA	NA	NA	NA	NA	NA	NA	NA	NA	TRUE	2.53e-05
Fibromuscular dysplasia	PLXND1	Wald_ratio	1	0.161109	0.211367	0.445927	NA	NA	NA	NA	NA	NA	NA	NA	NA	NA	NA	NA	NA	NA	NA	NA	NA	NA	NA	NA	NA	NA	NA	TRUE	1.04e-26
Fibromuscular dysplasia	HSD17B14	Wald_ratio	1	0.510801	0.670902	0.44644	NA	NA	NA	NA	NA	NA	NA	NA	NA	NA	NA	NA	NA	NA	NA	NA	NA	NA	NA	NA	NA	NA	NA	TRUE	0.00101955
Fibromuscular dysplasia	MRC1	Wald_ratio	1	0.440224	0.581569	0.449074	NA	NA	NA	NA	NA	NA	NA	NA	NA	NA	NA	NA	NA	NA	NA	NA	NA	NA	NA	NA	NA	NA	NA	TRUE	0.00331283
Fibromuscular dysplasia	TESC	Wald_ratio	1	-0.1017	0.134525	0.449654	NA	NA	NA	NA	NA	NA	NA	NA	NA	NA	NA	NA	NA	NA	NA	NA	NA	NA	NA	NA	NA	NA	NA	FALSE	0.497931
Fibromuscular dysplasia	DPP7	Wald_ratio	1	-0.738269	0.978624	0.450612	NA	NA	NA	NA	NA	NA	NA	NA	NA	NA	NA	NA	NA	NA	NA	NA	NA	NA	NA	NA	NA	NA	NA	TRUE	0.00536684
Fibromuscular dysplasia	FGG	Wald_ratio	1	-0.234861	0.311828	0.451344	NA	NA	NA	NA	NA	NA	NA	NA	NA	NA	NA	NA	NA	NA	NA	NA	NA	NA	NA	NA	NA	NA	NA	TRUE	5.96e-10
Fibromuscular dysplasia	RAB6B	Wald_ratio	1	-0.172348	0.229031	0.451745	NA	NA	NA	NA	NA	NA	NA	NA	NA	NA	NA	NA	NA	NA	NA	NA	NA	NA	NA	NA	NA	NA	NA	TRUE	9.5e-25
Fibromuscular dysplasia	SERPIND1	Wald_ratio	1	-0.667092	0.901786	0.459454	NA	NA	NA	NA	NA	NA	NA	NA	NA	NA	NA	NA	NA	NA	NA	NA	NA	NA	NA	NA	NA	NA	NA	TRUE	0.0239702
Fibromuscular dysplasia	CCNH	Wald_ratio	1	-0.396677	0.538941	0.461712	NA	NA	NA	NA	NA	NA	NA	NA	NA	NA	NA	NA	NA	NA	NA	NA	NA	NA	NA	NA	NA	NA	NA	TRUE	0.000245529
Fibromuscular dysplasia	RBP1	Wald_ratio	1	-0.460599	0.625971	0.461843	NA	NA	NA	NA	NA	NA	NA	NA	NA	NA	NA	NA	NA	NA	NA	NA	NA	NA	NA	NA	NA	NA	NA	TRUE	0.000622636
Fibromuscular dysplasia	KREMEN1	Wald_ratio	1	-0.196634	0.271922	0.469602	NA	NA	NA	NA	NA	NA	NA	NA	NA	NA	NA	NA	NA	NA	NA	NA	NA	NA	NA	NA	NA	NA	NA	TRUE	8.36e-17
Fibromuscular dysplasia	FGFR1	Wald_ratio	1	0.693651	0.963492	0.471566	NA	NA	NA	NA	NA	NA	NA	NA	NA	NA	NA	NA	NA	NA	NA	NA	NA	NA	NA	NA	NA	NA	NA	TRUE	6.31e-05
Fibromuscular dysplasia	CR1	Wald_ratio	1	-0.204255	0.284574	0.472907	NA	NA	NA	NA	NA	NA	NA	NA	NA	NA	NA	NA	NA	NA	NA	NA	NA	NA	NA	NA	NA	NA	NA	TRUE	1.67e-09
Fibromuscular dysplasia	NUDT2	Wald_ratio	1	-0.369923	0.518661	0.475705	NA	NA	NA	NA	NA	NA	NA	NA	NA	NA	NA	NA	NA	NA	NA	NA	NA	NA	NA	NA	NA	NA	NA	TRUE	1.79e-06
Fibromuscular dysplasia	CD274	Wald_ratio	1	0.143977	0.202145	0.476313	NA	NA	NA	NA	NA	NA	NA	NA	NA	NA	NA	NA	NA	NA	NA	NA	NA	NA	NA	NA	NA	NA	NA	TRUE	1.79e-30
Fibromuscular dysplasia	ACP5	Wald_ratio	1	0.370107	0.521945	0.478268	NA	NA	NA	NA	NA	NA	NA	NA	NA	NA	NA	NA	NA	NA	NA	NA	NA	NA	NA	NA	NA	NA	NA	TRUE	5e-30
Fibromuscular dysplasia	TPI1	Wald_ratio	1	-0.665392	0.938815	0.478475	NA	NA	NA	NA	NA	NA	NA	NA	NA	NA	NA	NA	NA	NA	NA	NA	NA	NA	NA	NA	NA	NA	NA	TRUE	0.0481019
Fibromuscular dysplasia	C5	Wald_ratio	1	-0.556463	0.786395	0.479186	NA	NA	NA	NA	NA	NA	NA	NA	NA	NA	NA	NA	NA	NA	NA	NA	NA	NA	NA	NA	NA	NA	NA	TRUE	0.0274164
Fibromuscular dysplasia	HGF	Wald_ratio	1	-0.286508	0.405556	0.479903	NA	NA	NA	NA	NA	NA	NA	NA	NA	NA	NA	NA	NA	NA	NA	NA	NA	NA	NA	NA	NA	NA	NA	TRUE	7.89e-07
Fibromuscular dysplasia	TF	Wald_ratio	1	-0.224673	0.31909	0.481368	NA	NA	NA	NA	NA	NA	NA	NA	NA	NA	NA	NA	NA	NA	NA	NA	NA	NA	NA	NA	NA	NA	NA	TRUE	3.11e-13
Fibromuscular dysplasia	FH	Wald_ratio	1	-0.226811	0.324306	0.484319	NA	NA	NA	NA	NA	NA	NA	NA	NA	NA	NA	NA	NA	NA	NA	NA	NA	NA	NA	NA	NA	NA	NA	TRUE	6.27e-12
Fibromuscular dysplasia	PARK7	Wald_ratio	1	0.265071	0.381206	0.486837	NA	NA	NA	NA	NA	NA	NA	NA	NA	NA	NA	NA	NA	NA	NA	NA	NA	NA	NA	NA	NA	NA	NA	TRUE	4.94e-08
Fibromuscular dysplasia	TFF2	Wald_ratio	1	0.336331	0.485612	0.488565	NA	NA	NA	NA	NA	NA	NA	NA	NA	NA	NA	NA	NA	NA	NA	NA	NA	NA	NA	NA	NA	NA	NA	TRUE	2.45e-06
Fibromuscular dysplasia	ARFIP1	Wald_ratio	1	-0.139955	0.203612	0.491855	NA	NA	NA	NA	NA	NA	NA	NA	NA	NA	NA	NA	NA	NA	NA	NA	NA	NA	NA	NA	NA	NA	NA	TRUE	1.39e-28
Fibromuscular dysplasia	CXCL8	Wald_ratio	1	0.847193	1.23596	0.493059	NA	NA	NA	NA	NA	NA	NA	NA	NA	NA	NA	NA	NA	NA	NA	NA	NA	NA	NA	NA	NA	NA	NA	TRUE	0.0704706
Fibromuscular dysplasia	HS3ST3B1	Wald_ratio	1	0.618852	0.907787	0.495419	NA	NA	NA	NA	NA	NA	NA	NA	NA	NA	NA	NA	NA	NA	NA	NA	NA	NA	NA	NA	NA	NA	NA	TRUE	0.0419675
Fibromuscular dysplasia	LGALS3	Wald_ratio	1	-0.0996907	0.147171	0.498165	NA	NA	NA	NA	NA	NA	NA	NA	NA	NA	NA	NA	NA	NA	NA	NA	NA	NA	NA	NA	NA	NA	NA	FALSE	0.543668
Fibromuscular dysplasia	ABLIM3	Wald_ratio	1	0.322817	0.47909	0.50043	NA	NA	NA	NA	NA	NA	NA	NA	NA	NA	NA	NA	NA	NA	NA	NA	NA	NA	NA	NA	NA	NA	NA	TRUE	1.31e-08
Fibromuscular dysplasia	RAB22A	Wald_ratio	1	0.476852	0.709877	0.50175	NA	NA	NA	NA	NA	NA	NA	NA	NA	NA	NA	NA	NA	NA	NA	NA	NA	NA	NA	NA	NA	NA	NA	TRUE	0.00465316
Fibromuscular dysplasia	SRGN	Wald_ratio	1	-0.311303	0.464559	0.502792	NA	NA	NA	NA	NA	NA	NA	NA	NA	NA	NA	NA	NA	NA	NA	NA	NA	NA	NA	NA	NA	NA	NA	TRUE	5.05e-24
Fibromuscular dysplasia	PTPN9	Wald_ratio	1	0.482906	0.722222	0.503726	NA	NA	NA	NA	NA	NA	NA	NA	NA	NA	NA	NA	NA	NA	NA	NA	NA	NA	NA	NA	NA	NA	NA	TRUE	0.00344024
Fibromuscular dysplasia	OGN	Wald_ratio	1	-0.088021	0.13174	0.504043	NA	NA	NA	NA	NA	NA	NA	NA	NA	NA	NA	NA	NA	NA	NA	NA	NA	NA	NA	NA	NA	NA	NA	FALSE	0.549292
Fibromuscular dysplasia	DPEP1	Wald_ratio	1	-0.0905597	0.135719	0.504608	NA	NA	NA	NA	NA	NA	NA	NA	NA	NA	NA	NA	NA	NA	NA	NA	NA	NA	NA	NA	NA	NA	NA	TRUE	7.94e-23
Fibromuscular dysplasia	CNTFR	Wald_ratio	1	-0.305314	0.46087	0.507668	NA	NA	NA	NA	NA	NA	NA	NA	NA	NA	NA	NA	NA	NA	NA	NA	NA	NA	NA	NA	NA	NA	NA	TRUE	4.94e-07
Fibromuscular dysplasia	GPNMB	Wald_ratio	1	0.121225	0.184602	0.511385	NA	NA	NA	NA	NA	NA	NA	NA	NA	NA	NA	NA	NA	NA	NA	NA	NA	NA	NA	NA	NA	NA	NA	TRUE	2.13e-29
Fibromuscular dysplasia	SELL	Wald_ratio	1	-0.463902	0.706605	0.511488	NA	NA	NA	NA	NA	NA	NA	NA	NA	NA	NA	NA	NA	NA	NA	NA	NA	NA	NA	NA	NA	NA	NA	TRUE	0.00647507
Fibromuscular dysplasia	PRKCB	Wald_ratio	1	-0.404151	0.616606	0.512181	NA	NA	NA	NA	NA	NA	NA	NA	NA	NA	NA	NA	NA	NA	NA	NA	NA	NA	NA	NA	NA	NA	NA	TRUE	0.0014734
Fibromuscular dysplasia	WIF1	Wald_ratio	1	0.489726	0.748288	0.512814	NA	NA	NA	NA	NA	NA	NA	NA	NA	NA	NA	NA	NA	NA	NA	NA	NA	NA	NA	NA	NA	NA	NA	TRUE	0.00924968
Fibromuscular dysplasia	LY75	Wald_ratio	1	0.119439	0.183269	0.514585	NA	NA	NA	NA	NA	NA	NA	NA	NA	NA	NA	NA	NA	NA	NA	NA	NA	NA	NA	NA	NA	NA	NA	FALSE	0.55865
Fibromuscular dysplasia	GGH	Wald_ratio	1	0.0857465	0.132239	0.516714	NA	NA	NA	NA	NA	NA	NA	NA	NA	NA	NA	NA	NA	NA	NA	NA	NA	NA	NA	NA	NA	NA	NA	FALSE	0.5608
Fibromuscular dysplasia	ARHGEF25	Wald_ratio	1	0.607676	0.946695	0.520943	NA	NA	NA	NA	NA	NA	NA	NA	NA	NA	NA	NA	NA	NA	NA	NA	NA	NA	NA	NA	NA	NA	NA	TRUE	0.0404776
Fibromuscular dysplasia	CPNE1	Wald_ratio	1	-0.0620155	0.0969854	0.522542	NA	NA	NA	NA	NA	NA	NA	NA	NA	NA	NA	NA	NA	NA	NA	NA	NA	NA	NA	NA	NA	NA	NA	FALSE	0.566871
Fibromuscular dysplasia	TIRAP	Wald_ratio	1	-0.507082	0.793201	0.522637	NA	NA	NA	NA	NA	NA	NA	NA	NA	NA	NA	NA	NA	NA	NA	NA	NA	NA	NA	NA	NA	NA	NA	TRUE	0.0108217
Fibromuscular dysplasia	GAA	Wald_ratio	1	0.433962	0.682148	0.524665	NA	NA	NA	NA	NA	NA	NA	NA	NA	NA	NA	NA	NA	NA	NA	NA	NA	NA	NA	NA	NA	NA	NA	TRUE	3.6e-51
Fibromuscular dysplasia	BMPER	Wald_ratio	1	0.251506	0.396084	0.525441	NA	NA	NA	NA	NA	NA	NA	NA	NA	NA	NA	NA	NA	NA	NA	NA	NA	NA	NA	NA	NA	NA	NA	TRUE	5.52e-11
Fibromuscular dysplasia	PDE5A	Wald_ratio	1	0.158774	0.250696	0.526516	NA	NA	NA	NA	NA	NA	NA	NA	NA	NA	NA	NA	NA	NA	NA	NA	NA	NA	NA	NA	NA	NA	NA	TRUE	3.39e-19
Fibromuscular dysplasia	PDGFRA	Wald_ratio	1	0.28462	0.45501	0.531626	NA	NA	NA	NA	NA	NA	NA	NA	NA	NA	NA	NA	NA	NA	NA	NA	NA	NA	NA	NA	NA	NA	NA	TRUE	3.49e-05
Fibromuscular dysplasia	GZMA	Wald_ratio	1	0.450512	0.721843	0.532553	NA	NA	NA	NA	NA	NA	NA	NA	NA	NA	NA	NA	NA	NA	NA	NA	NA	NA	NA	NA	NA	NA	NA	TRUE	0.0085939
Fibromuscular dysplasia	TNR	Wald_ratio	1	-0.212928	0.342966	0.534703	NA	NA	NA	NA	NA	NA	NA	NA	NA	NA	NA	NA	NA	NA	NA	NA	NA	NA	NA	NA	NA	NA	NA	TRUE	3.04e-11
Fibromuscular dysplasia	DLK2	Wald_ratio	1	0.168831	0.272727	0.535885	NA	NA	NA	NA	NA	NA	NA	NA	NA	NA	NA	NA	NA	NA	NA	NA	NA	NA	NA	NA	NA	NA	NA	TRUE	5.11e-16
Fibromuscular dysplasia	CHKB	Wald_ratio	1	-0.460468	0.753898	0.541343	NA	NA	NA	NA	NA	NA	NA	NA	NA	NA	NA	NA	NA	NA	NA	NA	NA	NA	NA	NA	NA	NA	NA	TRUE	0.00172822
Fibromuscular dysplasia	KLC1	Wald_ratio	1	-0.31377	0.515801	0.542979	NA	NA	NA	NA	NA	NA	NA	NA	NA	NA	NA	NA	NA	NA	NA	NA	NA	NA	NA	NA	NA	NA	NA	TRUE	6.78e-05
Fibromuscular dysplasia	NLGN1	Wald_ratio	1	-0.215304	0.35934	0.549063	NA	NA	NA	NA	NA	NA	NA	NA	NA	NA	NA	NA	NA	NA	NA	NA	NA	NA	NA	NA	NA	NA	NA	TRUE	2.02e-09
Fibromuscular dysplasia	PSME2	Wald_ratio	1	0.336867	0.565371	0.551287	NA	NA	NA	NA	NA	NA	NA	NA	NA	NA	NA	NA	NA	NA	NA	NA	NA	NA	NA	NA	NA	NA	NA	TRUE	0.000138157
Fibromuscular dysplasia	LRP8	Wald_ratio	1	-0.485116	0.816979	0.552651	NA	NA	NA	NA	NA	NA	NA	NA	NA	NA	NA	NA	NA	NA	NA	NA	NA	NA	NA	NA	NA	NA	NA	TRUE	0.000331574
Fibromuscular dysplasia	LRP12	Wald_ratio	1	0.527083	0.90625	0.56083	NA	NA	NA	NA	NA	NA	NA	NA	NA	NA	NA	NA	NA	NA	NA	NA	NA	NA	NA	NA	NA	NA	NA	TRUE	0.0347428
Fibromuscular dysplasia	NAPG	Wald_ratio	1	0.350757	0.603851	0.561331	NA	NA	NA	NA	NA	NA	NA	NA	NA	NA	NA	NA	NA	NA	NA	NA	NA	NA	NA	NA	NA	NA	NA	TRUE	0.000640006
Fibromuscular dysplasia	ST3GAL1	Wald_ratio	1	-0.1	0.1736	0.56459	NA	NA	NA	NA	NA	NA	NA	NA	NA	NA	NA	NA	NA	NA	NA	NA	NA	NA	NA	NA	NA	NA	NA	TRUE	2.91e-41
Fibromuscular dysplasia	PIK3CG	Wald_ratio	1	-0.539256	0.942149	0.567072	NA	NA	NA	NA	NA	NA	NA	NA	NA	NA	NA	NA	NA	NA	NA	NA	NA	NA	NA	NA	NA	NA	NA	TRUE	0.0351473
Fibromuscular dysplasia	SIGLEC1	Wald_ratio	1	-0.515385	0.902198	0.567827	NA	NA	NA	NA	NA	NA	NA	NA	NA	NA	NA	NA	NA	NA	NA	NA	NA	NA	NA	NA	NA	NA	NA	TRUE	0.0229639
Fibromuscular dysplasia	NSFL1C	Wald_ratio	1	0.503043	0.884381	0.569487	NA	NA	NA	NA	NA	NA	NA	NA	NA	NA	NA	NA	NA	NA	NA	NA	NA	NA	NA	NA	NA	NA	NA	TRUE	0.0356809
Fibromuscular dysplasia	TEC	Wald_ratio	1	0.224359	0.395604	0.570626	NA	NA	NA	NA	NA	NA	NA	NA	NA	NA	NA	NA	NA	NA	NA	NA	NA	NA	NA	NA	NA	NA	NA	TRUE	5.61e-08
Fibromuscular dysplasia	PRG3	Wald_ratio	1	0.314815	0.555556	0.570941	NA	NA	NA	NA	NA	NA	NA	NA	NA	NA	NA	NA	NA	NA	NA	NA	NA	NA	NA	NA	NA	NA	NA	TRUE	0.000126503
Fibromuscular dysplasia	SCARF1	Wald_ratio	1	1.17547	2.07764	0.57155	NA	NA	NA	NA	NA	NA	NA	NA	NA	NA	NA	NA	NA	NA	NA	NA	NA	NA	NA	NA	NA	NA	NA	TRUE	0.000730839
Fibromuscular dysplasia	PROK2	Wald_ratio	1	0.230269	0.410903	0.575209	NA	NA	NA	NA	NA	NA	NA	NA	NA	NA	NA	NA	NA	NA	NA	NA	NA	NA	NA	NA	NA	NA	NA	TRUE	1.23e-17
Fibromuscular dysplasia	RCAN1	Wald_ratio	1	-0.482537	0.863051	0.57609	NA	NA	NA	NA	NA	NA	NA	NA	NA	NA	NA	NA	NA	NA	NA	NA	NA	NA	NA	NA	NA	NA	NA	TRUE	0.00697025
Fibromuscular dysplasia	CCS	Wald_ratio	1	-0.21397	0.382847	0.576236	NA	NA	NA	NA	NA	NA	NA	NA	NA	NA	NA	NA	NA	NA	NA	NA	NA	NA	NA	NA	NA	NA	NA	TRUE	1.1e-08
Fibromuscular dysplasia	PARP1	Wald_ratio	1	0.540902	0.981636	0.58162	NA	NA	NA	NA	NA	NA	NA	NA	NA	NA	NA	NA	NA	NA	NA	NA	NA	NA	NA	NA	NA	NA	NA	TRUE	0.0323772
Fibromuscular dysplasia	GC	Wald_ratio	1	-0.202625	0.369155	0.583082	NA	NA	NA	NA	NA	NA	NA	NA	NA	NA	NA	NA	NA	NA	NA	NA	NA	NA	NA	NA	NA	NA	NA	TRUE	1.92e-11
Fibromuscular dysplasia	MAPRE2	Wald_ratio	1	0.162744	0.297243	0.584028	NA	NA	NA	NA	NA	NA	NA	NA	NA	NA	NA	NA	NA	NA	NA	NA	NA	NA	NA	NA	NA	NA	NA	TRUE	4.45e-14
Fibromuscular dysplasia	CCDC134	Wald_ratio	1	-0.236994	0.436416	0.587098	NA	NA	NA	NA	NA	NA	NA	NA	NA	NA	NA	NA	NA	NA	NA	NA	NA	NA	NA	NA	NA	NA	NA	TRUE	2.61e-07
Fibromuscular dysplasia	F5	Wald_ratio	1	-0.189764	0.350776	0.588519	NA	NA	NA	NA	NA	NA	NA	NA	NA	NA	NA	NA	NA	NA	NA	NA	NA	NA	NA	NA	NA	NA	NA	TRUE	3.49e-09
Fibromuscular dysplasia	YWHAB	Wald_ratio	1	0.141989	0.265193	0.592362	NA	NA	NA	NA	NA	NA	NA	NA	NA	NA	NA	NA	NA	NA	NA	NA	NA	NA	NA	NA	NA	NA	NA	TRUE	1.17e-16
Fibromuscular dysplasia	HBZ	Wald_ratio	1	0.0486258	0.0913319	0.594444	NA	NA	NA	NA	NA	NA	NA	NA	NA	NA	NA	NA	NA	NA	NA	NA	NA	NA	NA	NA	NA	NA	NA	FALSE	0.632904
Fibromuscular dysplasia	NMRAL1	Wald_ratio	1	-0.361137	0.680801	0.595794	NA	NA	NA	NA	NA	NA	NA	NA	NA	NA	NA	NA	NA	NA	NA	NA	NA	NA	NA	NA	NA	NA	NA	TRUE	0.000968584
Fibromuscular dysplasia	CD200R1	Wald_ratio	1	0.21875	0.413194	0.59652	NA	NA	NA	NA	NA	NA	NA	NA	NA	NA	NA	NA	NA	NA	NA	NA	NA	NA	NA	NA	NA	NA	NA	TRUE	2.43e-08
Fibromuscular dysplasia	LDHB	Wald_ratio	1	-0.683696	1.29452	0.597396	NA	NA	NA	NA	NA	NA	NA	NA	NA	NA	NA	NA	NA	NA	NA	NA	NA	NA	NA	NA	NA	NA	NA	TRUE	0.0258607
Fibromuscular dysplasia	GLTPD2	Wald_ratio	1	0.11874	0.226123	0.599504	NA	NA	NA	NA	NA	NA	NA	NA	NA	NA	NA	NA	NA	NA	NA	NA	NA	NA	NA	NA	NA	NA	NA	TRUE	7.08e-21
Fibromuscular dysplasia	LYVE1	Wald_ratio	1	-0.225171	0.433642	0.603581	NA	NA	NA	NA	NA	NA	NA	NA	NA	NA	NA	NA	NA	NA	NA	NA	NA	NA	NA	NA	NA	NA	NA	TRUE	3.57e-25
Fibromuscular dysplasia	ALOX15B	Wald_ratio	1	0.327935	0.635628	0.605908	NA	NA	NA	NA	NA	NA	NA	NA	NA	NA	NA	NA	NA	NA	NA	NA	NA	NA	NA	NA	NA	NA	NA	TRUE	0.000828469
Fibromuscular dysplasia	THBS2	Wald_ratio	1	-0.339192	0.659051	0.606786	NA	NA	NA	NA	NA	NA	NA	NA	NA	NA	NA	NA	NA	NA	NA	NA	NA	NA	NA	NA	NA	NA	NA	TRUE	6.84e-05
Fibromuscular dysplasia	ENGASE	Wald_ratio	1	-0.0740343	0.143991	0.607142	NA	NA	NA	NA	NA	NA	NA	NA	NA	NA	NA	NA	NA	NA	NA	NA	NA	NA	NA	NA	NA	NA	NA	TRUE	0.00697743
Fibromuscular dysplasia	APOB	Wald_ratio	1	0.326087	0.6373	0.608882	NA	NA	NA	NA	NA	NA	NA	NA	NA	NA	NA	NA	NA	NA	NA	NA	NA	NA	NA	NA	NA	NA	NA	TRUE	0.0064266
Fibromuscular dysplasia	AKR7A2	Wald_ratio	1	-0.15786	0.309115	0.609573	NA	NA	NA	NA	NA	NA	NA	NA	NA	NA	NA	NA	NA	NA	NA	NA	NA	NA	NA	NA	NA	NA	NA	TRUE	3.23e-13
Fibromuscular dysplasia	HSF1	Wald_ratio	1	0.350548	0.688576	0.610689	NA	NA	NA	NA	NA	NA	NA	NA	NA	NA	NA	NA	NA	NA	NA	NA	NA	NA	NA	NA	NA	NA	NA	TRUE	0.00242639
Fibromuscular dysplasia	PSMD9	Wald_ratio	1	-0.189258	0.372549	0.611447	NA	NA	NA	NA	NA	NA	NA	NA	NA	NA	NA	NA	NA	NA	NA	NA	NA	NA	NA	NA	NA	NA	NA	TRUE	1.67e-09
Fibromuscular dysplasia	SPATA20	Wald_ratio	1	0.0717853	0.141698	0.61243	NA	NA	NA	NA	NA	NA	NA	NA	NA	NA	NA	NA	NA	NA	NA	NA	NA	NA	NA	NA	NA	NA	NA	FALSE	0.649663
Fibromuscular dysplasia	MAP2K3	Wald_ratio	1	-0.488613	0.973085	0.615578	NA	NA	NA	NA	NA	NA	NA	NA	NA	NA	NA	NA	NA	NA	NA	NA	NA	NA	NA	NA	NA	NA	NA	TRUE	0.0411388
Fibromuscular dysplasia	OMD	Wald_ratio	1	0.468388	0.937667	0.617409	NA	NA	NA	NA	NA	NA	NA	NA	NA	NA	NA	NA	NA	NA	NA	NA	NA	NA	NA	NA	NA	NA	NA	TRUE	0.0109893
Fibromuscular dysplasia	ALDH6A1	Wald_ratio	1	0.308176	0.617251	0.617588	NA	NA	NA	NA	NA	NA	NA	NA	NA	NA	NA	NA	NA	NA	NA	NA	NA	NA	NA	NA	NA	NA	NA	TRUE	3.56e-05
Fibromuscular dysplasia	TIMP4	Wald_ratio	1	-0.0684024	0.137041	0.617683	NA	NA	NA	NA	NA	NA	NA	NA	NA	NA	NA	NA	NA	NA	NA	NA	NA	NA	NA	NA	NA	NA	NA	TRUE	2.21e-59
Fibromuscular dysplasia	FCRLB	Wald_ratio	1	0.0711436	0.142952	0.618714	NA	NA	NA	NA	NA	NA	NA	NA	NA	NA	NA	NA	NA	NA	NA	NA	NA	NA	NA	NA	NA	NA	NA	FALSE	0.655822
Fibromuscular dysplasia	POR	Wald_ratio	1	-0.15285	0.311917	0.62411	NA	NA	NA	NA	NA	NA	NA	NA	NA	NA	NA	NA	NA	NA	NA	NA	NA	NA	NA	NA	NA	NA	NA	TRUE	8.38e-14
Fibromuscular dysplasia	AMBP	Wald_ratio	1	0.222022	0.453971	0.624795	NA	NA	NA	NA	NA	NA	NA	NA	NA	NA	NA	NA	NA	NA	NA	NA	NA	NA	NA	NA	NA	NA	NA	TRUE	1.06e-06
Fibromuscular dysplasia	SNX8	Wald_ratio	1	-0.153152	0.313307	0.624967	NA	NA	NA	NA	NA	NA	NA	NA	NA	NA	NA	NA	NA	NA	NA	NA	NA	NA	NA	NA	NA	NA	NA	TRUE	1.43e-05
Fibromuscular dysplasia	MET	Wald_ratio	1	-0.160428	0.330023	0.626888	NA	NA	NA	NA	NA	NA	NA	NA	NA	NA	NA	NA	NA	NA	NA	NA	NA	NA	NA	NA	NA	NA	NA	TRUE	8.58e-11
Fibromuscular dysplasia	RAB1A	Wald_ratio	1	0.38056	0.790774	0.630339	NA	NA	NA	NA	NA	NA	NA	NA	NA	NA	NA	NA	NA	NA	NA	NA	NA	NA	NA	NA	NA	NA	NA	TRUE	0.0149246
Fibromuscular dysplasia	WFDC2	Wald_ratio	1	0.329291	0.685634	0.631034	NA	NA	NA	NA	NA	NA	NA	NA	NA	NA	NA	NA	NA	NA	NA	NA	NA	NA	NA	NA	NA	NA	NA	TRUE	0.00667454
Fibromuscular dysplasia	PTEN	Wald_ratio	1	-0.547833	1.142	0.631432	NA	NA	NA	NA	NA	NA	NA	NA	NA	NA	NA	NA	NA	NA	NA	NA	NA	NA	NA	NA	NA	NA	NA	TRUE	0.0182987
Fibromuscular dysplasia	RAP1GDS1	Wald_ratio	1	0.425926	0.890741	0.632529	NA	NA	NA	NA	NA	NA	NA	NA	NA	NA	NA	NA	NA	NA	NA	NA	NA	NA	NA	NA	NA	NA	NA	TRUE	0.0356616
Fibromuscular dysplasia	DSCAM	Wald_ratio	1	0.35034	0.738095	0.635033	NA	NA	NA	NA	NA	NA	NA	NA	NA	NA	NA	NA	NA	NA	NA	NA	NA	NA	NA	NA	NA	NA	NA	TRUE	0.00711344
Fibromuscular dysplasia	NUCB1	Wald_ratio	1	-0.15931	0.336552	0.635956	NA	NA	NA	NA	NA	NA	NA	NA	NA	NA	NA	NA	NA	NA	NA	NA	NA	NA	NA	NA	NA	NA	NA	TRUE	4.33e-11
Fibromuscular dysplasia	CTSS	Wald_ratio	1	-0.243021	0.514505	0.636684	NA	NA	NA	NA	NA	NA	NA	NA	NA	NA	NA	NA	NA	NA	NA	NA	NA	NA	NA	NA	NA	NA	NA	TRUE	4.36e-07
Fibromuscular dysplasia	PATE4	Wald_ratio	1	-0.172441	0.366929	0.638386	NA	NA	NA	NA	NA	NA	NA	NA	NA	NA	NA	NA	NA	NA	NA	NA	NA	NA	NA	NA	NA	NA	NA	TRUE	7.49e-09
Fibromuscular dysplasia	ROR2	Wald_ratio	1	0.270711	0.576279	0.638529	NA	NA	NA	NA	NA	NA	NA	NA	NA	NA	NA	NA	NA	NA	NA	NA	NA	NA	NA	NA	NA	NA	NA	TRUE	0.00158596
Fibromuscular dysplasia	ASPN	Wald_ratio	1	0.0550599	0.117257	0.638666	NA	NA	NA	NA	NA	NA	NA	NA	NA	NA	NA	NA	NA	NA	NA	NA	NA	NA	NA	NA	NA	NA	NA	FALSE	0.674446
Fibromuscular dysplasia	KIAA1549L	Wald_ratio	1	-0.250279	0.534078	0.639342	NA	NA	NA	NA	NA	NA	NA	NA	NA	NA	NA	NA	NA	NA	NA	NA	NA	NA	NA	NA	NA	NA	NA	TRUE	4.89e-05
Fibromuscular dysplasia	GLIPR1	Wald_ratio	1	-0.243306	0.522701	0.641589	NA	NA	NA	NA	NA	NA	NA	NA	NA	NA	NA	NA	NA	NA	NA	NA	NA	NA	NA	NA	NA	NA	NA	TRUE	1.87e-05
Fibromuscular dysplasia	SH3BP2	Wald_ratio	1	0.0783015	0.168679	0.642502	NA	NA	NA	NA	NA	NA	NA	NA	NA	NA	NA	NA	NA	NA	NA	NA	NA	NA	NA	NA	NA	NA	NA	TRUE	3.35e-44
Fibromuscular dysplasia	ASGR1	Wald_ratio	1	-0.421712	0.924843	0.648403	NA	NA	NA	NA	NA	NA	NA	NA	NA	NA	NA	NA	NA	NA	NA	NA	NA	NA	NA	NA	NA	NA	NA	TRUE	0.0351284
Fibromuscular dysplasia	NUDT9	Wald_ratio	1	-0.213198	0.469906	0.650042	NA	NA	NA	NA	NA	NA	NA	NA	NA	NA	NA	NA	NA	NA	NA	NA	NA	NA	NA	NA	NA	NA	NA	TRUE	2.12e-07
Fibromuscular dysplasia	CAPN2	Wald_ratio	1	0.243724	0.537657	0.650327	NA	NA	NA	NA	NA	NA	NA	NA	NA	NA	NA	NA	NA	NA	NA	NA	NA	NA	NA	NA	NA	NA	NA	TRUE	3.3e-05
Fibromuscular dysplasia	ANXA2	Wald_ratio	1	-0.218785	0.483978	0.65123	NA	NA	NA	NA	NA	NA	NA	NA	NA	NA	NA	NA	NA	NA	NA	NA	NA	NA	NA	NA	NA	NA	NA	TRUE	4.46e-06
Fibromuscular dysplasia	SIGLEC14	Wald_ratio	1	-0.0446628	0.0991514	0.652386	NA	NA	NA	NA	NA	NA	NA	NA	NA	NA	NA	NA	NA	NA	NA	NA	NA	NA	NA	NA	NA	NA	NA	FALSE	0.269291
Fibromuscular dysplasia	ICOSLG	Wald_ratio	1	0.278195	0.619048	0.653148	NA	NA	NA	NA	NA	NA	NA	NA	NA	NA	NA	NA	NA	NA	NA	NA	NA	NA	NA	NA	NA	NA	NA	TRUE	0.000597237
Fibromuscular dysplasia	WBP2	Wald_ratio	1	-0.40035	0.895105	0.654683	NA	NA	NA	NA	NA	NA	NA	NA	NA	NA	NA	NA	NA	NA	NA	NA	NA	NA	NA	NA	NA	NA	NA	TRUE	0.0142783
Fibromuscular dysplasia	CILP2	Wald_ratio	1	-0.223592	0.50088	0.65531	NA	NA	NA	NA	NA	NA	NA	NA	NA	NA	NA	NA	NA	NA	NA	NA	NA	NA	NA	NA	NA	NA	NA	TRUE	4.01e-05
Fibromuscular dysplasia	TRIM3	Wald_ratio	1	-0.185345	0.416667	0.656444	NA	NA	NA	NA	NA	NA	NA	NA	NA	NA	NA	NA	NA	NA	NA	NA	NA	NA	NA	NA	NA	NA	NA	TRUE	6.56e-08
Fibromuscular dysplasia	AKR1B1	Wald_ratio	1	-0.194282	0.44217	0.660384	NA	NA	NA	NA	NA	NA	NA	NA	NA	NA	NA	NA	NA	NA	NA	NA	NA	NA	NA	NA	NA	NA	NA	TRUE	0.00132154
Fibromuscular dysplasia	CD5L	Wald_ratio	1	-0.0644407	0.146912	0.660925	NA	NA	NA	NA	NA	NA	NA	NA	NA	NA	NA	NA	NA	NA	NA	NA	NA	NA	NA	NA	NA	NA	NA	TRUE	6.41e-55
Fibromuscular dysplasia	TRIL	Wald_ratio	1	-0.263158	0.601504	0.661749	NA	NA	NA	NA	NA	NA	NA	NA	NA	NA	NA	NA	NA	NA	NA	NA	NA	NA	NA	NA	NA	NA	NA	TRUE	0.00108217
Fibromuscular dysplasia	FGF2	Wald_ratio	1	0.0551993	0.127119	0.664118	NA	NA	NA	NA	NA	NA	NA	NA	NA	NA	NA	NA	NA	NA	NA	NA	NA	NA	NA	NA	NA	NA	NA	FALSE	0.696861
Fibromuscular dysplasia	PRCP	Wald_ratio	1	-0.114206	0.267409	0.669319	NA	NA	NA	NA	NA	NA	NA	NA	NA	NA	NA	NA	NA	NA	NA	NA	NA	NA	NA	NA	NA	NA	NA	TRUE	3.42e-16
Fibromuscular dysplasia	CCL21	Wald_ratio	1	-0.17796	0.418207	0.670449	NA	NA	NA	NA	NA	NA	NA	NA	NA	NA	NA	NA	NA	NA	NA	NA	NA	NA	NA	NA	NA	NA	NA	TRUE	1.21e-07
Fibromuscular dysplasia	APOH	Wald_ratio	1	-0.142338	0.335554	0.671429	NA	NA	NA	NA	NA	NA	NA	NA	NA	NA	NA	NA	NA	NA	NA	NA	NA	NA	NA	NA	NA	NA	NA	TRUE	1.38e-10
Fibromuscular dysplasia	ENPP6	Wald_ratio	1	0.37877	0.896752	0.672747	NA	NA	NA	NA	NA	NA	NA	NA	NA	NA	NA	NA	NA	NA	NA	NA	NA	NA	NA	NA	NA	NA	NA	TRUE	0.00704159
Fibromuscular dysplasia	CPXM1	Wald_ratio	1	0.0606307	0.144863	0.675553	NA	NA	NA	NA	NA	NA	NA	NA	NA	NA	NA	NA	NA	NA	NA	NA	NA	NA	NA	NA	NA	NA	NA	TRUE	1.52e-55
Fibromuscular dysplasia	ALDH3B1	Wald_ratio	1	-0.162963	0.391111	0.676922	NA	NA	NA	NA	NA	NA	NA	NA	NA	NA	NA	NA	NA	NA	NA	NA	NA	NA	NA	NA	NA	NA	NA	TRUE	2.04e-09
Fibromuscular dysplasia	TSG101	Wald_ratio	1	-0.128988	0.313646	0.680885	NA	NA	NA	NA	NA	NA	NA	NA	NA	NA	NA	NA	NA	NA	NA	NA	NA	NA	NA	NA	NA	NA	NA	TRUE	4.11e-13
Fibromuscular dysplasia	FOLH1	Wald_ratio	1	-0.114655	0.278801	0.680895	NA	NA	NA	NA	NA	NA	NA	NA	NA	NA	NA	NA	NA	NA	NA	NA	NA	NA	NA	NA	NA	NA	NA	TRUE	1.97e-12
Fibromuscular dysplasia	GALNT16	Wald_ratio	1	-0.153903	0.374816	0.681359	NA	NA	NA	NA	NA	NA	NA	NA	NA	NA	NA	NA	NA	NA	NA	NA	NA	NA	NA	NA	NA	NA	NA	TRUE	1.71e-08
Fibromuscular dysplasia	APOC1	Wald_ratio	1	-0.318323	0.781056	0.683601	NA	NA	NA	NA	NA	NA	NA	NA	NA	NA	NA	NA	NA	NA	NA	NA	NA	NA	NA	NA	NA	NA	NA	TRUE	0.0120502
Fibromuscular dysplasia	ELANE	Wald_ratio	1	0.347795	0.864865	0.687582	NA	NA	NA	NA	NA	NA	NA	NA	NA	NA	NA	NA	NA	NA	NA	NA	NA	NA	NA	NA	NA	NA	NA	TRUE	3.98e-07
Fibromuscular dysplasia	FAM172A	Wald_ratio	1	-0.270661	0.681818	0.69139	NA	NA	NA	NA	NA	NA	NA	NA	NA	NA	NA	NA	NA	NA	NA	NA	NA	NA	NA	NA	NA	NA	NA	TRUE	0.00541941
Fibromuscular dysplasia	HGFAC	Wald_ratio	1	0.0443121	0.112306	0.693163	NA	NA	NA	NA	NA	NA	NA	NA	NA	NA	NA	NA	NA	NA	NA	NA	NA	NA	NA	NA	NA	NA	NA	FALSE	0.723127
Fibromuscular dysplasia	CLPS	Wald_ratio	1	-0.0515124	0.130578	0.693215	NA	NA	NA	NA	NA	NA	NA	NA	NA	NA	NA	NA	NA	NA	NA	NA	NA	NA	NA	NA	NA	NA	NA	FALSE	0.723673
Fibromuscular dysplasia	TIE1	Wald_ratio	1	-0.181582	0.461498	0.693979	NA	NA	NA	NA	NA	NA	NA	NA	NA	NA	NA	NA	NA	NA	NA	NA	NA	NA	NA	NA	NA	NA	NA	TRUE	7.75e-06
Fibromuscular dysplasia	ACP6	Wald_ratio	1	-0.0623433	0.159585	0.696049	NA	NA	NA	NA	NA	NA	NA	NA	NA	NA	NA	NA	NA	NA	NA	NA	NA	NA	NA	NA	NA	NA	NA	FALSE	0.72604
Fibromuscular dysplasia	LGR5	Wald_ratio	1	-0.31402	0.804721	0.696372	NA	NA	NA	NA	NA	NA	NA	NA	NA	NA	NA	NA	NA	NA	NA	NA	NA	NA	NA	NA	NA	NA	NA	TRUE	0.00527384
Fibromuscular dysplasia	PLA2R1	Wald_ratio	1	-0.255326	0.656993	0.697551	NA	NA	NA	NA	NA	NA	NA	NA	NA	NA	NA	NA	NA	NA	NA	NA	NA	NA	NA	NA	NA	NA	NA	TRUE	0.00015586
Fibromuscular dysplasia	TDGF1	Wald_ratio	1	-0.0290747	0.0749102	0.697921	NA	NA	NA	NA	NA	NA	NA	NA	NA	NA	NA	NA	NA	NA	NA	NA	NA	NA	NA	NA	NA	NA	NA	FALSE	0.727679
Fibromuscular dysplasia	DEFB1	Wald_ratio	1	0.146566	0.377722	0.697996	NA	NA	NA	NA	NA	NA	NA	NA	NA	NA	NA	NA	NA	NA	NA	NA	NA	NA	NA	NA	NA	NA	NA	TRUE	3.57e-12
Fibromuscular dysplasia	CTSH	Wald_ratio	1	0.20012	0.519473	0.700062	NA	NA	NA	NA	NA	NA	NA	NA	NA	NA	NA	NA	NA	NA	NA	NA	NA	NA	NA	NA	NA	NA	NA	TRUE	2.35e-05
Fibromuscular dysplasia	CD48	Wald_ratio	1	-0.0723192	0.188814	0.701706	NA	NA	NA	NA	NA	NA	NA	NA	NA	NA	NA	NA	NA	NA	NA	NA	NA	NA	NA	NA	NA	NA	NA	TRUE	1.55e-28
Fibromuscular dysplasia	AMY1A	Wald_ratio	1	-0.220042	0.576617	0.702751	NA	NA	NA	NA	NA	NA	NA	NA	NA	NA	NA	NA	NA	NA	NA	NA	NA	NA	NA	NA	NA	NA	NA	TRUE	0.000103205
Fibromuscular dysplasia	HSPG2	Wald_ratio	1	-0.0692877	0.182172	0.703692	NA	NA	NA	NA	NA	NA	NA	NA	NA	NA	NA	NA	NA	NA	NA	NA	NA	NA	NA	NA	NA	NA	NA	TRUE	1.06e-37
Fibromuscular dysplasia	APMAP	Wald_ratio	1	0.23934	0.632737	0.705237	NA	NA	NA	NA	NA	NA	NA	NA	NA	NA	NA	NA	NA	NA	NA	NA	NA	NA	NA	NA	NA	NA	NA	TRUE	0.000596711
Fibromuscular dysplasia	NME2	Wald_ratio	1	-0.114359	0.305051	0.707747	NA	NA	NA	NA	NA	NA	NA	NA	NA	NA	NA	NA	NA	NA	NA	NA	NA	NA	NA	NA	NA	NA	NA	TRUE	1.25e-12
Fibromuscular dysplasia	PKLR	Wald_ratio	1	-0.181857	0.486647	0.708632	NA	NA	NA	NA	NA	NA	NA	NA	NA	NA	NA	NA	NA	NA	NA	NA	NA	NA	NA	NA	NA	NA	NA	TRUE	3.99e-11
Fibromuscular dysplasia	LGALS2	Wald_ratio	1	-0.0782987	0.210246	0.709585	NA	NA	NA	NA	NA	NA	NA	NA	NA	NA	NA	NA	NA	NA	NA	NA	NA	NA	NA	NA	NA	NA	NA	TRUE	6.76e-29
Fibromuscular dysplasia	MAN2B2	Wald_ratio	1	0.251022	0.675388	0.710138	NA	NA	NA	NA	NA	NA	NA	NA	NA	NA	NA	NA	NA	NA	NA	NA	NA	NA	NA	NA	NA	NA	NA	TRUE	0.00296126
Fibromuscular dysplasia	COLGALT1	Wald_ratio	1	0.129412	0.348235	0.710175	NA	NA	NA	NA	NA	NA	NA	NA	NA	NA	NA	NA	NA	NA	NA	NA	NA	NA	NA	NA	NA	NA	NA	TRUE	7.73e-11
Fibromuscular dysplasia	PDCD1LG2	Wald_ratio	1	0.0525286	0.14166	0.71078	NA	NA	NA	NA	NA	NA	NA	NA	NA	NA	NA	NA	NA	NA	NA	NA	NA	NA	NA	NA	NA	NA	NA	FALSE	0.739139
Fibromuscular dysplasia	MXRA7	Wald_ratio	1	0.0573338	0.154766	0.711044	NA	NA	NA	NA	NA	NA	NA	NA	NA	NA	NA	NA	NA	NA	NA	NA	NA	NA	NA	NA	NA	NA	NA	TRUE	4.97e-53
Fibromuscular dysplasia	TFF3	Wald_ratio	1	-0.190349	0.515416	0.711896	NA	NA	NA	NA	NA	NA	NA	NA	NA	NA	NA	NA	NA	NA	NA	NA	NA	NA	NA	NA	NA	NA	NA	TRUE	8.21e-06
Fibromuscular dysplasia	PNP	Wald_ratio	1	-0.253383	0.687577	0.712489	NA	NA	NA	NA	NA	NA	NA	NA	NA	NA	NA	NA	NA	NA	NA	NA	NA	NA	NA	NA	NA	NA	NA	TRUE	0.000858458
Fibromuscular dysplasia	DNAJB4	Wald_ratio	1	-0.100783	0.274151	0.713157	NA	NA	NA	NA	NA	NA	NA	NA	NA	NA	NA	NA	NA	NA	NA	NA	NA	NA	NA	NA	NA	NA	NA	TRUE	2.24e-15
Fibromuscular dysplasia	IVD	Wald_ratio	1	-0.145701	0.399095	0.715052	NA	NA	NA	NA	NA	NA	NA	NA	NA	NA	NA	NA	NA	NA	NA	NA	NA	NA	NA	NA	NA	NA	NA	TRUE	1.87e-08
Fibromuscular dysplasia	HGD	Wald_ratio	1	0.32844	0.9	0.715161	NA	NA	NA	NA	NA	NA	NA	NA	NA	NA	NA	NA	NA	NA	NA	NA	NA	NA	NA	NA	NA	NA	NA	TRUE	0.00534832
Fibromuscular dysplasia	C4BPA	Wald_ratio	1	-0.0479577	0.131681	0.715711	NA	NA	NA	NA	NA	NA	NA	NA	NA	NA	NA	NA	NA	NA	NA	NA	NA	NA	NA	NA	NA	NA	NA	FALSE	0.743683
Fibromuscular dysplasia	COMT	Wald_ratio	1	-0.189781	0.530414	0.720494	NA	NA	NA	NA	NA	NA	NA	NA	NA	NA	NA	NA	NA	NA	NA	NA	NA	NA	NA	NA	NA	NA	NA	TRUE	4.6e-05
Fibromuscular dysplasia	HIBCH	Wald_ratio	1	0.0463902	0.132412	0.726078	NA	NA	NA	NA	NA	NA	NA	NA	NA	NA	NA	NA	NA	NA	NA	NA	NA	NA	NA	NA	NA	NA	NA	FALSE	0.752582
Fibromuscular dysplasia	GAS1	Wald_ratio	1	0.181495	0.521945	0.728045	NA	NA	NA	NA	NA	NA	NA	NA	NA	NA	NA	NA	NA	NA	NA	NA	NA	NA	NA	NA	NA	NA	NA	TRUE	3.39e-05
Fibromuscular dysplasia	UBLCP1	Wald_ratio	1	0.140886	0.40769	0.729664	NA	NA	NA	NA	NA	NA	NA	NA	NA	NA	NA	NA	NA	NA	NA	NA	NA	NA	NA	NA	NA	NA	NA	TRUE	1.62e-10
Fibromuscular dysplasia	ECH1	Wald_ratio	1	-0.053372	0.154533	0.729812	NA	NA	NA	NA	NA	NA	NA	NA	NA	NA	NA	NA	NA	NA	NA	NA	NA	NA	NA	NA	NA	NA	NA	TRUE	4.41e-45
Fibromuscular dysplasia	APLP2	Wald_ratio	1	0.12168	0.353553	0.730724	NA	NA	NA	NA	NA	NA	NA	NA	NA	NA	NA	NA	NA	NA	NA	NA	NA	NA	NA	NA	NA	NA	NA	TRUE	1.03e-12
Fibromuscular dysplasia	NRP2	Wald_ratio	1	-0.260425	0.758458	0.731327	NA	NA	NA	NA	NA	NA	NA	NA	NA	NA	NA	NA	NA	NA	NA	NA	NA	NA	NA	NA	NA	NA	NA	TRUE	0.000100185
Fibromuscular dysplasia	MPPED2	Wald_ratio	1	-0.115842	0.339386	0.732856	NA	NA	NA	NA	NA	NA	NA	NA	NA	NA	NA	NA	NA	NA	NA	NA	NA	NA	NA	NA	NA	NA	NA	TRUE	1.31e-09
Fibromuscular dysplasia	DNAJC30	Wald_ratio	1	-0.114521	0.335891	0.733143	NA	NA	NA	NA	NA	NA	NA	NA	NA	NA	NA	NA	NA	NA	NA	NA	NA	NA	NA	NA	NA	NA	NA	TRUE	1.37e-17
Fibromuscular dysplasia	UBE2C	Wald_ratio	1	0.106909	0.314182	0.733647	NA	NA	NA	NA	NA	NA	NA	NA	NA	NA	NA	NA	NA	NA	NA	NA	NA	NA	NA	NA	NA	NA	NA	TRUE	7.61e-13
Fibromuscular dysplasia	C1QTNF3	Wald_ratio	1	-0.109493	0.325243	0.736381	NA	NA	NA	NA	NA	NA	NA	NA	NA	NA	NA	NA	NA	NA	NA	NA	NA	NA	NA	NA	NA	NA	NA	TRUE	5.64e-11
Fibromuscular dysplasia	CKMT2	Wald_ratio	1	-0.315756	0.939644	0.736842	NA	NA	NA	NA	NA	NA	NA	NA	NA	NA	NA	NA	NA	NA	NA	NA	NA	NA	NA	NA	NA	NA	NA	TRUE	0.03233
Fibromuscular dysplasia	FABP2	Wald_ratio	1	-0.0521092	0.155264	0.73716	NA	NA	NA	NA	NA	NA	NA	NA	NA	NA	NA	NA	NA	NA	NA	NA	NA	NA	NA	NA	NA	NA	NA	TRUE	5.55e-51
Fibromuscular dysplasia	CHMP2B	Wald_ratio	1	-0.0611823	0.183134	0.738315	NA	NA	NA	NA	NA	NA	NA	NA	NA	NA	NA	NA	NA	NA	NA	NA	NA	NA	NA	NA	NA	NA	NA	TRUE	6.21e-36
Fibromuscular dysplasia	RNASE1	Wald_ratio	1	-0.240299	0.725373	0.740436	NA	NA	NA	NA	NA	NA	NA	NA	NA	NA	NA	NA	NA	NA	NA	NA	NA	NA	NA	NA	NA	NA	NA	TRUE	0.00451381
Fibromuscular dysplasia	ARPC1B	Wald_ratio	1	0.173955	0.526239	0.740974	NA	NA	NA	NA	NA	NA	NA	NA	NA	NA	NA	NA	NA	NA	NA	NA	NA	NA	NA	NA	NA	NA	NA	TRUE	3.61e-05
Fibromuscular dysplasia	ITLN1	Wald_ratio	1	0.196974	0.595965	0.741013	NA	NA	NA	NA	NA	NA	NA	NA	NA	NA	NA	NA	NA	NA	NA	NA	NA	NA	NA	NA	NA	NA	NA	TRUE	0.000175214
Fibromuscular dysplasia	SPINK4	Wald_ratio	1	0.0677905	0.208393	0.744953	NA	NA	NA	NA	NA	NA	NA	NA	NA	NA	NA	NA	NA	NA	NA	NA	NA	NA	NA	NA	NA	NA	NA	TRUE	2.62e-27
Fibromuscular dysplasia	TMEM190	Wald_ratio	1	-0.0331529	0.10194	0.745014	NA	NA	NA	NA	NA	NA	NA	NA	NA	NA	NA	NA	NA	NA	NA	NA	NA	NA	NA	NA	NA	NA	NA	FALSE	0.771354
Fibromuscular dysplasia	CDCP1	Wald_ratio	1	-0.312963	0.980556	0.749598	NA	NA	NA	NA	NA	NA	NA	NA	NA	NA	NA	NA	NA	NA	NA	NA	NA	NA	NA	NA	NA	NA	NA	TRUE	4.64e-28
Fibromuscular dysplasia	DCTD	Wald_ratio	1	-0.164303	0.51773	0.750977	NA	NA	NA	NA	NA	NA	NA	NA	NA	NA	NA	NA	NA	NA	NA	NA	NA	NA	NA	NA	NA	NA	NA	TRUE	3.52e-05
Fibromuscular dysplasia	SIGLEC5	Wald_ratio	1	0.102512	0.324893	0.752363	NA	NA	NA	NA	NA	NA	NA	NA	NA	NA	NA	NA	NA	NA	NA	NA	NA	NA	NA	NA	NA	NA	NA	TRUE	8.42e-07
Fibromuscular dysplasia	FOLR3	Wald_ratio	1	-0.0455444	0.145949	0.754997	NA	NA	NA	NA	NA	NA	NA	NA	NA	NA	NA	NA	NA	NA	NA	NA	NA	NA	NA	NA	NA	NA	NA	FALSE	0.779777
Fibromuscular dysplasia	ALDH3A1	Wald_ratio	1	0.112076	0.359905	0.755494	NA	NA	NA	NA	NA	NA	NA	NA	NA	NA	NA	NA	NA	NA	NA	NA	NA	NA	NA	NA	NA	NA	NA	TRUE	8.26e-11
Fibromuscular dysplasia	EVL	Wald_ratio	1	0.201369	0.649071	0.756378	NA	NA	NA	NA	NA	NA	NA	NA	NA	NA	NA	NA	NA	NA	NA	NA	NA	NA	NA	NA	NA	NA	NA	TRUE	9.64e-05
Fibromuscular dysplasia	ANKRD27	Wald_ratio	1	-0.258621	0.835249	0.75684	NA	NA	NA	NA	NA	NA	NA	NA	NA	NA	NA	NA	NA	NA	NA	NA	NA	NA	NA	NA	NA	NA	NA	TRUE	0.010285
Fibromuscular dysplasia	APOE	Wald_ratio	1	0.329029	1.06812	0.758048	NA	NA	NA	NA	NA	NA	NA	NA	NA	NA	NA	NA	NA	NA	NA	NA	NA	NA	NA	NA	NA	NA	NA	TRUE	9.57e-06
Fibromuscular dysplasia	WFIKKN1	Wald_ratio	1	-0.258405	0.84406	0.759494	NA	NA	NA	NA	NA	NA	NA	NA	NA	NA	NA	NA	NA	NA	NA	NA	NA	NA	NA	NA	NA	NA	NA	TRUE	4.97e-06
Fibromuscular dysplasia	IFNLR1	Wald_ratio	1	0.309225	1.0369	0.765535	NA	NA	NA	NA	NA	NA	NA	NA	NA	NA	NA	NA	NA	NA	NA	NA	NA	NA	NA	NA	NA	NA	NA	TRUE	0.025263
Fibromuscular dysplasia	CD8A	Wald_ratio	1	-0.0441736	0.150546	0.769199	NA	NA	NA	NA	NA	NA	NA	NA	NA	NA	NA	NA	NA	NA	NA	NA	NA	NA	NA	NA	NA	NA	NA	FALSE	0.792536
Fibromuscular dysplasia	CFL2	Wald_ratio	1	0.113784	0.388817	0.769796	NA	NA	NA	NA	NA	NA	NA	NA	NA	NA	NA	NA	NA	NA	NA	NA	NA	NA	NA	NA	NA	NA	NA	TRUE	4.35e-09
Fibromuscular dysplasia	POMGNT2	Wald_ratio	1	-0.284559	0.9875	0.773224	NA	NA	NA	NA	NA	NA	NA	NA	NA	NA	NA	NA	NA	NA	NA	NA	NA	NA	NA	NA	NA	NA	NA	TRUE	0.0166546
Fibromuscular dysplasia	UAP1	Wald_ratio	1	0.27882	0.969169	0.773584	NA	NA	NA	NA	NA	NA	NA	NA	NA	NA	NA	NA	NA	NA	NA	NA	NA	NA	NA	NA	NA	NA	NA	TRUE	0.0142141
Fibromuscular dysplasia	F13B	Wald_ratio	1	-0.0379061	0.13207	0.7741	NA	NA	NA	NA	NA	NA	NA	NA	NA	NA	NA	NA	NA	NA	NA	NA	NA	NA	NA	NA	NA	NA	NA	FALSE	0.796695
Fibromuscular dysplasia	LGMN	Wald_ratio	1	0.27458	0.961284	0.775155	NA	NA	NA	NA	NA	NA	NA	NA	NA	NA	NA	NA	NA	NA	NA	NA	NA	NA	NA	NA	NA	NA	NA	TRUE	0.0112302
Fibromuscular dysplasia	NPTX2	Wald_ratio	1	-0.280964	0.986024	0.775685	NA	NA	NA	NA	NA	NA	NA	NA	NA	NA	NA	NA	NA	NA	NA	NA	NA	NA	NA	NA	NA	NA	NA	TRUE	0.00735686
Fibromuscular dysplasia	UGDH	Wald_ratio	1	-0.0424385	0.149208	0.776085	NA	NA	NA	NA	NA	NA	NA	NA	NA	NA	NA	NA	NA	NA	NA	NA	NA	NA	NA	NA	NA	NA	NA	TRUE	4.61e-56
Fibromuscular dysplasia	PLEKHA7	Wald_ratio	1	0.0367162	0.129166	0.776214	NA	NA	NA	NA	NA	NA	NA	NA	NA	NA	NA	NA	NA	NA	NA	NA	NA	NA	NA	NA	NA	NA	NA	FALSE	0.798413
Fibromuscular dysplasia	KIT	Wald_ratio	1	-0.269978	0.952484	0.776834	NA	NA	NA	NA	NA	NA	NA	NA	NA	NA	NA	NA	NA	NA	NA	NA	NA	NA	NA	NA	NA	NA	NA	TRUE	0.0279927
Fibromuscular dysplasia	SPP1	Wald_ratio	1	-0.205835	0.737439	0.780152	NA	NA	NA	NA	NA	NA	NA	NA	NA	NA	NA	NA	NA	NA	NA	NA	NA	NA	NA	NA	NA	NA	NA	TRUE	0.00331223
Fibromuscular dysplasia	PPIL1	Wald_ratio	1	0.0284026	0.102174	0.781025	NA	NA	NA	NA	NA	NA	NA	NA	NA	NA	NA	NA	NA	NA	NA	NA	NA	NA	NA	NA	NA	NA	NA	FALSE	0.803113
Fibromuscular dysplasia	C7	Wald_ratio	1	0.0404624	0.146243	0.782026	NA	NA	NA	NA	NA	NA	NA	NA	NA	NA	NA	NA	NA	NA	NA	NA	NA	NA	NA	NA	NA	NA	NA	FALSE	0.804468
Fibromuscular dysplasia	XRCC4	Wald_ratio	1	0.122887	0.444733	0.782306	NA	NA	NA	NA	NA	NA	NA	NA	NA	NA	NA	NA	NA	NA	NA	NA	NA	NA	NA	NA	NA	NA	NA	TRUE	1.05e-07
Fibromuscular dysplasia	GNPNAT1	Wald_ratio	1	-0.205128	0.74359	0.782654	NA	NA	NA	NA	NA	NA	NA	NA	NA	NA	NA	NA	NA	NA	NA	NA	NA	NA	NA	NA	NA	NA	NA	TRUE	0.00106265
Fibromuscular dysplasia	GUCA2B	Wald_ratio	1	-0.118064	0.429162	0.783237	NA	NA	NA	NA	NA	NA	NA	NA	NA	NA	NA	NA	NA	NA	NA	NA	NA	NA	NA	NA	NA	NA	NA	TRUE	2.2e-07
Fibromuscular dysplasia	OMG	Wald_ratio	1	0.154233	0.560771	0.783288	NA	NA	NA	NA	NA	NA	NA	NA	NA	NA	NA	NA	NA	NA	NA	NA	NA	NA	NA	NA	NA	NA	NA	TRUE	5.69e-06
Fibromuscular dysplasia	SRA1	Wald_ratio	1	0.103806	0.378893	0.784106	NA	NA	NA	NA	NA	NA	NA	NA	NA	NA	NA	NA	NA	NA	NA	NA	NA	NA	NA	NA	NA	NA	NA	TRUE	1.38e-09
Fibromuscular dysplasia	DNAJB12	Wald_ratio	1	-0.144058	0.541417	0.790181	NA	NA	NA	NA	NA	NA	NA	NA	NA	NA	NA	NA	NA	NA	NA	NA	NA	NA	NA	NA	NA	NA	NA	TRUE	5.93e-05
Fibromuscular dysplasia	FCN2	Wald_ratio	1	0.109476	0.412144	0.790528	NA	NA	NA	NA	NA	NA	NA	NA	NA	NA	NA	NA	NA	NA	NA	NA	NA	NA	NA	NA	NA	NA	NA	TRUE	2.98e-07
Fibromuscular dysplasia	GZMB	Wald_ratio	1	-0.128446	0.485589	0.791382	NA	NA	NA	NA	NA	NA	NA	NA	NA	NA	NA	NA	NA	NA	NA	NA	NA	NA	NA	NA	NA	NA	NA	TRUE	3.04e-05
Fibromuscular dysplasia	NPW	Wald_ratio	1	-0.188832	0.722998	0.793955	NA	NA	NA	NA	NA	NA	NA	NA	NA	NA	NA	NA	NA	NA	NA	NA	NA	NA	NA	NA	NA	NA	NA	TRUE	0.0104668
Fibromuscular dysplasia	LRRC4C	Wald_ratio	1	-0.0694688	0.267367	0.794999	NA	NA	NA	NA	NA	NA	NA	NA	NA	NA	NA	NA	NA	NA	NA	NA	NA	NA	NA	NA	NA	NA	NA	TRUE	6.32e-21
Fibromuscular dysplasia	TRIO	Wald_ratio	1	0.257403	0.990888	0.795041	NA	NA	NA	NA	NA	NA	NA	NA	NA	NA	NA	NA	NA	NA	NA	NA	NA	NA	NA	NA	NA	NA	NA	TRUE	0.0236261
Fibromuscular dysplasia	TGM4	Wald_ratio	1	0.221135	0.855186	0.795958	NA	NA	NA	NA	NA	NA	NA	NA	NA	NA	NA	NA	NA	NA	NA	NA	NA	NA	NA	NA	NA	NA	NA	TRUE	0.0101028
Fibromuscular dysplasia	CASS4	Wald_ratio	1	-0.309524	1.20667	0.797556	NA	NA	NA	NA	NA	NA	NA	NA	NA	NA	NA	NA	NA	NA	NA	NA	NA	NA	NA	NA	NA	NA	NA	TRUE	0.00375084
Fibromuscular dysplasia	ENDOU	Wald_ratio	1	-0.181955	0.711278	0.798094	NA	NA	NA	NA	NA	NA	NA	NA	NA	NA	NA	NA	NA	NA	NA	NA	NA	NA	NA	NA	NA	NA	NA	TRUE	0.00155809
Fibromuscular dysplasia	ANTXR1	Wald_ratio	1	0.234177	0.92827	0.80083	NA	NA	NA	NA	NA	NA	NA	NA	NA	NA	NA	NA	NA	NA	NA	NA	NA	NA	NA	NA	NA	NA	NA	TRUE	0.0259823
Fibromuscular dysplasia	CNTNAP2	Wald_ratio	1	-0.0805369	0.323639	0.803478	NA	NA	NA	NA	NA	NA	NA	NA	NA	NA	NA	NA	NA	NA	NA	NA	NA	NA	NA	NA	NA	NA	NA	TRUE	4.07e-13
Fibromuscular dysplasia	NUDT1	Wald_ratio	1	-0.115147	0.463008	0.803599	NA	NA	NA	NA	NA	NA	NA	NA	NA	NA	NA	NA	NA	NA	NA	NA	NA	NA	NA	NA	NA	NA	NA	TRUE	0.000810622
Fibromuscular dysplasia	NCR3	Wald_ratio	1	0.0733104	0.296678	0.804828	NA	NA	NA	NA	NA	NA	NA	NA	NA	NA	NA	NA	NA	NA	NA	NA	NA	NA	NA	NA	NA	NA	NA	TRUE	1.36e-13
Fibromuscular dysplasia	MAPRE1	Wald_ratio	1	0.176383	0.721973	0.806994	NA	NA	NA	NA	NA	NA	NA	NA	NA	NA	NA	NA	NA	NA	NA	NA	NA	NA	NA	NA	NA	NA	NA	TRUE	0.00176259
Fibromuscular dysplasia	CHST4	Wald_ratio	1	-0.134845	0.552506	0.807184	NA	NA	NA	NA	NA	NA	NA	NA	NA	NA	NA	NA	NA	NA	NA	NA	NA	NA	NA	NA	NA	NA	NA	TRUE	0.000131521
Fibromuscular dysplasia	TXNDC15	Wald_ratio	1	-0.0329879	0.13597	0.808305	NA	NA	NA	NA	NA	NA	NA	NA	NA	NA	NA	NA	NA	NA	NA	NA	NA	NA	NA	NA	NA	NA	NA	FALSE	0.828029
Fibromuscular dysplasia	PROS1	Wald_ratio	1	0.188718	0.779487	0.808699	NA	NA	NA	NA	NA	NA	NA	NA	NA	NA	NA	NA	NA	NA	NA	NA	NA	NA	NA	NA	NA	NA	NA	TRUE	0.00105091
Fibromuscular dysplasia	PDCD6IP	Wald_ratio	1	0.102587	0.427297	0.810266	NA	NA	NA	NA	NA	NA	NA	NA	NA	NA	NA	NA	NA	NA	NA	NA	NA	NA	NA	NA	NA	NA	NA	TRUE	1.57e-07
Fibromuscular dysplasia	PRPSAP1	Wald_ratio	1	0.13786	0.57716	0.811215	NA	NA	NA	NA	NA	NA	NA	NA	NA	NA	NA	NA	NA	NA	NA	NA	NA	NA	NA	NA	NA	NA	NA	TRUE	3.51e-05
Fibromuscular dysplasia	THSD1	Wald_ratio	1	-0.0337838	0.143018	0.813262	NA	NA	NA	NA	NA	NA	NA	NA	NA	NA	NA	NA	NA	NA	NA	NA	NA	NA	NA	NA	NA	NA	NA	FALSE	0.832447
Fibromuscular dysplasia	TPSB2	Wald_ratio	1	-0.029338	0.124624	0.813889	NA	NA	NA	NA	NA	NA	NA	NA	NA	NA	NA	NA	NA	NA	NA	NA	NA	NA	NA	NA	NA	NA	NA	FALSE	0.832267
Fibromuscular dysplasia	SPOCK2	Wald_ratio	1	-0.0540254	0.229873	0.814191	NA	NA	NA	NA	NA	NA	NA	NA	NA	NA	NA	NA	NA	NA	NA	NA	NA	NA	NA	NA	NA	NA	NA	TRUE	2.21e-23
Fibromuscular dysplasia	APOA5	Wald_ratio	1	-0.221652	0.947847	0.815103	NA	NA	NA	NA	NA	NA	NA	NA	NA	NA	NA	NA	NA	NA	NA	NA	NA	NA	NA	NA	NA	NA	NA	TRUE	0.0153274
Fibromuscular dysplasia	PLAT	Wald_ratio	1	0.0712222	0.306136	0.816034	NA	NA	NA	NA	NA	NA	NA	NA	NA	NA	NA	NA	NA	NA	NA	NA	NA	NA	NA	NA	NA	NA	NA	TRUE	1.01e-28
Fibromuscular dysplasia	NQO1	Wald_ratio	1	-0.0354764	0.153323	0.817017	NA	NA	NA	NA	NA	NA	NA	NA	NA	NA	NA	NA	NA	NA	NA	NA	NA	NA	NA	NA	NA	NA	NA	FALSE	0.835513
Fibromuscular dysplasia	TFF1	Wald_ratio	1	0.0320171	0.138741	0.817494	NA	NA	NA	NA	NA	NA	NA	NA	NA	NA	NA	NA	NA	NA	NA	NA	NA	NA	NA	NA	NA	NA	NA	TRUE	0.00235798
Fibromuscular dysplasia	CTSF	Wald_ratio	1	-0.0564297	0.24688	0.819202	NA	NA	NA	NA	NA	NA	NA	NA	NA	NA	NA	NA	NA	NA	NA	NA	NA	NA	NA	NA	NA	NA	NA	TRUE	6.85e-20
Fibromuscular dysplasia	REG3G	Wald_ratio	1	0.0315301	0.138485	0.819896	NA	NA	NA	NA	NA	NA	NA	NA	NA	NA	NA	NA	NA	NA	NA	NA	NA	NA	NA	NA	NA	NA	NA	FALSE	0.503845
Fibromuscular dysplasia	LILRA4	Wald_ratio	1	-0.104541	0.468849	0.823557	NA	NA	NA	NA	NA	NA	NA	NA	NA	NA	NA	NA	NA	NA	NA	NA	NA	NA	NA	NA	NA	NA	NA	TRUE	6.5e-06
Fibromuscular dysplasia	CCM2	Wald_ratio	1	0.164609	0.750343	0.826355	NA	NA	NA	NA	NA	NA	NA	NA	NA	NA	NA	NA	NA	NA	NA	NA	NA	NA	NA	NA	NA	NA	NA	TRUE	0.00491836
Fibromuscular dysplasia	CNRIP1	Wald_ratio	1	0.132626	0.61008	0.827903	NA	NA	NA	NA	NA	NA	NA	NA	NA	NA	NA	NA	NA	NA	NA	NA	NA	NA	NA	NA	NA	NA	NA	TRUE	0.000475768
Fibromuscular dysplasia	SCO2	Wald_ratio	1	0.102066	0.484033	0.832991	NA	NA	NA	NA	NA	NA	NA	NA	NA	NA	NA	NA	NA	NA	NA	NA	NA	NA	NA	NA	NA	NA	NA	TRUE	8.84e-07
Fibromuscular dysplasia	CFH	Wald_ratio	1	0.0428779	0.203488	0.83311	NA	NA	NA	NA	NA	NA	NA	NA	NA	NA	NA	NA	NA	NA	NA	NA	NA	NA	NA	NA	NA	NA	NA	TRUE	2.94e-31
Fibromuscular dysplasia	B3GALT6	Wald_ratio	1	0.190071	0.903546	0.833386	NA	NA	NA	NA	NA	NA	NA	NA	NA	NA	NA	NA	NA	NA	NA	NA	NA	NA	NA	NA	NA	NA	NA	TRUE	0.00985345
Fibromuscular dysplasia	MAPKAPK2	Wald_ratio	1	0.0530774	0.258611	0.837384	NA	NA	NA	NA	NA	NA	NA	NA	NA	NA	NA	NA	NA	NA	NA	NA	NA	NA	NA	NA	NA	NA	NA	TRUE	3.94e-17
Fibromuscular dysplasia	NAGLU	Wald_ratio	1	0.0373979	0.18259	0.837713	NA	NA	NA	NA	NA	NA	NA	NA	NA	NA	NA	NA	NA	NA	NA	NA	NA	NA	NA	NA	NA	NA	NA	FALSE	0.854073
Fibromuscular dysplasia	THBS3	Wald_ratio	1	-0.122534	0.601246	0.83851	NA	NA	NA	NA	NA	NA	NA	NA	NA	NA	NA	NA	NA	NA	NA	NA	NA	NA	NA	NA	NA	NA	NA	TRUE	4.89e-07
Fibromuscular dysplasia	MAPK12	Wald_ratio	1	-0.104712	0.51623	0.83926	NA	NA	NA	NA	NA	NA	NA	NA	NA	NA	NA	NA	NA	NA	NA	NA	NA	NA	NA	NA	NA	NA	NA	TRUE	3.4e-35
Fibromuscular dysplasia	TG	Wald_ratio	1	-0.179959	0.889571	0.839683	NA	NA	NA	NA	NA	NA	NA	NA	NA	NA	NA	NA	NA	NA	NA	NA	NA	NA	NA	NA	NA	NA	NA	TRUE	2.59e-06
Fibromuscular dysplasia	DHX58	Wald_ratio	1	0.0529522	0.261949	0.839802	NA	NA	NA	NA	NA	NA	NA	NA	NA	NA	NA	NA	NA	NA	NA	NA	NA	NA	NA	NA	NA	NA	NA	TRUE	2.94e-21
Fibromuscular dysplasia	ACAT2	Wald_ratio	1	-0.033033	0.164039	0.840407	NA	NA	NA	NA	NA	NA	NA	NA	NA	NA	NA	NA	NA	NA	NA	NA	NA	NA	NA	NA	NA	NA	NA	TRUE	8.86e-47
Fibromuscular dysplasia	MSMP	Wald_ratio	1	-0.142628	0.711538	0.841128	NA	NA	NA	NA	NA	NA	NA	NA	NA	NA	NA	NA	NA	NA	NA	NA	NA	NA	NA	NA	NA	NA	NA	TRUE	0.00190356
Fibromuscular dysplasia	PDK1	Wald_ratio	1	-0.175943	0.89228	0.843684	NA	NA	NA	NA	NA	NA	NA	NA	NA	NA	NA	NA	NA	NA	NA	NA	NA	NA	NA	NA	NA	NA	NA	TRUE	5.13e-18
Fibromuscular dysplasia	WFIKKN2	Wald_ratio	1	0.025679	0.131605	0.845297	NA	NA	NA	NA	NA	NA	NA	NA	NA	NA	NA	NA	NA	NA	NA	NA	NA	NA	NA	NA	NA	NA	NA	FALSE	0.860555
Fibromuscular dysplasia	NPL	Wald_ratio	1	-0.0540106	0.279706	0.846882	NA	NA	NA	NA	NA	NA	NA	NA	NA	NA	NA	NA	NA	NA	NA	NA	NA	NA	NA	NA	NA	NA	NA	TRUE	1.47e-12
Fibromuscular dysplasia	MPO	Wald_ratio	1	-0.146889	0.769899	0.848691	NA	NA	NA	NA	NA	NA	NA	NA	NA	NA	NA	NA	NA	NA	NA	NA	NA	NA	NA	NA	NA	NA	NA	TRUE	3.25e-05
Fibromuscular dysplasia	TMEM132B	Wald_ratio	1	-0.0570749	0.299643	0.848936	NA	NA	NA	NA	NA	NA	NA	NA	NA	NA	NA	NA	NA	NA	NA	NA	NA	NA	NA	NA	NA	NA	NA	TRUE	1.23e-14
Fibromuscular dysplasia	CBR1	Wald_ratio	1	-0.0304195	0.161542	0.850636	NA	NA	NA	NA	NA	NA	NA	NA	NA	NA	NA	NA	NA	NA	NA	NA	NA	NA	NA	NA	NA	NA	NA	TRUE	1.26e-60
Fibromuscular dysplasia	VTA1	Wald_ratio	1	0.165323	0.889113	0.852491	NA	NA	NA	NA	NA	NA	NA	NA	NA	NA	NA	NA	NA	NA	NA	NA	NA	NA	NA	NA	NA	NA	NA	TRUE	0.0104937
Fibromuscular dysplasia	SH3BGRL3	Wald_ratio	1	0.10917	0.598253	0.855205	NA	NA	NA	NA	NA	NA	NA	NA	NA	NA	NA	NA	NA	NA	NA	NA	NA	NA	NA	NA	NA	NA	NA	TRUE	8.54e-05
Fibromuscular dysplasia	GLIPR2	Wald_ratio	1	-0.102552	0.563341	0.855549	NA	NA	NA	NA	NA	NA	NA	NA	NA	NA	NA	NA	NA	NA	NA	NA	NA	NA	NA	NA	NA	NA	NA	TRUE	1.42e-37
Fibromuscular dysplasia	CLIC5	Wald_ratio	1	-0.0823621	0.472416	0.861597	NA	NA	NA	NA	NA	NA	NA	NA	NA	NA	NA	NA	NA	NA	NA	NA	NA	NA	NA	NA	NA	NA	NA	TRUE	7.02e-06
Fibromuscular dysplasia	CA12	Wald_ratio	1	-0.161554	0.93047	0.862159	NA	NA	NA	NA	NA	NA	NA	NA	NA	NA	NA	NA	NA	NA	NA	NA	NA	NA	NA	NA	NA	NA	NA	TRUE	0.0160153
Fibromuscular dysplasia	DNAJC17	Wald_ratio	1	-0.139665	0.834264	0.867047	NA	NA	NA	NA	NA	NA	NA	NA	NA	NA	NA	NA	NA	NA	NA	NA	NA	NA	NA	NA	NA	NA	NA	TRUE	0.000100348
Fibromuscular dysplasia	SVEP1	Wald_ratio	1	-0.0384418	0.231676	0.868213	NA	NA	NA	NA	NA	NA	NA	NA	NA	NA	NA	NA	NA	NA	NA	NA	NA	NA	NA	NA	NA	NA	NA	TRUE	1.4e-23
Fibromuscular dysplasia	MMP2	Wald_ratio	1	-0.0765199	0.47065	0.870846	NA	NA	NA	NA	NA	NA	NA	NA	NA	NA	NA	NA	NA	NA	NA	NA	NA	NA	NA	NA	NA	NA	NA	TRUE	1.71e-06
Fibromuscular dysplasia	SUMO3	Wald_ratio	1	-0.125	0.776235	0.872067	NA	NA	NA	NA	NA	NA	NA	NA	NA	NA	NA	NA	NA	NA	NA	NA	NA	NA	NA	NA	NA	NA	NA	TRUE	0.00328859
Fibromuscular dysplasia	LILRA2	Wald_ratio	1	0.0857301	0.534292	0.872522	NA	NA	NA	NA	NA	NA	NA	NA	NA	NA	NA	NA	NA	NA	NA	NA	NA	NA	NA	NA	NA	NA	NA	TRUE	1.43e-05
Fibromuscular dysplasia	PLA2G2A	Wald_ratio	1	-0.014854	0.093051	0.87317	NA	NA	NA	NA	NA	NA	NA	NA	NA	NA	NA	NA	NA	NA	NA	NA	NA	NA	NA	NA	NA	NA	NA	TRUE	3.06e-22
Fibromuscular dysplasia	MANSC4	Wald_ratio	1	-0.0201915	0.127186	0.873861	NA	NA	NA	NA	NA	NA	NA	NA	NA	NA	NA	NA	NA	NA	NA	NA	NA	NA	NA	NA	NA	NA	NA	TRUE	9.37e-19
Fibromuscular dysplasia	EPHA10	Wald_ratio	1	-0.0961538	0.60641	0.874014	NA	NA	NA	NA	NA	NA	NA	NA	NA	NA	NA	NA	NA	NA	NA	NA	NA	NA	NA	NA	NA	NA	NA	TRUE	0.000168331
Fibromuscular dysplasia	CR2	Wald_ratio	1	0.0459042	0.292442	0.875269	NA	NA	NA	NA	NA	NA	NA	NA	NA	NA	NA	NA	NA	NA	NA	NA	NA	NA	NA	NA	NA	NA	NA	TRUE	3.43e-20
Fibromuscular dysplasia	PMM1	Wald_ratio	1	-0.139073	0.905629	0.877953	NA	NA	NA	NA	NA	NA	NA	NA	NA	NA	NA	NA	NA	NA	NA	NA	NA	NA	NA	NA	NA	NA	NA	TRUE	0.0176088
Fibromuscular dysplasia	ERLEC1	Wald_ratio	1	0.0847458	0.570289	0.881868	NA	NA	NA	NA	NA	NA	NA	NA	NA	NA	NA	NA	NA	NA	NA	NA	NA	NA	NA	NA	NA	NA	NA	TRUE	8.58e-05
Fibromuscular dysplasia	PEX14	Wald_ratio	1	-0.125737	0.852652	0.882765	NA	NA	NA	NA	NA	NA	NA	NA	NA	NA	NA	NA	NA	NA	NA	NA	NA	NA	NA	NA	NA	NA	NA	TRUE	0.00724866
Fibromuscular dysplasia	MAPK13	Wald_ratio	1	-0.0605536	0.41436	0.883813	NA	NA	NA	NA	NA	NA	NA	NA	NA	NA	NA	NA	NA	NA	NA	NA	NA	NA	NA	NA	NA	NA	NA	TRUE	6.53e-08
Fibromuscular dysplasia	CCL14	Wald_ratio	1	0.0215324	0.148759	0.884911	NA	NA	NA	NA	NA	NA	NA	NA	NA	NA	NA	NA	NA	NA	NA	NA	NA	NA	NA	NA	NA	NA	NA	FALSE	0.896889
Fibromuscular dysplasia	CCL23	Wald_ratio	1	-0.0325297	0.224736	0.884911	NA	NA	NA	NA	NA	NA	NA	NA	NA	NA	NA	NA	NA	NA	NA	NA	NA	NA	NA	NA	NA	NA	NA	TRUE	1.95e-33
Fibromuscular dysplasia	GP1BA	Wald_ratio	1	-0.0417981	0.309148	0.892451	NA	NA	NA	NA	NA	NA	NA	NA	NA	NA	NA	NA	NA	NA	NA	NA	NA	NA	NA	NA	NA	NA	NA	TRUE	9.84e-14
Fibromuscular dysplasia	NFKB1	Wald_ratio	1	0.0943683	0.700152	0.892784	NA	NA	NA	NA	NA	NA	NA	NA	NA	NA	NA	NA	NA	NA	NA	NA	NA	NA	NA	NA	NA	NA	NA	TRUE	0.00072968
Fibromuscular dysplasia	IFNGR1	Wald_ratio	1	0.0945758	0.716273	0.894954	NA	NA	NA	NA	NA	NA	NA	NA	NA	NA	NA	NA	NA	NA	NA	NA	NA	NA	NA	NA	NA	NA	NA	TRUE	0.000962702
Fibromuscular dysplasia	LCP1	Wald_ratio	1	0.125813	0.956616	0.895365	NA	NA	NA	NA	NA	NA	NA	NA	NA	NA	NA	NA	NA	NA	NA	NA	NA	NA	NA	NA	NA	NA	NA	TRUE	5.58e-06
Fibromuscular dysplasia	CLEC12A	Wald_ratio	1	0.0187915	0.1445	0.896531	NA	NA	NA	NA	NA	NA	NA	NA	NA	NA	NA	NA	NA	NA	NA	NA	NA	NA	NA	NA	NA	NA	NA	TRUE	2.33e-52
Fibromuscular dysplasia	ADM2	Wald_ratio	1	0.0590604	0.454362	0.896578	NA	NA	NA	NA	NA	NA	NA	NA	NA	NA	NA	NA	NA	NA	NA	NA	NA	NA	NA	NA	NA	NA	NA	TRUE	4.82e-09
Fibromuscular dysplasia	USP8	Wald_ratio	1	-0.072763	0.560472	0.896705	NA	NA	NA	NA	NA	NA	NA	NA	NA	NA	NA	NA	NA	NA	NA	NA	NA	NA	NA	NA	NA	NA	NA	TRUE	6.07e-05
Fibromuscular dysplasia	ST6GALNAC6	Wald_ratio	1	0.0878233	0.682651	0.897634	NA	NA	NA	NA	NA	NA	NA	NA	NA	NA	NA	NA	NA	NA	NA	NA	NA	NA	NA	NA	NA	NA	NA	TRUE	6.99e-05
Fibromuscular dysplasia	DBI	Wald_ratio	1	0.0246566	0.193378	0.898541	NA	NA	NA	NA	NA	NA	NA	NA	NA	NA	NA	NA	NA	NA	NA	NA	NA	NA	NA	NA	NA	NA	NA	TRUE	5.84e-32
Fibromuscular dysplasia	ALDH2	Wald_ratio	1	0.075575	0.596933	0.899253	NA	NA	NA	NA	NA	NA	NA	NA	NA	NA	NA	NA	NA	NA	NA	NA	NA	NA	NA	NA	NA	NA	NA	TRUE	1.66e-05
Fibromuscular dysplasia	HSPA13	Wald_ratio	1	0.0577819	0.465051	0.901119	NA	NA	NA	NA	NA	NA	NA	NA	NA	NA	NA	NA	NA	NA	NA	NA	NA	NA	NA	NA	NA	NA	NA	TRUE	1.43e-06
Fibromuscular dysplasia	BPI	Wald_ratio	1	0.0137494	0.111231	0.901623	NA	NA	NA	NA	NA	NA	NA	NA	NA	NA	NA	NA	NA	NA	NA	NA	NA	NA	NA	NA	NA	NA	NA	FALSE	0.912071
Fibromuscular dysplasia	A4GALT	Wald_ratio	1	0.0168575	0.139313	0.903687	NA	NA	NA	NA	NA	NA	NA	NA	NA	NA	NA	NA	NA	NA	NA	NA	NA	NA	NA	NA	NA	NA	NA	FALSE	0.914407
Fibromuscular dysplasia	S100A9	Wald_ratio	1	0.111732	0.934823	0.904862	NA	NA	NA	NA	NA	NA	NA	NA	NA	NA	NA	NA	NA	NA	NA	NA	NA	NA	NA	NA	NA	NA	NA	TRUE	0.0152461
Fibromuscular dysplasia	S100A12	Wald_ratio	1	0.0277778	0.232407	0.904862	NA	NA	NA	NA	NA	NA	NA	NA	NA	NA	NA	NA	NA	NA	NA	NA	NA	NA	NA	NA	NA	NA	NA	TRUE	1.32e-23
Fibromuscular dysplasia	ENPEP	Wald_ratio	1	-0.0594059	0.49835	0.905113	NA	NA	NA	NA	NA	NA	NA	NA	NA	NA	NA	NA	NA	NA	NA	NA	NA	NA	NA	NA	NA	NA	NA	TRUE	1.56e-49
Fibromuscular dysplasia	PLAU	Wald_ratio	1	0.020202	0.171369	0.906158	NA	NA	NA	NA	NA	NA	NA	NA	NA	NA	NA	NA	NA	NA	NA	NA	NA	NA	NA	NA	NA	NA	NA	TRUE	9.24e-43
Fibromuscular dysplasia	CCL28	Wald_ratio	1	0.092559	0.789474	0.906669	NA	NA	NA	NA	NA	NA	NA	NA	NA	NA	NA	NA	NA	NA	NA	NA	NA	NA	NA	NA	NA	NA	NA	TRUE	0.00418255
Fibromuscular dysplasia	CFHR3	Wald_ratio	1	0.0481481	0.412037	0.906976	NA	NA	NA	NA	NA	NA	NA	NA	NA	NA	NA	NA	NA	NA	NA	NA	NA	NA	NA	NA	NA	NA	NA	TRUE	4.13e-09
Fibromuscular dysplasia	SPINT3	Wald_ratio	1	-0.0171409	0.147755	0.907645	NA	NA	NA	NA	NA	NA	NA	NA	NA	NA	NA	NA	NA	NA	NA	NA	NA	NA	NA	NA	NA	NA	NA	FALSE	0.917639
Fibromuscular dysplasia	MGP	Wald_ratio	1	-0.0202922	0.178977	0.90973	NA	NA	NA	NA	NA	NA	NA	NA	NA	NA	NA	NA	NA	NA	NA	NA	NA	NA	NA	NA	NA	NA	NA	TRUE	6.01e-39
Fibromuscular dysplasia	CSF1R	Wald_ratio	1	0.0427892	0.383518	0.911164	NA	NA	NA	NA	NA	NA	NA	NA	NA	NA	NA	NA	NA	NA	NA	NA	NA	NA	NA	NA	NA	NA	NA	TRUE	1.44e-08
Fibromuscular dysplasia	SUB1	Wald_ratio	1	-0.105505	0.952599	0.911811	NA	NA	NA	NA	NA	NA	NA	NA	NA	NA	NA	NA	NA	NA	NA	NA	NA	NA	NA	NA	NA	NA	NA	TRUE	0.0200273
Fibromuscular dysplasia	HINT1	Wald_ratio	1	-0.0587629	0.53299	0.91221	NA	NA	NA	NA	NA	NA	NA	NA	NA	NA	NA	NA	NA	NA	NA	NA	NA	NA	NA	NA	NA	NA	NA	TRUE	1.64e-05
Fibromuscular dysplasia	CHI3L2	Wald_ratio	1	0.084408	0.766706	0.912337	NA	NA	NA	NA	NA	NA	NA	NA	NA	NA	NA	NA	NA	NA	NA	NA	NA	NA	NA	NA	NA	NA	NA	TRUE	0.00202851
Fibromuscular dysplasia	CD7	Wald_ratio	1	0.0269188	0.246051	0.912883	NA	NA	NA	NA	NA	NA	NA	NA	NA	NA	NA	NA	NA	NA	NA	NA	NA	NA	NA	NA	NA	NA	NA	TRUE	7.02e-24
Fibromuscular dysplasia	FER	Wald_ratio	1	-0.0603675	0.572178	0.915975	NA	NA	NA	NA	NA	NA	NA	NA	NA	NA	NA	NA	NA	NA	NA	NA	NA	NA	NA	NA	NA	NA	NA	TRUE	9.16e-05
Fibromuscular dysplasia	CACYBP	Wald_ratio	1	-0.0347698	0.337904	0.918043	NA	NA	NA	NA	NA	NA	NA	NA	NA	NA	NA	NA	NA	NA	NA	NA	NA	NA	NA	NA	NA	NA	NA	TRUE	9.57e-11
Fibromuscular dysplasia	LCN2	Wald_ratio	1	0.0739779	0.719663	0.918125	NA	NA	NA	NA	NA	NA	NA	NA	NA	NA	NA	NA	NA	NA	NA	NA	NA	NA	NA	NA	NA	NA	NA	TRUE	0.00189525
Fibromuscular dysplasia	LIFR	Wald_ratio	1	-0.0533333	0.521212	0.918498	NA	NA	NA	NA	NA	NA	NA	NA	NA	NA	NA	NA	NA	NA	NA	NA	NA	NA	NA	NA	NA	NA	NA	TRUE	2.73e-13
Fibromuscular dysplasia	FBP2	Wald_ratio	1	-0.0780399	0.789474	0.921257	NA	NA	NA	NA	NA	NA	NA	NA	NA	NA	NA	NA	NA	NA	NA	NA	NA	NA	NA	NA	NA	NA	NA	TRUE	2.87e-10
Fibromuscular dysplasia	ANXA5	Wald_ratio	1	0.0277356	0.281155	0.921417	NA	NA	NA	NA	NA	NA	NA	NA	NA	NA	NA	NA	NA	NA	NA	NA	NA	NA	NA	NA	NA	NA	NA	TRUE	1.54e-14
Fibromuscular dysplasia	UROS	Wald_ratio	1	0.0679468	0.725258	0.925358	NA	NA	NA	NA	NA	NA	NA	NA	NA	NA	NA	NA	NA	NA	NA	NA	NA	NA	NA	NA	NA	NA	NA	TRUE	0.00166114
Fibromuscular dysplasia	CRP	Wald_ratio	1	-0.0261081	0.279903	0.925685	NA	NA	NA	NA	NA	NA	NA	NA	NA	NA	NA	NA	NA	NA	NA	NA	NA	NA	NA	NA	NA	NA	NA	TRUE	2.4e-16
Fibromuscular dysplasia	CYB5A	Wald_ratio	1	0.0542406	0.594675	0.927325	NA	NA	NA	NA	NA	NA	NA	NA	NA	NA	NA	NA	NA	NA	NA	NA	NA	NA	NA	NA	NA	NA	NA	TRUE	1.22e-05
Fibromuscular dysplasia	CNDP1	Wald_ratio	1	0.04	0.438545	0.927325	NA	NA	NA	NA	NA	NA	NA	NA	NA	NA	NA	NA	NA	NA	NA	NA	NA	NA	NA	NA	NA	NA	NA	TRUE	3.3e-08
Fibromuscular dysplasia	FCER2	Wald_ratio	1	-0.0144338	0.161732	0.928887	NA	NA	NA	NA	NA	NA	NA	NA	NA	NA	NA	NA	NA	NA	NA	NA	NA	NA	NA	NA	NA	NA	NA	TRUE	5.03e-44
Fibromuscular dysplasia	NPTX1	Wald_ratio	1	-0.0131579	0.162348	0.935404	NA	NA	NA	NA	NA	NA	NA	NA	NA	NA	NA	NA	NA	NA	NA	NA	NA	NA	NA	NA	NA	NA	NA	FALSE	0.942055
Fibromuscular dysplasia	GRN	Wald_ratio	1	0.0169959	0.220487	0.938557	NA	NA	NA	NA	NA	NA	NA	NA	NA	NA	NA	NA	NA	NA	NA	NA	NA	NA	NA	NA	NA	NA	NA	TRUE	1.55e-24
Fibromuscular dysplasia	RNASE3	Wald_ratio	1	0.00971766	0.135391	0.942781	NA	NA	NA	NA	NA	NA	NA	NA	NA	NA	NA	NA	NA	NA	NA	NA	NA	NA	NA	NA	NA	NA	NA	TRUE	2.02e-51
Fibromuscular dysplasia	ACADM	Wald_ratio	1	0.0146341	0.212417	0.945074	NA	NA	NA	NA	NA	NA	NA	NA	NA	NA	NA	NA	NA	NA	NA	NA	NA	NA	NA	NA	NA	NA	NA	TRUE	8.42e-31
Fibromuscular dysplasia	CD14	Wald_ratio	1	-0.0138249	0.222036	0.950352	NA	NA	NA	NA	NA	NA	NA	NA	NA	NA	NA	NA	NA	NA	NA	NA	NA	NA	NA	NA	NA	NA	NA	TRUE	7.98e-33
Fibromuscular dysplasia	SBDS	Wald_ratio	1	0.0218354	0.359177	0.951524	NA	NA	NA	NA	NA	NA	NA	NA	NA	NA	NA	NA	NA	NA	NA	NA	NA	NA	NA	NA	NA	NA	NA	TRUE	1.23e-09
Fibromuscular dysplasia	NOTCH1	Wald_ratio	1	0.0289256	0.480372	0.951984	NA	NA	NA	NA	NA	NA	NA	NA	NA	NA	NA	NA	NA	NA	NA	NA	NA	NA	NA	NA	NA	NA	NA	TRUE	1.65e-06
Fibromuscular dysplasia	BRSK2	Wald_ratio	1	-0.0166763	0.280046	0.952515	NA	NA	NA	NA	NA	NA	NA	NA	NA	NA	NA	NA	NA	NA	NA	NA	NA	NA	NA	NA	NA	NA	NA	TRUE	6.38e-15
Fibromuscular dysplasia	GLRX2	Wald_ratio	1	-0.0161437	0.273142	0.952869	NA	NA	NA	NA	NA	NA	NA	NA	NA	NA	NA	NA	NA	NA	NA	NA	NA	NA	NA	NA	NA	NA	NA	TRUE	7.85e-51
Fibromuscular dysplasia	KRT5	Wald_ratio	1	0.0186136	0.315789	0.952997	NA	NA	NA	NA	NA	NA	NA	NA	NA	NA	NA	NA	NA	NA	NA	NA	NA	NA	NA	NA	NA	NA	NA	TRUE	3.59e-13
Fibromuscular dysplasia	KRT1	Wald_ratio	1	0.0363409	0.616541	0.952997	NA	NA	NA	NA	NA	NA	NA	NA	NA	NA	NA	NA	NA	NA	NA	NA	NA	NA	NA	NA	NA	NA	NA	TRUE	0.000210027
Fibromuscular dysplasia	PRSS3	Wald_ratio	1	-0.0272931	0.463982	0.953093	NA	NA	NA	NA	NA	NA	NA	NA	NA	NA	NA	NA	NA	NA	NA	NA	NA	NA	NA	NA	NA	NA	NA	TRUE	6e-09
Fibromuscular dysplasia	PTGFRN	Wald_ratio	1	0.0190597	0.39856	0.961859	NA	NA	NA	NA	NA	NA	NA	NA	NA	NA	NA	NA	NA	NA	NA	NA	NA	NA	NA	NA	NA	NA	NA	TRUE	6.8e-10
Fibromuscular dysplasia	SEMA3E	Wald_ratio	1	0.00820441	0.172058	0.961968	NA	NA	NA	NA	NA	NA	NA	NA	NA	NA	NA	NA	NA	NA	NA	NA	NA	NA	NA	NA	NA	NA	NA	FALSE	0.965651
Fibromuscular dysplasia	UNC5D	Wald_ratio	1	0.0201613	0.447581	0.964071	NA	NA	NA	NA	NA	NA	NA	NA	NA	NA	NA	NA	NA	NA	NA	NA	NA	NA	NA	NA	NA	NA	NA	TRUE	9.09e-08
Fibromuscular dysplasia	FCRL6	Wald_ratio	1	-0.0157171	0.358874	0.965067	NA	NA	NA	NA	NA	NA	NA	NA	NA	NA	NA	NA	NA	NA	NA	NA	NA	NA	NA	NA	NA	NA	NA	TRUE	1.8e-10
Fibromuscular dysplasia	RPS6KA1	Wald_ratio	1	0.0199161	0.455975	0.965161	NA	NA	NA	NA	NA	NA	NA	NA	NA	NA	NA	NA	NA	NA	NA	NA	NA	NA	NA	NA	NA	NA	NA	TRUE	3.76e-08
Fibromuscular dysplasia	BPHL	Wald_ratio	1	0.0183841	0.452346	0.967582	NA	NA	NA	NA	NA	NA	NA	NA	NA	NA	NA	NA	NA	NA	NA	NA	NA	NA	NA	NA	NA	NA	NA	TRUE	2.29e-09
Fibromuscular dysplasia	SORCS1	Wald_ratio	1	-0.0266041	0.685446	0.96904	NA	NA	NA	NA	NA	NA	NA	NA	NA	NA	NA	NA	NA	NA	NA	NA	NA	NA	NA	NA	NA	NA	NA	TRUE	0.000605509
Fibromuscular dysplasia	TMEFF1	Wald_ratio	1	0.0304636	0.810596	0.970021	NA	NA	NA	NA	NA	NA	NA	NA	NA	NA	NA	NA	NA	NA	NA	NA	NA	NA	NA	NA	NA	NA	NA	TRUE	0.00416992
Fibromuscular dysplasia	NPPB	Wald_ratio	1	0.0154867	0.483407	0.974443	NA	NA	NA	NA	NA	NA	NA	NA	NA	NA	NA	NA	NA	NA	NA	NA	NA	NA	NA	NA	NA	NA	NA	TRUE	7.36e-07
Fibromuscular dysplasia	PCOLCE2	Wald_ratio	1	-0.00268757	0.103471	0.979278	NA	NA	NA	NA	NA	NA	NA	NA	NA	NA	NA	NA	NA	NA	NA	NA	NA	NA	NA	NA	NA	NA	NA	FALSE	0.980898
Fibromuscular dysplasia	AGT	Wald_ratio	1	-0.00577201	0.247114	0.981365	NA	NA	NA	NA	NA	NA	NA	NA	NA	NA	NA	NA	NA	NA	NA	NA	NA	NA	NA	NA	NA	NA	NA	TRUE	2.66e-19
Fibromuscular dysplasia	FLT4	Wald_ratio	1	-0.0205224	0.899254	0.981793	NA	NA	NA	NA	NA	NA	NA	NA	NA	NA	NA	NA	NA	NA	NA	NA	NA	NA	NA	NA	NA	NA	NA	TRUE	0.00840563
Fibromuscular dysplasia	OLFML3	Wald_ratio	1	0.00537057	0.502685	0.991476	NA	NA	NA	NA	NA	NA	NA	NA	NA	NA	NA	NA	NA	NA	NA	NA	NA	NA	NA	NA	NA	NA	NA	TRUE	3.08e-06
Fibromuscular dysplasia	CPOX	Wald_ratio	1	-0.00265816	0.317916	0.993329	NA	NA	NA	NA	NA	NA	NA	NA	NA	NA	NA	NA	NA	NA	NA	NA	NA	NA	NA	NA	NA	NA	NA	TRUE	1.27e-12
Fibromuscular dysplasia	BTD	Wald_ratio	1	-0.00373413	0.652726	0.995435	NA	NA	NA	NA	NA	NA	NA	NA	NA	NA	NA	NA	NA	NA	NA	NA	NA	NA	NA	NA	NA	NA	NA	TRUE	0.000260961
Fibromuscular dysplasia	MCL1	Wald_ratio	1	-0.00102354	0.231434	0.996471	NA	NA	NA	NA	NA	NA	NA	NA	NA	NA	NA	NA	NA	NA	NA	NA	NA	NA	NA	NA	NA	NA	NA	TRUE	2.81e-18
Fibromuscular dysplasia	C1QTNF9	Wald_ratio	1	0.000956938	0.221531	0.996553	NA	NA	NA	NA	NA	NA	NA	NA	NA	NA	NA	NA	NA	NA	NA	NA	NA	NA	NA	NA	NA	NA	NA	TRUE	1.47e-26
Fibromuscular dysplasia	GLO1	Wald_ratio	1	0.000619195	0.40743	0.998787	NA	NA	NA	NA	NA	NA	NA	NA	NA	NA	NA	NA	NA	NA	NA	NA	NA	NA	NA	NA	NA	NA	NA	TRUE	2.3e-08
Fibromuscular dysplasia	HADH	Wald_ratio	1	0.000716332	0.704871	0.999189	NA	NA	NA	NA	NA	NA	NA	NA	NA	NA	NA	NA	NA	NA	NA	NA	NA	NA	NA	NA	NA	NA	NA	TRUE	0.000133537
Fibromuscular dysplasia	GFRA1	Wald_ratio	1	0	0.192619	1	NA	NA	NA	NA	NA	NA	NA	NA	NA	NA	NA	NA	NA	NA	NA	NA	NA	NA	NA	NA	NA	NA	NA	TRUE	1.47e-21
Fibromuscular dysplasia	PF4V1	Wald_ratio	1	0	0.146137	1	NA	NA	NA	NA	NA	NA	NA	NA	NA	NA	NA	NA	NA	NA	NA	NA	NA	NA	NA	NA	NA	NA	NA	TRUE	2.58e-60

### Sheet: Table 1_15
Supplementary Table 1_15. The Mendelian randomization (MR) results between plasma protein and atopic dermatitis. Column description: Disease: the indicated disease used in the MR analysis; Protein: plasma protein used in MR analysis; IVW_MR_method: method used for the primary MR analysis; IVW_MR_Nsnp: number of instrumental variables; IVW_MR_Beta, IVW_MR_Se, IVW_MR_Pval: beta, standard error and p-value of the primary MR test; Pleiotropy_egger_intercept, Pleiotropy_egger_se, Pleiotropy_egger_pval: intercept, standard error and p-value of the Egger test; F.statics: F statistics for the exposure; Method_heterogeneity: method used for heterogeneity test; MR_Egger_heterogeneity_Q, MR_Egger_heterogeneity_Q_df, MR_Egger_heterogeneity_Q_pval: Q value, df, and p-value for heterogeneity test using MR Egger test; Inverse_variance_weighted_heterogeneity_Q, Inverse_variance_weighted_heterogeneity_Q_df, Inverse_variance_weighted_heterogeneity_Q_pval: Q value, df, and p-value for heterogeneity test using IVW test; Method_MR, method used for MR; MR_Egger_beta, MR_Egger_se, MR_Egger_pval: beta, standard error and p-value of the MR Egger test; Weighted_median_beta, Weighted_median_se, Weighted_median_pval: beta, standard error and p-value of the weighted median MR test; Simple_mode_beta, Simple_mode_se, Simple_mode_pval: beta, standard error and p-value of the Simple mode MR test; Weighted_mode_beta, Weighted_mode_se, Weighted_mode_pval: beta, standard error and p-value of the Weighted mode MR test; Isquared: I^2 statistics (heterogeneity test); Correct_causal_direction: causality direction; Steiger test, p-value using MR-Steiger test.
Disease	Protein	IVW_MR_Method	IVW_MR_Nsnp	IVW_MR_Beta	IVW_MR_Se	IVW_MR_Pval	Pleiotropy_egger_intercept	Pleiotropy_egger_se	Pleiotropy_egger_pval	F.statics	MR_Egger_heterogeneity_Q	MR_Egger_heterogeneity_Q_df	MR_Egger_heterogeneity_Q_pval	Inverse_variance_weighted_heterogeneity_Q	Inverse_variance_weighted_heterogeneity_Q_df	Inverse_variance_weighted_heterogeneity_Q_pval	MR_Egger_beta	MR_Egger_se	MR_Egger_pval	Weighted_median_beta	Weighted_median_se	Weighted_median_pval	Simple_mode_beta	Simple_mode_se	Simple_mode_pval	Weighted_mode_beta	Weighted_mode_se	Weighted_mode_pval	Isquared	Correct_causal_direction	Steiger test
Atopic dermatitis	IL6R	IVW	3	0.0506733	0.0125679	5.53e-05	-0.0132025	0.0139605	0.517762	7771.01	0.0508784	1	0.821542	0.945225	2	0.623372	0.072304	0.0260981	0.220523	0.051822	0.0126795	4.37e-05	0.048191	0.0181998	0.117925	0.0523632	0.0130409	0.0567924	0	TRUE	1.97e-23
Atopic dermatitis	CSF2RB	IVW	3	-0.121406	0.0303245	6.24e-05	0.00337558	0.0152633	0.861437	592.117	0.349925	1	0.554156	0.398835	2	0.819208	-0.133951	0.0643212	0.284996	-0.124927	0.0314957	7.29e-05	-0.118753	0.0493451	0.137844	-0.126395	0.0307115	0.0542772	0	TRUE	5.39e-49
Atopic dermatitis	MMP12	IVW	3	0.0801909	0.0209748	0.000131736	0.0119747	0.0321947	0.773306	814.767	0.0266333	1	0.870363	0.164977	2	0.920822	0.0581067	0.0629706	0.525561	0.0802712	0.0209096	0.000123558	0.110321	0.0411641	0.115582	0.0777652	0.0218345	0.0705891	0	TRUE	1.05e-66
Atopic dermatitis	ANGPTL3	IVW	3	-0.0499453	0.0164077	0.00233447	-0.00888904	0.017516	0.701035	474.626	1.51317	1	0.218657	1.90286	2	0.386188	-0.0422912	0.0251963	0.342064	-0.0505153	0.0170246	0.00300539	-0.0642358	0.0301809	0.167103	-0.0518644	0.0175227	0.0977041	0	TRUE	0
Atopic dermatitis	UCMA	IVW	4	0.106864	0.0371715	0.00404171	0.00453897	0.0122565	0.746678	299.549	0.367493	2	0.832147	0.504637	3	0.917871	0.0870497	0.0651489	0.313235	0.0984558	0.0400604	0.0139835	0.169396	0.0552121	0.0546443	0.0969198	0.0428256	0.108612	0	TRUE	0
Atopic dermatitis	S100A7	IVW	3	0.0797069	0.028858	0.00574415	-0.0176366	0.0476123	0.774159	1432.92	3.50176	1	0.0613035	3.98225	2	0.136542	0.0966677	0.0596753	0.352089	0.0809107	0.0212427	0.000139606	0.0595775	0.0331455	0.214092	0.084814	0.0229148	0.0658655	0.0140911	TRUE	1.78e-92
Atopic dermatitis	FAM177A1	IVW	4	0.0692872	0.0268772	0.0099398	0.00477059	0.0191722	0.826714	845.858	3.00315	2	0.222779	3.09612	3	0.377041	0.0597194	0.0502945	0.356981	0.0704698	0.0268945	0.00878706	0.0429082	0.0572004	0.507643	0.0741067	0.0286415	0.0812573	0	TRUE	6.84e-189
Atopic dermatitis	NAGLU	IVW	4	-0.0499393	0.0196157	0.0108999	0.0288527	0.0694698	0.71822	1908.64	3.49455	2	0.174248	3.79594	3	0.284358	-0.0777951	0.07092	0.387105	-0.056358	0.0197598	0.00434236	0.000506413	0.0314973	0.988182	-0.0646522	0.0197278	0.0465233	0	TRUE	2.38e-111
Atopic dermatitis	GSTZ1	IVW	3	-0.0492253	0.020043	0.0140498	-0.00600905	0.0124802	0.714332	3446.15	0.0756151	1	0.78333	0.307443	2	0.857511	-0.0370696	0.0322349	0.455661	-0.0474963	0.0197053	0.015938	-0.0469862	0.0242993	0.19284	-0.0475405	0.0206931	0.148412	0	TRUE	8.27e-287
Atopic dermatitis	DSC2	IVW	3	-0.151076	0.0623863	0.0154517	-0.00254344	0.0230653	0.930082	147.74	2.07391	1	0.149837	2.09913	2	0.35009	-0.135064	0.16963	0.571914	-0.127204	0.065162	0.0509241	-0.141653	0.110489	0.32836	-0.118129	0.0687443	0.227866	0	TRUE	2.14e-89
Atopic dermatitis	INHBC	IVW	4	-0.0256444	0.0106631	0.0161735	-0.0175741	0.0744196	0.835298	12158.9	1.21579	2	0.544495	1.27156	3	0.735897	0.0015094	0.115479	0.990758	-0.0289839	0.010978	0.00828637	-0.0314371	0.0154233	0.134269	-0.0292909	0.0119894	0.0922473	0	TRUE	2.53e-64
Atopic dermatitis	CHIT1	IVW	5	-0.0414382	0.0179342	0.0208564	0.00236987	0.016344	0.893905	1287.66	3.8862	3	0.274017	3.91344	4	0.417847	-0.0470738	0.0439004	0.362179	-0.0428487	0.0217755	0.0490976	-0.0726932	0.0339513	0.0989651	-0.0441402	0.0246573	0.147925	0	TRUE	0
Atopic dermatitis	PGLYRP2	IVW	3	0.0796693	0.0344816	0.0208611	-0.00401176	0.0146201	0.829508	393.883	0.12435	1	0.724364	0.199645	2	0.904998	0.0939544	0.0624432	0.373427	0.0820536	0.0343663	0.0169581	0.0832703	0.0553538	0.271408	0.0821151	0.0374105	0.159373	0	TRUE	3.76e-243
Atopic dermatitis	MIA	IVW	4	0.0407367	0.0180198	0.0237802	-0.0264284	0.0188221	0.295432	1339.5	0.518165	2	0.771759	2.4897	3	0.477155	0.0878759	0.0381026	0.14751	0.0500317	0.021134	0.0179158	0.042646	0.0339523	0.298011	0.0527744	0.0209168	0.0859453	0	TRUE	4.74e-124
Atopic dermatitis	AOC1	IVW	3	-0.049003	0.0218859	0.0251545	-0.0238033	0.0559037	0.743735	1773.63	0.0381802	1	0.845082	0.219478	2	0.896068	0.00598697	0.130989	0.970923	-0.0477295	0.0237571	0.0445303	-0.0498116	0.0285202	0.222831	-0.0460839	0.0296849	0.260749	0	TRUE	0
Atopic dermatitis	CCL5	IVW	3	-0.114047	0.0512983	0.026201	0.0195863	0.121308	0.898092	221.238	0.979898	1	0.322224	1.00597	2	0.604724	-0.191376	0.481678	0.759239	-0.110566	0.0534611	0.0386246	-0.0726186	0.123308	0.615571	-0.102675	0.0525125	0.189731	0	TRUE	2.35e-135
Atopic dermatitis	CHRDL2	IVW	4	0.0656233	0.029528	0.0262558	-0.0139937	0.0139547	0.421573	392.119	0.751492	2	0.686777	1.7571	3	0.624314	0.104806	0.0489756	0.16572	0.0697942	0.0309151	0.02397	0.0821565	0.0574241	0.247894	0.0775124	0.0337879	0.10556	0	TRUE	0
Atopic dermatitis	TREML2	IVW	6	-0.0528087	0.023785	0.0264015	-0.00659263	0.00837721	0.475307	662.84	2.15292	4	0.707656	2.77225	5	0.735048	-0.0295655	0.0379215	0.479151	-0.0500505	0.0258854	0.0531689	-0.0880848	0.0448648	0.106831	-0.0435431	0.0258815	0.153316	0	TRUE	1.78e-129
Atopic dermatitis	TEK	IVW	3	0.11988	0.0550835	0.0295307	0.090871	0.0771205	0.448007	219.953	0.0274402	1	0.868432	1.41583	2	0.49267	-0.113352	0.205461	0.679052	0.104655	0.0552651	0.0582659	0.0988204	0.0697817	0.292413	0.103525	0.0603755	0.228539	0	TRUE	9.19e-135
Atopic dermatitis	NAAA	IVW	3	-0.0452278	0.0207985	0.0296627	0.0102483	0.0166399	0.648573	1812.98	0.137956	1	0.710322	0.517274	2	0.772103	-0.0732341	0.0500038	0.381389	-0.0440802	0.0219922	0.0450324	-0.0190112	0.0349903	0.641366	-0.0535876	0.0219035	0.134236	0	TRUE	1.24e-155
Atopic dermatitis	TIMP3	IVW	7	-0.0421197	0.0194476	0.0303263	-0.00787056	0.0334498	0.823313	786.003	4.94658	5	0.422434	5.00195	6	0.543563	-0.0238366	0.0800996	0.777986	-0.0469338	0.0243897	0.0543136	-0.0748944	0.0411342	0.1185	-0.00962901	0.0238396	0.700282	0	TRUE	0
Atopic dermatitis	THBS4	IVW	3	0.0937124	0.0440526	0.0333966	-0.00886916	0.014312	0.646816	274.545	0.257748	1	0.611672	0.641777	2	0.725504	0.131985	0.0758605	0.332099	0.0968259	0.0468853	0.0389075	0.121401	0.0646302	0.201108	0.105608	0.0505682	0.171985	0	TRUE	2.64e-169
Atopic dermatitis	ADGRE2	IVW	4	-0.0610719	0.0293931	0.0377312	-0.00925795	0.0406702	0.841083	391.51	1.69199	2	0.42913	1.74381	3	0.627239	-0.0346305	0.119818	0.799767	-0.0567807	0.0296231	0.0552665	-0.126587	0.0830956	0.225044	-0.0503828	0.0321813	0.215417	0	TRUE	3.51e-110
Atopic dermatitis	AKR7A3	IVW	3	0.0934497	0.0461867	0.0430417	-0.00183036	0.015398	0.924679	205.81	0.244553	1	0.620937	0.258683	2	0.878674	0.103602	0.0970975	0.479374	0.0869011	0.0483998	0.0725762	0.0839495	0.0756311	0.382585	0.0863432	0.0515252	0.235776	0	TRUE	1.11e-171
Atopic dermatitis	IHH	IVW	3	0.242444	0.120326	0.0439155	0.0187261	0.0362207	0.696234	55.501	0.0690866	1	0.792671	0.336375	2	0.845195	0.164191	0.19336	0.551821	0.232565	0.135746	0.0866692	0.259581	0.16434	0.25498	0.212513	0.145338	0.281198	0	TRUE	2.88e-34
Atopic dermatitis	F7	IVW	5	-0.0529614	0.0268474	0.0485319	0.0079706	0.0308056	0.812574	731.054	3.14199	3	0.370247	3.21211	4	0.522978	-0.0682527	0.0651739	0.371926	-0.0508411	0.027418	0.0636966	-0.152114	0.0758034	0.115234	-0.0478943	0.0298142	0.183456	0	TRUE	4.34e-162
Atopic dermatitis	SERPINA9	IVW	4	-0.10531	0.0554568	0.0575698	0.0397489	0.0528258	0.530285	127.492	0.745664	2	0.688781	1.31185	3	0.726322	-0.313475	0.282152	0.382232	-0.0864438	0.0597773	0.14815	-0.0691711	0.102747	0.549032	-0.0683019	0.0663819	0.379215	0	TRUE	1.98e-104
Atopic dermatitis	NCF1	IVW	3	0.188071	0.0993879	0.058452	-0.0549608	0.0464408	0.446635	133.536	0.0302189	1	0.861994	1.4308	2	0.488997	0.61126	0.371141	0.347389	0.194095	0.110749	0.0796768	0.255223	0.146182	0.222938	0.213515	0.138741	0.263683	0	TRUE	7.12e-82
Atopic dermatitis	PRSS57	IVW	7	-0.0688637	0.0366793	0.0604561	-0.00233639	0.0198599	0.910929	448.602	11.155	5	0.0483921	11.1859	6	0.082799	-0.0602741	0.0833129	0.501812	-0.0533629	0.0286106	0.0621611	-0.0683976	0.0628316	0.318117	-0.0524346	0.0287712	0.118216	0.285448	TRUE	3.06e-104
Atopic dermatitis	VIT	IVW	4	0.0458675	0.0245156	0.0613514	-0.00284271	0.0461381	0.956474	821.767	2.29891	2	0.31681	2.30327	3	0.511895	0.0556902	0.161578	0.763216	0.0395462	0.0252469	0.117259	0.042146	0.0335894	0.298427	0.0396943	0.0269201	0.236789	0	TRUE	6.76e-183
Atopic dermatitis	NTNG1	IVW	4	0.055533	0.0297174	0.0616639	0.00585075	0.0166656	0.759071	597.513	2.35401	2	0.308201	2.49907	3	0.475459	0.0420651	0.0501112	0.489576	0.0774091	0.0356894	0.0300854	0.0952403	0.0544357	0.178499	0.0969702	0.0509757	0.153286	0	TRUE	0
Atopic dermatitis	EPHA1	IVW	5	-0.0249843	0.013416	0.0625648	-0.0167596	0.0270957	0.580013	1758.79	0.584763	3	0.899912	0.967345	4	0.914707	-0.00684959	0.0322426	0.84538	-0.0231659	0.01351	0.0863964	-0.0279565	0.0349973	0.469139	-0.0230673	0.0138326	0.170721	0	TRUE	5.38e-167
Atopic dermatitis	ICAM1	IVW	6	-0.0227215	0.012299	0.0646849	0.00155629	0.0282093	0.958649	3770.93	3.21319	4	0.522802	3.21624	5	0.666688	-0.0253654	0.0494763	0.63519	-0.0126864	0.0150301	0.398632	-0.0121807	0.0259937	0.659073	-0.00996038	0.0160152	0.561244	0	TRUE	0
Atopic dermatitis	PCOLCE2	IVW	5	-0.0388934	0.0213159	0.0680593	0.034077	0.0503279	0.54688	915.507	1.07551	3	0.782988	1.53398	4	0.820606	-0.117661	0.118267	0.393129	-0.0405019	0.021696	0.0619309	0.0131965	0.0434485	0.776478	-0.0435085	0.0245136	0.150582	0	TRUE	5.52e-174
Atopic dermatitis	CRABP2	IVW	4	0.0825014	0.0457763	0.0715027	0.011886	0.0338352	0.758925	282	4.5346	2	0.103592	4.81439	3	0.185904	0.0371185	0.140179	0.815961	0.078643	0.0375197	0.0360779	0.334453	0.124058	0.0740396	0.0717803	0.0366973	0.145417	0	TRUE	2.95e-288
Atopic dermatitis	FHIT	IVW	3	0.17076	0.095177	0.072793	0.0242394	0.0586025	0.750321	62.3608	1.30997	1	0.252401	1.53408	2	0.464386	-0.189186	0.877017	0.864744	0.125713	0.108145	0.245051	0.0833807	0.144124	0.621372	0.0897596	0.1458	0.600861	0	TRUE	2.41e-38
Atopic dermatitis	CR1	IVW	5	0.0409983	0.0230704	0.075553	-0.00504897	0.0267671	0.862425	842.059	0.256456	3	0.967999	0.292035	4	0.990322	0.0522797	0.0641034	0.474486	0.0392198	0.0243756	0.107622	0.0344474	0.0509196	0.53582	0.0392646	0.0242431	0.180628	0	TRUE	1.92e-176
Atopic dermatitis	ADAMTS13	IVW	7	-0.0372645	0.0215234	0.0833901	-0.00478583	0.033322	0.891406	657.189	7.73653	5	0.171366	7.76845	6	0.255563	-0.0306294	0.051844	0.580348	-0.0329194	0.024074	0.171492	-0.0321842	0.0362758	0.409118	-0.0453788	0.0212916	0.077071	0	TRUE	0
Atopic dermatitis	NCR3	IVW	4	-0.252717	0.146829	0.0852204	-0.0619147	0.0417714	0.276489	120.233	8.19003	2	0.0166555	17.1867	3	0.000646913	0.0931792	0.264326	0.758134	-0.296242	0.0782873	0.000154304	-0.545036	0.153738	0.0382208	-0.0438524	0.0800335	0.621879	0.734383	TRUE	9.53e-92
Atopic dermatitis	PDGFRL	IVW	4	-0.0622256	0.0363408	0.0868448	-0.00793448	0.012528	0.591275	574.21	3.41603	2	0.181226	4.10115	3	0.250747	-0.0416351	0.0520289	0.507527	-0.0565656	0.0321179	0.0782067	-0.0450069	0.0470844	0.409652	-0.0568683	0.035875	0.211104	0	TRUE	6.31e-68
Atopic dermatitis	PLEKHA1	IVW	3	-0.0586107	0.0342779	0.08729	0.00625051	0.0107868	0.665661	462.503	0.699388	1	0.402989	1.03516	2	0.595961	-0.0872673	0.0601721	0.384298	-0.0638376	0.0356072	0.0729999	-0.0803102	0.0641812	0.337347	-0.0648231	0.0344627	0.200712	0	TRUE	2.58e-287
Atopic dermatitis	MANEA	IVW	4	-0.0282183	0.0165505	0.0881989	0.0157557	0.014587	0.393026	3693.82	1.73547	2	0.419902	2.90212	3	0.406964	-0.0650334	0.0378902	0.228232	-0.0149536	0.0202173	0.459517	0.00138891	0.0330681	0.969136	-0.0540642	0.0210365	0.082492	0	TRUE	1.33e-153
Atopic dermatitis	TMEM190	IVW	8	0.0286694	0.0172272	0.0960728	-0.0156229	0.0184207	0.428905	843.55	5.50334	6	0.481053	6.22264	7	0.514007	0.0675769	0.0490033	0.217088	0.0326309	0.0201232	0.104898	0.0455953	0.0332478	0.212599	0.0373386	0.0207873	0.115521	0	TRUE	0
Atopic dermatitis	NAGPA	IVW	3	-0.0476387	0.0286923	0.0968485	-0.0542594	0.052903	0.491942	747.516	0.118687	1	0.730463	1.17062	2	0.556932	0.0719645	0.120091	0.65631	-0.0465664	0.0290162	0.108528	-0.189131	0.0880366	0.164733	-0.0409704	0.0292102	0.295812	0	TRUE	6.3e-37
Atopic dermatitis	SFRP1	IVW	3	-0.0774756	0.0476659	0.10408	-0.031228	0.0449594	0.613521	217.94	0.000248368	1	0.987426	0.482692	2	0.78557	0.149409	0.330109	0.729425	-0.0753185	0.0525353	0.151666	-0.0969915	0.0700887	0.30061	-0.0553983	0.0589727	0.446695	0	TRUE	2.4e-135
Atopic dermatitis	CD209	IVW	4	-0.132629	0.0816958	0.104493	-0.00939456	0.0270199	0.761256	331.041	2.57654	2	0.275748	2.73228	3	0.43477	-0.0235338	0.327187	0.949205	-0.0933357	0.0990307	0.34594	-0.0386184	0.157089	0.821667	-0.0251092	0.16157	0.886368	0	TRUE	0
Atopic dermatitis	BST1	IVW	6	-0.0261012	0.0162849	0.108983	-0.00652115	0.0161574	0.707151	2292.31	0.670437	4	0.954924	0.83333	5	0.974859	-0.0165739	0.028678	0.594286	-0.0217777	0.0197419	0.269975	-0.024758	0.0238271	0.346386	-0.0223411	0.020037	0.315558	0	TRUE	0
Atopic dermatitis	ROBO1	IVW	3	0.0759985	0.0475855	0.110245	-0.00502676	0.0158395	0.804365	162.971	0.126322	1	0.722276	0.227037	2	0.892688	0.106284	0.106637	0.501056	0.0783647	0.0477205	0.100557	0.0922651	0.0680725	0.308066	0.0822764	0.0540521	0.267392	0	TRUE	5.09e-168
Atopic dermatitis	IL18R1	IVW	3	0.0561375	0.0356142	0.114964	0.0596993	0.0532396	0.463627	990.056	0.00171229	1	0.966993	1.2591	2	0.532832	-0.131711	0.171266	0.582647	0.0482984	0.0366195	0.187193	0.0275748	0.0573758	0.678237	0.0447356	0.0399645	0.379366	0	TRUE	0
Atopic dermatitis	CCL14	IVW	4	-0.0304894	0.0197628	0.122889	0.00809807	0.0422698	0.865758	1094.09	0.360361	2	0.835119	0.397064	3	0.940848	-0.0405096	0.0559121	0.54404	-0.0316897	0.0200454	0.113902	-0.0375387	0.0312047	0.315263	-0.0314652	0.0205543	0.223312	0	TRUE	7.94e-38
Atopic dermatitis	FCER2	IVW	5	0.0415845	0.0270381	0.124049	-0.0103286	0.0155176	0.553265	409.247	0.856948	3	0.835803	1.29998	4	0.861379	0.0818597	0.066275	0.304687	0.0456182	0.0297044	0.124603	0.0502601	0.0413645	0.29116	0.0459101	0.0293882	0.193274	0	TRUE	0
Atopic dermatitis	DLK1	IVW	3	-0.107948	0.0702491	0.12438	0.0320105	0.0765813	0.747949	710.374	1.35196	1	0.244936	1.58817	2	0.451995	-0.267413	0.390148	0.617475	-0.0885596	0.0754227	0.240324	-0.0491802	0.111022	0.701088	-0.0825056	0.0825817	0.423005	0	TRUE	2.11e-77
Atopic dermatitis	HPGDS	IVW	4	0.0286039	0.0186839	0.125785	0.0177705	0.0171473	0.408914	1148.94	1.42953	2	0.489307	2.50354	3	0.474653	0.00290695	0.0310471	0.933938	0.0282313	0.0190986	0.139359	0.0206105	0.0320092	0.565485	0.0270986	0.0198253	0.265086	0	TRUE	1.56e-195
Atopic dermatitis	FCN1	IVW	6	-0.0413196	0.0270228	0.126248	-0.00768201	0.0108629	0.51848	330.755	2.32827	4	0.675627	2.82837	5	0.726426	-0.0113135	0.0503053	0.833082	-0.0404671	0.0281438	0.150471	-0.0869044	0.0551662	0.176002	-0.039711	0.029025	0.229537	0	TRUE	0
Atopic dermatitis	PPIC	IVW	3	-0.0443621	0.0290836	0.127176	-0.0170591	0.015163	0.46258	1114.37	0.193495	1	0.660023	1.45924	2	0.482093	0.011448	0.0575037	0.874896	-0.0387628	0.0294794	0.188539	-0.0681082	0.058535	0.364651	-0.0320516	0.0324144	0.426982	0	TRUE	8.45e-63
Atopic dermatitis	CXCL12	IVW	3	0.127719	0.0840306	0.128533	-0.0233549	0.0192728	0.439221	110.784	0.00635386	1	0.936467	1.47483	2	0.478348	0.3701	0.21695	0.33754	0.11821	0.0891546	0.184875	0.00740471	0.15644	0.96655	0.208006	0.101998	0.178258	0	TRUE	2.54e-68
Atopic dermatitis	MYOC	IVW	3	-0.105256	0.0692543	0.128549	1.72267	1.39947	0.434332	353.3	1.30749	1	0.252849	3.28863	2	0.193144	-5.10026	4.05833	0.427885	-0.07814	0.0656032	0.233614	-0.0119466	0.10312	0.918355	-0.0123584	0.106984	0.918588	0.167246	TRUE	1.5e-65
Atopic dermatitis	SERPINA10	IVW	5	0.0345918	0.0227893	0.12904	-0.00588089	0.0104374	0.6125	1056.12	2.61861	3	0.454237	2.93608	4	0.568579	0.0533655	0.0403675	0.277933	0.0369854	0.0251796	0.14187	-0.023329	0.0483044	0.654368	0.0408654	0.025537	0.184797	0	TRUE	2.32e-171
Atopic dermatitis	CEL	IVW	5	0.0671071	0.0442727	0.129578	-0.00483428	0.0307445	0.885042	323.243	3.52619	3	0.317381	3.55526	4	0.469527	0.077045	0.0793624	0.403254	0.0309445	0.0526411	0.55664	0.0387822	0.0840023	0.668302	0.0233385	0.063892	0.733398	0	TRUE	0
Atopic dermatitis	DSG2	IVW	4	0.0706038	0.0467648	0.131104	0.0167507	0.028376	0.614797	184.228	0.858174	2	0.651103	1.20664	3	0.751411	-0.0215715	0.162999	0.906828	0.0735836	0.0483991	0.128423	0.0747221	0.0800381	0.419388	0.0761954	0.0506664	0.229658	0	TRUE	3.15e-152
Atopic dermatitis	SERPINB13	IVW	4	-0.0757681	0.0504419	0.133075	-0.000565303	0.0550021	0.992733	157.511	1.3192	2	0.517058	1.31931	3	0.724554	-0.0741851	0.16207	0.69206	-0.0901361	0.0609041	0.138882	-0.0826513	0.0684476	0.313751	-0.0887303	0.0668342	0.276286	0	TRUE	7.59e-130
Atopic dermatitis	GALNT16	IVW	3	-0.0821998	0.0548203	0.133759	0.0474384	0.0920919	0.697179	220.033	2.09351	1	0.147926	2.64902	2	0.265934	-0.385263	0.592358	0.632894	-0.064188	0.0487528	0.187972	-0.0632426	0.0553121	0.371287	-0.0639719	0.0496548	0.32656	0	TRUE	3.21e-135
Atopic dermatitis	SAA4	IVW	4	-0.0279714	0.0187281	0.135292	0.0049929	0.0130389	0.738644	2010.73	0.015713	2	0.992174	0.162342	3	0.983427	-0.0399253	0.0364044	0.387183	-0.0271262	0.020546	0.186747	-0.0255315	0.0248943	0.380553	-0.0261124	0.0225549	0.330778	0	TRUE	1.28e-100
Atopic dermatitis	APOC1	IVW	3	-0.189782	0.127141	0.13552	0.00322571	0.0566414	0.963784	419.364	3.3623	1	0.0667048	3.37321	2	0.185147	-0.226258	0.665174	0.79127	-0.202789	0.10584	0.0553647	-0.118939	0.166229	0.548547	-0.224616	0.111518	0.181588	0	TRUE	0
Atopic dermatitis	FCRLB	IVW	3	0.0468506	0.031673	0.139088	-0.0147888	0.0113888	0.417775	796.172	0.220009	1	0.639033	1.90621	2	0.385542	0.102686	0.053405	0.305311	0.0558718	0.0323389	0.0840426	0.0488567	0.0479712	0.41561	0.0601821	0.034366	0.22201	0	TRUE	1.98e-85
Atopic dermatitis	PSG9	IVW	3	0.0727955	0.0494619	0.141089	-0.014734	0.0756797	0.877589	235.455	0.165862	1	0.683816	0.203766	2	0.903135	0.123017	0.262659	0.721153	0.0760351	0.0493137	0.123106	0.0782611	0.0721501	0.391403	0.0759704	0.0540661	0.295173	0	TRUE	9.04e-89
Atopic dermatitis	PDGFA	IVW	3	-0.133628	0.0909514	0.141771	0.054399	0.103705	0.69245	39.925	0.408166	1	0.522902	0.683324	2	0.710588	-0.328232	0.381974	0.548083	-0.135424	0.102814	0.187779	-0.131891	0.133343	0.426864	-0.128153	0.103077	0.33974	0	TRUE	3.44e-25
Atopic dermatitis	PSG4	IVW	4	-0.0388408	0.0265455	0.143419	0.00564187	0.0137933	0.722161	1393.25	1.48507	2	0.475906	1.65237	3	0.647573	-0.0579499	0.0537333	0.39361	-0.0375484	0.0281722	0.182592	-0.0260198	0.0364792	0.527153	-0.0375264	0.0273827	0.264089	0	TRUE	1.23e-40
Atopic dermatitis	OXT	IVW	3	0.0455675	0.0312936	0.145358	0.00417928	0.0145991	0.822502	507.962	0.764476	1	0.381932	0.846426	2	0.654939	0.0288846	0.0661471	0.737893	0.0440435	0.0303815	0.147147	0.0212374	0.0472465	0.697087	0.0353715	0.0372452	0.442505	0	TRUE	1.83e-68
Atopic dermatitis	IGFLR1	IVW	4	0.054642	0.0382155	0.152764	0.027049	0.0140612	0.1943	994.027	2.29695	2	0.31712	6.54685	3	0.0878329	-0.00467702	0.0414665	0.920498	0.0433726	0.0272716	0.111745	0.2535	0.136578	0.160453	0.0349429	0.0283944	0.306153	0.387416	TRUE	2.84e-61
Atopic dermatitis	SOD3	IVW	4	0.025337	0.0177547	0.153563	0.00103589	0.0136579	0.946446	627.892	0.360969	2	0.834865	0.366722	3	0.947028	0.0238812	0.0261463	0.457465	0.025206	0.0199882	0.207291	0.0390141	0.0224049	0.179996	0.0248035	0.022172	0.344775	0	TRUE	0
Atopic dermatitis	CTSV	IVW	3	-0.0738321	0.0524233	0.159018	0.0218934	0.0257163	0.551009	189.181	0.0224111	1	0.880999	0.747196	2	0.688254	-0.229405	0.190109	0.440541	-0.092027	0.0554603	0.0970492	-0.0902833	0.0834267	0.392291	-0.0970377	0.0596895	0.245522	0	TRUE	2.01e-117
Atopic dermatitis	PSG3	IVW	3	-0.0287681	0.0204672	0.159852	-0.00622921	0.0187482	0.795784	1683.12	1.24483	1	0.264542	1.38226	2	0.501011	-0.0136062	0.051028	0.83411	-0.0293518	0.0220411	0.182963	-0.0540848	0.0347028	0.259441	-0.0495537	0.027652	0.214998	0	TRUE	1.82e-24
Atopic dermatitis	MANSC1	IVW	3	-0.0574204	0.0409738	0.161097	-0.00509787	0.0121951	0.747931	272.781	0.653476	1	0.418873	0.828221	2	0.660928	-0.0404404	0.0576957	0.610805	-0.0591472	0.0422213	0.161248	-0.0944011	0.0839611	0.37768	-0.0591993	0.0420957	0.294879	0	TRUE	4.06e-169
Atopic dermatitis	TP53I3	IVW	3	-0.0352174	0.0251763	0.161863	0.0511548	0.0401078	0.423312	853.702	0.421046	1	0.516416	2.04778	2	0.359195	-0.142802	0.0879447	0.351409	-0.0387329	0.0250837	0.122554	-0.0203681	0.0448301	0.694131	-0.0418749	0.027734	0.270151	0	TRUE	4.37e-66
Atopic dermatitis	SERPINA1	IVW	4	0.0351129	0.0251428	0.162552	0.00446804	0.0124067	0.753225	598.824	2.44725	2	0.294162	2.60594	3	0.456449	0.0206002	0.0489643	0.714857	0.0349371	0.0261445	0.181448	-0.00111729	0.0436121	0.98117	0.0369721	0.0268027	0.261608	0	TRUE	1.14e-190
Atopic dermatitis	TAPBPL	IVW	6	0.0278527	0.0199628	0.162946	-0.024539	0.0128385	0.128545	3054.36	3.75804	4	0.439741	7.41132	5	0.191802	0.0927697	0.0377147	0.0697081	0.0447799	0.0205238	0.0291205	0.0207005	0.0294006	0.512811	0.0379634	0.0206131	0.124872	0.305114	TRUE	2.85e-81
Atopic dermatitis	RMDN1	IVW	4	0.0562461	0.0403735	0.163577	-0.00164107	0.0195302	0.940688	417.985	4.52937	2	0.103863	4.54536	3	0.20828	0.063601	0.100489	0.591505	0.0475771	0.0341366	0.163401	0.0488269	0.0638657	0.500189	0.0471328	0.0364408	0.286458	0	TRUE	0
Atopic dermatitis	FCRL4	IVW	6	-0.0299096	0.0214823	0.163834	0.00450659	0.0235617	0.857632	838.402	3.34953	4	0.501124	3.38611	5	0.640686	-0.0410203	0.0619346	0.543981	-0.035769	0.0256235	0.162731	-0.0455161	0.0431211	0.339489	-0.0455161	0.0287152	0.173802	0	TRUE	0
Atopic dermatitis	VTN	IVW	5	-0.0319785	0.023058	0.165481	-0.149063	0.26664	0.615153	2142.4	6.93287	3	0.0740684	7.65511	4	0.105061	0.206436	0.427223	0.662022	-0.0444553	0.0195718	0.0231231	-0.0312863	0.030699	0.365765	-0.0477645	0.0250532	0.129263	0.24682	TRUE	0
Atopic dermatitis	GPC5	IVW	5	0.0501108	0.0361684	0.165904	-0.0269981	0.0243896	0.349097	546.073	3.71358	3	0.2941	5.23038	4	0.264465	0.14811	0.0952682	0.217865	0.0652143	0.034844	0.0612605	0.0911631	0.0605172	0.206434	0.0672802	0.033223	0.112839	0.0363504	TRUE	1.85e-148
Atopic dermatitis	HDHD2	IVW	3	-0.0493195	0.0356114	0.166072	-0.0402546	0.0594943	0.621303	324.636	0.0413666	1	0.838832	0.49917	2	0.779124	0.0477988	0.147888	0.800985	-0.0484028	0.0361693	0.180822	-0.115735	0.0619937	0.202888	-0.0419499	0.0399996	0.404335	0	TRUE	2.52e-202
Atopic dermatitis	IL1RL1	IVW	3	0.0330058	0.0240731	0.170354	0.0418285	0.0750203	0.676196	1933.21	0.000990139	1	0.974898	0.311866	2	0.855617	-0.0536081	0.157198	0.790772	0.0304917	0.0240122	0.204142	0.013926	0.0314748	0.701413	0.0420132	0.0269867	0.259807	0	TRUE	5.38e-237
Atopic dermatitis	NCAM2	IVW	3	-0.0695307	0.0509201	0.1721	0.0631719	0.0679463	0.523171	956.165	0.245228	1	0.620456	1.10963	2	0.574179	-0.41008	0.36981	0.467157	-0.0587735	0.0502936	0.242561	-0.0472604	0.0780652	0.606462	-0.0585909	0.0574576	0.415132	0	TRUE	2.16e-166
Atopic dermatitis	LILRB5	IVW	4	0.0351199	0.026508	0.185211	-0.0535243	0.11504	0.687485	1873.74	5.41687	2	0.066641	6.00317	3	0.111456	0.137952	0.223159	0.599475	0.0327248	0.0189582	0.0843194	-0.0526647	0.0567106	0.421567	0.0403335	0.0194239	0.129437	0.195433	TRUE	5.25e-155
Atopic dermatitis	PCDH9	IVW	4	-0.046354	0.0352501	0.188508	-0.0159795	0.0152304	0.404177	231.146	0.0442921	2	0.978097	1.14509	3	0.766202	0.0349274	0.0851133	0.721324	-0.0388347	0.0402238	0.334312	-0.109647	0.0545316	0.13789	-0.0327992	0.0392648	0.464829	0	TRUE	2.21e-220
Atopic dermatitis	IL17RA	IVW	8	0.0227666	0.0173497	0.189447	-0.00912503	0.0151507	0.569031	1034.86	3.76641	6	0.708253	4.12916	7	0.764787	0.0465285	0.0430993	0.321809	0.0133441	0.0207053	0.519268	0.0214152	0.031855	0.522973	0.0143393	0.0191725	0.478885	0	TRUE	0
Atopic dermatitis	RET	IVW	3	0.0408537	0.0312505	0.191112	0.0021888	0.0200799	0.930878	575.118	2.27911	1	0.131127	2.30619	2	0.315659	0.0323957	0.089168	0.778149	0.038553	0.0302756	0.202875	0.022199	0.0465668	0.680572	0.0412071	0.0323552	0.330805	0	TRUE	0
Atopic dermatitis	NID2	IVW	3	-0.048548	0.0371983	0.191854	0.0492105	0.0318454	0.365644	714.475	0.925309	1	0.336085	3.31324	2	0.190783	-0.222654	0.116316	0.306477	-0.0608508	0.0316854	0.0547988	-0.0407822	0.0677143	0.608183	-0.0713643	0.0339684	0.170439	0.268831	TRUE	1.28e-111
Atopic dermatitis	APOH	IVW	3	-0.0288026	0.0221879	0.194245	-0.00676378	0.0266292	0.841648	913.875	0.0454021	1	0.831266	0.109917	2	0.946524	-0.0221205	0.034415	0.636319	-0.0266925	0.0227779	0.241253	-0.0272174	0.0386229	0.554007	-0.0265303	0.0232728	0.372423	0	TRUE	5e-77
Atopic dermatitis	BDH2	IVW	3	-0.110121	0.0849504	0.194872	-0.0368651	0.0222206	0.34533	253.354	1.73678	1	0.187547	6.51716	2	0.038443	0.117097	0.150345	0.578739	-0.0883987	0.0491614	0.072156	-0.183014	0.167826	0.389361	-0.0692477	0.0475265	0.282428	0.53714	TRUE	5.09e-153
Atopic dermatitis	SIGLEC14	IVW	3	-0.0255042	0.0198992	0.19996	0.00632017	0.0150949	0.747569	2087.34	1.1977	1	0.273781	1.40767	2	0.494685	-0.0427132	0.0465145	0.527105	-0.0262697	0.0211325	0.213832	-0.0276467	0.0309209	0.465613	-0.0236898	0.0215278	0.385892	0	TRUE	2.71e-186
Atopic dermatitis	CHGA	IVW	3	-0.0538525	0.0420429	0.200231	0.043319	0.0660891	0.630629	307.204	0.439178	1	0.507519	0.868811	2	0.64765	-0.188761	0.210071	0.533984	-0.0574555	0.0435364	0.186932	-0.0921788	0.0806156	0.371268	-0.0572268	0.0414348	0.301311	0	TRUE	6.48e-191
Atopic dermatitis	PLAU	IVW	3	-0.0424768	0.0331757	0.200419	-0.0960734	0.0715517	0.407526	491.19	0.00350469	1	0.952792	1.80638	2	0.405275	0.269058	0.234379	0.456216	-0.0529064	0.0350912	0.131636	-0.0313323	0.063867	0.672262	-0.0638176	0.0368311	0.225285	0	TRUE	1.11e-307
Atopic dermatitis	ENGASE	IVW	4	0.0257132	0.0201706	0.202385	-0.00215707	0.0503927	0.969746	854.386	0.767635	2	0.681256	0.769467	3	0.856755	0.0298083	0.0977716	0.789261	0.0253287	0.0215929	0.240792	0.0322027	0.0276874	0.328902	0.0251466	0.0223424	0.342287	0	TRUE	0
Atopic dermatitis	HP	IVW	3	0.0254404	0.0199854	0.203036	-0.00774549	0.0353045	0.86251	2415.49	0.00445738	1	0.94677	0.0525897	2	0.974048	0.0455679	0.0938942	0.712358	0.0255653	0.0206387	0.215454	0.029378	0.0254191	0.3672	0.0268984	0.0260346	0.410088	0	TRUE	1.68e-118
Atopic dermatitis	CST7	IVW	3	0.0387384	0.0305282	0.204462	-0.0917198	0.0980644	0.521275	1944.82	1.51185	1	0.218857	2.8344	2	0.242391	0.254539	0.232872	0.47172	0.0308025	0.0259713	0.235613	0.0389761	0.0442753	0.471543	0.028534	0.0285707	0.423145	0	TRUE	1.76e-180
Atopic dermatitis	ADIPOQ	IVW	4	0.0607496	0.0479051	0.204754	-0.0257378	0.0153585	0.235767	233.092	1.42482	2	0.490462	4.23312	3	0.237367	0.130074	0.057773	0.153194	0.0751847	0.0439269	0.0869728	0.0519527	0.0604108	0.453032	0.0926638	0.048366	0.151248	0.0660319	TRUE	3.28e-191
Atopic dermatitis	CST5	IVW	3	-0.0360528	0.0284928	0.205753	-0.0112816	0.0393526	0.82226	1314.63	0.38486	1	0.535014	0.467046	2	0.791739	-0.0026617	0.119909	0.985871	-0.0372038	0.0284687	0.19127	-0.050838	0.0457925	0.382517	-0.0361346	0.0297963	0.349042	0	TRUE	1e-89
Atopic dermatitis	ISLR2	IVW	3	-0.0763416	0.0613636	0.213468	0.155361	0.0860537	0.322021	228.196	0.0286795	1	0.865521	3.28813	2	0.193193	-0.846465	0.429244	0.298774	-0.0825254	0.048659	0.0898866	0.0593134	0.129279	0.691411	-0.115462	0.0583052	0.186209	0.382942	TRUE	4.85e-140
Atopic dermatitis	CCL22	IVW	5	-0.0486635	0.0399459	0.223134	0.00942468	0.012069	0.491817	193.406	1.95332	3	0.582151	2.56312	4	0.633369	-0.0872317	0.0635216	0.263308	-0.0604924	0.0496071	0.222681	-0.0642415	0.0716405	0.420559	-0.0710273	0.0575812	0.284911	0	TRUE	3.26e-270
Atopic dermatitis	SCUBE1	IVW	4	0.102493	0.0845266	0.225301	-0.0730377	0.0334511	0.160678	92.4201	0.801702	2	0.66975	5.56902	3	0.134568	0.773904	0.3137	0.132438	0.0831748	0.0677077	0.219283	0.028186	0.110104	0.814506	0.078489	0.0740638	0.367027	0.50181	TRUE	1.59e-74
Atopic dermatitis	CNTN2	IVW	5	-0.0326438	0.0271391	0.229041	-0.0312303	0.0340813	0.427058	1125.89	1.92829	3	0.587424	2.76798	4	0.597373	0.0289482	0.0724868	0.71636	-0.0187799	0.030144	0.53328	-0.0385976	0.0612149	0.562579	-0.017035	0.027974	0.575442	0	TRUE	3.77e-172
Atopic dermatitis	DNAJB11	IVW	3	0.09669	0.0804202	0.229244	-0.00897323	0.019886	0.73015	98.2423	0.92315	1	0.336649	1.12676	2	0.569281	0.152047	0.146689	0.488583	0.113754	0.0824457	0.167667	0.0896006	0.135401	0.57618	0.124982	0.0916005	0.305675	0	TRUE	4.3e-61
Atopic dermatitis	ACP6	IVW	5	-0.0298267	0.0250988	0.234688	-0.0201856	0.0462326	0.691908	1582.9	4.38874	3	0.222432	4.66761	4	0.323133	-0.00116534	0.0714076	0.988004	-0.0372975	0.0279291	0.181734	-0.0519229	0.047306	0.334015	-0.0502066	0.0286872	0.154991	0	TRUE	0
Atopic dermatitis	ERAP1	IVW	5	-0.0151126	0.0128895	0.241008	-0.0105272	0.0200895	0.636518	5199.6	1.18929	3	0.755573	1.46389	4	0.833019	-0.000249315	0.0311556	0.994118	-0.00867875	0.0143996	0.546704	-0.00850009	0.0224956	0.724733	-0.00791659	0.0150038	0.625662	0	TRUE	1.74e-223
Atopic dermatitis	ENPP7	IVW	5	0.0226348	0.0193969	0.243238	0.0241886	0.045546	0.632168	948.03	2.38384	3	0.49665	2.66589	4	0.615197	-0.023199	0.0884559	0.810094	0.016705	0.0213461	0.433872	0.0349409	0.0302581	0.312478	0.016854	0.0215072	0.477052	0	TRUE	0
Atopic dermatitis	CTSH	IVW	5	-0.0521358	0.0452861	0.249628	-0.0184284	0.0429596	0.696885	1326.2	9.46439	3	0.0237132	10.0449	4	0.0396778	-0.01067	0.10918	0.928311	-0.0356584	0.0350351	0.308778	0.0265284	0.0663862	0.709864	-0.0190424	0.0376532	0.639643	0.410749	TRUE	3.4e-253
Atopic dermatitis	RNASE3	IVW	3	-0.0354757	0.0311656	0.254997	-0.00424425	0.0132954	0.803284	368.903	0.0445664	1	0.832803	0.146472	2	0.929381	-0.0268608	0.0412259	0.632374	-0.0338697	0.0313194	0.279506	-0.0314262	0.0424839	0.536514	-0.0340746	0.0329789	0.410073	0	TRUE	0
Atopic dermatitis	LILRA6	IVW	7	-0.0132917	0.0117013	0.255989	-0.00352702	0.0335229	0.920298	3764.66	5.49573	5	0.358415	5.50789	6	0.480503	-0.0103455	0.0305725	0.748816	-0.00893444	0.0145228	0.538423	0.00114726	0.0206226	0.957442	-0.00438251	0.0133041	0.753041	0	TRUE	3.74e-144
Atopic dermatitis	NPNT	IVW	3	0.0626688	0.0557038	0.260574	0.0125104	0.0181523	0.615841	185.225	1.13975	1	0.285705	1.68112	2	0.431469	-0.0157261	0.128357	0.922389	0.0691701	0.0583234	0.235632	0.117699	0.0910641	0.325375	0.067437	0.0564489	0.354683	0	TRUE	9.39e-115
Atopic dermatitis	C1QC	IVW	4	0.0350016	0.0311582	0.261288	-0.00811687	0.0256644	0.781755	583.516	2.12515	2	0.345565	2.23143	3	0.525783	0.0540764	0.0683309	0.511664	0.0321868	0.0357199	0.367542	0.0152852	0.0569919	0.80593	0.0494101	0.0376692	0.280975	0	TRUE	1.3e-211
Atopic dermatitis	CXCL16	IVW	4	-0.0654675	0.0583043	0.261497	0.0377409	0.0199865	0.199588	126.365	0.358441	2	0.835922	3.92419	3	0.269767	-0.300894	0.134695	0.155081	-0.109502	0.056992	0.0546858	-0.0981297	0.108193	0.431278	-0.116158	0.0616091	0.15586	0.259237	TRUE	2.28e-119
Atopic dermatitis	MLN	IVW	4	-0.0364778	0.0326821	0.264362	-0.0579009	0.0732309	0.512007	922.657	3.43191	2	0.179792	4.50463	3	0.211878	0.112493	0.191624	0.616613	-0.0322513	0.0274601	0.240205	-0.132619	0.0869844	0.224755	-0.0142813	0.0280922	0.646219	0.0200009	TRUE	2.43e-264
Atopic dermatitis	FUT5	IVW	6	-0.0238764	0.0215967	0.268918	0.00933359	0.0579814	0.879916	881.045	8.34735	4	0.0796516	8.40143	5	0.135456	-0.0373586	0.0871425	0.690215	-0.0382879	0.0194955	0.0495379	-0.0409659	0.0355297	0.301033	-0.0313935	0.0174803	0.132449	0.169123	TRUE	1.03e-173
Atopic dermatitis	SHBG	IVW	3	-0.0620188	0.0561273	0.269174	0.0250302	0.0260777	0.513046	190.698	1.11503	1	0.29099	2.14229	2	0.342616	-0.236107	0.190199	0.431707	-0.0543417	0.0575034	0.34465	-0.0172558	0.0797645	0.848788	-0.0561469	0.0627028	0.465044	0	TRUE	6.1e-118
Atopic dermatitis	GFRA2	IVW	5	0.0310684	0.0281271	0.269344	0.00168548	0.011285	0.890748	325.535	3.19531	3	0.362481	3.21907	4	0.521856	0.0242303	0.0542108	0.685199	0.0339687	0.0306823	0.268246	0.0367621	0.0523094	0.520939	0.0391829	0.0321605	0.290034	0	TRUE	0
Atopic dermatitis	PDXK	IVW	5	0.0863524	0.0784082	0.270758	-0.0253659	0.0485747	0.637636	78.4156	5.37501	3	0.146309	5.86359	4	0.20957	0.271589	0.365159	0.510978	0.056233	0.0692366	0.416684	0.0570697	0.104016	0.612422	0.0604642	0.0757357	0.469378	0.0189983	TRUE	3.82e-89
Atopic dermatitis	MAGI2	IVW	7	0.0253896	0.0230561	0.270805	0.00339953	0.0217565	0.881946	501.155	4.26648	5	0.511721	4.2909	6	0.637374	0.0185798	0.0493048	0.721759	0.0241944	0.0244007	0.32142	-0.0370013	0.0645412	0.587272	0.023818	0.0257826	0.391228	0	TRUE	2.1e-161
Atopic dermatitis	ALKBH3	IVW	3	0.0455528	0.0413976	0.271169	-0.00428855	0.0124332	0.788547	314.147	0.353632	1	0.552064	0.472607	2	0.789541	0.0697028	0.0813377	0.548943	0.0528918	0.04217	0.20975	0.0577869	0.0644175	0.464352	0.0535124	0.0450039	0.356452	0	TRUE	2.41e-196
Atopic dermatitis	TNC	IVW	5	-0.0224411	0.0204697	0.272942	0.00168479	0.0172922	0.928529	1367.39	3.28434	3	0.349829	3.29473	4	0.509768	-0.025565	0.0385579	0.554706	-0.0223972	0.0221078	0.311016	-0.0115839	0.0345255	0.754095	-0.0217435	0.0247562	0.429371	0	TRUE	0
Atopic dermatitis	SLITRK6	IVW	3	-0.0917114	0.0839004	0.274351	0.00934202	0.0158995	0.66181	160.357	0.136811	1	0.711472	0.482047	2	0.785823	-0.159755	0.143005	0.464814	-0.080256	0.0960792	0.403543	-0.042538	0.116215	0.749436	-0.0454046	0.11675	0.734847	0	TRUE	1.85e-41
Atopic dermatitis	LRIG3	IVW	3	-0.0404475	0.037095	0.275547	-0.0346135	0.0388814	0.536927	712.935	1.0044	1	0.316249	1.8004	2	0.406489	0.0269368	0.0843297	0.803171	-0.040121	0.0393077	0.307401	-0.085897	0.0604739	0.291352	-0.052891	0.0429247	0.343084	0	TRUE	0
Atopic dermatitis	RSPO4	IVW	3	-0.106694	0.0982221	0.277365	-0.00527381	0.0298949	0.888837	79.6101	0.755548	1	0.384725	0.78667	2	0.674803	-0.0742353	0.208572	0.782314	-0.09364	0.113275	0.40843	-0.0385278	0.135417	0.802771	-0.0563143	0.140757	0.727782	0	TRUE	6.5e-50
Atopic dermatitis	KLB	IVW	3	-0.0207338	0.0191112	0.277964	0.0222526	0.0164464	0.405191	2577.63	0.000469089	1	0.98272	1.83119	2	0.400278	-0.0777582	0.046276	0.341755	-0.0225889	0.0210961	0.284277	0.0212938	0.0407281	0.653243	-0.0324416	0.0219623	0.277673	0	TRUE	1.47e-162
Atopic dermatitis	SHANK3	IVW	3	-0.0296048	0.0275868	0.283204	0.00359085	0.0136728	0.836499	715.802	0.923276	1	0.336616	0.992249	2	0.608886	-0.0424789	0.05625	0.588229	-0.0321046	0.0279735	0.2511	-0.0466832	0.0439871	0.399771	-0.0429074	0.032051	0.312541	0	TRUE	1.92e-152
Atopic dermatitis	FLT4	IVW	3	0.104327	0.097641	0.285308	-0.0273846	0.0147801	0.315075	111.168	0.325976	1	0.568038	3.75886	2	0.152677	0.3235	0.138079	0.256824	0.101179	0.075032	0.177503	-0.133838	0.216639	0.599686	0.182509	0.0829157	0.158682	0.322676	TRUE	9.21e-68
Atopic dermatitis	SERPINA4	IVW	5	0.0357497	0.033755	0.289558	-0.00592756	0.0212904	0.798781	495.546	6.43587	3	0.0922263	6.60216	4	0.158466	0.054662	0.078072	0.534246	0.0392194	0.0277555	0.157647	-0.0479414	0.0734965	0.549797	0.0465064	0.0283027	0.17569	0.0986896	TRUE	3.9e-127
Atopic dermatitis	CXCL1	IVW	3	-0.0907005	0.0859291	0.291185	-0.00298835	0.0598128	0.96822	613.453	0.0365988	1	0.848284	0.039095	2	0.980642	-0.0822232	0.190194	0.740229	-0.0976725	0.0968913	0.313424	-0.0984915	0.117103	0.488841	-0.100649	0.10288	0.431086	0	TRUE	2.21e-123
Atopic dermatitis	CFD	IVW	4	-0.0681382	0.0651808	0.295851	-0.0191523	0.0238674	0.506495	115.287	2.14614	2	0.341957	2.83711	3	0.417427	0.0850969	0.202546	0.71522	-0.0678242	0.0763594	0.374421	0.0160389	0.133944	0.912255	0.00967858	0.0850639	0.916599	0	TRUE	2e-141
Atopic dermatitis	AMY2A	IVW	3	0.0305253	0.0292971	0.297448	-0.0238492	0.0205722	0.453121	1586.36	1.59242	1	0.20698	3.73258	2	0.154697	0.0718643	0.0447651	0.354658	0.0286771	0.0220225	0.192857	0.020209	0.0376141	0.644857	0.0321898	0.0232816	0.300924	0.106045	TRUE	1.13e-178
Atopic dermatitis	CTSB	IVW	6	-0.0222528	0.0213969	0.298338	-0.0226675	0.0284334	0.46997	837.799	1.07852	4	0.897665	1.71407	5	0.887122	0.0332246	0.0728043	0.671815	-0.0170009	0.0244333	0.486548	-0.0181932	0.032034	0.594634	-0.0168904	0.0243415	0.518659	0	TRUE	0
Atopic dermatitis	ESAM	IVW	3	-0.0529652	0.05117	0.30063	0.0218051	0.069356	0.80608	197.857	0.683629	1	0.40834	0.782472	2	0.676221	-0.157068	0.335053	0.720928	-0.054971	0.0546982	0.314903	-0.137346	0.0940937	0.281798	-0.0295712	0.0569283	0.655217	0	TRUE	3.89e-165
Atopic dermatitis	VEGFA	IVW	6	0.021669	0.0210495	0.303278	-0.00130044	0.00992728	0.902102	918.937	0.790803	4	0.939677	0.807963	5	0.976523	0.0254791	0.0359036	0.517098	0.0210056	0.0226321	0.353338	0.0267374	0.0450293	0.578503	0.020838	0.0229583	0.405685	0	TRUE	3.92e-120
Atopic dermatitis	DPT	IVW	5	0.0449228	0.0438515	0.305632	0.0141413	0.0195694	0.522149	501.566	0.746219	3	0.862283	1.26841	4	0.866713	-0.00439153	0.0811179	0.960229	0.0502343	0.0499393	0.31446	0.0677722	0.074257	0.413048	0.00763019	0.0518584	0.890143	0	TRUE	5.47e-251
Atopic dermatitis	PEBP1	IVW	5	-0.0370313	0.0364701	0.309921	0.0109605	0.0116023	0.414517	463.844	1.54865	3	0.671088	2.44106	4	0.655219	-0.0725591	0.0523876	0.260064	-0.0590922	0.041124	0.150739	-0.0633895	0.0571801	0.329769	-0.0603357	0.0456466	0.256761	0	TRUE	1.04e-94
Atopic dermatitis	TGM3	IVW	4	-0.109995	0.109247	0.314007	0.0396168	0.0209564	0.199266	510.985	1.29156	2	0.524254	4.86531	3	0.181929	-0.452449	0.200436	0.152574	-0.170473	0.103243	0.0987012	-0.145084	0.17446	0.466629	-0.162589	0.123187	0.278562	0.332205	TRUE	2.95e-45
Atopic dermatitis	UNC5B	IVW	3	0.0672303	0.0671814	0.316959	0.00090745	0.0315042	0.981668	97.2206	0.00863263	1	0.925974	0.00946231	2	0.99528	0.0607734	0.234017	0.838246	0.0674939	0.0706779	0.339603	0.0642733	0.0827633	0.518665	0.0672164	0.0694065	0.434988	0	TRUE	1.31e-81
Atopic dermatitis	ACP1	IVW	3	-0.050167	0.0504582	0.320111	-0.00324749	0.0268249	0.923303	1899.76	2.22022	1	0.136213	2.25276	2	0.324204	-0.0319123	0.166599	0.879514	-0.069277	0.0512054	0.176079	-0.0605618	0.0779461	0.518484	-0.0763667	0.0533584	0.288684	0	TRUE	2.67e-233
Atopic dermatitis	MRC1	IVW	4	0.0890023	0.0898415	0.321852	-0.109187	0.0434021	0.128295	682.899	1.39712	2	0.497301	7.72596	3	0.0520282	0.465741	0.159876	0.100402	0.120773	0.0695461	0.0824591	-0.105921	0.138447	0.499912	0.149376	0.0790143	0.155078	0.610231	TRUE	7.24e-180
Atopic dermatitis	LGALS3	IVW	4	-0.0364854	0.0369623	0.323595	0.0135438	0.0234652	0.622127	611.058	3.12048	2	0.210086	3.64026	3	0.303021	-0.0668106	0.0672095	0.424941	-0.0393851	0.0337793	0.243634	-0.207054	0.105212	0.14373	-0.0328785	0.0345357	0.411323	0	TRUE	2.17e-32
Atopic dermatitis	VWA1	IVW	5	0.0366904	0.0373351	0.325739	0.035882	0.0196187	0.164839	802.808	0.477696	3	0.923763	3.82282	4	0.430515	-0.0156085	0.0470273	0.761798	0.0258959	0.0380716	0.496384	0.267518	0.101875	0.0584341	0.0147589	0.0407473	0.735524	0	TRUE	1.6e-116
Atopic dermatitis	HSPG2	IVW	3	-0.0399258	0.0406973	0.326571	-0.0314317	0.0980324	0.802476	270.875	1.99052	1	0.158286	2.19515	2	0.333679	0.0300643	0.225068	0.915461	-0.047767	0.0397037	0.228942	-0.0750342	0.0586456	0.329109	-0.0498286	0.0430265	0.366433	0	TRUE	4.53e-224
Atopic dermatitis	GP1BA	IVW	3	-0.0591092	0.0603779	0.327586	0.0427592	0.0726052	0.661166	142.955	0.556388	1	0.455719	0.903224	2	0.636601	-0.249626	0.329084	0.586866	-0.0780715	0.0651476	0.23077	-0.0841657	0.0940216	0.465159	-0.0834935	0.0727105	0.369655	0	TRUE	3.04e-89
Atopic dermatitis	GLCE	IVW	3	-0.0259875	0.0266435	0.329372	-0.00923707	0.0201462	0.726316	967.547	0.033956	1	0.8538	0.24418	2	0.885069	0.0036651	0.0699462	0.966672	-0.023611	0.0265994	0.374727	-0.0236066	0.0384085	0.601413	-0.0236066	0.0293168	0.505203	0	TRUE	2.11e-151
Atopic dermatitis	FMOD	IVW	5	-0.0534991	0.0548761	0.329606	-0.00280524	0.0234265	0.912253	82.3352	1.33105	3	0.721773	1.34539	4	0.853628	-0.0405199	0.121489	0.760688	-0.0468548	0.061209	0.443981	-0.0680443	0.0793803	0.439658	-0.0425303	0.0654504	0.551247	0	TRUE	1.78e-85
Atopic dermatitis	LILRA2	IVW	5	-0.0227746	0.0234636	0.331728	-0.0306904	0.0213158	0.245543	717.592	1.90219	3	0.592953	3.9752	4	0.409373	0.0208936	0.038346	0.623737	-0.0166114	0.0269233	0.537242	-0.0265258	0.0429245	0.570046	-0.0130438	0.0286103	0.672108	0	TRUE	4.22e-170
Atopic dermatitis	CBR3	IVW	5	-0.0277657	0.028628	0.332107	0.00497372	0.0506552	0.927976	554.585	4.02844	3	0.258409	4.04139	4	0.400433	-0.0429742	0.15837	0.80372	-0.0332645	0.0303723	0.273419	-0.124627	0.0802169	0.195237	-0.0331518	0.0313681	0.350176	0	TRUE	3.02e-91
Atopic dermatitis	NFASC	IVW	4	-0.0257063	0.0267406	0.336391	0.00341537	0.0196458	0.87799	477.025	2.43748	2	0.295602	2.47432	3	0.47995	-0.034559	0.0588607	0.616566	-0.0270356	0.02884	0.348534	-0.0585664	0.0560287	0.372694	-0.0413415	0.0318895	0.285553	0	TRUE	0
Atopic dermatitis	FCGR2B	IVW	3	0.0150594	0.0156837	0.336956	0.0383685	0.0404738	0.516996	7032.92	0.127841	1	0.720681	1.02651	2	0.598543	-0.0470061	0.0673234	0.611964	0.0133142	0.0167853	0.427659	-0.00125757	0.0230872	0.961512	0.0298763	0.0193383	0.262377	0	TRUE	4.43e-209
Atopic dermatitis	ENPP5	IVW	4	-0.029306	0.0305605	0.337584	0.00550223	0.0721375	0.946144	1005.3	0.729489	2	0.694374	0.735307	3	0.86487	-0.0452731	0.211557	0.850383	-0.0358763	0.0325118	0.269816	-0.0219241	0.0537814	0.710875	-0.0402006	0.0362107	0.347901	0	TRUE	1.34e-107
Atopic dermatitis	EPHB6	IVW	3	-0.0598484	0.0624585	0.337956	-0.0415666	0.0235824	0.328533	248.084	0.0947905	1	0.758173	3.20159	2	0.201736	0.114862	0.110733	0.488349	-0.0457154	0.0503688	0.364083	-0.0187301	0.109152	0.879546	-0.042014	0.0506524	0.494083	0.261939	TRUE	7.74e-153
Atopic dermatitis	KLK14	IVW	5	-0.0427943	0.0446894	0.338268	-0.025597	0.010932	0.101086	243.152	0.463314	3	0.926874	5.94581	4	0.203232	0.101513	0.0717073	0.251834	-0.00946604	0.0434882	0.827687	-0.0212379	0.0524177	0.706089	-0.0141024	0.0449659	0.769481	0.364986	TRUE	2.64e-251
Atopic dermatitis	NCR1	IVW	3	-0.0363744	0.038033	0.338875	-0.0185822	0.0281589	0.628654	359.51	0.357685	1	0.549795	0.793162	2	0.672616	0.0174917	0.0900525	0.877865	-0.0293958	0.0392116	0.453452	-0.0266721	0.050883	0.652452	-0.0292002	0.0395206	0.536937	0	TRUE	1.57e-293
Atopic dermatitis	ENTPD5	IVW	5	-0.0223092	0.0233437	0.33923	0.000834612	0.0269808	0.977265	667.574	0.887395	3	0.828468	0.888352	4	0.926226	-0.0235579	0.046631	0.648197	-0.0218811	0.0240449	0.362817	-0.0668261	0.0558045	0.29722	-0.0201283	0.0242521	0.453222	0	TRUE	4.51e-141
Atopic dermatitis	C9	IVW	4	0.059737	0.0631385	0.344085	0.0351307	0.0620946	0.628566	109.121	4.63195	2	0.0986697	5.37327	3	0.146418	-0.0460899	0.200358	0.839449	0.0428152	0.0524249	0.414103	0.00329859	0.0839861	0.971138	0.0371581	0.0605046	0.582559	0.113894	TRUE	1.21e-88
Atopic dermatitis	FGL1	IVW	4	0.0216085	0.0229859	0.34718	-0.0146552	0.020163	0.542889	1290.45	2.71341	2	0.257508	3.43013	3	0.329937	0.0567358	0.0544303	0.406688	0.0244096	0.0239188	0.307483	0.0240427	0.0395679	0.586341	0.0360303	0.0232116	0.218409	0	TRUE	4.73e-55
Atopic dermatitis	PRTN3	IVW	5	0.0413651	0.0446771	0.354514	-0.0259385	0.0157898	0.19898	792.632	6.7299	3	0.0810235	12.7836	4	0.0123828	0.133645	0.0675028	0.14208	0.042018	0.0283809	0.138739	-0.136475	0.115477	0.302731	0.0689809	0.0286652	0.0738398	0.585515	TRUE	7.34e-104
Atopic dermatitis	POMGNT2	IVW	3	-0.0307881	0.0336898	0.360785	0.00769936	0.0291071	0.835373	753.9	0.706868	1	0.400486	0.776838	2	0.678128	-0.0585513	0.110232	0.689159	-0.0342731	0.0339537	0.312778	-0.0585678	0.0714812	0.498693	-0.0358037	0.0352355	0.416493	0	TRUE	1.08e-27
Atopic dermatitis	MATN3	IVW	6	0.0201526	0.0222859	0.365848	0.00439765	0.0315316	0.895821	803.462	5.37003	4	0.251392	5.39615	5	0.369468	0.0107307	0.0719834	0.88871	0.032139	0.0241518	0.183285	0.0322803	0.0365538	0.417618	0.0322803	0.024128	0.238557	0	TRUE	0
Atopic dermatitis	CLPS	IVW	3	-0.025849	0.028604	0.366163	-0.0877682	0.0723576	0.438919	942.068	0.232606	1	0.629598	1.70392	2	0.426577	0.248048	0.22761	0.472662	-0.0223833	0.0298881	0.453916	-0.0975188	0.067226	0.283967	-0.0137969	0.0327978	0.714891	0	TRUE	6.7e-66
Atopic dermatitis	FAM3B	IVW	3	0.0407776	0.0451669	0.366622	-0.0343113	0.0471768	0.599688	250.905	0.180872	1	0.670625	0.709824	2	0.701235	0.111478	0.107191	0.487521	0.046221	0.0470904	0.326328	0.071517	0.0758384	0.445215	0.0475609	0.049025	0.434317	0	TRUE	5.23e-208
Atopic dermatitis	FUT8	IVW	4	0.0146224	0.0163362	0.370738	0.000715759	0.0170298	0.970294	2726.77	0.75766	2	0.684662	0.759426	3	0.859145	0.013242	0.036681	0.752662	0.0112007	0.0178162	0.529558	0.011541	0.0260749	0.688015	0.0102351	0.0206259	0.653816	0	TRUE	6.29e-96
Atopic dermatitis	ADAMTSL2	IVW	3	-0.0813897	0.0910566	0.37141	-0.0366769	0.0217205	0.340384	80.9237	0.173204	1	0.67728	3.02452	2	0.220412	0.338082	0.259217	0.416427	-0.0579571	0.0782038	0.458631	-0.108739	0.135989	0.507812	-0.0282719	0.0878098	0.778015	0.275438	TRUE	8.45e-66
Atopic dermatitis	EGLN1	IVW	3	-0.0505711	0.0566079	0.371666	0.107352	0.0822094	0.416052	293.014	0.334711	1	0.562898	2.03992	2	0.36061	-0.445708	0.307741	0.384703	-0.0645076	0.0709687	0.363372	-0.105277	0.0863506	0.347051	-0.0934586	0.0859826	0.390609	0	TRUE	8.61e-183
Atopic dermatitis	PMVK	IVW	3	0.13322	0.14959	0.373162	0.11155	0.0593593	0.31132	77.5135	0.116941	1	0.732377	3.64847	2	0.161341	-0.459679	0.334375	0.400361	0.109915	0.133117	0.408972	0.193178	0.187005	0.410153	0.071721	0.161673	0.700694	0.392512	TRUE	1.71e-47
Atopic dermatitis	EDAR	IVW	4	-0.0351933	0.0398579	0.377252	0.0264209	0.0433693	0.604372	807.115	0.941686	2	0.624475	1.31282	3	0.726091	-0.128407	0.158114	0.502016	-0.0338445	0.0399072	0.396394	-0.0428461	0.0874978	0.657931	-0.0344748	0.0405549	0.457743	0	TRUE	1.84e-256
Atopic dermatitis	ANG	IVW	5	-0.0194985	0.02217	0.379131	0.00805286	0.0116149	0.537965	1454.29	0.704281	3	0.872197	1.18497	4	0.880566	-0.0383018	0.0350291	0.354145	-0.0184843	0.0226524	0.414502	0.026102	0.0477573	0.613743	-0.0305773	0.024459	0.279391	0	TRUE	1.29e-133
Atopic dermatitis	CDH17	IVW	3	0.0518576	0.0590006	0.379437	-0.0325716	0.0505486	0.635597	453.699	4.21809	1	0.0399951	5.96946	2	0.0505531	0.201002	0.241854	0.55856	0.0470825	0.0346913	0.174722	0.0344573	0.0588011	0.617198	0.054059	0.0394018	0.303689	0.369498	TRUE	3.14e-280
Atopic dermatitis	SIGLEC9	IVW	4	0.0146706	0.0167333	0.380632	-0.0128845	0.0107911	0.354891	1962.13	1.26187	2	0.532095	2.68749	3	0.442357	0.0464604	0.0314464	0.277603	0.0189174	0.0167822	0.259644	0.0254234	0.0332775	0.500468	0.0219687	0.0183865	0.318003	0	TRUE	1.59e-240
Atopic dermatitis	CLIC5	IVW	3	0.0344457	0.039834	0.387186	0.0175012	0.0177784	0.505002	995.055	0.08241	1	0.774058	1.05147	2	0.591122	0.00344073	0.0507814	0.956931	0.0292898	0.0414738	0.480048	0.0918283	0.0744438	0.342677	0.0185552	0.045015	0.720175	0	TRUE	7.27e-91
Atopic dermatitis	SEZ6L	IVW	3	0.078456	0.0920941	0.394263	-0.0158023	0.0215904	0.597768	93.4584	0.0175216	1	0.894692	0.55322	2	0.75835	0.2178	0.211488	0.49064	0.0866158	0.100632	0.389391	0.13497	0.136197	0.426133	0.126559	0.126476	0.422399	0	TRUE	6.8e-59
Atopic dermatitis	ERAP2	IVW	5	0.0194613	0.0230994	0.399507	-0.0330873	0.0517192	0.567841	2016.02	0.502276	3	0.918391	0.911554	4	0.922897	0.10856	0.141174	0.4979	0.0175335	0.0255064	0.491821	0.0284126	0.0325795	0.432374	0.0112076	0.0269384	0.698728	0	TRUE	0
Atopic dermatitis	NMRAL1	IVW	8	-0.0208726	0.0248924	0.401743	0.00707297	0.023076	0.769576	499.141	0.45236	6	0.998371	0.546307	7	0.999259	-0.033885	0.0492131	0.516839	-0.0214289	0.0290521	0.460756	-0.0273365	0.0412185	0.528424	-0.0210875	0.0311133	0.519687	0	TRUE	0
Atopic dermatitis	IL27RA	IVW	7	-0.0192819	0.0231628	0.405154	0.0497859	0.0305211	0.163777	844.222	5.41499	5	0.367358	8.29663	6	0.217167	-0.109394	0.0589238	0.122514	-0.0356878	0.0215824	0.0982167	0.141713	0.057039	0.0475148	-0.030036	0.0222001	0.22482	0.237585	TRUE	0
Atopic dermatitis	ADAM23	IVW	4	-0.0158221	0.0190149	0.405359	0.010355	0.0130984	0.512057	2101.15	0.362866	2	0.834074	0.987841	3	0.804194	-0.0386459	0.0345699	0.37987	-0.0183493	0.0199819	0.358463	-0.020729	0.0240149	0.45153	-0.018221	0.0219309	0.46701	0	TRUE	2.66e-203
Atopic dermatitis	LILRA5	IVW	3	-0.0253123	0.0304492	0.405806	0.0223417	0.0149015	0.374472	590.743	0.134499	1	0.713813	2.38239	2	0.303859	-0.101868	0.0581858	0.330383	-0.0261772	0.0281983	0.353238	0.111595	0.0771633	0.285025	-0.0357523	0.0278986	0.328515	0	TRUE	3.54e-54
Atopic dermatitis	SERPINA12	IVW	6	-0.0175732	0.0211569	0.406192	-0.00343434	0.0120317	0.789477	741.505	2.96184	4	0.564231	3.04332	5	0.693308	-0.00656917	0.0439749	0.888479	-0.0139645	0.0254579	0.583324	-0.0176287	0.0349184	0.63512	-0.0186074	0.0274139	0.52743	0	TRUE	0
Atopic dermatitis	WFDC1	IVW	4	0.026127	0.0316581	0.409209	0.0273055	0.0141444	0.193302	813.207	0.89291	2	0.639893	4.61967	3	0.201861	-0.0496951	0.0468346	0.399849	0.014054	0.0279484	0.615067	0.0257501	0.0468718	0.621	0.0143841	0.030006	0.664449	0.269114	TRUE	7.29e-90
Atopic dermatitis	GLTPD2	IVW	3	0.0321941	0.0391768	0.411212	-0.00880569	0.0191565	0.725701	295.659	0.048838	1	0.825098	0.260136	2	0.878036	0.0799381	0.111009	0.602689	0.0361618	0.0407287	0.374612	0.0363917	0.0500343	0.542639	0.0370524	0.0474937	0.516971	0	TRUE	3.65e-186
Atopic dermatitis	MAN2B2	IVW	7	0.0191695	0.0233593	0.411854	-0.00390154	0.0153615	0.809624	428.162	4.07264	5	0.539006	4.13714	6	0.658123	0.0318836	0.0552411	0.588836	0.0266462	0.0257347	0.300474	-0.0724673	0.0494616	0.193236	0.0323424	0.0270036	0.276195	0	TRUE	2.94e-211
Atopic dermatitis	ACE	IVW	6	-0.0182062	0.0224126	0.416607	-0.00428087	0.043847	0.926921	1141.34	7.5167	4	0.110975	7.53461	5	0.183818	-0.00984431	0.0892294	0.917465	-0.0263121	0.0191815	0.170142	-0.0135107	0.0313064	0.684034	-0.0266351	0.0185857	0.211272	0.0720095	TRUE	0
Atopic dermatitis	MATN4	IVW	4	-0.0433964	0.0537716	0.419637	0.0616725	0.087885	0.555507	223.572	3.88914	2	0.143049	4.84672	3	0.183371	-0.302637	0.374106	0.503473	-0.0362542	0.0454245	0.424801	0.032911	0.114808	0.793029	-0.036951	0.0450123	0.471855	0.0607074	TRUE	2.23e-183
Atopic dermatitis	LBP	IVW	4	0.0169793	0.0211011	0.421013	-0.0529702	0.0372941	0.291368	1023.54	0.988206	2	0.610118	3.00556	3	0.390769	0.097529	0.0605033	0.24829	0.034971	0.0268058	0.192026	0.0329312	0.032712	0.388241	0.0341871	0.0297778	0.334185	0	TRUE	3.33e-280
Atopic dermatitis	NOG	IVW	4	-0.027135	0.033876	0.423127	-0.0405701	0.036718	0.384336	302.637	0.380594	2	0.826713	1.60142	3	0.659067	0.0176613	0.0528329	0.769963	-0.0190445	0.0345124	0.581075	-0.0376286	0.0673926	0.615569	-0.0183549	0.0332896	0.619789	0	TRUE	1.57e-304
Atopic dermatitis	LILRB2	IVW	4	-0.0147789	0.0184687	0.423589	0.0144305	0.0325411	0.700796	880.131	2.27877	2	0.320015	2.50283	3	0.474779	-0.0349471	0.0495688	0.553842	-0.0169613	0.0185892	0.361541	-0.0556274	0.0413315	0.271013	-0.0162391	0.0185837	0.446522	0	TRUE	2.66e-237
Atopic dermatitis	DCLK1	IVW	3	0.0530016	0.067121	0.429737	0.0183661	0.0229014	0.569685	190.238	2.07243	1	0.149982	3.40531	2	0.182199	-0.0540255	0.152624	0.783414	0.0347391	0.0545228	0.524029	-0.00310916	0.0915342	0.975988	0.0336042	0.0546737	0.601407	0	TRUE	5.51e-117
Atopic dermatitis	PCSK7	IVW	4	-0.0371518	0.0471148	0.430381	0.0299941	0.0284507	0.402329	1511.79	2.0918	2	0.351375	3.25426	3	0.35406	-0.236046	0.194249	0.348285	-0.0642738	0.0578089	0.266211	-0.0856106	0.0913388	0.417755	-0.0865725	0.0635275	0.266237	0	TRUE	5.12e-172
Atopic dermatitis	CNTFR	IVW	4	-0.047584	0.0603624	0.430518	0.0801157	0.0345088	0.145975	212.711	0.432856	2	0.805391	5.82269	3	0.120563	-0.250031	0.0973723	0.124063	-0.0780971	0.0507027	0.123488	-0.0326466	0.140491	0.831197	-0.102374	0.0517933	0.142531	0.481638	TRUE	3.42e-174
Atopic dermatitis	RTN4R	IVW	3	-0.0262871	0.0333701	0.430846	0.019567	0.0297618	0.629744	355.524	1.25281	1	0.263017	1.79433	2	0.407725	-0.108984	0.131212	0.558747	-0.0195389	0.0334994	0.559717	-0.00726736	0.0431345	0.881702	-0.0183257	0.0372051	0.671088	0	TRUE	2e-296
Atopic dermatitis	DPEP2	IVW	3	0.100623	0.12798	0.431726	-0.164568	0.10035	0.348598	135.98	1.98003	1	0.159387	7.30517	2	0.025924	0.559424	0.295208	0.309118	-0.00110509	0.0786404	0.988788	-0.00153353	0.11426	0.99051	-0.00241096	0.084253	0.97977	0.584493	TRUE	8.67e-110
Atopic dermatitis	TNFSF12	IVW	3	-0.0787702	0.100841	0.434724	0.0345799	0.0639927	0.684605	631.517	0.811815	1	0.367584	1.10382	2	0.57585	-0.289161	0.402191	0.603169	-0.115722	0.111481	0.299253	-0.116056	0.142792	0.501717	-0.116056	0.117986	0.428997	0	TRUE	1.46e-35
Atopic dermatitis	BTD	IVW	3	0.0181994	0.023302	0.434787	-0.0134552	0.0202902	0.627225	1456.36	0.158328	1	0.690701	0.598075	2	0.741532	0.0359309	0.0354676	0.495869	0.018933	0.0247679	0.44462	-0.0395458	0.0501813	0.513232	0.0229976	0.0244006	0.445426	0	TRUE	4.1e-61
Atopic dermatitis	ACAA1	IVW	3	0.0451383	0.0578117	0.434931	-0.0180288	0.0171902	0.484844	784.689	1.70087	1	0.192175	3.57173	2	0.167652	0.10288	0.0788309	0.41623	0.0521415	0.0465189	0.262345	-0.0771786	0.121753	0.590979	0.080872	0.047955	0.233764	0.0053301	TRUE	5.95e-36
Atopic dermatitis	RETN	IVW	5	0.0259802	0.0332857	0.435084	0.0363415	0.187732	0.858869	365.465	3.14023	3	0.370506	3.17945	4	0.528256	-0.0341356	0.312407	0.91989	0.0222724	0.0384177	0.562087	0.0102221	0.0614777	0.876008	0.0194087	0.0433259	0.677367	0	TRUE	0
Atopic dermatitis	REN	IVW	3	-0.0708179	0.0909123	0.435998	0.0179972	0.0157514	0.457698	82.8033	0.0961429	1	0.756508	1.40163	2	0.49618	-0.175771	0.129238	0.40362	-0.0887646	0.0964376	0.357345	-0.0158298	0.161085	0.93068	-0.118171	0.101721	0.365248	0	TRUE	7.45e-52
Atopic dermatitis	NELL1	IVW	4	0.0214839	0.0276705	0.437501	-0.0174963	0.038821	0.696358	816.619	0.890521	2	0.640657	1.09365	3	0.778608	0.0439304	0.0569749	0.521311	0.0254878	0.0291491	0.381904	0.0161807	0.048038	0.758431	0.0261348	0.0316709	0.469755	0	TRUE	5.71e-218
Atopic dermatitis	CD300A	IVW	6	-0.0168258	0.0217687	0.439559	-0.0119408	0.0157853	0.491488	968.659	5.91479	4	0.205603	6.76092	5	0.239037	0.0102067	0.0423707	0.821484	-0.00817726	0.0197087	0.678211	-0.00497689	0.038459	0.90208	-0.0070248	0.0205086	0.745882	0.0178054	TRUE	6.64e-178
Atopic dermatitis	IGSF3	IVW	3	-0.125029	0.164816	0.448092	0.0673732	0.117461	0.668471	79.064	4.32163	1	0.0376307	5.74341	2	0.0566022	-0.642058	0.923808	0.613336	-0.147769	0.106639	0.165837	-0.181308	0.168927	0.395456	-0.157765	0.14168	0.381367	0.33929	TRUE	8.34e-48
Atopic dermatitis	CTSD	IVW	4	-0.0351651	0.0464108	0.448635	0.00641315	0.0147469	0.706076	228.432	1.08326	2	0.5818	1.27238	3	0.735702	-0.0673449	0.0873469	0.521332	-0.0345096	0.0497788	0.488148	0.0256688	0.0779441	0.763564	-0.0393404	0.0605498	0.562186	0	TRUE	1.37e-190
Atopic dermatitis	GSTM4	IVW	6	0.015051	0.0199507	0.450604	0.0165727	0.0177163	0.402516	1042.72	3.58241	4	0.465459	4.45748	5	0.485593	-0.0121755	0.0352866	0.747439	0.00649749	0.0208359	0.755162	0.0155517	0.0402447	0.715078	0.00669713	0.0219027	0.772103	0	TRUE	2.89e-171
Atopic dermatitis	TFF1	IVW	3	-0.0237567	0.0315628	0.451642	0.0424963	0.0922468	0.725171	638.161	0.77744	1	0.377925	0.989666	2	0.609673	-0.138487	0.251038	0.67907	-0.0213273	0.03278	0.515291	0.00173647	0.0628763	0.980475	-0.0173286	0.0311607	0.634052	0	TRUE	1.16e-51
Atopic dermatitis	CCL18	IVW	3	-0.0125124	0.0166431	0.452169	0.0101385	0.0136685	0.593713	1750.05	0.27314	1	0.601233	0.823317	2	0.66255	-0.0288505	0.0276075	0.485986	-0.0130971	0.0170811	0.443222	-0.0231227	0.0262951	0.471958	-0.0149782	0.0172267	0.476256	0	TRUE	4.52e-165
Atopic dermatitis	LY9	IVW	3	0.0171125	0.0228199	0.453317	-0.0105395	0.0143616	0.596958	1136.43	0.985195	1	0.32092	1.52376	2	0.466788	0.0440968	0.0432755	0.494016	0.0224297	0.0239497	0.348998	0.00243239	0.0493053	0.965137	0.026389	0.0257602	0.413368	0	TRUE	1.05e-78
Atopic dermatitis	TNFRSF11B	IVW	4	-0.0412568	0.0553845	0.456322	-0.00458872	0.0230027	0.860325	133.192	0.558316	2	0.756421	0.59811	3	0.896865	-0.00621259	0.184196	0.976157	-0.0592003	0.0611541	0.333019	-0.0553589	0.0929289	0.593317	-0.0607602	0.0649317	0.418429	0	TRUE	1.71e-111
Atopic dermatitis	AKR1C4	IVW	7	0.0163198	0.0219417	0.45701	0.0176845	0.0139207	0.259855	879.319	1.93626	5	0.857893	3.5501	6	0.737292	-0.0286065	0.0416185	0.522439	0.00705813	0.0238304	0.767092	0.0447975	0.0491773	0.397448	0.00312005	0.0245387	0.902977	0	TRUE	2.15e-150
Atopic dermatitis	MDGA1	IVW	4	-0.0236686	0.032061	0.460371	0.0407715	0.0469702	0.476888	2273.31	4.90951	2	0.0858842	6.75911	3	0.0799851	-0.11135	0.106411	0.405196	-0.0391938	0.0242798	0.106472	0.0763728	0.0566343	0.270259	-0.0497976	0.027639	0.169389	0.326112	TRUE	6.14e-178
Atopic dermatitis	APOA5	IVW	3	0.0355852	0.0491931	0.469447	-0.449026	0.362105	0.432039	757.847	0.802846	1	0.370244	2.34055	2	0.310281	1.69575	1.33957	0.425635	0.0591881	0.0502022	0.2384	0.0648389	0.0661263	0.430217	0.0603777	0.0534267	0.375732	0	TRUE	5.09e-142
Atopic dermatitis	CTSZ	IVW	4	0.0234134	0.0325272	0.471641	-0.00468644	0.0110209	0.712051	902.755	1.31445	2	0.518287	1.49528	3	0.683361	0.0294889	0.0355267	0.493814	0.0233655	0.0334818	0.485266	0.0168244	0.0709555	0.827839	0.0243401	0.0352449	0.539453	0	TRUE	2.73e-43
Atopic dermatitis	SAT2	IVW	3	-0.0388718	0.0540669	0.472167	0.0236859	0.0147169	0.353936	203.51	0.00936923	1	0.922889	2.59965	2	0.27258	-0.175554	0.0972695	0.322106	-0.0584895	0.0502654	0.244581	-0.057329	0.101673	0.629644	-0.0586239	0.0481085	0.347236	0.0784186	TRUE	1.99e-168
Atopic dermatitis	APOL3	IVW	4	-0.0183744	0.0257051	0.474722	-0.0152727	0.0134745	0.374607	798.837	0.412619	2	0.813581	1.69732	3	0.63753	0.0190782	0.0418641	0.69329	-0.0125619	0.0288685	0.663459	-0.0121042	0.0364644	0.761769	-0.0112978	0.0318035	0.74592	0	TRUE	2.07e-258
Atopic dermatitis	SMOC2	IVW	4	-0.0245854	0.034409	0.474914	0.0248077	0.0190716	0.323031	293.839	1.50934	2	0.470165	3.20133	3	0.361613	-0.120482	0.0808988	0.274852	-0.0279587	0.035239	0.427543	0.110405	0.0897488	0.306306	-0.0444433	0.0367734	0.313398	0	TRUE	1.23e-295
Atopic dermatitis	PILRA	IVW	3	-0.0459336	0.0643155	0.475109	0.210476	0.329655	0.638253	4576.66	4.07665	1	0.0434799	5.73849	2	0.0567416	-0.332759	0.455729	0.598492	-0.108212	0.0558413	0.0526418	-0.117891	0.0777924	0.268895	-0.122846	0.0839452	0.280909	0.347746	TRUE	3.39e-236
Atopic dermatitis	CAPG	IVW	4	0.0233596	0.0327566	0.475767	0.00678747	0.0115349	0.615845	726.528	0.743263	2	0.689608	1.08951	3	0.779607	0.00356615	0.0469521	0.94637	0.0178769	0.0356315	0.615867	0.0209141	0.0459669	0.68003	0.0180268	0.0360262	0.65121	0	TRUE	1.79e-128
Atopic dermatitis	PLA2R1	IVW	8	0.0187592	0.0264592	0.478334	-0.0316431	0.0664496	0.650779	1018.72	8.77459	6	0.186657	9.10622	7	0.24512	0.0910467	0.154372	0.576854	0.00725617	0.030356	0.811078	0.00945087	0.0482093	0.85015	-0.00153698	0.0289623	0.95916	0.0346171	TRUE	0
Atopic dermatitis	PTGR1	IVW	4	-0.0176743	0.0253931	0.486412	-4.59e-05	0.0202926	0.998402	1256.32	0.716328	2	0.698958	0.716333	3	0.869356	-0.0176112	0.0377397	0.686647	-0.0167994	0.0269762	0.53345	-0.00764881	0.0425225	0.868713	-0.0137708	0.0262054	0.635605	0	TRUE	1.93e-149
Atopic dermatitis	ATRN	IVW	4	-0.0192582	0.027982	0.491303	0.0147999	0.0249197	0.612805	829.879	0.539369	2	0.76362	0.892089	3	0.827336	-0.0423499	0.0479035	0.469922	-0.0352792	0.0304754	0.247016	-0.0293078	0.0450681	0.561859	-0.0326376	0.0317297	0.379339	0	TRUE	3.79e-136
Atopic dermatitis	TLR3	IVW	6	-0.0218029	0.0318379	0.493464	-0.00209397	0.0140582	0.8888	628.725	9.1131	4	0.0583338	9.16365	5	0.102712	-0.0138329	0.0642116	0.839973	-0.0240929	0.0265322	0.363845	-0.057994	0.0528096	0.322176	-0.0198115	0.0287204	0.521018	0.237292	TRUE	8.72e-205
Atopic dermatitis	CCL15	IVW	3	0.0143518	0.021108	0.496555	-0.0157795	0.0365558	0.740582	1922.91	0.00732566	1	0.931792	0.193651	2	0.907714	0.0273051	0.0366887	0.592689	0.0149047	0.021474	0.487632	0.00473141	0.0453651	0.926451	0.0149728	0.0205513	0.542031	0	TRUE	2.62e-38
Atopic dermatitis	FAH	IVW	4	0.0152565	0.0224932	0.497601	0.0118676	0.0149288	0.509996	993.923	3.38339	2	0.184207	4.45244	3	0.216572	0.00379211	0.0280122	0.904712	0.0123946	0.0187616	0.508846	0.0155289	0.0539897	0.792358	0.0111075	0.0193835	0.606751	0	TRUE	1.29e-59
Atopic dermatitis	MICB	IVW	3	-0.0444304	0.0657057	0.498912	-0.0726285	0.0364601	0.296189	2416.75	0.959749	1	0.32725	4.92781	2	0.085102	0.165119	0.113218	0.382638	-0.0449884	0.0480438	0.349065	-0.166205	0.0954758	0.223844	0.0381989	0.0585732	0.581236	0.503099	TRUE	0
Atopic dermatitis	PDCD1LG2	IVW	3	0.0222448	0.033218	0.503074	0.0515022	0.0362654	0.390571	548.186	0.0934051	1	0.759892	2.11022	2	0.348155	-0.134221	0.114824	0.450516	0.0199364	0.0322201	0.536077	0.180577	0.113957	0.253918	0.0107734	0.0321863	0.76968	0	TRUE	2.13e-26
Atopic dermatitis	NAGK	IVW	3	-0.0375078	0.0560228	0.503171	-0.00566577	0.0168111	0.793054	179.239	1.55459	1	0.21246	1.73117	2	0.420806	0.00750986	0.150735	0.968309	-0.0255201	0.060023	0.670712	0.0165852	0.0922057	0.873828	-0.0139899	0.0620215	0.842492	0	TRUE	1.7e-111
Atopic dermatitis	UNC5C	IVW	3	-0.037726	0.0563615	0.503268	0.0208659	0.0272853	0.584375	170.459	0.0100845	1	0.920009	0.594899	2	0.74271	-0.180983	0.195625	0.524738	-0.0366045	0.0588361	0.533847	0.0608774	0.0968011	0.593671	-0.0568512	0.0580984	0.431002	0	TRUE	5.71e-107
Atopic dermatitis	NQO2	IVW	3	-0.0122457	0.0183868	0.505407	-0.0035352	0.0142768	0.845469	1957.44	0.814476	1	0.3668	0.875791	2	0.645393	-0.00415382	0.0374965	0.929762	-0.0114239	0.0193544	0.555025	-0.00345557	0.0280597	0.913247	-0.0105114	0.020667	0.661581	0	TRUE	3.47e-227
Atopic dermatitis	FETUB	IVW	3	0.0536052	0.081782	0.512168	0.0114535	0.0162928	0.609929	202.154	0.0211907	1	0.884261	0.51537	2	0.772839	-0.000856481	0.112651	0.99516	0.0435629	0.0870435	0.616742	0.0698059	0.122416	0.626038	0.0246131	0.0963515	0.822245	0	TRUE	6.07e-86
Atopic dermatitis	ADAMTSL1	IVW	5	-0.035216	0.0540912	0.515014	-0.0112811	0.0265381	0.699417	240.492	8.12296	3	0.0435378	8.61224	4	0.0715572	-0.00232891	0.0983097	0.982588	-0.0198427	0.0377988	0.599615	-0.0262367	0.0643164	0.704215	-0.0189448	0.0390606	0.653033	0.31148	TRUE	0
Atopic dermatitis	CBLN4	IVW	4	-0.0272743	0.0419982	0.51607	-0.0203957	0.0156554	0.32246	206.936	0.292332	2	0.864014	1.98961	3	0.574567	0.117663	0.118914	0.426722	-0.0116452	0.0488761	0.811681	-0.00903036	0.0547443	0.879468	-0.00992384	0.0513522	0.859106	0	TRUE	1.78e-172
Atopic dermatitis	ELANE	IVW	7	-0.0290106	0.0447747	0.517033	-0.0134157	0.044543	0.775395	287.829	3.72226	5	0.590054	3.81298	6	0.701969	0.0306274	0.20301	0.885979	-0.01203	0.052252	0.817913	0.00606469	0.0903488	0.948663	-0.00795715	0.0555701	0.890827	0	TRUE	0
Atopic dermatitis	PCSK9	IVW	4	0.0195015	0.0302689	0.519397	0.003283	0.0146516	0.84351	253.03	2.27068	2	0.321312	2.32769	3	0.507238	0.0108996	0.0501394	0.84807	0.0117308	0.0335727	0.726778	0.00164263	0.0447925	0.97305	0.0107397	0.035382	0.781316	0	TRUE	6.49e-211
Atopic dermatitis	COL10A1	IVW	3	-0.032807	0.0512092	0.521753	-0.0235972	0.0150109	0.360685	328.136	0.0195761	1	0.888728	2.49079	2	0.287828	0.0869622	0.0889403	0.507159	-0.0202781	0.0472072	0.667519	-0.0693969	0.108201	0.586972	-0.00949815	0.0489451	0.864055	0.0174151	TRUE	6.04e-204
Atopic dermatitis	BLVRB	IVW	3	0.0352719	0.055408	0.524395	-0.00241303	0.0351272	0.956337	89.9832	1.61764	1	0.203421	1.62527	2	0.443687	0.040171	0.100261	0.757398	0.0482086	0.0545368	0.376715	0.0548137	0.0734539	0.533319	0.0479242	0.057088	0.489555	0	TRUE	2.93e-56
Atopic dermatitis	LILRA4	IVW	4	-0.0176386	0.0278772	0.526913	-0.00829142	0.010593	0.515753	333.831	0.453114	2	0.797274	1.06577	3	0.785344	0.0120097	0.047031	0.822308	-0.0144589	0.0289352	0.617285	-0.0669485	0.0407243	0.198734	-0.0143824	0.031711	0.680953	0	TRUE	0
Atopic dermatitis	ATXN3	IVW	3	0.0335437	0.0532582	0.528804	0.0293383	0.0174837	0.342136	216.945	0.394501	1	0.529943	3.2103	2	0.200859	-0.108525	0.0945251	0.456177	0.0340677	0.0437494	0.436156	0.259152	0.160959	0.248678	0.00889937	0.0455152	0.863045	0.234282	TRUE	3.24e-215
Atopic dermatitis	TCL1A	IVW	3	0.0328736	0.0526119	0.532081	0.00305488	0.0214432	0.909911	182.79	0.494841	1	0.481776	0.515137	2	0.772929	0.0241905	0.0805166	0.814195	0.0277236	0.0517789	0.592357	0.0266538	0.100277	0.815284	0.0278271	0.0530084	0.652002	0	TRUE	1.06e-114
Atopic dermatitis	CRTAC1	IVW	4	0.0186562	0.0302318	0.537164	-0.0181477	0.0202607	0.464931	717.789	2.71435	2	0.257387	3.80319	3	0.283515	0.0803714	0.075669	0.399463	0.0147252	0.0286788	0.607635	-0.024306	0.0509476	0.665906	0.0176829	0.0278535	0.570631	0	TRUE	5.27e-72
Atopic dermatitis	GP6	IVW	3	-0.0252354	0.0410345	0.538568	-0.0147566	0.0213453	0.614919	323.055	0.0407046	1	0.840109	0.518641	2	0.771576	0.019872	0.0770781	0.839367	-0.0217392	0.041869	0.603608	-0.0392521	0.0990297	0.730125	-0.0211196	0.0405892	0.654703	0	TRUE	2.3e-261
Atopic dermatitis	PMM2	IVW	3	-0.0382915	0.0632222	0.544737	-0.00482781	0.0222748	0.864121	158.902	1.02968	1	0.310234	1.07805	2	0.583317	-0.00827752	0.152618	0.965506	-0.0420569	0.0680049	0.536286	-0.140085	0.109711	0.329858	0.00380624	0.0707126	0.961966	0	TRUE	1.6e-99
Atopic dermatitis	ADAMTS5	IVW	3	-0.0162656	0.0268895	0.545241	0.00820793	0.0188938	0.739096	725.64	0.90981	1	0.340165	1.09854	2	0.577372	-0.0336668	0.0482442	0.612123	-0.0167531	0.0281742	0.552094	-0.0374865	0.0583333	0.586302	-0.0157924	0.0294478	0.645428	0	TRUE	4.12e-39
Atopic dermatitis	FAIM	IVW	5	-0.0242576	0.0403698	0.547916	-0.0191246	0.0487964	0.721296	503.141	4.03664	3	0.257535	4.24333	4	0.374076	0.01844	0.11805	0.885791	-0.0238251	0.0429883	0.579426	0.0530801	0.0874709	0.57672	-0.0348041	0.0476639	0.505735	0	TRUE	2.09e-125
Atopic dermatitis	AGRN	IVW	4	-0.0234361	0.0392081	0.550017	0.0223203	0.0342425	0.58141	223.973	2.21187	2	0.330901	2.68177	3	0.443335	-0.123578	0.159069	0.518526	-0.0251272	0.0410693	0.540653	0.0850777	0.0856179	0.393619	-0.0348657	0.0432968	0.479572	0	TRUE	4.49e-224
Atopic dermatitis	LECT2	IVW	4	0.0220269	0.0371035	0.552738	-0.0775545	0.100185	0.519845	693.503	4.35259	2	0.113461	5.65675	3	0.129558	0.167646	0.192287	0.475219	0.0235885	0.0278385	0.396808	0.0300238	0.0359429	0.464836	0.0253002	0.0292583	0.450799	0.196522	TRUE	2.6e-252
Atopic dermatitis	FCRL1	IVW	3	-0.0183729	0.0310599	0.554164	-0.00438479	0.0149179	0.818006	912.361	0.236349	1	0.626855	0.322742	2	0.850976	-0.00199019	0.0638072	0.98015	-0.0172506	0.0322198	0.592372	-0.0614638	0.0562763	0.388771	-0.0128232	0.0339406	0.741899	0	TRUE	1.99e-39
Atopic dermatitis	REG1A	IVW	5	0.0207373	0.03513	0.554989	0.0247943	0.0292156	0.458417	326.852	1.00213	3	0.800736	1.72237	4	0.78665	-0.0517962	0.0924057	0.614254	0.0294642	0.0409871	0.472225	0.0420809	0.0521282	0.464783	0.0258474	0.0438896	0.587567	0	TRUE	0
Atopic dermatitis	FLRT3	IVW	4	-0.0175825	0.0299181	0.556742	0.0378831	0.0889822	0.711737	2266.28	6.62963	2	0.0363407	7.23045	3	0.0649042	-0.114997	0.231489	0.668581	-0.0114289	0.0203896	0.575122	0.00472005	0.0358453	0.903573	-0.00906588	0.0216965	0.704163	0.324933	TRUE	1.93e-72
Atopic dermatitis	ALAD	IVW	4	-0.0645815	0.110641	0.559421	-0.000767095	0.0813104	0.993329	183.005	3.06786	2	0.215687	3.06799	3	0.38126	-0.0599574	0.508529	0.916918	-0.0921366	0.137798	0.503728	-0.121666	0.202988	0.591166	-0.11585	0.155755	0.510957	0	TRUE	1.1e-223
Atopic dermatitis	CCL16	IVW	4	-0.0247854	0.0425275	0.560022	-0.0512495	0.0627284	0.499766	923.812	4.19068	2	0.123029	5.58931	3	0.133393	0.0754548	0.130719	0.622103	-0.00761124	0.0330123	0.817659	0.0120048	0.0447018	0.805682	-0.0200832	0.0349175	0.605485	0.187836	TRUE	2.19e-197
Atopic dermatitis	CHKB	IVW	3	-0.0778777	0.133737	0.560352	0.0499645	0.0284794	0.329809	145.143	0.285148	1	0.593347	3.36309	2	0.186086	-0.352452	0.187431	0.311152	-0.178657	0.126012	0.156257	-0.182867	0.165988	0.385454	-0.188874	0.127241	0.275988	0.22581	TRUE	1.66e-89
Atopic dermatitis	PGP	IVW	3	-0.0350234	0.0602749	0.561199	0.0106578	0.0837956	0.919462	177.824	3.33887	1	0.0676612	3.39288	2	0.183335	-0.0606245	0.218326	0.827569	-0.0372145	0.0465687	0.424215	-0.08231	0.0907283	0.460052	-0.0357351	0.052099	0.563609	0	TRUE	2.62e-146
Atopic dermatitis	PLXND1	IVW	3	0.0533664	0.0925798	0.56432	0.0557742	0.0360094	0.364971	299.685	2.4487	1	0.117622	8.32321	2	0.0155825	-0.232329	0.197652	0.448768	0.0331879	0.0472111	0.482075	0.119771	0.119375	0.421374	0.0177944	0.0523411	0.766263	0.612679	TRUE	8.25e-183
Atopic dermatitis	DAPK2	IVW	3	-0.0248993	0.0432119	0.56447	-0.0313991	0.0942904	0.795356	371.687	2.36033	1	0.124456	2.62207	2	0.26954	0.101226	0.383163	0.835571	-0.0224195	0.0381875	0.557144	0.0233523	0.0805579	0.799197	-0.0197663	0.0398565	0.669079	0	TRUE	8.68e-231
Atopic dermatitis	FCGR2A	IVW	5	-0.0113654	0.0197649	0.565273	0.114188	0.130875	0.44715	2134.6	3.85031	3	0.278088	4.82733	4	0.305478	-0.215437	0.23478	0.426491	0.00500116	0.021482	0.815911	0.000789297	0.0330223	0.982076	0.00505392	0.0204513	0.816981	0	TRUE	0
Atopic dermatitis	PSME2	IVW	3	0.0377819	0.0657419	0.565494	-0.0204673	0.0132434	0.365611	181.404	0.608413	1	0.435386	2.99689	2	0.223477	0.103509	0.0685058	0.372199	0.0703529	0.0594398	0.236572	0.0907832	0.0878831	0.410156	0.0772346	0.0602112	0.328165	0	TRUE	3.32e-112
Atopic dermatitis	ESD	IVW	3	-0.0295069	0.0517472	0.568533	0.0194732	0.0234024	0.558179	263.423	0.000234959	1	0.98777	0.692627	2	0.707291	-0.0996551	0.0989175	0.497635	-0.0369494	0.0536803	0.491249	-0.0057847	0.0889561	0.954066	-0.0430518	0.0530876	0.50255	0	TRUE	3.74e-165
Atopic dermatitis	ITPA	IVW	4	-0.0331331	0.0582836	0.569708	-0.0181208	0.0782283	0.83836	1063.71	0.228577	2	0.892	0.282234	3	0.963334	0.0111695	0.19994	0.960529	-0.0263161	0.0640219	0.681037	-0.0297358	0.0812916	0.738793	-0.0145049	0.071519	0.852258	0	TRUE	0
Atopic dermatitis	COL1A1	IVW	3	-0.0316919	0.0559296	0.570959	0.0361626	0.148864	0.848289	138.183	3.31004	1	0.0688577	3.50537	2	0.173308	-0.112383	0.340942	0.797295	-0.000221034	0.0482459	0.996345	0.00896335	0.0598924	0.894764	0.00447357	0.0533548	0.940816	0	TRUE	3.45e-85
Atopic dermatitis	CFHR2	IVW	3	0.0197916	0.0350126	0.571889	-0.102461	0.134809	0.586261	2030.57	0.0147471	1	0.903344	0.592417	2	0.743632	0.177892	0.21094	0.553979	0.0281513	0.039671	0.47794	0.0275272	0.052831	0.654286	0.0378943	0.0457422	0.494548	0	TRUE	0
Atopic dermatitis	KIR2DL3	IVW	3	0.0206172	0.0365079	0.572256	-0.0223939	0.0341494	0.630496	3328.14	1.20108	1	0.273106	1.71757	2	0.423676	0.0847511	0.105668	0.569652	0.0368417	0.0426973	0.388215	0.0535436	0.05576	0.438256	0.0498686	0.0539456	0.452856	0	TRUE	0
Atopic dermatitis	SHMT1	IVW	3	-0.0131491	0.0233453	0.573268	-0.0207346	0.0222581	0.522551	1410.23	0.176188	1	0.67467	1.04397	2	0.59334	0.0600266	0.0819482	0.597527	-0.00833996	0.0251353	0.740038	-0.0105576	0.0351873	0.792459	-0.00491526	0.0284338	0.878668	0	TRUE	3.67e-281
Atopic dermatitis	COL6A2	IVW	4	-0.0217979	0.0388421	0.574666	-0.017248	0.0177966	0.4347	335.605	0.542687	2	0.762354	1.48198	3	0.686436	0.0372203	0.0722287	0.65764	-0.0131531	0.0417138	0.75252	-0.0919728	0.0741272	0.302886	0.00190563	0.0462203	0.969704	0	TRUE	5.05e-282
Atopic dermatitis	NRP2	IVW	3	0.0337281	0.0602404	0.575554	-0.0126001	0.0268475	0.720648	91.0096	0.0246937	1	0.875133	0.244957	2	0.884725	0.0711592	0.0999493	0.606122	0.0346618	0.0631904	0.583328	-0.00724953	0.0904976	0.943446	0.0511177	0.0703997	0.543251	0	TRUE	9.52e-76
Atopic dermatitis	TCN2	IVW	5	-0.0115131	0.0207853	0.579642	-0.107041	0.0963227	0.3475	1842.02	2.1933	3	0.533269	3.42823	4	0.488875	0.181713	0.175116	0.375717	-0.0131231	0.0226249	0.561896	-0.0196478	0.0331164	0.584905	-0.0131996	0.024846	0.623371	0	TRUE	0
Atopic dermatitis	OLFM2	IVW	3	-0.0207585	0.0376221	0.581111	0.0182401	0.0185407	0.505204	953.396	0.0399931	1	0.841494	1.00783	2	0.604162	-0.10335	0.0919972	0.463044	-0.031565	0.0402195	0.432559	-0.0331289	0.0519801	0.58913	-0.0317839	0.0440973	0.545915	0	TRUE	5.95e-220
Atopic dermatitis	NPW	IVW	3	0.0686902	0.125119	0.583006	-0.0516966	0.138648	0.772793	845.633	0.506266	1	0.47676	0.645293	2	0.72423	0.409521	0.922614	0.734055	0.093627	0.148297	0.527812	0.14114	0.170579	0.49501	0.133255	0.166827	0.508211	0	TRUE	1.23e-30
Atopic dermatitis	IGF2R	IVW	3	0.0142593	0.0260307	0.583838	0.00334149	0.0200067	0.894645	750.787	0.146381	1	0.702018	0.174276	2	0.916551	0.00537561	0.0592175	0.942367	0.0145857	0.0262162	0.577963	0.0153289	0.0356477	0.709088	0.0134449	0.0273649	0.671827	0	TRUE	3.23e-88
Atopic dermatitis	CA10	IVW	3	0.0226815	0.0417531	0.586972	-0.0196637	0.0111045	0.32727	287.588	0.111468	1	0.738479	3.24716	2	0.197191	0.0917701	0.0509507	0.322656	0.0227111	0.0370144	0.539497	-0.0814902	0.0827315	0.428468	0.0579199	0.0381474	0.268251	0.150948	TRUE	1.22e-178
Atopic dermatitis	NTN4	IVW	3	0.0252111	0.0464958	0.587664	0.0112567	0.0113178	0.501722	194.951	0.0537489	1	0.816664	1.04299	2	0.593633	-0.0417057	0.0817829	0.699782	0.0192437	0.0475218	0.685518	0.0607731	0.088202	0.562007	0.00914507	0.0513339	0.875018	0	TRUE	4.96e-122
Atopic dermatitis	RAB31	IVW	3	0.0396752	0.0747791	0.59572	0.014227	0.0287239	0.707231	92.2718	0.0707552	1	0.79024	0.316077	2	0.853817	-0.0779847	0.249045	0.806809	0.0270611	0.0757883	0.721046	0.0300755	0.11113	0.812043	0.024596	0.0903756	0.811026	0	TRUE	1.28e-58
Atopic dermatitis	KLK10	IVW	7	0.0120145	0.022815	0.598467	0.0191178	0.0337375	0.595433	469.344	1.45853	5	0.917805	1.77964	6	0.938809	-0.0246949	0.0686818	0.733867	0.00558687	0.0240265	0.816127	0.014646	0.0512318	0.784585	0.00335511	0.0250586	0.897867	0	TRUE	1.81e-146
Atopic dermatitis	PLXNC1	IVW	7	-0.0108665	0.0206698	0.599085	0.00241656	0.0297787	0.93847	966.484	14.0012	5	0.0156015	14.0197	6	0.0294171	-0.0131561	0.0361668	0.730912	-0.0212602	0.016907	0.208581	-0.00793838	0.03819	0.84221	-0.0257165	0.0183147	0.209864	0.429522	TRUE	0
Atopic dermatitis	GSTM1	IVW	4	0.0105823	0.0203051	0.60225	0.0162616	0.018178	0.465414	1443.41	0.194745	2	0.907218	0.99501	3	0.802459	-0.0155915	0.0356139	0.704279	0.00657183	0.0206614	0.75043	0.0097532	0.0347149	0.79701	0.00626244	0.0215368	0.790164	0	TRUE	3.66e-133
Atopic dermatitis	HAVCR1	IVW	3	0.0163448	0.0316636	0.605713	0.0562304	0.0516102	0.472742	817.608	0.374557	1	0.540531	1.56161	2	0.458037	-0.152284	0.157979	0.511684	0.0109172	0.0321499	0.73418	0.0227059	0.0617417	0.748327	0.00968389	0.0333605	0.798933	0	TRUE	3.37e-44
Atopic dermatitis	COL15A1	IVW	3	0.0329533	0.0638441	0.605748	-0.00819006	0.0132974	0.648561	179.611	1.06945	1	0.30107	1.47514	2	0.478274	0.0862071	0.108789	0.573398	0.0581585	0.0654136	0.373955	0.0516016	0.108698	0.68177	0.0626872	0.0763617	0.497971	0	TRUE	3.39e-149
Atopic dermatitis	HBZ	IVW	3	0.00951064	0.0184694	0.606595	0.00620949	0.0721707	0.94536	2242.19	1.9678	1	0.160681	1.98237	2	0.371137	-0.00490989	0.169595	0.981575	0.0149546	0.0186128	0.421709	0.0207326	0.0251028	0.495696	0.0154674	0.0211281	0.540286	0	TRUE	5.25e-257
Atopic dermatitis	EPHB1	IVW	3	0.023436	0.0458218	0.609029	-0.0142871	0.0266717	0.686928	593.276	3.49187	1	0.0616709	4.49382	2	0.105725	0.0836028	0.126012	0.627085	0.0223887	0.0325127	0.491066	-0.080187	0.0853451	0.446624	0.0665849	0.0373453	0.216534	0.151262	TRUE	0
Atopic dermatitis	AHSG	IVW	4	-0.0222019	0.0439764	0.613658	-0.0064033	0.0167513	0.739067	623.597	6.38152	2	0.0411407	6.84775	3	0.076912	0.00392072	0.0858686	0.967731	-0.0176025	0.0308325	0.568062	-0.0190141	0.0585261	0.766608	-0.0164406	0.0306791	0.629219	0.278859	TRUE	1.93e-57
Atopic dermatitis	VWC2	IVW	5	0.0289754	0.0574718	0.614145	0.0506364	0.0274022	0.161762	221.867	3.84876	3	0.278265	8.22959	4	0.0835211	-0.130012	0.0972726	0.273689	0.00941852	0.0426525	0.825232	0.178045	0.12382	0.223832	0.0175353	0.0422109	0.69915	0.435414	TRUE	1.8e-271
Atopic dermatitis	HGFAC	IVW	4	-0.0191667	0.038129	0.615188	-0.0199774	0.109141	0.87164	1726.61	7.9422	2	0.0188527	8.07525	3	0.0444819	0.00809913	0.155992	0.963312	-0.0201213	0.023305	0.387923	-0.00616447	0.0450107	0.89974	-0.0205398	0.0239295	0.453809	0.38312	TRUE	6.56e-107
Atopic dermatitis	PSAPL1	IVW	8	-0.0158494	0.0317496	0.617637	0.000816155	0.0108957	0.942724	383.537	9.22765	6	0.161174	9.23628	7	0.236134	-0.0188572	0.0527943	0.733182	-0.0352899	0.0304135	0.245912	-0.0282261	0.0677036	0.689235	-0.0328177	0.0309998	0.32492	0.0258779	TRUE	4.49e-115
Atopic dermatitis	IL1RN	IVW	3	-0.0394476	0.0799091	0.621549	-0.0700887	0.0687123	0.493687	252.25	2.55054	1	0.110256	5.20429	2	0.0741143	0.398809	0.436873	0.528977	-0.0380565	0.0532099	0.474476	-0.231916	0.128791	0.213547	0.0329817	0.0640287	0.657759	0.354982	TRUE	4.25e-155
Atopic dermatitis	SPON2	IVW	4	-0.0166988	0.0345021	0.628391	0.0489791	0.081274	0.607978	291.822	1.10207	2	0.576352	1.46525	3	0.690313	-0.187389	0.285331	0.578813	-0.0203302	0.0347877	0.558946	-0.0442147	0.0811743	0.623848	-0.0207282	0.0359682	0.604812	0	TRUE	6.8e-305
Atopic dermatitis	GNLY	IVW	4	0.0126027	0.0260794	0.628923	-0.0410737	0.0602315	0.565661	968.576	1.45377	2	0.483413	1.9188	3	0.589431	0.133321	0.178935	0.533883	0.0221215	0.0261481	0.397549	0.0195846	0.0527315	0.735017	0.0213345	0.0288701	0.513486	0	TRUE	1.6e-122
Atopic dermatitis	B4GALT1	IVW	3	-0.0443563	0.0918292	0.629074	-0.00950544	0.0867645	0.930533	169.424	5.89075	1	0.0152206	5.96145	2	0.050756	-0.00791782	0.35678	0.985874	-0.0273476	0.0560246	0.625454	-0.00287147	0.0989792	0.979491	-0.0266453	0.0530925	0.665562	0.330175	TRUE	3.51e-103
Atopic dermatitis	MAN1C1	IVW	3	0.0232493	0.0483963	0.630947	-0.00991441	0.0134528	0.595673	219.073	0.32541	1	0.568375	0.868549	2	0.647735	0.0914817	0.10447	0.542135	0.021455	0.0500376	0.668085	-0.0552639	0.0826558	0.572586	0.0478029	0.0543459	0.47185	0	TRUE	2.55e-137
Atopic dermatitis	PDIA5	IVW	4	0.0105362	0.022618	0.641337	0.065956	0.0476445	0.300483	1922.55	2.90167	2	0.234374	5.68203	3	0.128148	-0.0980851	0.0809232	0.349242	0.00757954	0.0163044	0.64202	0.302693	0.0761002	0.0284238	0.00453533	0.01621	0.797823	0.327629	TRUE	1.37e-58
Atopic dermatitis	SFTPD	IVW	3	0.0132301	0.0290162	0.648423	-0.101087	0.0680343	0.377128	1726.71	0.550496	1	0.458115	2.75818	2	0.251807	0.260827	0.168461	0.365081	0.0167921	0.0250762	0.503086	0.0375984	0.0428635	0.472907	0.0174929	0.0282211	0.598566	0.1823	TRUE	8.26e-294
Atopic dermatitis	IL15RA	IVW	5	-0.0113012	0.024926	0.650268	-0.0145454	0.0151654	0.408256	662.897	2.09412	3	0.553103	3.01402	4	0.555482	0.0312374	0.0508763	0.582645	-0.0113775	0.0254297	0.654579	0.00667028	0.0562908	0.911386	-0.0106573	0.0275042	0.718138	0	TRUE	1.58e-95
Atopic dermatitis	C7	IVW	4	0.0105966	0.0236673	0.654347	0.0131948	0.0351217	0.743254	1214.86	8.74659	2	0.0126096	9.36384	3	0.0248248	-0.00517271	0.0504648	0.92771	0.0133829	0.0138251	0.333037	0.00685102	0.0183291	0.733421	0.0130771	0.014713	0.439575	0.471265	TRUE	9.69e-55
Atopic dermatitis	RNASE4	IVW	4	0.0139946	0.0315707	0.657564	-0.017096	0.0176702	0.435361	373.232	2.07639	2	0.354093	3.04821	3	0.384252	0.0703813	0.0664457	0.400518	0.0184333	0.0319865	0.564423	0.0128355	0.0687161	0.863743	0.0169422	0.0343277	0.6555	0	TRUE	0
Atopic dermatitis	TESC	IVW	3	-0.0133867	0.0306606	0.662395	0.0128346	0.0216374	0.659166	686.81	0.126979	1	0.721585	0.478827	2	0.787089	-0.0563809	0.0787005	0.604247	-0.0152587	0.0311258	0.623973	-0.0320742	0.0571182	0.630959	-0.0177032	0.0310498	0.626085	0	TRUE	5e-49
Atopic dermatitis	DPP7	IVW	5	-0.035341	0.0809582	0.662449	-0.0281322	0.130252	0.842853	351.243	0.413541	3	0.937431	0.460189	4	0.977259	0.0888997	0.580902	0.888083	-0.0405839	0.092681	0.661467	-0.0377147	0.123472	0.775258	-0.046403	0.121341	0.721601	0	TRUE	3.41e-86
Atopic dermatitis	IGFBP7	IVW	5	-0.0168048	0.0386745	0.663912	-0.0342119	0.0119436	0.0643418	372.891	1.31312	3	0.72602	9.51821	4	0.0493743	0.0812014	0.0424171	0.151476	-0.0135606	0.0341279	0.691112	-0.00639477	0.0565176	0.915366	0.0427946	0.0330916	0.265568	0.565307	TRUE	0
Atopic dermatitis	GSTA1	IVW	4	0.0211645	0.0487839	0.664403	0.0479694	0.0209775	0.149507	470.39	1.88651	2	0.389357	7.11555	3	0.0683047	-0.147777	0.080384	0.207391	0.0114836	0.0306269	0.707697	0.334064	0.199372	0.192415	0.000706927	0.0337756	0.984616	0.549453	TRUE	4.75e-45
Atopic dermatitis	SERPINA11	IVW	4	-0.0208946	0.0485354	0.66683	-0.00600727	0.0136686	0.703231	234.925	4.04982	2	0.132006	4.44094	3	0.217619	0.0119193	0.0937916	0.910499	-0.0237274	0.0414677	0.567193	-0.130011	0.0892717	0.241326	-0.0189699	0.0455074	0.704817	0	TRUE	1.06e-193
Atopic dermatitis	MMP1	IVW	3	0.0101233	0.0236094	0.668082	0.0207375	0.0136283	0.370136	1433.52	1.67e-06	1	0.99897	2.31541	2	0.314206	-0.0429453	0.0412042	0.48683	0.0039728	0.022899	0.862265	-0.00356886	0.0273432	0.908098	0.00232333	0.0257361	0.936295	0	TRUE	2.93e-138
Atopic dermatitis	CCL8	IVW	8	0.00841958	0.0197447	0.669799	0.00621813	0.0189532	0.753999	904.387	9.83082	6	0.13196	10.0072	7	0.188167	-0.00734206	0.052487	0.89333	0.0215695	0.0195616	0.270181	0.028215	0.0284029	0.353613	0.0226557	0.0186621	0.264115	0.108239	TRUE	0
Atopic dermatitis	TNFAIP6	IVW	4	0.00902771	0.0213077	0.671797	-0.00357249	0.0377778	0.933281	1024.44	1.21483	2	0.544757	1.22378	3	0.747308	0.0172755	0.0897824	0.865184	-0.00109129	0.0238168	0.963454	0.00338486	0.027494	0.909803	0.000722849	0.0237312	0.977613	0	TRUE	1.51e-148
Atopic dermatitis	AP1G2	IVW	3	0.0205692	0.0486501	0.672442	-0.0215068	0.0342759	0.64326	173.876	0.123014	1	0.725789	0.516719	2	0.772317	0.0825898	0.110168	0.590468	0.0113113	0.0512574	0.825344	-0.00514391	0.0641463	0.943388	0.052852	0.0566295	0.449193	0	TRUE	1.22e-109
Atopic dermatitis	SECTM1	IVW	3	-0.02159	0.0517951	0.6768	0.0155326	0.0168084	0.5251	161.732	0.112507	1	0.737307	0.966465	2	0.616787	-0.122819	0.121171	0.495701	-0.022126	0.0534986	0.679181	-0.0663352	0.0944387	0.555165	-0.0331036	0.0508699	0.581982	0	TRUE	3.73e-135
Atopic dermatitis	LUM	IVW	5	-0.0174753	0.0422808	0.679376	0.0221699	0.0409425	0.625798	173.683	0.849763	3	0.837531	1.14297	4	0.887395	-0.0708141	0.107195	0.556059	-0.00850512	0.0491372	0.862581	0.0245275	0.0653758	0.726575	-0.031112	0.0495221	0.563931	0	TRUE	4.52e-182
Atopic dermatitis	GMPR	IVW	4	-0.00728255	0.0178237	0.682842	0.0133372	0.0153571	0.476697	2674.46	0.350347	2	0.839312	1.10459	3	0.775967	-0.0416975	0.043451	0.438499	-0.00922892	0.0198433	0.641867	0.0280552	0.0278524	0.388001	-0.0110185	0.0203319	0.625528	0	TRUE	3.88e-125
Atopic dermatitis	RNASE1	IVW	5	-0.0233957	0.0573923	0.683534	-0.0243171	0.0155917	0.216751	160.227	3.46178	3	0.325754	6.26859	4	0.179967	0.110168	0.0987895	0.346061	0.00668299	0.0490126	0.891543	-0.288299	0.164399	0.154357	0.0290004	0.0541675	0.620764	0.238976	TRUE	1.2e-197
Atopic dermatitis	LGMN	IVW	3	0.0288617	0.0708014	0.683536	0.0200748	0.0445238	0.730338	138.418	2.86753	1	0.0903832	3.45048	2	0.178131	-0.0522983	0.201825	0.838585	0.0422173	0.0582325	0.468465	0.0397052	0.0838275	0.682415	0.0496076	0.0728014	0.56593	0	TRUE	1.79e-85
Atopic dermatitis	CPQ	IVW	4	0.0106899	0.0262695	0.684058	-0.00307008	0.0334265	0.935192	1070.84	1.52164	2	0.467283	1.53007	3	0.675347	0.015045	0.0542077	0.807421	0.00641117	0.0289379	0.824665	-0.00406255	0.0377112	0.921012	0.000272038	0.0310225	0.993554	0	TRUE	1.91e-268
Atopic dermatitis	PLTP	IVW	3	-0.0189579	0.046753	0.685117	0.0111466	0.0227763	0.710257	1253.65	0.15467	1	0.694112	0.394177	2	0.821118	-0.084963	0.142745	0.658205	-0.0156059	0.049741	0.753716	-0.006844	0.061008	0.920924	-0.0147966	0.0547825	0.812403	0	TRUE	2.09e-140
Atopic dermatitis	EBI3	IVW	4	0.00800631	0.0197769	0.685602	0.00126964	0.0149199	0.939936	1778.07	2.85965	2	0.239351	2.87001	3	0.412105	0.00523871	0.0402117	0.908268	0.00496063	0.0211104	0.81422	-0.0138568	0.034208	0.712577	0.00583846	0.020191	0.791289	0	TRUE	1.28e-221
Atopic dermatitis	MBL2	IVW	5	-0.0101551	0.0258155	0.694044	0.00932098	0.0705246	0.903219	2304.34	8.88254	3	0.030894	8.93426	4	0.0627638	-0.0327704	0.173675	0.86238	0.0217376	0.0253172	0.390556	0.00923229	0.0401543	0.829433	0.0234215	0.0245808	0.394628	0.329691	TRUE	5.48e-24
Atopic dermatitis	ANTXR2	IVW	3	-0.0217548	0.0554254	0.694685	-0.0122212	0.0147289	0.559066	169.36	0.0843089	1	0.771541	0.772789	2	0.679502	0.0489282	0.10163	0.714358	-0.0166255	0.057647	0.77304	-0.109665	0.103118	0.398977	-0.00577397	0.0610438	0.933266	0	TRUE	3.89e-141
Atopic dermatitis	HSP90B1	IVW	3	0.00713669	0.0184403	0.698744	0.00410888	0.0210248	0.877134	2320.2	1.60408	1	0.205325	1.66535	2	0.434884	-0.0019495	0.0520296	0.976158	-0.00533485	0.0198613	0.788233	-0.00510957	0.0319141	0.887508	-0.0066471	0.0220536	0.791555	0	TRUE	1.12e-274
Atopic dermatitis	WFIKKN2	IVW	5	0.0100599	0.0261439	0.700392	-0.00145204	0.0101734	0.895551	572.454	1.29869	3	0.729444	1.31906	4	0.858133	0.0156702	0.0472073	0.761771	0.0133152	0.028748	0.643242	0.0277385	0.0452994	0.573414	0.0131684	0.0303023	0.686293	0	TRUE	5.96e-109
Atopic dermatitis	HEBP1	IVW	4	0.00767322	0.0202646	0.704947	3.88e-05	0.0107206	0.997438	1305.87	0.000201478	2	0.999899	0.000214605	3	0.999999	0.0076048	0.0276991	0.809422	0.00758663	0.0222924	0.733612	0.00844225	0.03161	0.806718	0.00758066	0.0218216	0.75124	0	TRUE	6.23e-184
Atopic dermatitis	SPINK6	IVW	6	-0.00954706	0.0259965	0.713437	-0.0177558	0.0318477	0.606896	507.327	6.85774	4	0.1436	7.39064	5	0.193171	0.0146441	0.0516391	0.7908	-0.000407689	0.0234789	0.986146	0.0164047	0.0348846	0.657971	-0.00167795	0.0226674	0.943861	0.0777022	TRUE	4.31e-292
Atopic dermatitis	VWA2	IVW	6	0.0167331	0.0458711	0.715272	-0.0927221	0.0738119	0.277409	159.745	2.10828	4	0.715851	3.68631	5	0.595403	0.314864	0.241721	0.262647	0.0172963	0.0535756	0.746817	-0.0154767	0.0777098	0.849983	0.0164823	0.0582521	0.788557	0	TRUE	4.6e-199
Atopic dermatitis	REG4	IVW	3	-0.0255896	0.0705247	0.71672	-0.00903487	0.0466445	0.878197	92.0556	0.0181132	1	0.89294	0.0556315	2	0.972568	0.0263836	0.277436	0.93964	-0.0278427	0.0774105	0.71909	-0.0215098	0.0978818	0.846454	-0.0371397	0.08332	0.699387	0	TRUE	9.5e-78
Atopic dermatitis	LYVE1	IVW	4	0.0241247	0.0665356	0.716916	-0.0208016	0.0633812	0.773937	171.737	6.70854	2	0.0349349	7.06984	3	0.0697048	0.0732353	0.169388	0.707639	0.00435686	0.0480518	0.927755	0.0259344	0.0749344	0.752121	0.009099	0.0489074	0.864278	0.300719	TRUE	1.96e-175
Atopic dermatitis	LRIG1	IVW	5	0.0116623	0.0323956	0.718851	-0.0452516	0.0398001	0.338147	592.269	3.6838	3	0.297695	5.27116	4	0.260589	0.132104	0.110452	0.317595	0.0137843	0.0307686	0.654153	-0.0513245	0.065378	0.476318	0.0236219	0.0327335	0.510443	0.0650833	TRUE	2.86e-174
Atopic dermatitis	TMEM132D	IVW	5	0.0141002	0.0393583	0.720154	0.0131742	0.0128972	0.382216	490.206	5.77947	3	0.122847	7.78961	4	0.0995963	-0.018073	0.0502443	0.7429	-0.00441119	0.02993	0.882829	0.0386438	0.109757	0.74254	-0.00567023	0.0289722	0.854375	0.261901	TRUE	7.1e-49
Atopic dermatitis	CLSTN1	IVW	3	-0.00993219	0.0282544	0.725192	-0.0291214	0.0804651	0.778935	1600.83	3.99004	1	0.0457699	4.51266	2	0.104734	0.00667227	0.0593014	0.928671	-0.00835353	0.0192095	0.663661	0.0234571	0.0467154	0.665407	-0.00543196	0.0205096	0.815923	0.127771	TRUE	2.2e-72
Atopic dermatitis	REG3A	IVW	4	-0.0143703	0.0411228	0.726752	-0.0161185	0.0504564	0.779663	173.64	0.620646	2	0.73321	0.722697	3	0.867853	0.0343761	0.158037	0.847978	-0.0135604	0.0455983	0.76617	0.00218923	0.0575889	0.972064	-0.0138612	0.0505594	0.801757	0	TRUE	8.54e-182
Atopic dermatitis	LRPAP1	IVW	3	0.0170912	0.0495912	0.730364	0.00611959	0.0264493	0.855252	176.074	0.0394741	1	0.842512	0.0930063	2	0.954562	0.00345828	0.077014	0.971432	0.0161562	0.0526789	0.759078	0.00445277	0.0722457	0.95646	0.0110119	0.0540361	0.857373	0	TRUE	1.32e-111
Atopic dermatitis	SIGLEC5	IVW	7	-0.00487366	0.0142382	0.73213	0.00453747	0.0134714	0.749929	2011.06	2.58628	5	0.763448	2.69973	6	0.845479	-0.0139931	0.0305906	0.66655	-0.0108266	0.0166154	0.514659	-0.0154159	0.0229142	0.526143	-0.00840161	0.0182606	0.66165	0	TRUE	0
Atopic dermatitis	CRISP2	IVW	4	0.00767668	0.0224395	0.732272	0.0385387	0.0261822	0.278894	1492.87	0.680324	2	0.711655	2.84694	3	0.415832	-0.0520375	0.0463607	0.378324	-0.0139765	0.0270778	0.605743	0.0540095	0.0475752	0.338767	-0.01925	0.0295737	0.561511	0	TRUE	3.13e-213
Atopic dermatitis	KIRREL2	IVW	4	0.0154814	0.0452708	0.732371	0.00939066	0.0554154	0.881025	545.891	10.9014	2	0.00429327	11.0579	3	0.0114167	0.00230335	0.0952791	0.982908	0.00981263	0.0262506	0.708548	0.0408045	0.0423345	0.406217	0.00776196	0.0266214	0.789615	0.548581	TRUE	0
Atopic dermatitis	CNTNAP2	IVW	3	-0.0220032	0.0645088	0.733037	0.0230497	0.0373597	0.648075	132.328	0.0106896	1	0.917653	0.391339	2	0.822284	-0.168365	0.245843	0.617719	-0.0142417	0.066401	0.830172	-0.0365346	0.094855	0.73722	-8.65e-05	0.0739464	0.999173	0	TRUE	9.55e-84
Atopic dermatitis	DKK3	IVW	4	0.00969771	0.028922	0.737395	0.0103665	0.0252604	0.721311	669.855	0.135194	2	0.934637	0.30361	3	0.959348	-0.0273633	0.0948261	0.800075	0.00915553	0.0299492	0.759832	0.0299522	0.0480997	0.577601	0.00472479	0.0308859	0.888127	0	TRUE	1.3e-84
Atopic dermatitis	FUT10	IVW	3	-0.00822342	0.024621	0.73838	-0.000650547	0.0307614	0.986539	1723.44	0.0981597	1	0.754049	0.0986069	2	0.951892	-0.00619077	0.0992178	0.960329	-0.0073512	0.0254989	0.773121	-0.00700879	0.0288553	0.830726	-0.00732392	0.0261043	0.805404	0	TRUE	1.03e-234
Atopic dermatitis	COLEC11	IVW	5	0.00477202	0.0144501	0.741218	0.0115695	0.0115783	0.391316	1439.34	0.877812	3	0.830779	1.87629	4	0.758498	-0.0149276	0.0244432	0.584552	0.00182676	0.0148892	0.902353	0.012739	0.030611	0.698654	0.00097293	0.0157672	0.953757	0	TRUE	1.43e-187
Atopic dermatitis	GM2A	IVW	3	-0.0130618	0.0396779	0.742007	-0.035479	0.0232653	0.369498	381.492	0.111656	1	0.738267	2.4372	2	0.295643	0.131346	0.101287	0.418195	-0.0122248	0.0380158	0.747778	-0.108647	0.0718006	0.269408	0.0164906	0.0409759	0.726295	0.0780004	TRUE	2.19e-238
Atopic dermatitis	PDGFD	IVW	3	-0.0113537	0.0345626	0.742535	-0.0268354	0.0403971	0.626714	572.369	1.94405	1	0.16323	2.80192	2	0.24636	0.0740946	0.13492	0.680285	-0.0028011	0.029312	0.923869	0.018672	0.0603354	0.78623	-0.0017329	0.0297155	0.958799	0	TRUE	2.04e-88
Atopic dermatitis	FTCD	IVW	3	0.012326	0.0375332	0.742607	0.043193	0.0662054	0.631991	661.486	3.19395	1	0.0739111	4.55342	2	0.102621	-0.043513	0.0964458	0.730186	0.00735701	0.0258927	0.776307	-0.0237526	0.0683779	0.761461	0.00248067	0.0254886	0.931343	0.179287	TRUE	8.5e-88
Atopic dermatitis	LEAP2	IVW	3	-0.017333	0.0533488	0.745257	0.0259145	0.012205	0.280212	484.972	0.10597	1	0.74478	4.61425	2	0.0995471	-0.0972897	0.0514945	0.309909	-0.0244354	0.0355166	0.491453	0.192633	0.20446	0.445566	-0.0307166	0.034326	0.465297	0.378347	TRUE	2.57e-300
Atopic dermatitis	COL6A1	IVW	10	0.00565012	0.0174809	0.746531	-0.00116059	0.0413498	0.978296	1952.35	3.93816	8	0.862659	3.93895	9	0.915385	0.00738513	0.0642393	0.911308	0.00505592	0.022516	0.822331	-0.0015947	0.0320792	0.961438	0.00987432	0.0270396	0.723412	0	TRUE	0
Atopic dermatitis	SIRPB1	IVW	4	-0.00379598	0.0117706	0.747077	0.00781797	0.0257859	0.790377	5227.49	1.37718	2	0.502284	1.4691	3	0.689419	-0.0154242	0.0401189	0.737665	0.00183377	0.0129261	0.887186	-0.00160635	0.0169431	0.930445	0.00101658	0.0135735	0.945014	0	TRUE	9.89e-22
Atopic dermatitis	CRTAM	IVW	5	0.0176509	0.054874	0.747709	-0.00173137	0.0252755	0.949698	188.703	7.40952	3	0.0599295	7.42111	4	0.115239	0.0265154	0.144068	0.865713	0.0457271	0.0448079	0.307484	0.0127738	0.0991678	0.903725	0.0507015	0.0465175	0.337	0.191888	TRUE	5.08e-233
Atopic dermatitis	NTM	IVW	6	0.00752227	0.0234789	0.748677	-0.0066462	0.0104649	0.559879	648.896	1.85311	4	0.762752	2.25646	5	0.81264	0.0347565	0.0488889	0.516387	0.0154335	0.0256071	0.546704	0.0247599	0.043378	0.592835	0.0170313	0.0261909	0.544206	0	TRUE	4.06e-196
Atopic dermatitis	MET	IVW	3	-0.0463739	0.145489	0.74992	-0.0552165	0.242265	0.85734	105.71	7.32451	1	0.00680207	7.70499	2	0.0212267	0.359678	1.79283	0.873954	-0.0246974	0.0797105	0.756684	0.0747	0.110522	0.568795	-0.0275233	0.0754987	0.750382	0.484285	TRUE	8.41e-64
Atopic dermatitis	C4BPA	IVW	3	0.00991599	0.0311367	0.750131	-0.012137	0.0356364	0.791024	556.808	0.174286	1	0.67633	0.290281	2	0.864901	0.0371452	0.0857987	0.739895	0.0113802	0.0324815	0.726068	0.0266065	0.0521482	0.660637	0.0115821	0.032782	0.757624	0	TRUE	6.96e-31
Atopic dermatitis	SAA1	IVW	4	-0.00689659	0.0217259	0.750913	0.00330921	0.00914347	0.752074	978.258	0.38906	2	0.823221	0.520047	3	0.914466	-0.0140063	0.0292903	0.679684	-0.00824252	0.0229619	0.719621	0.00550133	0.0435886	0.907549	-0.00981707	0.0245626	0.71615	0	TRUE	6.84e-106
Atopic dermatitis	ITIH2	IVW	5	-0.0054715	0.0172986	0.751777	-0.00844821	0.0112177	0.506095	1083.85	0.50758	3	0.917223	1.07476	4	0.898256	0.00598081	0.0230322	0.811918	-0.00422192	0.0177231	0.811714	-0.0538178	0.0503661	0.345477	-0.00027793	0.0168835	0.987654	0	TRUE	7.62e-125
Atopic dermatitis	DECR2	IVW	6	-0.0078304	0.0248638	0.752814	0.00653081	0.0103468	0.562185	529.376	1.1552	4	0.885417	1.55361	5	0.906802	-0.036184	0.0513427	0.519834	-0.0160559	0.0280632	0.567232	-0.0336693	0.0457205	0.494556	-0.0179881	0.0280815	0.550003	0	TRUE	1.49e-211
Atopic dermatitis	MDGA2	IVW	5	-0.00946772	0.0303972	0.755446	-0.0180242	0.0324084	0.616892	1020.51	0.491494	3	0.920756	0.800806	4	0.93834	0.0325498	0.0814355	0.716133	-0.00437732	0.03171	0.890207	-0.0148914	0.0535632	0.794779	-0.00233033	0.0342108	0.948962	0	TRUE	1.28e-98
Atopic dermatitis	RTP4	IVW	3	0.00983988	0.0318722	0.757528	-0.044105	0.0313336	0.393235	425.686	0.00706129	1	0.933031	1.98839	2	0.370022	0.158769	0.1105	0.38708	0.0102458	0.0306994	0.738571	-0.221069	0.138449	0.251399	0.0186114	0.0310357	0.609612	0	TRUE	1.94e-36
Atopic dermatitis	SAA2	IVW	4	-0.00808643	0.0267079	0.762063	0.00361724	0.00955348	0.741376	618.797	0.385779	2	0.824573	0.529141	3	0.912444	-0.0181188	0.0376215	0.677632	-0.0100029	0.0270962	0.712005	0.000655613	0.0533453	0.990966	-0.0121248	0.0298985	0.712274	0	TRUE	3.98e-89
Atopic dermatitis	CRELD1	IVW	5	-0.0121481	0.0401685	0.762324	0.227383	0.0949449	0.0963157	1434.87	3.28208	3	0.350144	9.5569	4	0.048591	-0.438848	0.180232	0.0929217	-0.0221965	0.0338397	0.511869	-0.0871814	0.0574887	0.203986	0.00300873	0.0397774	0.943338	0.602149	TRUE	0
Atopic dermatitis	PCSK1	IVW	4	-0.00692604	0.023087	0.76418	-0.00426724	0.0282291	0.893716	945.562	1.46314	2	0.481152	1.48599	3	0.685507	0.00242735	0.0660424	0.97402	0.0115729	0.0257063	0.652568	0.00829672	0.0399182	0.848661	0.00872495	0.0284047	0.778805	0	TRUE	4.44e-148
Atopic dermatitis	LILRB3	IVW	5	0.00570146	0.0190527	0.764751	-0.0147653	0.0170804	0.450923	1292.09	2.71389	3	0.437872	3.46118	4	0.483806	0.0395393	0.043534	0.430711	0.0197988	0.0203404	0.330367	-0.0160316	0.0464824	0.747544	0.015529	0.0200131	0.481107	0	TRUE	4.91e-281
Atopic dermatitis	REG3G	IVW	3	-0.00917185	0.0307027	0.765145	-0.0485428	0.0823974	0.661071	1140.53	0.10687	1	0.743736	0.453945	2	0.796943	0.147118	0.267059	0.67945	-0.010238	0.0318661	0.747997	-0.0187505	0.045718	0.721467	-0.00886872	0.033246	0.814641	0	TRUE	2.39e-63
Atopic dermatitis	KNG1	IVW	5	0.00868304	0.0291167	0.765539	-0.00860502	0.0128686	0.55155	572.652	4.00478	3	0.260948	4.60168	4	0.33066	0.0404571	0.0569355	0.528605	0.0140604	0.0275783	0.610167	0.00219544	0.0686038	0.976004	0.0180714	0.0278273	0.551477	0	TRUE	1.46e-63
Atopic dermatitis	PNLIPRP2	IVW	5	-0.00513992	0.0172425	0.76563	0.00183608	0.0280206	0.951878	2251.5	3.41492	3	0.331965	3.41981	4	0.490176	-0.00886198	0.0597076	0.891424	-0.00752059	0.0180311	0.676613	-0.0153902	0.0250727	0.572522	-0.00809718	0.0188015	0.688902	0	TRUE	2.47e-177
Atopic dermatitis	SEMA5A	IVW	6	-0.00580811	0.0197439	0.768626	-0.00291325	0.0109112	0.802671	3236.09	9.22919	4	0.0556192	9.39368	5	0.094355	-0.00197195	0.0261759	0.943566	-0.00416609	0.0154707	0.787708	-0.045345	0.0560588	0.455333	-0.00403334	0.0140354	0.785359	0.256238	TRUE	0
Atopic dermatitis	KLK11	IVW	3	-0.00920481	0.0314176	0.769535	0.0499707	0.0195725	0.237658	4279.99	1.64505	1	0.199635	12.3681	2	0.00206207	-0.0569398	0.0247415	0.260955	-0.0109385	0.0128004	0.392806	-0.051281	0.0425212	0.351126	-0.0194344	0.0134026	0.284103	0.740397	TRUE	2.35e-106
Atopic dermatitis	NRXN3	IVW	3	-0.0154594	0.0533045	0.771801	-0.027422	0.022123	0.432169	192.598	0.369497	1	0.543279	1.90592	2	0.385598	0.203327	0.184381	0.468916	0.0156811	0.0601862	0.794445	0.0152791	0.0815338	0.868639	0.0185369	0.0627066	0.795392	0	TRUE	3.36e-120
Atopic dermatitis	NLGN1	IVW	3	-0.0396571	0.137512	0.773048	0.0170829	0.332932	0.967363	101.721	6.30075	1	0.0120687	6.31734	2	0.0424822	-0.164054	2.43216	0.957124	-0.00677335	0.0807562	0.933157	0.105679	0.142141	0.534668	0.00126546	0.0821926	0.989114	0.367084	TRUE	8.15e-62
Atopic dermatitis	CPB2	IVW	5	-0.00729852	0.0253383	0.773314	0.00553224	0.0120645	0.677733	688.419	1.65795	3	0.646322	1.86823	4	0.759979	-0.0291026	0.0538793	0.626618	-0.0146612	0.0282318	0.603542	-0.0268195	0.0497648	0.618533	-0.0161159	0.0271547	0.584788	0	TRUE	1e-152
Atopic dermatitis	GZMA	IVW	3	0.0173681	0.0605219	0.774134	-0.00610172	0.0150268	0.754445	231.374	1.63763	1	0.200651	1.90764	2	0.385266	0.038235	0.0929479	0.751552	0.0375991	0.061991	0.544165	0.0124834	0.110613	0.920451	0.0524069	0.0671107	0.516616	0	TRUE	3.93e-144
Atopic dermatitis	AMY1A	IVW	3	0.00954234	0.0336053	0.776446	0.129021	0.0722491	0.324977	1127.92	1.03464	1	0.309072	4.3341	2	0.114515	-0.137261	0.0854237	0.354398	0.00484972	0.0235315	0.836717	-0.000297212	0.0727104	0.99711	0.000805542	0.0231105	0.975361	0.440549	TRUE	1.47e-211
Atopic dermatitis	ITLN1	IVW	4	-0.0157211	0.0559535	0.778736	-0.0207541	0.0685329	0.79061	81.9	0.303422	2	0.859236	0.395131	3	0.941246	0.0345331	0.175125	0.861901	-0.0130147	0.06141	0.83216	-0.00857836	0.0887962	0.92913	-0.0126653	0.0673445	0.862826	0	TRUE	2.08e-69
Atopic dermatitis	SPARCL1	IVW	3	0.00657372	0.0235148	0.779818	-0.00244627	0.104711	0.98513	1102.95	1.76305	1	0.184245	1.76401	2	0.413952	0.0140274	0.320574	0.972161	-0.00145072	0.0251128	0.953933	0.000473587	0.0374822	0.991066	-0.00507251	0.0256454	0.861487	0	TRUE	4.73e-220
Atopic dermatitis	PEAR1	IVW	3	-0.0178693	0.063973	0.779995	-0.0408974	0.0352742	0.453089	192.538	1.74625	1	0.186349	4.09362	2	0.129146	0.155938	0.161135	0.510434	-0.0183633	0.0500508	0.7137	0.124806	0.111385	0.378987	-0.0821512	0.0552545	0.275433	0.230749	TRUE	1.75e-118
Atopic dermatitis	LY75	IVW	3	-0.00834995	0.0300856	0.781366	-0.0353993	0.113879	0.808136	3556.35	3.6156	1	0.0572401	3.96496	2	0.137727	0.0762212	0.275082	0.827919	-0.00985046	0.0230545	0.669183	-0.0411921	0.0391553	0.403142	-0.0203752	0.0265984	0.523718	0.014561	TRUE	2.79e-51
Atopic dermatitis	SPON1	IVW	3	0.0101052	0.0371971	0.785878	0.039493	0.0357563	0.468413	440.302	1.15732	1	0.282021	2.56918	2	0.276764	-0.144987	0.144789	0.499564	0.0118804	0.0346	0.731325	0.116724	0.0785428	0.275585	-0.0147991	0.0360514	0.721239	0	TRUE	1.35e-274
Atopic dermatitis	LRRC15	IVW	3	0.0084233	0.0315658	0.789586	0.0168499	0.0398724	0.745459	274.087	0.011173	1	0.915818	0.18976	2	0.909482	-0.0306062	0.097602	0.80655	0.00718577	0.0333304	0.829306	0.0274481	0.0756269	0.751418	0.0068445	0.032087	0.850854	0	TRUE	0
Atopic dermatitis	PRSS2	IVW	3	-0.012878	0.048358	0.790004	0.0371222	0.0301175	0.433919	233.998	0.0161969	1	0.898729	1.53545	2	0.464068	-0.202967	0.161624	0.428118	-0.0209768	0.0477138	0.660199	-0.0445271	0.092077	0.676447	-0.0210966	0.050648	0.717466	0	TRUE	3.56e-146
Atopic dermatitis	IGLL1	IVW	3	-0.0084004	0.0315597	0.790104	0.00588238	0.015737	0.772273	744.654	1.19e-05	1	0.997247	0.139733	2	0.932518	-0.0236177	0.0515107	0.726317	-0.00927156	0.0319725	0.771827	0.0117765	0.0484487	0.830606	-0.0135084	0.0340181	0.729666	0	TRUE	6.98e-67
Atopic dermatitis	MXRA7	IVW	3	-0.00931067	0.0351025	0.790823	0.0504549	0.0628171	0.569205	446.017	0.00292421	1	0.956875	0.648059	2	0.723229	-0.191552	0.229592	0.557348	-0.0125916	0.0350048	0.719063	-0.00476826	0.0794213	0.957585	-0.012772	0.0342249	0.744857	0	TRUE	3.09e-280
Atopic dermatitis	IL17RD	IVW	3	0.00763495	0.0297683	0.797581	-0.00851064	0.0141874	0.656017	596.377	0.381245	1	0.536938	0.741093	2	0.690357	0.0389061	0.0600304	0.633916	0.015105	0.0312013	0.628304	0.0186341	0.0446076	0.716717	0.0169496	0.0339075	0.666739	0	TRUE	2.49e-87
Atopic dermatitis	ANXA11	IVW	3	-0.0159141	0.0621508	0.797907	0.00818683	0.0563622	0.908171	138.707	0.00419159	1	0.948379	0.0252903	2	0.987434	-0.0746237	0.408937	0.885092	-0.0173094	0.0657915	0.792478	-0.00905923	0.0962805	0.933614	-0.0194045	0.0710653	0.810425	0	TRUE	2.1e-88
Atopic dermatitis	SH3BGRL3	IVW	3	-0.0260012	0.102248	0.799266	-0.0537137	0.0280259	0.306155	408.456	3.0489	1	0.080792	14.2483	2	0.000805433	0.135029	0.107394	0.427742	-0.00619479	0.0404342	0.878235	0.0891134	0.0780885	0.372018	0.0102586	0.0427063	0.832543	0.754162	TRUE	5.33e-248
Atopic dermatitis	GDF15	IVW	4	-0.00674066	0.0269737	0.802667	0.0113055	0.0515299	0.846697	515.347	0.419143	2	0.810932	0.467277	3	0.926019	-0.0356933	0.134693	0.815824	-0.00675013	0.0267158	0.800527	-0.0118035	0.0489195	0.824886	-0.0055643	0.0272543	0.851292	0	TRUE	7.74e-75
Atopic dermatitis	RNASET2	IVW	3	0.00912704	0.036591	0.803025	0.0334444	0.0584945	0.669346	1085.78	2.79953	1	0.0942917	3.7147	2	0.156085	-0.0737897	0.151821	0.711986	0.00413458	0.027095	0.878717	0.00467306	0.0290019	0.886797	0.00332048	0.0269354	0.91316	0.00175673	TRUE	8.15e-230
Atopic dermatitis	SEMA4D	IVW	3	0.00866308	0.0350145	0.804588	-0.00339539	0.042888	0.949704	1151.35	3.33781	1	0.0677047	3.35873	2	0.186492	0.0130122	0.0738552	0.888976	0.0130986	0.0282686	0.643105	0.0578339	0.0559895	0.410178	0.0131645	0.0295386	0.699434	0	TRUE	1.12e-31
Atopic dermatitis	CHL1	IVW	4	0.0133169	0.0552581	0.809559	0.14595	0.0656245	0.156155	215.558	0.115742	2	0.943772	5.06197	3	0.167315	-0.641581	0.297524	0.163787	-0.00583442	0.0444482	0.895567	0.00114474	0.0823355	0.98978	-0.00562398	0.0445532	0.907534	0.492163	TRUE	6.43e-269
Atopic dermatitis	QPCT	IVW	3	0.010251	0.0427359	0.810432	0.00530143	0.0482088	0.930272	271.31	0.0680718	1	0.794165	0.0801648	2	0.96071	-0.0114133	0.201587	0.963995	0.0112025	0.0456304	0.806066	-0.0028133	0.0555942	0.96424	0.0159	0.0523643	0.790076	0	TRUE	4.39e-172
Atopic dermatitis	POSTN	IVW	4	-0.0182474	0.0763813	0.811184	0.0369254	0.0264132	0.296983	205.162	4.8883	2	0.0867997	9.66512	3	0.0216381	-0.278943	0.19799	0.294233	-0.00382791	0.0560308	0.945532	0.0761247	0.0978814	0.493431	-0.000355408	0.0595584	0.995613	0.559075	TRUE	6.77e-167
Atopic dermatitis	LCT	IVW	5	0.00781592	0.0330969	0.813314	0.0881634	0.0586967	0.230101	275.648	2.26938	3	0.518412	4.52543	4	0.339543	-0.106049	0.0819459	0.286236	0.0154297	0.03869	0.690039	0.0298781	0.0540649	0.609941	0.0363233	0.0456179	0.470471	0.050471	TRUE	8.85e-288
Atopic dermatitis	CNRIP1	IVW	7	-0.00559319	0.0240486	0.816088	0.0142314	0.0112953	0.263298	456.766	4.05119	5	0.54207	5.63863	6	0.464862	-0.0379969	0.0352104	0.32981	-0.00782183	0.0258791	0.762465	0.0898438	0.0851303	0.331888	-0.0303927	0.0284842	0.327011	0	TRUE	8.94e-146
Atopic dermatitis	ABO	IVW	6	-0.00542914	0.0237863	0.819455	-0.0484688	0.0285435	0.164728	2079.2	7.00393	4	0.135681	12.0528	5	0.0340721	0.0967329	0.0634875	0.202269	0.0227594	0.0183306	0.214381	-0.0320889	0.0373028	0.428973	0.00436178	0.0169529	0.807209	0.518563	TRUE	8.43e-243
Atopic dermatitis	CRISPLD2	IVW	4	0.0235301	0.103215	0.819668	0.0801872	0.961877	0.941154	221.006	5.48232	2	0.0644954	5.50137	3	0.138556	-0.444238	5.61248	0.944119	-0.0416234	0.0860508	0.628594	-0.0257949	0.148858	0.873459	-0.0525633	0.0912818	0.605084	0.0922822	TRUE	1.04e-123
Atopic dermatitis	PDCD5	IVW	3	-0.00793533	0.0348146	0.8197	0.0301093	0.0372276	0.567049	598.464	0.638895	1	0.424111	1.29303	2	0.523867	-0.107444	0.127866	0.55511	-0.0123939	0.0345462	0.719771	0.00863386	0.0829791	0.926625	-0.0144659	0.0352768	0.72151	0	TRUE	9.6e-73
Atopic dermatitis	CFHR4	IVW	5	-0.00893606	0.03956	0.82129	0.0260922	0.0789703	0.762823	1430.37	10.2443	3	0.0165997	10.6171	4	0.0312219	-0.0475739	0.125254	0.729373	-0.024	0.0298043	0.420673	-0.0178423	0.0549091	0.76151	-0.0438486	0.0319221	0.241517	0.439761	TRUE	0
Atopic dermatitis	IDH1	IVW	3	-0.00570985	0.0264795	0.829274	-0.00163674	0.035947	0.971033	338.157	0.219842	1	0.63916	0.221915	2	0.894977	-0.00368403	0.0517754	0.954778	-0.00664881	0.0268443	0.804382	-0.0141241	0.0393712	0.754118	-0.00627735	0.0273837	0.839994	0	TRUE	2.01e-214
Atopic dermatitis	DKK1	IVW	3	-0.014043	0.0653215	0.829781	0.0152181	0.147766	0.934666	331.385	5.69714	1	0.0169926	5.75757	2	0.056203	-0.0408697	0.276217	0.906483	-0.0152226	0.0431348	0.724157	-0.088267	0.073455	0.352487	-0.0376515	0.0527166	0.549196	0.306383	TRUE	4.84e-205
Atopic dermatitis	CFHR5	IVW	4	0.00701773	0.0327696	0.830427	-0.0219949	0.0224672	0.430826	362.405	0.00815003	2	0.995933	0.966551	3	0.809345	0.0416536	0.048224	0.478765	0.0108834	0.0353396	0.758108	-0.0518617	0.0625911	0.468108	0.0217243	0.0383484	0.610667	0	TRUE	1.49e-271
Atopic dermatitis	PDGFRB	IVW	6	-0.00262788	0.012403	0.832205	-0.01683	0.0140209	0.296229	2747.63	4.09026	4	0.393928	5.56362	5	0.35102	0.0287491	0.0287169	0.37342	-0.00340504	0.0148215	0.818296	-0.030051	0.0234211	0.255717	-0.00136128	0.0166405	0.937975	0	TRUE	1.29e-167
Atopic dermatitis	MTHFS	IVW	7	-0.00643793	0.0305089	0.832873	-0.00187243	0.0101675	0.861125	385.919	4.98983	5	0.417123	5.02374	6	0.540771	0.000683802	0.0492575	0.989461	-0.00069954	0.0319915	0.982554	0.0111022	0.0822871	0.897087	-0.000895887	0.0340195	0.979845	0	TRUE	1.22e-81
Atopic dermatitis	LILRB1	IVW	3	-0.00829765	0.0395313	0.833745	0.00696904	0.0319792	0.863401	948.023	4.41829	1	0.0355557	4.62812	2	0.0988591	-0.0248407	0.093522	0.834721	-0.0135102	0.0279817	0.629222	-0.0534697	0.0480407	0.381546	-0.0267911	0.0297035	0.462277	0.141227	TRUE	0
Atopic dermatitis	RNASE6	IVW	5	-0.00839824	0.0402064	0.834543	-0.0227937	0.014021	0.20249	958.764	3.77443	3	0.286875	7.09948	4	0.130723	0.0822847	0.0652495	0.29643	0.00472789	0.0323821	0.883919	-0.0095528	0.0581453	0.877469	0.00681106	0.0355765	0.857499	0.318066	TRUE	0
Atopic dermatitis	ICAM5	IVW	3	-0.00480367	0.023181	0.835835	0.0464187	0.215491	0.86493	1435.6	1.07885	1	0.298955	1.12891	2	0.56867	-0.10358	0.459186	0.858759	-0.00318601	0.0223843	0.886817	0.0128574	0.0356596	0.752949	-0.00404442	0.0243809	0.8835	0	TRUE	3.9e-117
Atopic dermatitis	SPATA20	IVW	3	0.00676966	0.0328526	0.836743	0.0133736	0.0266531	0.703935	543.192	0.742883	1	0.388739	0.99465	2	0.608155	-0.0394029	0.097709	0.755971	0.0022166	0.0332133	0.94679	-0.00267341	0.0673482	0.971942	0.0021171	0.0335119	0.955373	0	TRUE	4.89e-24
Atopic dermatitis	ESM1	IVW	3	-0.0135498	0.0660962	0.837571	0.000327082	0.0266691	0.992193	131.336	0.00108902	1	0.973674	0.00123944	2	0.99938	-0.0162685	0.231317	0.9553	-0.0139435	0.0676643	0.836738	-0.0134777	0.0873923	0.891592	-0.0142353	0.0767417	0.869948	0	TRUE	4.79e-84
Atopic dermatitis	CD48	IVW	4	0.0102623	0.0501206	0.837765	0.00107136	0.0243069	0.968848	284.251	5.6298	2	0.0599108	5.63527	3	0.130768	0.00641737	0.10665	0.95749	0.0118955	0.041864	0.776298	0.109462	0.0976776	0.344059	-0.034225	0.0432578	0.486616	0.11292	TRUE	1.19e-295
Atopic dermatitis	CPXM1	IVW	4	-0.00589258	0.0288342	0.838072	0.00518452	0.0439436	0.916863	410.858	3.31255	2	0.190849	3.3356	3	0.342718	-0.0174721	0.104266	0.882331	-0.0082755	0.0274123	0.762736	-0.0506096	0.0479014	0.368278	0.000417973	0.0272664	0.988732	0	TRUE	0
Atopic dermatitis	TMEM132A	IVW	4	0.006869	0.0338011	0.838964	-0.0269683	0.0210634	0.328852	1016.17	0.42225	2	0.809673	2.06152	3	0.559737	0.0654366	0.0568772	0.368931	0.028475	0.0371596	0.443505	0.0203239	0.0608911	0.760519	0.0283854	0.0403007	0.531974	0	TRUE	3.56e-74
Atopic dermatitis	NCAM1	IVW	3	-0.00844438	0.0424098	0.842174	0.0388281	0.0221412	0.329926	527.207	1.07895	1	0.298932	4.39708	2	0.110965	-0.163195	0.0931115	0.330079	-0.0106281	0.0346025	0.75873	0.0231753	0.0559314	0.718828	-0.0110669	0.045151	0.829228	0.427841	TRUE	0
Atopic dermatitis	SEMA3E	IVW	3	0.00412749	0.0208308	0.842932	-0.0109841	0.0352592	0.807743	3822.53	0.00232031	1	0.961581	0.0993679	2	0.95153	0.0242854	0.0679774	0.78156	0.00258677	0.0231403	0.910993	0.00136568	0.0281263	0.965686	-0.000525064	0.0275849	0.986542	0	TRUE	2.12e-105
Atopic dermatitis	TAC1	IVW	3	0.00893981	0.0452378	0.843344	-0.00732896	0.0274665	0.833997	188.344	9.74e-05	1	0.992125	0.071297	2	0.964979	0.0436148	0.137599	0.804588	0.0100092	0.0487042	0.837174	0.0102666	0.0578237	0.875431	0.0102666	0.0569792	0.873614	0	TRUE	9.43e-120
Atopic dermatitis	TPSB2	IVW	7	0.00295782	0.0150112	0.843796	0.0183618	0.0244734	0.486872	2450.64	3.49331	5	0.6244	4.05623	6	0.669068	-0.0315806	0.0484199	0.543048	-0.00524303	0.0185015	0.776883	-0.0177614	0.0265049	0.527716	0.000701566	0.0229129	0.976567	0	TRUE	0
Atopic dermatitis	CNTN4	IVW	6	-0.00719557	0.0365361	0.843871	-0.0138454	0.0118317	0.306885	227.341	1.56695	4	0.814719	2.93632	5	0.709803	0.0590531	0.0673791	0.430277	0.0068945	0.0433106	0.873521	0.00560131	0.0581876	0.927051	0.013006	0.0457514	0.787597	0	TRUE	0
Atopic dermatitis	TREM2	IVW	4	-0.00915697	0.0467372	0.844669	-0.032307	0.0436682	0.53646	517.602	9.44895	2	0.00887538	12.0349	3	0.00726464	0.0332545	0.0765427	0.706337	0.00500869	0.0311632	0.87231	-0.0564873	0.0837136	0.548171	0.0376013	0.0310749	0.312917	0.594177	TRUE	0
Atopic dermatitis	CCL7	IVW	6	0.00497393	0.0254541	0.845073	-0.0933177	0.0435976	0.0990398	707.346	1.95253	4	0.744489	6.53398	5	0.257668	0.174613	0.082323	0.10122	0.0203251	0.0240228	0.397511	-0.00799357	0.0423226	0.85762	0.0167583	0.0244485	0.523539	0.340325	TRUE	2.69e-274
Atopic dermatitis	HTATIP2	IVW	5	-0.00571989	0.0294125	0.845807	-0.0102737	0.0760937	0.901151	529.745	5.15955	3	0.16048	5.19091	4	0.268264	0.0224416	0.211313	0.922126	-0.0083988	0.0269005	0.754876	-0.0263018	0.0680335	0.718737	-0.00849257	0.0290444	0.784521	0	TRUE	1.31e-129
Atopic dermatitis	NT5DC3	IVW	3	0.00754175	0.0398237	0.849796	-0.00508948	0.0108825	0.721507	266.236	0.205275	1	0.650496	0.423997	2	0.808966	0.0279944	0.0591477	0.718578	0.0121193	0.0405056	0.764787	0.0126504	0.0466573	0.811708	0.0122795	0.0440911	0.806779	0	TRUE	3.13e-168
Atopic dermatitis	CBLN1	IVW	6	-0.00878457	0.0497381	0.85981	-0.0228001	0.0584172	0.71621	153.242	6.11725	4	0.190561	6.35022	5	0.273617	0.051622	0.164112	0.768826	-0.0172245	0.0540249	0.749859	0.0972688	0.106672	0.403668	-0.017511	0.0616395	0.787733	0	TRUE	2.02e-189
Atopic dermatitis	SMAP1	IVW	4	-0.0068589	0.0397035	0.862846	-0.0479675	0.0394888	0.348428	359.936	2.64837	2	0.26602	4.60222	3	0.203351	0.155229	0.138443	0.378729	-0.00362726	0.0326861	0.911638	-0.00997558	0.0702487	0.896077	-0.00169416	0.0328823	0.962148	0.156815	TRUE	2.74e-298
Atopic dermatitis	CLSTN2	IVW	5	-0.00685148	0.0406763	0.866238	-0.021504	0.0158923	0.268958	233.566	1.96525	3	0.57965	3.79614	4	0.434298	0.0705145	0.0701693	0.388973	-0.0249735	0.0507911	0.622938	-0.0466629	0.0732498	0.558734	-0.0294618	0.0520303	0.601487	0	TRUE	7.1e-243
Atopic dermatitis	APOE	IVW	5	0.00672405	0.0402931	0.867466	0.0252456	0.0336665	0.507781	175.028	0.844675	3	0.838754	1.40698	4	0.84298	-0.105302	0.154732	0.544976	0.00159581	0.0417476	0.969508	0.0898909	0.0908421	0.37842	-0.0145927	0.0417716	0.744446	0	TRUE	1.68e-219
Atopic dermatitis	PLXNB2	IVW	4	-0.00409017	0.0246289	0.8681	-0.00237636	0.0150567	0.889088	603.162	2.50373	2	0.285971	2.53491	3	0.469015	0.0047093	0.0621922	0.946533	0.00166582	0.0277901	0.952201	0.0299538	0.0466638	0.566613	0.0119653	0.0323838	0.736307	0	TRUE	5e-173
Atopic dermatitis	SCGB3A1	IVW	3	0.0132702	0.0808254	0.869587	0.0460532	0.0227762	0.292392	136.66	0.0295804	1	0.863446	4.11801	2	0.127581	-0.242916	0.138657	0.330198	-0.00232381	0.0739804	0.974942	-0.0377725	0.108373	0.760704	-0.0585911	0.130195	0.696766	0.443706	TRUE	3.36e-84
Atopic dermatitis	SH3GLB2	IVW	3	-0.00675036	0.0414443	0.870615	-0.0187872	0.0103094	0.319507	862.311	0.679632	1	0.409713	4.00054	2	0.135299	0.058904	0.0464401	0.425027	-0.00419295	0.0291939	0.885797	-0.266947	0.203005	0.319055	0.00640536	0.0307819	0.854427	0.283148	TRUE	1.63e-17
Atopic dermatitis	GREM1	IVW	5	0.00308369	0.0193295	0.87325	0.0390807	0.0516782	0.504475	1125.17	3.91752	3	0.270509	4.66432	4	0.323506	-0.0667635	0.0946002	0.531214	0.00087378	0.0177513	0.960741	-0.0239334	0.0382934	0.565855	0.00362443	0.0192259	0.859649	0	TRUE	1.56e-112
Atopic dermatitis	ASAH2	IVW	4	-0.00326496	0.0205335	0.873664	0.0081646	0.0138145	0.614405	1433.38	1.18882	2	0.551888	1.53812	3	0.6735	-0.0173613	0.0314721	0.636599	-0.00748043	0.0214498	0.727284	-0.0262607	0.0319333	0.471144	0.00423028	0.0231196	0.866486	0	TRUE	5.79e-184
Atopic dermatitis	CHST9	IVW	4	0.00615723	0.0388965	0.874222	0.0133089	0.0151162	0.471487	277.685	2.01468	2	0.365188	2.79556	3	0.424232	-0.0607119	0.0853952	0.550844	-0.000950139	0.0379761	0.980039	-0.00955303	0.0716705	0.902402	-0.00588456	0.0410176	0.895018	0	TRUE	1.21e-230
Atopic dermatitis	TGFBI	IVW	3	0.00360715	0.0235274	0.878148	0.0200867	0.058916	0.790821	1093.83	0.186716	1	0.665664	0.302954	2	0.859438	-0.0441072	0.141915	0.808163	0.00304087	0.023779	0.898244	-0.0162884	0.0662157	0.828632	0.0027864	0.0231405	0.915163	0	TRUE	1.8e-34
Atopic dermatitis	SERPINB8	IVW	3	0.00799984	0.0592962	0.892681	0.0421771	0.0254327	0.345444	308.421	1.0163	1	0.313399	3.81134	2	0.148723	-0.257598	0.165906	0.364262	-0.00271719	0.0477251	0.954598	0.0235699	0.0801491	0.796412	-0.0233904	0.052604	0.70006	0.361662	TRUE	9.85e-192
Atopic dermatitis	SFTPB	IVW	4	0.00344876	0.0260379	0.894627	-0.0518763	0.0457965	0.374839	776.923	0.496755	2	0.780066	1.77989	3	0.61932	0.141354	0.124497	0.373949	0.00820917	0.0260397	0.752567	0.00766963	0.0748501	0.924852	0.00842017	0.0274766	0.7793	0	TRUE	9.72e-47
Atopic dermatitis	GSTO1	IVW	6	-0.00644942	0.0497927	0.896942	0.0871805	0.0734192	0.300751	651.39	13.855	4	0.00777262	18.7388	5	0.0021497	-0.265061	0.222989	0.300314	0.032095	0.0369891	0.385566	0.0631164	0.0635592	0.366289	0.0566783	0.0344049	0.160394	0.651219	TRUE	0
Atopic dermatitis	CPN2	IVW	5	-0.00290533	0.0225975	0.897699	-0.00169485	0.0159497	0.922081	768.007	3.67034	3	0.299333	3.68415	4	0.450435	0.00169441	0.0499848	0.975087	0.00295726	0.0235402	0.900028	-0.0426132	0.0596812	0.51467	0.00318804	0.0251993	0.90543	0	TRUE	1.77e-96
Atopic dermatitis	AIF1L	IVW	3	0.00883164	0.0721325	0.902553	0.0273037	0.0195496	0.395587	749.459	1.03996	1	0.307831	3.06851	2	0.215617	-0.24366	0.190289	0.422095	0.0126839	0.0650112	0.845312	0.142672	0.121266	0.360452	-0.0751299	0.0717134	0.404745	0.155164	TRUE	9.35e-87
Atopic dermatitis	KLK8	IVW	5	0.00460934	0.0379629	0.903361	0.0369978	0.0333604	0.348327	262.454	1.12172	3	0.771833	2.35167	4	0.671377	-0.0584242	0.0683489	0.455496	-0.0105439	0.0428669	0.805706	-0.0223603	0.0847147	0.804861	-0.013952	0.0408429	0.749842	0	TRUE	0
Atopic dermatitis	CST2	IVW	4	-0.00328422	0.0274707	0.904837	0.00649996	0.0282651	0.839499	1007.3	3.91593	2	0.141145	4.01947	3	0.259369	-0.0215599	0.0861309	0.82571	0.000500176	0.0235534	0.983058	0.0341539	0.0420931	0.47654	-0.00480085	0.0243944	0.856561	0	TRUE	3.47e-174
Atopic dermatitis	FAP	IVW	4	-0.0125991	0.106825	0.906114	-0.0675775	0.0974693	0.559802	169.493	1.95891	2	0.375515	2.43961	3	0.486304	0.333398	0.510348	0.580645	-0.0680739	0.134346	0.612362	-0.0779624	0.200302	0.723094	-0.131232	0.172517	0.502167	0	TRUE	8.63e-176
Atopic dermatitis	SLAMF7	IVW	3	0.00629169	0.0564446	0.911246	-0.0456847	0.0420085	0.473328	1852.64	4.01713	1	0.0450402	8.76811	2	0.0124747	0.149123	0.142018	0.484466	0.0162721	0.0280284	0.561539	-0.0156668	0.0552694	0.803471	0.0259469	0.0297011	0.474456	0.589776	TRUE	7.41e-185
Atopic dermatitis	ISG15	IVW	3	-0.00349039	0.0332383	0.916367	0.0605826	0.0761449	0.57215	516.649	0.603931	1	0.437082	1.23695	2	0.538767	-0.203794	0.253942	0.569469	-0.00313271	0.0338685	0.926304	0.115824	0.132108	0.473096	-0.00191556	0.0322701	0.958063	0	TRUE	5.59e-26
Atopic dermatitis	CDON	IVW	3	-0.00248939	0.0239552	0.917234	0.0060249	0.0113224	0.688683	778.597	0.213342	1	0.64416	0.496498	2	0.780165	-0.0151771	0.0337989	0.73131	-0.00421067	0.0234099	0.857257	-0.0163749	0.0458805	0.755304	-0.00561596	0.0266675	0.852713	0	TRUE	2.35e-45
Atopic dermatitis	IL5RA	IVW	5	0.00274012	0.02683	0.918654	0.017465	0.0112275	0.217666	642.585	1.74469	3	0.627045	4.16442	4	0.384212	-0.0647926	0.0507564	0.291616	-0.00681389	0.0279374	0.807309	-0.0135977	0.0458314	0.781471	-0.00477124	0.0282836	0.874225	0	TRUE	6.7e-161
Atopic dermatitis	NPTX1	IVW	4	-0.00474023	0.0471936	0.919993	-0.0574932	0.0394622	0.282456	572.39	2.51581	2	0.284249	5.18584	3	0.158684	0.131042	0.101522	0.325863	-0.000509919	0.0370947	0.989032	-0.208269	0.110342	0.155539	0.00134709	0.0407423	0.975701	0.269367	TRUE	2.1e-57
Atopic dermatitis	GAS6	IVW	4	0.00522255	0.0529612	0.921447	0.0491673	0.0214151	0.148564	216.312	0.476573	2	0.787977	5.74781	3	0.124546	-0.210448	0.10143	0.173693	-0.00751062	0.0383001	0.844533	0.285796	0.151432	0.15557	-0.0224692	0.039651	0.610562	0.494049	TRUE	4.6e-213
Atopic dermatitis	C8G	IVW	5	-0.00389898	0.0399093	0.922174	0.00612802	0.016859	0.740346	721.904	9.21996	3	0.026505	9.62601	4	0.0472214	-0.0292256	0.0829997	0.748034	-0.00962604	0.0288223	0.738396	-0.0197319	0.0733056	0.80111	-0.0113659	0.0307563	0.730452	0.382284	TRUE	5.87e-129
Atopic dermatitis	REG1B	IVW	6	0.00324961	0.0338246	0.923463	0.0331926	0.0576047	0.595341	279.657	1.48079	4	0.830038	1.81282	5	0.874392	-0.0743101	0.138787	0.620739	0.00359317	0.0389298	0.926461	-0.0225444	0.0573286	0.710344	0.00192937	0.0362054	0.959565	0	TRUE	0
Atopic dermatitis	PTN	IVW	3	0.00530011	0.0572737	0.926269	-0.11044	0.0753514	0.381168	228.873	0.717734	1	0.396888	2.86591	2	0.238603	0.582734	0.396868	0.380629	0.0090136	0.0497022	0.856091	0.0388392	0.0699693	0.634629	0.00565286	0.0510992	0.922014	0.194344	TRUE	5.72e-142
Atopic dermatitis	TPSAB1	IVW	11	0.0018779	0.0208353	0.928183	0.0122158	0.0161064	0.467583	1286.14	11.0314	9	0.273564	11.7365	10	0.303082	-0.0150351	0.0308326	0.637465	-0.0139437	0.0238603	0.55896	-0.0216913	0.0443376	0.635232	-0.0152916	0.0236129	0.531831	0	TRUE	0
Atopic dermatitis	ACVRL1	IVW	3	0.00476956	0.0530715	0.92839	-0.00761225	0.0182634	0.748594	199.582	0.119831	1	0.729218	0.293556	2	0.863486	0.0370727	0.0939317	0.760689	0.00670077	0.0535752	0.900466	0.0277571	0.0891662	0.785027	0.0116718	0.0574934	0.857906	0	TRUE	4.37e-126
Atopic dermatitis	CPA4	IVW	6	0.00098506	0.0117678	0.933289	-0.0168999	0.0329693	0.635243	5451.38	2.79437	4	0.592805	3.05712	5	0.69118	0.0209152	0.0406228	0.633792	0.0013971	0.0122935	0.909519	0.011524	0.032036	0.733752	0.00185883	0.0130631	0.892402	0	TRUE	0
Atopic dermatitis	FBLN1	IVW	3	-0.00780185	0.0982118	0.936683	0.0367572	0.0177587	0.286521	139.786	0.987936	1	0.320247	5.27205	2	0.0716454	-0.261667	0.136757	0.306592	-0.0200743	0.0675965	0.766488	0.188427	0.205122	0.455274	-0.0778767	0.0734142	0.399955	0.517487	TRUE	1.38e-85
Atopic dermatitis	CRHBP	IVW	5	0.00177986	0.0238148	0.940423	0.0138675	0.00973017	0.249324	768.232	0.882223	3	0.829716	2.91344	4	0.572413	-0.0438278	0.0398898	0.35216	-0.0069743	0.024885	0.779277	0.0610378	0.0630086	0.38754	-0.00960218	0.0265554	0.73595	0	TRUE	7.58e-84
Atopic dermatitis	CYB5R2	IVW	4	0.00297719	0.0401414	0.940877	-0.0192599	0.028072	0.563514	200.939	0.415257	2	0.812509	0.885979	3	0.82881	0.109706	0.160656	0.56518	0.00469357	0.0439225	0.9149	0.0279597	0.0662851	0.701566	0.0224412	0.0460961	0.659727	0	TRUE	3.72e-211
Atopic dermatitis	IFNAR1	IVW	3	-0.0028557	0.0402679	0.943463	-0.0384359	0.0470998	0.564264	1101.13	3.29642	1	0.0694313	5.49164	2	0.0641958	0.0674	0.0967394	0.612604	-0.000907847	0.0240673	0.96991	0.0448526	0.0591015	0.527152	0.00896337	0.0261387	0.764351	0.332859	TRUE	8.03e-94
Atopic dermatitis	LIPN	IVW	3	0.0026921	0.0389226	0.944858	-0.00187696	0.0186438	0.936123	923.747	0.298073	1	0.585093	0.308208	2	0.857183	0.00959286	0.0788249	0.922904	0.00427952	0.0431952	0.92108	0.0159094	0.0544843	0.79779	0.0092498	0.0559763	0.883944	0	TRUE	5.02e-288
Atopic dermatitis	INHBB	IVW	4	-0.00186565	0.028241	0.947329	-0.0109348	0.0108448	0.419469	666.225	1.85863	2	0.394823	2.8753	3	0.411254	0.0386042	0.0490767	0.513915	0.0089225	0.0301296	0.767125	-0.0129035	0.0835217	0.88703	0.011117	0.0281928	0.719705	0	TRUE	8.32e-38
Atopic dermatitis	BPIFB1	IVW	5	-0.00283783	0.0464352	0.951269	0.027354	0.0298131	0.426534	762.127	4.1709	3	0.243592	5.3413	4	0.254035	-0.0995173	0.115534	0.452379	0.0268161	0.0524182	0.608946	-0.134341	0.0903433	0.211219	0.0539745	0.0658793	0.458626	0	TRUE	0
Atopic dermatitis	LEPR	IVW	4	0.00162879	0.0279916	0.953598	-0.0244488	0.0282249	0.477684	1935.19	4.28165	2	0.117558	5.88797	3	0.11719	0.0513406	0.0644069	0.508974	-0.00121408	0.0257963	0.962462	-0.0244475	0.0401393	0.585506	-0.000410373	0.0313415	0.990375	0.224566	TRUE	0
Atopic dermatitis	MMP10	IVW	4	-0.00189769	0.0326745	0.953686	0.0319854	0.0418667	0.524703	401.059	0.959154	2	0.619045	1.54282	3	0.672422	-0.08834	0.11777	0.531428	-0.00112134	0.0328175	0.972742	0.00148132	0.0595139	0.981706	0.00148132	0.0352209	0.969095	0	TRUE	0
Atopic dermatitis	HIBCH	IVW	3	-0.00175087	0.0319249	0.956263	-0.0326203	0.0665437	0.709839	755.955	0.422463	1	0.51571	0.662768	2	0.717929	0.100652	0.211321	0.717018	0.000478642	0.0329136	0.988397	-0.0164686	0.102139	0.886722	0.000889249	0.0298619	0.978948	0	TRUE	8.72e-18
Atopic dermatitis	TIMP4	IVW	3	0.00135592	0.0304869	0.964525	-0.068303	0.05807	0.448562	414.863	0.0218117	1	0.882589	1.4053	2	0.495271	0.174689	0.150485	0.452702	0.00826317	0.031011	0.789885	-0.00411614	0.0650904	0.955329	0.0114248	0.0305711	0.744516	0	TRUE	0
Atopic dermatitis	FAM151A	IVW	5	0.0025038	0.0570345	0.964984	-0.00935755	0.021908	0.698086	218.84	9.35406	3	0.0249357	9.92291	4	0.0417465	0.0562793	0.141207	0.71689	0.0171582	0.0388016	0.658342	0.072533	0.0924188	0.476429	0.0170516	0.045607	0.727466	0.403664	TRUE	1.31e-223
Atopic dermatitis	KLKB1	IVW	4	-0.00251317	0.0610701	0.967175	0.00259123	0.0234533	0.922113	731.296	6.18028	2	0.0454955	6.218	3	0.101472	-0.0163137	0.145474	0.920952	0.00673155	0.0428231	0.875092	0.0621941	0.0744997	0.465076	0.00254038	0.0469644	0.960263	0.196983	TRUE	2.99e-180
Atopic dermatitis	CFHR1	IVW	3	0.00123239	0.0324613	0.969716	0.541069	1.15956	0.722061	1745.54	3.17717	1	0.0746738	3.86894	2	0.144501	-0.78526	1.68604	0.722517	-0.00145652	0.0270591	0.957073	-0.0130762	0.0390011	0.769317	-0.00074784	0.0268917	0.98034	0.0211707	TRUE	3.84e-306
Atopic dermatitis	SELL	IVW	3	-0.000926199	0.0279632	0.973577	-0.00195207	0.0120834	0.898035	1272.72	0.826231	1	0.363365	0.852329	2	0.653009	0.00527045	0.0474682	0.929604	-0.000561461	0.0282635	0.984151	0.00240154	0.0484485	0.964971	-0.00329457	0.0296147	0.921578	0	TRUE	2.48e-51
Atopic dermatitis	CD33	IVW	9	-0.000589025	0.020567	0.977152	0.00838332	0.0493583	0.869935	597.176	9.54487	7	0.215865	9.5842	8	0.29543	-0.0225383	0.13108	0.868347	0.0233167	0.0233303	0.317593	-0.0252921	0.039644	0.541314	0.0184568	0.0221495	0.428861	0	TRUE	0
Atopic dermatitis	SCARF1	IVW	4	0.000845055	0.0324477	0.979223	-0.0108394	0.015443	0.55543	600.553	3.30784	2	0.191298	4.12265	3	0.248521	0.0386861	0.0646045	0.610087	0.00280497	0.0290785	0.923154	0.0921806	0.057298	0.206032	0.00881437	0.0299147	0.787474	0	TRUE	9.44e-59
Atopic dermatitis	SIGLEC12	IVW	5	0.000518337	0.0213761	0.980654	-0.0130622	0.013738	0.411847	703.376	0.365276	3	0.947319	1.26931	4	0.86656	0.0309678	0.0385037	0.480064	0.00583497	0.0236631	0.805229	0.00686026	0.0297697	0.829052	0.00609466	0.0251006	0.820096	0	TRUE	4.41e-269
Atopic dermatitis	CNDP1	IVW	4	0.000807715	0.0360881	0.982143	-0.0272437	0.0303432	0.464018	372	3.22025	2	0.199863	4.51823	3	0.21067	0.116551	0.134203	0.476697	0.0220364	0.0335931	0.511837	-0.00741334	0.0741222	0.926641	0.0383275	0.0349831	0.35333	0.0460172	TRUE	0
Atopic dermatitis	NOTUM	IVW	3	-0.00390807	0.17902	0.982583	0.0396462	0.0477093	0.558595	108.811	5.73536	1	0.0166266	9.69594	2	0.00784428	-0.256826	0.361312	0.606602	-0.000372029	0.0888515	0.996659	0.344975	0.240087	0.287296	-0.179224	0.100402	0.216176	0.606539	TRUE	2.82e-65
Atopic dermatitis	PTGFRN	IVW	5	-0.000652978	0.0306774	0.983018	0.0226892	0.0136256	0.194466	762.722	0.879516	3	0.830368	3.65235	4	0.455094	-0.0635281	0.04865	0.282723	-0.0139392	0.0361209	0.699568	-0.00710485	0.0583705	0.908991	-0.0174742	0.038298	0.671872	0	TRUE	0
Atopic dermatitis	SPOCK3	IVW	6	-0.000382087	0.0249589	0.987786	0.0123366	0.0281428	0.683762	718.765	3.4709	4	0.482317	3.66306	5	0.598871	-0.0231682	0.0576622	0.70838	-0.0127514	0.0291706	0.662015	-0.0127084	0.0437154	0.782947	-0.0145988	0.031285	0.660385	0	TRUE	3.74e-304
Atopic dermatitis	FCN2	IVW	6	-0.000375195	0.0287277	0.98958	-0.00474529	0.0128267	0.730171	975.354	4.17575	4	0.382743	4.31863	5	0.504511	0.0191676	0.0604317	0.766975	-0.00717738	0.033146	0.828568	0.0199044	0.0581239	0.74594	-0.0211274	0.0344083	0.56606	0	TRUE	0
Atopic dermatitis	TIMD4	IVW	4	-0.000800642	0.0634738	0.989936	0.0267832	0.0225058	0.356137	249.271	4.61983	2	0.0992697	7.8912	3	0.0483145	-0.138833	0.13035	0.398406	-0.00560529	0.043005	0.896297	-0.0233406	0.120554	0.858848	-0.00454536	0.0432416	0.922918	0.440953	TRUE	5.65e-204
Atopic dermatitis	ADH7	IVW	3	0.000348169	0.0334992	0.991707	-0.00333414	0.0100638	0.796334	301.847	0.493811	1	0.482232	0.60357	2	0.739497	0.0116888	0.0478953	0.847612	0.00317773	0.0344746	0.926558	0.0233773	0.0581606	0.726611	0.00323757	0.0364539	0.937323	0	TRUE	6.39e-190
Atopic dermatitis	MMAB	IVW	4	-0.00040534	0.0393732	0.991786	0.00680638	0.0211165	0.77778	502.83	4.2457	2	0.11969	4.46625	3	0.21532	-0.0220609	0.0820026	0.813121	-0.000505211	0.0342703	0.988238	-0.180393	0.0886172	0.13461	-0.00372769	0.03329	0.917914	0	TRUE	7.26e-56
Atopic dermatitis	IL1RL2	IVW	3	0.000933479	0.099956	0.992549	0.0359706	0.0514513	0.611576	150.221	4.039	1	0.0444601	6.01314	2	0.049461	-0.251262	0.37888	0.627209	0.0302337	0.0640473	0.636889	0.0980498	0.0886083	0.383769	0.0379703	0.0692116	0.638333	0.379715	TRUE	1.17e-91
Atopic dermatitis	FUT3	IVW	4	-0.000146169	0.0233152	0.994998	-0.0166354	0.0172733	0.437129	593.248	0.923992	2	0.630025	1.85149	3	0.603794	0.0420466	0.0496284	0.486084	0.00356258	0.0249215	0.886328	0.0379363	0.0435868	0.448149	-0.000297407	0.0249856	0.99125	0	TRUE	1.91e-272
Atopic dermatitis	B4GALT7	IVW	3	-0.000291607	0.0493441	0.995285	-0.0495458	0.0522236	0.516747	369.132	1.27227	1	0.25934	2.41742	2	0.298582	0.0901405	0.107929	0.557022	0.00689564	0.0469398	0.883208	0.0107227	0.061675	0.877983	0.00719737	0.051815	0.90225	0	TRUE	3.59e-231
Atopic dermatitis	LEFTY2	IVW	3	-0.00029978	0.0568959	0.995796	-0.0669559	0.240736	0.827302	184.047	0.0866772	1	0.768445	0.164033	2	0.921257	0.369519	1.33088	0.827585	-0.00333039	0.0583662	0.954497	0.0135299	0.121493	0.921497	-0.00468025	0.0614427	0.946216	0	TRUE	1.08e-116
Atopic dermatitis	UROS	IVW	3	0.000126411	0.0588619	0.998286	0.00752871	0.0168239	0.732127	159.968	0.0445086	1	0.83291	0.244766	2	0.88481	-0.0363138	0.100477	0.779216	-0.0014574	0.0600195	0.980628	0.0636635	0.100393	0.590845	-0.0101832	0.0638475	0.887932	0	TRUE	1.2e-123
Atopic dermatitis	KIAA1549L	IVW	3	5.42e-05	0.0536683	0.999195	-0.0227411	0.0297991	0.585011	485.426	3.63049	1	0.05673	5.74488	2	0.0565608	0.0832985	0.124655	0.624977	0.00635646	0.030679	0.83586	-0.0557748	0.0867536	0.586151	0.00853	0.0329924	0.820162	0.35175	TRUE	1.13e-45
Atopic dermatitis	COLEC12	IVW	3	3.1e-05	0.0684767	0.999639	-0.0506237	0.0460378	0.469819	117.529	1.1934	1	0.274644	2.63641	2	0.267616	0.420221	0.387641	0.474339	-0.000708853	0.0712586	0.992063	-0.0481243	0.109666	0.703643	0.0551133	0.109134	0.663705	0	TRUE	4.56e-73
Atopic dermatitis	H6PD	IVW	3	5.86e-06	0.0227044	0.999794	0.0129596	0.0140121	0.524831	1153.85	0.286012	1	0.592787	1.14142	2	0.565124	-0.0310611	0.0405437	0.583819	-0.00132998	0.0228734	0.953633	0.0448577	0.0488431	0.45536	-0.00512592	0.0227537	0.842687	0	TRUE	2.41e-84
Atopic dermatitis	HSPA1L	IVW	2	-0.335551	0.0671009	5.71e-07	NA	NA	NA	NA	NA	NA	NA	0.0150692	1	0.9023	NA	NA	NA	NA	NA	NA	NA	NA	NA	NA	NA	NA	NA	TRUE	3.36e-73
Atopic dermatitis	PRSS22	IVW	2	0.172627	0.0450924	0.000129031	NA	NA	NA	NA	NA	NA	NA	0.230271	1	0.631323	NA	NA	NA	NA	NA	NA	NA	NA	NA	NA	NA	NA	NA	TRUE	1.63e-159
Atopic dermatitis	LCP1	IVW	2	-0.20172	0.0743453	0.00666197	NA	NA	NA	NA	NA	NA	NA	0.385254	1	0.534805	NA	NA	NA	NA	NA	NA	NA	NA	NA	NA	NA	NA	NA	TRUE	7.81e-68
Atopic dermatitis	CBR1	IVW	2	0.148881	0.0553928	0.00719406	NA	NA	NA	NA	NA	NA	NA	1.27702	1	0.258454	NA	NA	NA	NA	NA	NA	NA	NA	NA	NA	NA	NA	NA	TRUE	0
Atopic dermatitis	MYOM2	IVW	2	0.345883	0.136625	0.0113538	NA	NA	NA	NA	NA	NA	NA	0.673183	1	0.411944	NA	NA	NA	NA	NA	NA	NA	NA	NA	NA	NA	NA	NA	TRUE	4.67e-28
Atopic dermatitis	ANXA4	IVW	2	0.0962022	0.0400812	0.016387	NA	NA	NA	NA	NA	NA	NA	0.0701067	1	0.791181	NA	NA	NA	NA	NA	NA	NA	NA	NA	NA	NA	NA	NA	TRUE	1.86e-193
Atopic dermatitis	LGALS3BP	IVW	2	0.14696	0.0631614	0.0199793	NA	NA	NA	NA	NA	NA	NA	0.0191391	1	0.889968	NA	NA	NA	NA	NA	NA	NA	NA	NA	NA	NA	NA	NA	TRUE	9.47e-84
Atopic dermatitis	CSF1R	IVW	2	0.184031	0.0819121	0.0246597	NA	NA	NA	NA	NA	NA	NA	0.0625971	1	0.802437	NA	NA	NA	NA	NA	NA	NA	NA	NA	NA	NA	NA	NA	TRUE	2.6e-48
Atopic dermatitis	PLG	IVW	2	-0.0867954	0.0396957	0.0287779	NA	NA	NA	NA	NA	NA	NA	0.592191	1	0.441573	NA	NA	NA	NA	NA	NA	NA	NA	NA	NA	NA	NA	NA	TRUE	1.34e-177
Atopic dermatitis	FABP2	IVW	2	-0.0696968	0.0326572	0.0328269	NA	NA	NA	NA	NA	NA	NA	0.2168	1	0.641489	NA	NA	NA	NA	NA	NA	NA	NA	NA	NA	NA	NA	NA	TRUE	0
Atopic dermatitis	IGLON5	IVW	2	-0.196607	0.0933336	0.035161	NA	NA	NA	NA	NA	NA	NA	0.00915457	1	0.923775	NA	NA	NA	NA	NA	NA	NA	NA	NA	NA	NA	NA	NA	TRUE	1.91e-33
Atopic dermatitis	LIFR	IVW	2	-0.236736	0.115364	0.0401614	NA	NA	NA	NA	NA	NA	NA	0.349684	1	0.554292	NA	NA	NA	NA	NA	NA	NA	NA	NA	NA	NA	NA	NA	TRUE	1.3e-72
Atopic dermatitis	FAM20A	IVW	2	0.111643	0.0544494	0.0403251	NA	NA	NA	NA	NA	NA	NA	0.0300921	1	0.862281	NA	NA	NA	NA	NA	NA	NA	NA	NA	NA	NA	NA	NA	TRUE	5.28e-92
Atopic dermatitis	A1BG	IVW	2	0.0793484	0.0390076	0.0419338	NA	NA	NA	NA	NA	NA	NA	0.129747	1	0.718695	NA	NA	NA	NA	NA	NA	NA	NA	NA	NA	NA	NA	NA	TRUE	6.24e-34
Atopic dermatitis	NRP1	IVW	2	0.0693816	0.0342161	0.0425863	NA	NA	NA	NA	NA	NA	NA	0.0223588	1	0.881137	NA	NA	NA	NA	NA	NA	NA	NA	NA	NA	NA	NA	NA	TRUE	5.94e-264
Atopic dermatitis	CD177	IVW	2	-0.0833807	0.0412777	0.0433842	NA	NA	NA	NA	NA	NA	NA	2.52488	1	0.112063	NA	NA	NA	NA	NA	NA	NA	NA	NA	NA	NA	NA	NA	TRUE	2.07e-108
Atopic dermatitis	BPI	IVW	2	-0.051767	0.0259968	0.04645	NA	NA	NA	NA	NA	NA	NA	0.00918096	1	0.923666	NA	NA	NA	NA	NA	NA	NA	NA	NA	NA	NA	NA	NA	TRUE	2.02e-13
Atopic dermatitis	KDR	IVW	2	0.0526603	0.0265856	0.0476161	NA	NA	NA	NA	NA	NA	NA	0.0301194	1	0.86222	NA	NA	NA	NA	NA	NA	NA	NA	NA	NA	NA	NA	NA	TRUE	0
Atopic dermatitis	OGN	IVW	2	-0.0604086	0.0305237	0.0478077	NA	NA	NA	NA	NA	NA	NA	0.0198888	1	0.887848	NA	NA	NA	NA	NA	NA	NA	NA	NA	NA	NA	NA	NA	TRUE	5.77e-39
Atopic dermatitis	B3GNT2	IVW	2	-0.107779	0.0565923	0.0568469	NA	NA	NA	NA	NA	NA	NA	0.589534	1	0.442599	NA	NA	NA	NA	NA	NA	NA	NA	NA	NA	NA	NA	NA	TRUE	1.32e-110
Atopic dermatitis	NEU1	IVW	2	-0.501717	0.264164	0.0575298	NA	NA	NA	NA	NA	NA	NA	4.51455	1	0.0336077	NA	NA	NA	NA	NA	NA	NA	NA	NA	NA	NA	NA	NA	TRUE	9.12e-14
Atopic dermatitis	TDGF1	IVW	2	-0.0255322	0.0147433	0.0833117	NA	NA	NA	NA	NA	NA	NA	0.0831524	1	0.77307	NA	NA	NA	NA	NA	NA	NA	NA	NA	NA	NA	NA	NA	FALSE	0.717003
Atopic dermatitis	A4GALT	IVW	2	0.275674	0.160232	0.0853473	NA	NA	NA	NA	NA	NA	NA	0.952183	1	0.329164	NA	NA	NA	NA	NA	NA	NA	NA	NA	NA	NA	NA	NA	TRUE	7.97e-32
Atopic dermatitis	F10	IVW	2	-0.123768	0.0720701	0.0859205	NA	NA	NA	NA	NA	NA	NA	0.0310269	1	0.86018	NA	NA	NA	NA	NA	NA	NA	NA	NA	NA	NA	NA	NA	TRUE	1.33e-110
Atopic dermatitis	CYB5D2	IVW	2	-0.0776051	0.0457323	0.0897077	NA	NA	NA	NA	NA	NA	NA	0.0793463	1	0.778185	NA	NA	NA	NA	NA	NA	NA	NA	NA	NA	NA	NA	NA	TRUE	1.12e-155
Atopic dermatitis	S100A12	IVW	2	0.0841603	0.0499239	0.0918396	NA	NA	NA	NA	NA	NA	NA	0.724687	1	0.394611	NA	NA	NA	NA	NA	NA	NA	NA	NA	NA	NA	NA	NA	TRUE	5.68e-130
Atopic dermatitis	GSTP1	IVW	2	-0.127797	0.0763485	0.0941563	NA	NA	NA	NA	NA	NA	NA	0.818407	1	0.365646	NA	NA	NA	NA	NA	NA	NA	NA	NA	NA	NA	NA	NA	TRUE	5.45e-58
Atopic dermatitis	S100A4	IVW	2	-0.167849	0.100936	0.0963265	NA	NA	NA	NA	NA	NA	NA	0.424076	1	0.51491	NA	NA	NA	NA	NA	NA	NA	NA	NA	NA	NA	NA	NA	TRUE	9.25e-34
Atopic dermatitis	ENPEP	IVW	2	-0.121791	0.0734055	0.0970854	NA	NA	NA	NA	NA	NA	NA	1.44435	1	0.229437	NA	NA	NA	NA	NA	NA	NA	NA	NA	NA	NA	NA	NA	TRUE	0
Atopic dermatitis	GUK1	IVW	2	-0.0972166	0.058766	0.0980666	NA	NA	NA	NA	NA	NA	NA	0.805042	1	0.36959	NA	NA	NA	NA	NA	NA	NA	NA	NA	NA	NA	NA	NA	TRUE	1.92e-113
Atopic dermatitis	NUCB1	IVW	2	0.123316	0.0762688	0.105908	NA	NA	NA	NA	NA	NA	NA	0.948113	1	0.3302	NA	NA	NA	NA	NA	NA	NA	NA	NA	NA	NA	NA	NA	TRUE	3.77e-58
Atopic dermatitis	ANGPT2	IVW	2	0.128855	0.0803748	0.108895	NA	NA	NA	NA	NA	NA	NA	1.18919	1	0.275494	NA	NA	NA	NA	NA	NA	NA	NA	NA	NA	NA	NA	NA	TRUE	2.17e-52
Atopic dermatitis	ACYP2	IVW	2	-0.348616	0.217805	0.109468	NA	NA	NA	NA	NA	NA	NA	1.28123	1	0.257671	NA	NA	NA	NA	NA	NA	NA	NA	NA	NA	NA	NA	NA	TRUE	1.28e-15
Atopic dermatitis	PLA2G12B	IVW	2	0.174251	0.109466	0.111424	NA	NA	NA	NA	NA	NA	NA	0.408435	1	0.522765	NA	NA	NA	NA	NA	NA	NA	NA	NA	NA	NA	NA	NA	TRUE	2.18e-31
Atopic dermatitis	IL11RA	IVW	2	-0.0502129	0.0315448	0.111431	NA	NA	NA	NA	NA	NA	NA	0.613583	1	0.433442	NA	NA	NA	NA	NA	NA	NA	NA	NA	NA	NA	NA	NA	TRUE	1.82e-08
Atopic dermatitis	FKBP1B	IVW	2	0.079316	0.0500215	0.112822	NA	NA	NA	NA	NA	NA	NA	0.922933	1	0.336706	NA	NA	NA	NA	NA	NA	NA	NA	NA	NA	NA	NA	NA	TRUE	2.09e-150
Atopic dermatitis	GCLM	IVW	2	0.150712	0.0954397	0.114306	NA	NA	NA	NA	NA	NA	NA	0.00152733	1	0.968826	NA	NA	NA	NA	NA	NA	NA	NA	NA	NA	NA	NA	NA	TRUE	4.09e-36
Atopic dermatitis	SMOC1	IVW	2	-0.0974068	0.0617436	0.114657	NA	NA	NA	NA	NA	NA	NA	0.727238	1	0.39378	NA	NA	NA	NA	NA	NA	NA	NA	NA	NA	NA	NA	NA	TRUE	2.13e-106
Atopic dermatitis	LDLRAP1	IVW	2	0.19376	0.124559	0.11981	NA	NA	NA	NA	NA	NA	NA	1.52658	1	0.216626	NA	NA	NA	NA	NA	NA	NA	NA	NA	NA	NA	NA	NA	TRUE	2.38e-32
Atopic dermatitis	RFK	IVW	2	0.131428	0.0853857	0.123749	NA	NA	NA	NA	NA	NA	NA	0.794663	1	0.372694	NA	NA	NA	NA	NA	NA	NA	NA	NA	NA	NA	NA	NA	TRUE	4.45e-51
Atopic dermatitis	MATN2	IVW	2	0.129802	0.0846702	0.125269	NA	NA	NA	NA	NA	NA	NA	0.0386201	1	0.844203	NA	NA	NA	NA	NA	NA	NA	NA	NA	NA	NA	NA	NA	TRUE	8.89e-85
Atopic dermatitis	THG1L	IVW	2	0.0432786	0.0285613	0.129699	NA	NA	NA	NA	NA	NA	NA	0.347431	1	0.555571	NA	NA	NA	NA	NA	NA	NA	NA	NA	NA	NA	NA	NA	TRUE	2.24e-21
Atopic dermatitis	FAM20B	IVW	2	0.171936	0.114172	0.132082	NA	NA	NA	NA	NA	NA	NA	1.30661	1	0.25301	NA	NA	NA	NA	NA	NA	NA	NA	NA	NA	NA	NA	NA	TRUE	9.15e-26
Atopic dermatitis	OLFM1	IVW	2	0.154772	0.102946	0.132727	NA	NA	NA	NA	NA	NA	NA	1.09557	1	0.295241	NA	NA	NA	NA	NA	NA	NA	NA	NA	NA	NA	NA	NA	TRUE	4.44e-73
Atopic dermatitis	COLGALT1	IVW	2	0.115438	0.0769118	0.133377	NA	NA	NA	NA	NA	NA	NA	0.00116838	1	0.972732	NA	NA	NA	NA	NA	NA	NA	NA	NA	NA	NA	NA	NA	TRUE	2.19e-56
Atopic dermatitis	SERPINA3	IVW	2	0.0772777	0.0515409	0.133784	NA	NA	NA	NA	NA	NA	NA	0.249007	1	0.617775	NA	NA	NA	NA	NA	NA	NA	NA	NA	NA	NA	NA	NA	TRUE	7.59e-138
Atopic dermatitis	ITIH5	IVW	2	-0.0511977	0.0342245	0.13467	NA	NA	NA	NA	NA	NA	NA	0.0559775	1	0.812971	NA	NA	NA	NA	NA	NA	NA	NA	NA	NA	NA	NA	NA	TRUE	6.97e-277
Atopic dermatitis	AKR1A1	IVW	2	0.0850147	0.0568799	0.135009	NA	NA	NA	NA	NA	NA	NA	1.37335	1	0.241237	NA	NA	NA	NA	NA	NA	NA	NA	NA	NA	NA	NA	NA	TRUE	7.02e-217
Atopic dermatitis	TIRAP	IVW	2	0.0804051	0.0538342	0.135289	NA	NA	NA	NA	NA	NA	NA	1.16685	1	0.28005	NA	NA	NA	NA	NA	NA	NA	NA	NA	NA	NA	NA	NA	TRUE	4.19e-84
Atopic dermatitis	APRT	IVW	2	-0.0897796	0.0603926	0.137121	NA	NA	NA	NA	NA	NA	NA	1.30132	1	0.253973	NA	NA	NA	NA	NA	NA	NA	NA	NA	NA	NA	NA	NA	TRUE	2.2e-136
Atopic dermatitis	SWAP70	IVW	2	-0.0452869	0.0307823	0.141237	NA	NA	NA	NA	NA	NA	NA	0.0978695	1	0.754401	NA	NA	NA	NA	NA	NA	NA	NA	NA	NA	NA	NA	NA	TRUE	4.36e-221
Atopic dermatitis	MX1	IVW	2	-0.144492	0.0985079	0.14243	NA	NA	NA	NA	NA	NA	NA	0.4663	1	0.494694	NA	NA	NA	NA	NA	NA	NA	NA	NA	NA	NA	NA	NA	TRUE	1.64e-35
Atopic dermatitis	SULT1A3	IVW	2	0.183484	0.125864	0.144898	NA	NA	NA	NA	NA	NA	NA	0.00432942	1	0.947538	NA	NA	NA	NA	NA	NA	NA	NA	NA	NA	NA	NA	NA	TRUE	2.76e-83
Atopic dermatitis	POGLUT1	IVW	2	0.0723673	0.049643	0.144908	NA	NA	NA	NA	NA	NA	NA	0.0228221	1	0.879921	NA	NA	NA	NA	NA	NA	NA	NA	NA	NA	NA	NA	NA	TRUE	1.75e-136
Atopic dermatitis	GKN2	IVW	2	0.0361786	0.0249046	0.14631	NA	NA	NA	NA	NA	NA	NA	0.539318	1	0.462715	NA	NA	NA	NA	NA	NA	NA	NA	NA	NA	NA	NA	NA	TRUE	9.47e-62
Atopic dermatitis	NPL	IVW	2	0.0789791	0.0543873	0.146458	NA	NA	NA	NA	NA	NA	NA	0.157936	1	0.691064	NA	NA	NA	NA	NA	NA	NA	NA	NA	NA	NA	NA	NA	TRUE	3.49e-73
Atopic dermatitis	PSAP	IVW	2	0.0471033	0.0325528	0.147903	NA	NA	NA	NA	NA	NA	NA	0.327055	1	0.567398	NA	NA	NA	NA	NA	NA	NA	NA	NA	NA	NA	NA	NA	TRUE	3.16e-295
Atopic dermatitis	RGMB	IVW	2	0.0916114	0.0633852	0.14837	NA	NA	NA	NA	NA	NA	NA	0.00556908	1	0.940512	NA	NA	NA	NA	NA	NA	NA	NA	NA	NA	NA	NA	NA	TRUE	2.86e-87
Atopic dermatitis	HYAL1	IVW	2	0.152959	0.106051	0.149214	NA	NA	NA	NA	NA	NA	NA	1.74423	1	0.186604	NA	NA	NA	NA	NA	NA	NA	NA	NA	NA	NA	NA	NA	TRUE	1.09e-43
Atopic dermatitis	SFRP4	IVW	2	-0.0654896	0.0466563	0.16042	NA	NA	NA	NA	NA	NA	NA	0.0005112	1	0.981962	NA	NA	NA	NA	NA	NA	NA	NA	NA	NA	NA	NA	NA	TRUE	7.48e-151
Atopic dermatitis	FSTL4	IVW	2	0.224985	0.160825	0.161832	NA	NA	NA	NA	NA	NA	NA	1.20324	1	0.272675	NA	NA	NA	NA	NA	NA	NA	NA	NA	NA	NA	NA	NA	TRUE	7.75e-18
Atopic dermatitis	NUDT2	IVW	2	0.0538667	0.0385573	0.162397	NA	NA	NA	NA	NA	NA	NA	0.0140702	1	0.905578	NA	NA	NA	NA	NA	NA	NA	NA	NA	NA	NA	NA	NA	TRUE	2.91e-228
Atopic dermatitis	ACAT2	IVW	2	-0.0532151	0.0383074	0.164784	NA	NA	NA	NA	NA	NA	NA	0.068236	1	0.793923	NA	NA	NA	NA	NA	NA	NA	NA	NA	NA	NA	NA	NA	TRUE	9.72e-232
Atopic dermatitis	DTYMK	IVW	2	-0.231375	0.169137	0.17132	NA	NA	NA	NA	NA	NA	NA	0.0215206	1	0.88337	NA	NA	NA	NA	NA	NA	NA	NA	NA	NA	NA	NA	NA	TRUE	3.51e-41
Atopic dermatitis	MAN1A2	IVW	2	-0.0656592	0.0483804	0.174735	NA	NA	NA	NA	NA	NA	NA	0.802542	1	0.370334	NA	NA	NA	NA	NA	NA	NA	NA	NA	NA	NA	NA	NA	TRUE	6.06e-131
Atopic dermatitis	PGLYRP1	IVW	2	-0.0780626	0.058046	0.178677	NA	NA	NA	NA	NA	NA	NA	0.676063	1	0.410946	NA	NA	NA	NA	NA	NA	NA	NA	NA	NA	NA	NA	NA	TRUE	3.85e-109
Atopic dermatitis	RNPEP	IVW	2	-0.104783	0.0786866	0.182976	NA	NA	NA	NA	NA	NA	NA	0.709798	1	0.399511	NA	NA	NA	NA	NA	NA	NA	NA	NA	NA	NA	NA	NA	TRUE	0
Atopic dermatitis	ROBO2	IVW	2	0.157995	0.118919	0.183981	NA	NA	NA	NA	NA	NA	NA	1.21717	1	0.269916	NA	NA	NA	NA	NA	NA	NA	NA	NA	NA	NA	NA	NA	TRUE	1.32e-20
Atopic dermatitis	BRSK2	IVW	2	0.0806496	0.0609012	0.185413	NA	NA	NA	NA	NA	NA	NA	0.0163476	1	0.898261	NA	NA	NA	NA	NA	NA	NA	NA	NA	NA	NA	NA	NA	TRUE	3.74e-74
Atopic dermatitis	ATP1B2	IVW	2	0.0908383	0.0686681	0.185881	NA	NA	NA	NA	NA	NA	NA	0.183592	1	0.668304	NA	NA	NA	NA	NA	NA	NA	NA	NA	NA	NA	NA	NA	TRUE	0
Atopic dermatitis	UBASH3B	IVW	2	0.103988	0.0787571	0.186713	NA	NA	NA	NA	NA	NA	NA	0.115251	1	0.734244	NA	NA	NA	NA	NA	NA	NA	NA	NA	NA	NA	NA	NA	TRUE	1.36e-55
Atopic dermatitis	S100A16	IVW	2	0.0707268	0.0543864	0.193447	NA	NA	NA	NA	NA	NA	NA	0.87972	1	0.348278	NA	NA	NA	NA	NA	NA	NA	NA	NA	NA	NA	NA	NA	TRUE	5.27e-113
Atopic dermatitis	LSAMP	IVW	2	0.0812759	0.0630058	0.197059	NA	NA	NA	NA	NA	NA	NA	0.153745	1	0.694982	NA	NA	NA	NA	NA	NA	NA	NA	NA	NA	NA	NA	NA	TRUE	2.28e-84
Atopic dermatitis	ELMO1	IVW	2	-0.173191	0.134404	0.197542	NA	NA	NA	NA	NA	NA	NA	0.522839	1	0.469633	NA	NA	NA	NA	NA	NA	NA	NA	NA	NA	NA	NA	NA	TRUE	1.99e-44
Atopic dermatitis	PPP1R14A	IVW	2	-0.066239	0.051776	0.200778	NA	NA	NA	NA	NA	NA	NA	0.952589	1	0.329061	NA	NA	NA	NA	NA	NA	NA	NA	NA	NA	NA	NA	NA	TRUE	1.59e-105
Atopic dermatitis	CPB1	IVW	2	0.0626631	0.0495322	0.205836	NA	NA	NA	NA	NA	NA	NA	0.255033	1	0.613553	NA	NA	NA	NA	NA	NA	NA	NA	NA	NA	NA	NA	NA	TRUE	6.3e-134
Atopic dermatitis	S100A2	IVW	2	0.122435	0.0975355	0.209374	NA	NA	NA	NA	NA	NA	NA	0.0829433	1	0.773348	NA	NA	NA	NA	NA	NA	NA	NA	NA	NA	NA	NA	NA	TRUE	2.27e-48
Atopic dermatitis	SIGLEC1	IVW	2	0.334606	0.268484	0.212661	NA	NA	NA	NA	NA	NA	NA	2.32043	1	0.127684	NA	NA	NA	NA	NA	NA	NA	NA	NA	NA	NA	NA	NA	TRUE	5.53e-15
Atopic dermatitis	CD244	IVW	2	-0.242994	0.195471	0.213823	NA	NA	NA	NA	NA	NA	NA	0.831841	1	0.361741	NA	NA	NA	NA	NA	NA	NA	NA	NA	NA	NA	NA	NA	TRUE	3.42e-28
Atopic dermatitis	ARG1	IVW	2	-0.119051	0.09983	0.233052	NA	NA	NA	NA	NA	NA	NA	0.0501843	1	0.822743	NA	NA	NA	NA	NA	NA	NA	NA	NA	NA	NA	NA	NA	TRUE	4.64e-35
Atopic dermatitis	IL12B	IVW	2	-0.0319473	0.027	0.236717	NA	NA	NA	NA	NA	NA	NA	0.622661	1	0.43006	NA	NA	NA	NA	NA	NA	NA	NA	NA	NA	NA	NA	NA	TRUE	6.6e-26
Atopic dermatitis	MMP8	IVW	2	-0.0593	0.0507144	0.242286	NA	NA	NA	NA	NA	NA	NA	0.0249688	1	0.874445	NA	NA	NA	NA	NA	NA	NA	NA	NA	NA	NA	NA	NA	TRUE	6.31e-173
Atopic dermatitis	KLK13	IVW	2	0.11126	0.0955184	0.244098	NA	NA	NA	NA	NA	NA	NA	0.649831	1	0.420173	NA	NA	NA	NA	NA	NA	NA	NA	NA	NA	NA	NA	NA	TRUE	7.38e-77
Atopic dermatitis	C1QL1	IVW	2	0.0914143	0.0795223	0.250332	NA	NA	NA	NA	NA	NA	NA	2.63904	1	0.104266	NA	NA	NA	NA	NA	NA	NA	NA	NA	NA	NA	NA	NA	TRUE	8.65e-134
Atopic dermatitis	PLA2G7	IVW	2	0.137425	0.122301	0.261158	NA	NA	NA	NA	NA	NA	NA	0.0797104	1	0.77769	NA	NA	NA	NA	NA	NA	NA	NA	NA	NA	NA	NA	NA	TRUE	1.45e-51
Atopic dermatitis	SELP	IVW	2	0.039331	0.0354792	0.267618	NA	NA	NA	NA	NA	NA	NA	0.327065	1	0.567392	NA	NA	NA	NA	NA	NA	NA	NA	NA	NA	NA	NA	NA	TRUE	3.8e-248
Atopic dermatitis	TIE1	IVW	2	-0.0519473	0.0472409	0.271494	NA	NA	NA	NA	NA	NA	NA	0.374837	1	0.540379	NA	NA	NA	NA	NA	NA	NA	NA	NA	NA	NA	NA	NA	TRUE	1.57e-146
Atopic dermatitis	ROR2	IVW	2	-0.0682906	0.0638518	0.284836	NA	NA	NA	NA	NA	NA	NA	0.446556	1	0.503975	NA	NA	NA	NA	NA	NA	NA	NA	NA	NA	NA	NA	NA	TRUE	9.34e-76
Atopic dermatitis	MAPK9	IVW	2	0.0723273	0.0676811	0.285228	NA	NA	NA	NA	NA	NA	NA	0.768306	1	0.380742	NA	NA	NA	NA	NA	NA	NA	NA	NA	NA	NA	NA	NA	TRUE	9.5e-85
Atopic dermatitis	EDIL3	IVW	2	-0.188437	0.179921	0.294946	NA	NA	NA	NA	NA	NA	NA	1.91954	1	0.165907	NA	NA	NA	NA	NA	NA	NA	NA	NA	NA	NA	NA	NA	TRUE	3.51e-19
Atopic dermatitis	TXNDC15	IVW	2	0.0294482	0.0282062	0.29647	NA	NA	NA	NA	NA	NA	NA	0.0639189	1	0.800406	NA	NA	NA	NA	NA	NA	NA	NA	NA	NA	NA	NA	NA	TRUE	3.7e-11
Atopic dermatitis	CA6	IVW	2	0.0238533	0.0233132	0.306228	NA	NA	NA	NA	NA	NA	NA	0.511848	1	0.47434	NA	NA	NA	NA	NA	NA	NA	NA	NA	NA	NA	NA	NA	TRUE	1.97e-186
Atopic dermatitis	ADGRF5	IVW	2	0.0194813	0.0192734	0.312118	NA	NA	NA	NA	NA	NA	NA	0.102565	1	0.748773	NA	NA	NA	NA	NA	NA	NA	NA	NA	NA	NA	NA	NA	TRUE	2.21e-115
Atopic dermatitis	FAM3D	IVW	2	0.0335886	0.0333302	0.313574	NA	NA	NA	NA	NA	NA	NA	0.255015	1	0.613566	NA	NA	NA	NA	NA	NA	NA	NA	NA	NA	NA	NA	NA	TRUE	1.12e-205
Atopic dermatitis	CD5L	IVW	2	0.0337497	0.0337805	0.317752	NA	NA	NA	NA	NA	NA	NA	0.45857	1	0.498293	NA	NA	NA	NA	NA	NA	NA	NA	NA	NA	NA	NA	NA	TRUE	2.8e-305
Atopic dermatitis	GPC1	IVW	2	0.0242973	0.0243346	0.318053	NA	NA	NA	NA	NA	NA	NA	0.176371	1	0.67451	NA	NA	NA	NA	NA	NA	NA	NA	NA	NA	NA	NA	NA	TRUE	4.07e-59
Atopic dermatitis	CA8	IVW	2	0.051363	0.0517321	0.320776	NA	NA	NA	NA	NA	NA	NA	0.285058	1	0.593405	NA	NA	NA	NA	NA	NA	NA	NA	NA	NA	NA	NA	NA	TRUE	2.43e-72
Atopic dermatitis	STAMBPL1	IVW	2	0.0919341	0.0925994	0.3208	NA	NA	NA	NA	NA	NA	NA	1.19416	1	0.274492	NA	NA	NA	NA	NA	NA	NA	NA	NA	NA	NA	NA	NA	TRUE	2.96e-47
Atopic dermatitis	FSTL3	IVW	2	0.0975757	0.0991879	0.32524	NA	NA	NA	NA	NA	NA	NA	0.0386758	1	0.844092	NA	NA	NA	NA	NA	NA	NA	NA	NA	NA	NA	NA	NA	TRUE	1.31e-28
Atopic dermatitis	SERPINH1	IVW	2	0.092731	0.094575	0.326838	NA	NA	NA	NA	NA	NA	NA	1.55729	1	0.212062	NA	NA	NA	NA	NA	NA	NA	NA	NA	NA	NA	NA	NA	TRUE	2.22e-61
Atopic dermatitis	CD14	IVW	2	0.0422104	0.0443301	0.341004	NA	NA	NA	NA	NA	NA	NA	0.475379	1	0.490523	NA	NA	NA	NA	NA	NA	NA	NA	NA	NA	NA	NA	NA	TRUE	3.09e-183
Atopic dermatitis	THSD1	IVW	2	0.0311474	0.0329025	0.343812	NA	NA	NA	NA	NA	NA	NA	0.615562	1	0.432701	NA	NA	NA	NA	NA	NA	NA	NA	NA	NA	NA	NA	NA	TRUE	1.36e-21
Atopic dermatitis	AKR1C3	IVW	2	0.135378	0.145705	0.352825	NA	NA	NA	NA	NA	NA	NA	0.0178651	1	0.893671	NA	NA	NA	NA	NA	NA	NA	NA	NA	NA	NA	NA	NA	TRUE	4.74e-57
Atopic dermatitis	GPCPD1	IVW	2	-0.0973562	0.104963	0.353653	NA	NA	NA	NA	NA	NA	NA	4.3e-05	1	0.994766	NA	NA	NA	NA	NA	NA	NA	NA	NA	NA	NA	NA	NA	TRUE	5.15e-30
Atopic dermatitis	TNFSF14	IVW	2	0.0637159	0.0690352	0.356035	NA	NA	NA	NA	NA	NA	NA	0.464396	1	0.495576	NA	NA	NA	NA	NA	NA	NA	NA	NA	NA	NA	NA	NA	TRUE	7.12e-55
Atopic dermatitis	TNFRSF21	IVW	2	0.0796206	0.0875848	0.363314	NA	NA	NA	NA	NA	NA	NA	0.69486	1	0.404516	NA	NA	NA	NA	NA	NA	NA	NA	NA	NA	NA	NA	NA	TRUE	3.29e-46
Atopic dermatitis	NCAN	IVW	2	-0.049406	0.0543939	0.363719	NA	NA	NA	NA	NA	NA	NA	0.0353118	1	0.850944	NA	NA	NA	NA	NA	NA	NA	NA	NA	NA	NA	NA	NA	TRUE	1.59e-98
Atopic dermatitis	PENK	IVW	2	0.0268614	0.0297477	0.366539	NA	NA	NA	NA	NA	NA	NA	0.491183	1	0.4834	NA	NA	NA	NA	NA	NA	NA	NA	NA	NA	NA	NA	NA	TRUE	5.48e-79
Atopic dermatitis	CA3	IVW	2	0.122672	0.139291	0.378487	NA	NA	NA	NA	NA	NA	NA	1.92145	1	0.165696	NA	NA	NA	NA	NA	NA	NA	NA	NA	NA	NA	NA	NA	TRUE	1.53e-125
Atopic dermatitis	PPT1	IVW	2	-0.0393332	0.0447581	0.379513	NA	NA	NA	NA	NA	NA	NA	0.272299	1	0.601794	NA	NA	NA	NA	NA	NA	NA	NA	NA	NA	NA	NA	NA	TRUE	1.84e-120
Atopic dermatitis	LPO	IVW	2	-0.0391379	0.0445843	0.38003	NA	NA	NA	NA	NA	NA	NA	1.39817	1	0.23703	NA	NA	NA	NA	NA	NA	NA	NA	NA	NA	NA	NA	NA	TRUE	1.38e-201
Atopic dermatitis	SERPING1	IVW	2	-0.0261718	0.029911	0.381579	NA	NA	NA	NA	NA	NA	NA	1.33399	1	0.248097	NA	NA	NA	NA	NA	NA	NA	NA	NA	NA	NA	NA	NA	TRUE	1.08e-85
Atopic dermatitis	CXCL11	IVW	2	-0.0304291	0.0348656	0.382797	NA	NA	NA	NA	NA	NA	NA	1.2702	1	0.259729	NA	NA	NA	NA	NA	NA	NA	NA	NA	NA	NA	NA	NA	TRUE	1.55e-48
Atopic dermatitis	APCS	IVW	2	-0.0357066	0.041313	0.387426	NA	NA	NA	NA	NA	NA	NA	0.226622	1	0.63404	NA	NA	NA	NA	NA	NA	NA	NA	NA	NA	NA	NA	NA	TRUE	2.19e-188
Atopic dermatitis	ST6GALNAC6	IVW	2	-0.150805	0.174638	0.387845	NA	NA	NA	NA	NA	NA	NA	2.06891	1	0.150329	NA	NA	NA	NA	NA	NA	NA	NA	NA	NA	NA	NA	NA	TRUE	1e-24
Atopic dermatitis	MRC2	IVW	2	0.0454513	0.052974	0.390896	NA	NA	NA	NA	NA	NA	NA	0.426433	1	0.513745	NA	NA	NA	NA	NA	NA	NA	NA	NA	NA	NA	NA	NA	TRUE	8.59e-157
Atopic dermatitis	IL1RAP	IVW	2	0.0196665	0.0231915	0.396435	NA	NA	NA	NA	NA	NA	NA	0.408211	1	0.522879	NA	NA	NA	NA	NA	NA	NA	NA	NA	NA	NA	NA	NA	TRUE	1.1e-21
Atopic dermatitis	RSPO3	IVW	2	0.0379781	0.0450041	0.398735	NA	NA	NA	NA	NA	NA	NA	0.283516	1	0.594406	NA	NA	NA	NA	NA	NA	NA	NA	NA	NA	NA	NA	NA	TRUE	5.69e-166
Atopic dermatitis	AGT	IVW	2	0.0456336	0.0543564	0.401174	NA	NA	NA	NA	NA	NA	NA	0.595214	1	0.44041	NA	NA	NA	NA	NA	NA	NA	NA	NA	NA	NA	NA	NA	TRUE	8.06e-95
Atopic dermatitis	SMPDL3A	IVW	2	0.0368747	0.0441087	0.403157	NA	NA	NA	NA	NA	NA	NA	0.154735	1	0.694051	NA	NA	NA	NA	NA	NA	NA	NA	NA	NA	NA	NA	NA	TRUE	7.7e-172
Atopic dermatitis	CTSO	IVW	2	0.0606463	0.0727339	0.404388	NA	NA	NA	NA	NA	NA	NA	0.14018	1	0.708102	NA	NA	NA	NA	NA	NA	NA	NA	NA	NA	NA	NA	NA	TRUE	2.47e-78
Atopic dermatitis	NT5E	IVW	2	0.0243377	0.0293718	0.407326	NA	NA	NA	NA	NA	NA	NA	0.0445376	1	0.832857	NA	NA	NA	NA	NA	NA	NA	NA	NA	NA	NA	NA	NA	TRUE	9.67e-48
Atopic dermatitis	EGFLAM	IVW	2	-0.0317343	0.0391301	0.417369	NA	NA	NA	NA	NA	NA	NA	0.06542	1	0.798126	NA	NA	NA	NA	NA	NA	NA	NA	NA	NA	NA	NA	NA	TRUE	7.28e-211
Atopic dermatitis	MPST	IVW	2	-0.12394	0.153944	0.420764	NA	NA	NA	NA	NA	NA	NA	2.00323	1	0.156964	NA	NA	NA	NA	NA	NA	NA	NA	NA	NA	NA	NA	NA	TRUE	3.09e-39
Atopic dermatitis	PXDN	IVW	2	0.076523	0.0964394	0.427496	NA	NA	NA	NA	NA	NA	NA	0.235335	1	0.627596	NA	NA	NA	NA	NA	NA	NA	NA	NA	NA	NA	NA	NA	TRUE	7.86e-62
Atopic dermatitis	PF4V1	IVW	2	0.0324878	0.0412676	0.431137	NA	NA	NA	NA	NA	NA	NA	1.47394	1	0.224725	NA	NA	NA	NA	NA	NA	NA	NA	NA	NA	NA	NA	NA	TRUE	2.93e-302
Atopic dermatitis	NME4	IVW	2	-0.126158	0.160715	0.432463	NA	NA	NA	NA	NA	NA	NA	0.0359075	1	0.849707	NA	NA	NA	NA	NA	NA	NA	NA	NA	NA	NA	NA	NA	TRUE	2.26e-22
Atopic dermatitis	GHR	IVW	2	0.0946216	0.120876	0.433745	NA	NA	NA	NA	NA	NA	NA	0.357616	1	0.549833	NA	NA	NA	NA	NA	NA	NA	NA	NA	NA	NA	NA	NA	TRUE	3.71e-32
Atopic dermatitis	SERPINE2	IVW	2	-0.0278817	0.0358581	0.436831	NA	NA	NA	NA	NA	NA	NA	1.40418	1	0.236024	NA	NA	NA	NA	NA	NA	NA	NA	NA	NA	NA	NA	NA	TRUE	1.48e-114
Atopic dermatitis	PARK7	IVW	2	0.0637725	0.0822515	0.438141	NA	NA	NA	NA	NA	NA	NA	0.000437294	1	0.983316	NA	NA	NA	NA	NA	NA	NA	NA	NA	NA	NA	NA	NA	TRUE	1.04e-49
Atopic dermatitis	TNFSF13B	IVW	2	-0.0968923	0.12872	0.451609	NA	NA	NA	NA	NA	NA	NA	1.08209	1	0.298231	NA	NA	NA	NA	NA	NA	NA	NA	NA	NA	NA	NA	NA	TRUE	5.52e-20
Atopic dermatitis	HSD17B14	IVW	2	0.089477	0.119292	0.453214	NA	NA	NA	NA	NA	NA	NA	0.745191	1	0.388003	NA	NA	NA	NA	NA	NA	NA	NA	NA	NA	NA	NA	NA	TRUE	7.86e-27
Atopic dermatitis	EPHA4	IVW	2	-0.0550802	0.0738409	0.455709	NA	NA	NA	NA	NA	NA	NA	0.0695022	1	0.792063	NA	NA	NA	NA	NA	NA	NA	NA	NA	NA	NA	NA	NA	TRUE	9.08e-95
Atopic dermatitis	NEGR1	IVW	2	-0.0634937	0.0856467	0.458485	NA	NA	NA	NA	NA	NA	NA	1.39874	1	0.236935	NA	NA	NA	NA	NA	NA	NA	NA	NA	NA	NA	NA	NA	TRUE	1.88e-58
Atopic dermatitis	COL6A3	IVW	2	-0.0684281	0.0927033	0.460429	NA	NA	NA	NA	NA	NA	NA	1.00054	1	0.317181	NA	NA	NA	NA	NA	NA	NA	NA	NA	NA	NA	NA	NA	TRUE	2.65e-59
Atopic dermatitis	GPX7	IVW	2	0.0481133	0.0654064	0.461971	NA	NA	NA	NA	NA	NA	NA	0.203247	1	0.652113	NA	NA	NA	NA	NA	NA	NA	NA	NA	NA	NA	NA	NA	TRUE	7.96e-118
Atopic dermatitis	CCL17	IVW	2	0.0807718	0.109852	0.46217	NA	NA	NA	NA	NA	NA	NA	6.06023	1	0.013826	NA	NA	NA	NA	NA	NA	NA	NA	NA	NA	NA	NA	NA	TRUE	2.14e-182
Atopic dermatitis	GAA	IVW	2	0.084864	0.116224	0.465284	NA	NA	NA	NA	NA	NA	NA	1.50349	1	0.220134	NA	NA	NA	NA	NA	NA	NA	NA	NA	NA	NA	NA	NA	TRUE	2.52e-302
Atopic dermatitis	PSMB4	IVW	2	-0.0193307	0.0264884	0.465525	NA	NA	NA	NA	NA	NA	NA	1.59212	1	0.207024	NA	NA	NA	NA	NA	NA	NA	NA	NA	NA	NA	NA	NA	TRUE	2.77e-13
Atopic dermatitis	UBLCP1	IVW	2	-0.0474562	0.0650808	0.465886	NA	NA	NA	NA	NA	NA	NA	0.427246	1	0.513343	NA	NA	NA	NA	NA	NA	NA	NA	NA	NA	NA	NA	NA	TRUE	4.52e-162
Atopic dermatitis	CTSS	IVW	2	-0.0493391	0.068006	0.468139	NA	NA	NA	NA	NA	NA	NA	3.84874	1	0.0497834	NA	NA	NA	NA	NA	NA	NA	NA	NA	NA	NA	NA	NA	TRUE	3.6e-31
Atopic dermatitis	CTRB1	IVW	2	0.021844	0.0305047	0.473937	NA	NA	NA	NA	NA	NA	NA	0.0940883	1	0.759043	NA	NA	NA	NA	NA	NA	NA	NA	NA	NA	NA	NA	NA	TRUE	1.3e-39
Atopic dermatitis	SEMA3G	IVW	2	-0.0337138	0.0473564	0.476517	NA	NA	NA	NA	NA	NA	NA	0.0653994	1	0.798157	NA	NA	NA	NA	NA	NA	NA	NA	NA	NA	NA	NA	NA	TRUE	6.87e-108
Atopic dermatitis	UGDH	IVW	2	-0.0483425	0.0686277	0.481173	NA	NA	NA	NA	NA	NA	NA	3.51636	1	0.0607659	NA	NA	NA	NA	NA	NA	NA	NA	NA	NA	NA	NA	NA	TRUE	7.36e-282
Atopic dermatitis	IVD	IVW	2	0.0532286	0.0761421	0.484508	NA	NA	NA	NA	NA	NA	NA	0.0155148	1	0.900873	NA	NA	NA	NA	NA	NA	NA	NA	NA	NA	NA	NA	NA	TRUE	1.35e-56
Atopic dermatitis	TFF3	IVW	2	0.112734	0.161386	0.48484	NA	NA	NA	NA	NA	NA	NA	2.06409	1	0.150805	NA	NA	NA	NA	NA	NA	NA	NA	NA	NA	NA	NA	NA	TRUE	3.83e-36
Atopic dermatitis	ARSB	IVW	2	-0.0613331	0.0882978	0.487295	NA	NA	NA	NA	NA	NA	NA	1.46792	1	0.225675	NA	NA	NA	NA	NA	NA	NA	NA	NA	NA	NA	NA	NA	TRUE	1.78e-66
Atopic dermatitis	ASPH	IVW	2	-0.0677462	0.0984383	0.49132	NA	NA	NA	NA	NA	NA	NA	0.615054	1	0.432891	NA	NA	NA	NA	NA	NA	NA	NA	NA	NA	NA	NA	NA	TRUE	1.25e-38
Atopic dermatitis	UGT1A6	IVW	2	-0.0432288	0.0633742	0.495163	NA	NA	NA	NA	NA	NA	NA	2.0515	1	0.152057	NA	NA	NA	NA	NA	NA	NA	NA	NA	NA	NA	NA	NA	TRUE	1.9e-178
Atopic dermatitis	CD36	IVW	2	-0.0313019	0.0464325	0.500224	NA	NA	NA	NA	NA	NA	NA	0.0933857	1	0.759916	NA	NA	NA	NA	NA	NA	NA	NA	NA	NA	NA	NA	NA	TRUE	1.93e-100
Atopic dermatitis	ARHGEF25	IVW	2	-0.0564789	0.0845855	0.504316	NA	NA	NA	NA	NA	NA	NA	0.0855722	1	0.769883	NA	NA	NA	NA	NA	NA	NA	NA	NA	NA	NA	NA	NA	TRUE	5.05e-53
Atopic dermatitis	PTK7	IVW	2	-0.0658564	0.0990894	0.506296	NA	NA	NA	NA	NA	NA	NA	0.0290617	1	0.864637	NA	NA	NA	NA	NA	NA	NA	NA	NA	NA	NA	NA	NA	TRUE	4.59e-33
Atopic dermatitis	ADH5	IVW	2	-0.0472805	0.0712874	0.507178	NA	NA	NA	NA	NA	NA	NA	0.235334	1	0.627597	NA	NA	NA	NA	NA	NA	NA	NA	NA	NA	NA	NA	NA	TRUE	9.7e-108
Atopic dermatitis	PSMB1	IVW	2	0.0222794	0.0336459	0.50786	NA	NA	NA	NA	NA	NA	NA	0.00931492	1	0.923112	NA	NA	NA	NA	NA	NA	NA	NA	NA	NA	NA	NA	NA	TRUE	7.44e-09
Atopic dermatitis	ISOC1	IVW	2	-0.0734104	0.1109	0.508002	NA	NA	NA	NA	NA	NA	NA	3.07823	1	0.0793467	NA	NA	NA	NA	NA	NA	NA	NA	NA	NA	NA	NA	NA	TRUE	6.62e-86
Atopic dermatitis	MFAP4	IVW	2	0.139143	0.210804	0.509215	NA	NA	NA	NA	NA	NA	NA	1.33471	1	0.247969	NA	NA	NA	NA	NA	NA	NA	NA	NA	NA	NA	NA	NA	TRUE	2.64e-137
Atopic dermatitis	PF4	IVW	2	0.118005	0.180232	0.512636	NA	NA	NA	NA	NA	NA	NA	3.69926	1	0.0544365	NA	NA	NA	NA	NA	NA	NA	NA	NA	NA	NA	NA	NA	TRUE	2.08e-30
Atopic dermatitis	CLEC1B	IVW	2	0.0416355	0.0637306	0.51356	NA	NA	NA	NA	NA	NA	NA	0.0377722	1	0.845901	NA	NA	NA	NA	NA	NA	NA	NA	NA	NA	NA	NA	NA	TRUE	4.4e-78
Atopic dermatitis	B3GNT8	IVW	2	0.0148174	0.0227301	0.514474	NA	NA	NA	NA	NA	NA	NA	0.0162108	1	0.898686	NA	NA	NA	NA	NA	NA	NA	NA	NA	NA	NA	NA	NA	TRUE	5.98e-76
Atopic dermatitis	MTHFSD	IVW	2	-0.0774354	0.120418	0.520188	NA	NA	NA	NA	NA	NA	NA	0.756289	1	0.384492	NA	NA	NA	NA	NA	NA	NA	NA	NA	NA	NA	NA	NA	TRUE	2.66e-27
Atopic dermatitis	TPST2	IVW	2	-0.0417774	0.0652393	0.521931	NA	NA	NA	NA	NA	NA	NA	0.00752345	1	0.93088	NA	NA	NA	NA	NA	NA	NA	NA	NA	NA	NA	NA	NA	TRUE	1.87e-70
Atopic dermatitis	UGT1A1	IVW	2	-0.0292245	0.0456714	0.522247	NA	NA	NA	NA	NA	NA	NA	0.0226243	1	0.880438	NA	NA	NA	NA	NA	NA	NA	NA	NA	NA	NA	NA	NA	TRUE	2.36e-157
Atopic dermatitis	CHST15	IVW	2	0.0558432	0.0880439	0.525908	NA	NA	NA	NA	NA	NA	NA	0.068819	1	0.793064	NA	NA	NA	NA	NA	NA	NA	NA	NA	NA	NA	NA	NA	TRUE	5.71e-42
Atopic dermatitis	CA1	IVW	2	0.033873	0.0539556	0.530138	NA	NA	NA	NA	NA	NA	NA	0.0374692	1	0.846513	NA	NA	NA	NA	NA	NA	NA	NA	NA	NA	NA	NA	NA	TRUE	1.59e-141
Atopic dermatitis	ALCAM	IVW	2	0.184727	0.294537	0.530544	NA	NA	NA	NA	NA	NA	NA	5.49388	1	0.0190832	NA	NA	NA	NA	NA	NA	NA	NA	NA	NA	NA	NA	NA	TRUE	3.59e-30
Atopic dermatitis	FLRT2	IVW	2	0.0469335	0.07575	0.535532	NA	NA	NA	NA	NA	NA	NA	1.22674	1	0.268042	NA	NA	NA	NA	NA	NA	NA	NA	NA	NA	NA	NA	NA	TRUE	8.38e-266
Atopic dermatitis	PI3	IVW	2	-0.0445162	0.0732231	0.543219	NA	NA	NA	NA	NA	NA	NA	3.68867	1	0.0547834	NA	NA	NA	NA	NA	NA	NA	NA	NA	NA	NA	NA	NA	TRUE	2.43e-239
Atopic dermatitis	PNP	IVW	2	0.0430776	0.0708968	0.543446	NA	NA	NA	NA	NA	NA	NA	0.164139	1	0.685374	NA	NA	NA	NA	NA	NA	NA	NA	NA	NA	NA	NA	NA	TRUE	9.81e-67
Atopic dermatitis	CRP	IVW	2	0.0352442	0.0583309	0.545703	NA	NA	NA	NA	NA	NA	NA	0.0636324	1	0.800844	NA	NA	NA	NA	NA	NA	NA	NA	NA	NA	NA	NA	NA	TRUE	3.69e-84
Atopic dermatitis	HS6ST1	IVW	2	0.0382744	0.063657	0.547666	NA	NA	NA	NA	NA	NA	NA	0.000352112	1	0.985029	NA	NA	NA	NA	NA	NA	NA	NA	NA	NA	NA	NA	NA	TRUE	1.81e-83
Atopic dermatitis	PLEK	IVW	2	0.0462514	0.0772025	0.549111	NA	NA	NA	NA	NA	NA	NA	0.000158798	1	0.989946	NA	NA	NA	NA	NA	NA	NA	NA	NA	NA	NA	NA	NA	TRUE	1.46e-60
Atopic dermatitis	IGFALS	IVW	2	0.0422579	0.0706745	0.549892	NA	NA	NA	NA	NA	NA	NA	0.238375	1	0.625383	NA	NA	NA	NA	NA	NA	NA	NA	NA	NA	NA	NA	NA	TRUE	3.84e-71
Atopic dermatitis	ST3GAL6	IVW	2	-0.0218409	0.0374343	0.559592	NA	NA	NA	NA	NA	NA	NA	1.40459	1	0.235956	NA	NA	NA	NA	NA	NA	NA	NA	NA	NA	NA	NA	NA	TRUE	1.28e-197
Atopic dermatitis	LYZ	IVW	2	0.016625	0.0285019	0.559694	NA	NA	NA	NA	NA	NA	NA	0.00275191	1	0.958163	NA	NA	NA	NA	NA	NA	NA	NA	NA	NA	NA	NA	NA	TRUE	4.78e-94
Atopic dermatitis	PGM1	IVW	2	-0.0542415	0.0933329	0.561132	NA	NA	NA	NA	NA	NA	NA	0.0418594	1	0.837888	NA	NA	NA	NA	NA	NA	NA	NA	NA	NA	NA	NA	NA	TRUE	1.28e-33
Atopic dermatitis	MANSC4	IVW	2	-0.0170075	0.0293526	0.562305	NA	NA	NA	NA	NA	NA	NA	0.000877132	1	0.976373	NA	NA	NA	NA	NA	NA	NA	NA	NA	NA	NA	NA	NA	TRUE	2.61e-107
Atopic dermatitis	ECM1	IVW	2	0.0276131	0.0477679	0.563218	NA	NA	NA	NA	NA	NA	NA	2.89179	1	0.0890322	NA	NA	NA	NA	NA	NA	NA	NA	NA	NA	NA	NA	NA	TRUE	6.65e-66
Atopic dermatitis	AKR1B1	IVW	2	0.0616911	0.107118	0.564672	NA	NA	NA	NA	NA	NA	NA	0.100768	1	0.75091	NA	NA	NA	NA	NA	NA	NA	NA	NA	NA	NA	NA	NA	TRUE	9.4e-24
Atopic dermatitis	SAR1A	IVW	2	-0.0384961	0.0669272	0.56516	NA	NA	NA	NA	NA	NA	NA	0.0134547	1	0.907657	NA	NA	NA	NA	NA	NA	NA	NA	NA	NA	NA	NA	NA	TRUE	3.17e-76
Atopic dermatitis	POR	IVW	2	-0.0429102	0.0752855	0.568701	NA	NA	NA	NA	NA	NA	NA	1.7618	1	0.1844	NA	NA	NA	NA	NA	NA	NA	NA	NA	NA	NA	NA	NA	TRUE	1.71e-78
Atopic dermatitis	OAF	IVW	2	-0.0271615	0.0490632	0.579851	NA	NA	NA	NA	NA	NA	NA	1.98947	1	0.158396	NA	NA	NA	NA	NA	NA	NA	NA	NA	NA	NA	NA	NA	TRUE	0
Atopic dermatitis	FOLR2	IVW	2	-0.0723109	0.130669	0.579995	NA	NA	NA	NA	NA	NA	NA	2.0152	1	0.15573	NA	NA	NA	NA	NA	NA	NA	NA	NA	NA	NA	NA	NA	TRUE	3.26e-23
Atopic dermatitis	TBCE	IVW	2	-0.109727	0.200931	0.585	NA	NA	NA	NA	NA	NA	NA	4.85166	1	0.0276195	NA	NA	NA	NA	NA	NA	NA	NA	NA	NA	NA	NA	NA	TRUE	4.6e-38
Atopic dermatitis	AMY2B	IVW	2	0.0233871	0.0428735	0.585416	NA	NA	NA	NA	NA	NA	NA	2.62323	1	0.10531	NA	NA	NA	NA	NA	NA	NA	NA	NA	NA	NA	NA	NA	TRUE	3.79e-142
Atopic dermatitis	DCTD	IVW	2	0.0612035	0.112376	0.586007	NA	NA	NA	NA	NA	NA	NA	0.0883235	1	0.766319	NA	NA	NA	NA	NA	NA	NA	NA	NA	NA	NA	NA	NA	TRUE	2.33e-28
Atopic dermatitis	CCDC80	IVW	2	0.0570822	0.105696	0.589154	NA	NA	NA	NA	NA	NA	NA	0.999422	1	0.31745	NA	NA	NA	NA	NA	NA	NA	NA	NA	NA	NA	NA	NA	TRUE	1.72e-35
Atopic dermatitis	CLEC12A	IVW	2	0.101501	0.18976	0.592724	NA	NA	NA	NA	NA	NA	NA	9.41769	1	0.00214902	NA	NA	NA	NA	NA	NA	NA	NA	NA	NA	NA	NA	NA	TRUE	3.48e-199
Atopic dermatitis	SPP1	IVW	2	-0.0679582	0.127283	0.593401	NA	NA	NA	NA	NA	NA	NA	4.74251	1	0.0294261	NA	NA	NA	NA	NA	NA	NA	NA	NA	NA	NA	NA	NA	TRUE	7.49e-45
Atopic dermatitis	RGMA	IVW	2	-0.0680801	0.127608	0.593681	NA	NA	NA	NA	NA	NA	NA	0.461191	1	0.497068	NA	NA	NA	NA	NA	NA	NA	NA	NA	NA	NA	NA	NA	TRUE	5.63e-107
Atopic dermatitis	GSN	IVW	2	0.0309896	0.0582707	0.59485	NA	NA	NA	NA	NA	NA	NA	2.36595	1	0.124009	NA	NA	NA	NA	NA	NA	NA	NA	NA	NA	NA	NA	NA	TRUE	5.4e-110
Atopic dermatitis	RARRES2	IVW	2	0.0330393	0.0629493	0.599684	NA	NA	NA	NA	NA	NA	NA	1.97248	1	0.160185	NA	NA	NA	NA	NA	NA	NA	NA	NA	NA	NA	NA	NA	TRUE	8.32e-159
Atopic dermatitis	PRSS27	IVW	2	0.0299613	0.0572519	0.600749	NA	NA	NA	NA	NA	NA	NA	0.0173073	1	0.895335	NA	NA	NA	NA	NA	NA	NA	NA	NA	NA	NA	NA	NA	TRUE	2.21e-109
Atopic dermatitis	DNAJB4	IVW	2	0.0335201	0.0641521	0.601315	NA	NA	NA	NA	NA	NA	NA	0.377899	1	0.53873	NA	NA	NA	NA	NA	NA	NA	NA	NA	NA	NA	NA	NA	TRUE	2.08e-82
Atopic dermatitis	CD55	IVW	2	-0.0868709	0.167065	0.603076	NA	NA	NA	NA	NA	NA	NA	5.00636	1	0.0252544	NA	NA	NA	NA	NA	NA	NA	NA	NA	NA	NA	NA	NA	TRUE	7.04e-57
Atopic dermatitis	SLITRK5	IVW	2	0.0377823	0.0727129	0.603336	NA	NA	NA	NA	NA	NA	NA	0.0277271	1	0.867752	NA	NA	NA	NA	NA	NA	NA	NA	NA	NA	NA	NA	NA	TRUE	2.3e-59
Atopic dermatitis	APMAP	IVW	2	0.0494334	0.0958504	0.60604	NA	NA	NA	NA	NA	NA	NA	0.0113357	1	0.91521	NA	NA	NA	NA	NA	NA	NA	NA	NA	NA	NA	NA	NA	TRUE	2.23e-51
Atopic dermatitis	NPTXR	IVW	2	0.0110887	0.0217308	0.609859	NA	NA	NA	NA	NA	NA	NA	0.169513	1	0.680545	NA	NA	NA	NA	NA	NA	NA	NA	NA	NA	NA	NA	NA	TRUE	7.86e-33
Atopic dermatitis	SERPINB4	IVW	2	0.129006	0.256585	0.615119	NA	NA	NA	NA	NA	NA	NA	3.34057	1	0.0675911	NA	NA	NA	NA	NA	NA	NA	NA	NA	NA	NA	NA	NA	TRUE	1.57e-78
Atopic dermatitis	GNPTG	IVW	2	0.0673058	0.134643	0.617156	NA	NA	NA	NA	NA	NA	NA	0.0804537	1	0.776683	NA	NA	NA	NA	NA	NA	NA	NA	NA	NA	NA	NA	NA	TRUE	4.65e-281
Atopic dermatitis	IGFBP3	IVW	2	0.014556	0.0292545	0.618791	NA	NA	NA	NA	NA	NA	NA	0.273088	1	0.601268	NA	NA	NA	NA	NA	NA	NA	NA	NA	NA	NA	NA	NA	TRUE	2.18e-266
Atopic dermatitis	HHIP	IVW	2	0.0587905	0.119053	0.621436	NA	NA	NA	NA	NA	NA	NA	3.24758	1	0.0715289	NA	NA	NA	NA	NA	NA	NA	NA	NA	NA	NA	NA	NA	TRUE	1.9e-73
Atopic dermatitis	C5	IVW	2	-0.0405478	0.0823031	0.62225	NA	NA	NA	NA	NA	NA	NA	0.491084	1	0.483444	NA	NA	NA	NA	NA	NA	NA	NA	NA	NA	NA	NA	NA	TRUE	9.12e-48
Atopic dermatitis	PDGFRA	IVW	2	0.0392571	0.0820313	0.63225	NA	NA	NA	NA	NA	NA	NA	0.321876	1	0.570482	NA	NA	NA	NA	NA	NA	NA	NA	NA	NA	NA	NA	NA	TRUE	4.2e-45
Atopic dermatitis	ADH6	IVW	2	-0.0336018	0.0705364	0.633807	NA	NA	NA	NA	NA	NA	NA	0.153612	1	0.695107	NA	NA	NA	NA	NA	NA	NA	NA	NA	NA	NA	NA	NA	TRUE	5.53e-109
Atopic dermatitis	PTHLH	IVW	2	-0.0405874	0.0853388	0.634358	NA	NA	NA	NA	NA	NA	NA	0.412298	1	0.520806	NA	NA	NA	NA	NA	NA	NA	NA	NA	NA	NA	NA	NA	TRUE	4.84e-49
Atopic dermatitis	FRZB	IVW	2	-0.0123879	0.0261369	0.635528	NA	NA	NA	NA	NA	NA	NA	0.0445974	1	0.832746	NA	NA	NA	NA	NA	NA	NA	NA	NA	NA	NA	NA	NA	TRUE	0
Atopic dermatitis	PLAT	IVW	2	0.0371603	0.0792182	0.639007	NA	NA	NA	NA	NA	NA	NA	0.218252	1	0.640375	NA	NA	NA	NA	NA	NA	NA	NA	NA	NA	NA	NA	NA	TRUE	7.27e-147
Atopic dermatitis	PKDCC	IVW	2	-0.1401	0.299242	0.639653	NA	NA	NA	NA	NA	NA	NA	5.87618	1	0.0153471	NA	NA	NA	NA	NA	NA	NA	NA	NA	NA	NA	NA	NA	TRUE	3.68e-22
Atopic dermatitis	XXYLT1	IVW	2	-0.021056	0.0454455	0.643131	NA	NA	NA	NA	NA	NA	NA	0.104282	1	0.74675	NA	NA	NA	NA	NA	NA	NA	NA	NA	NA	NA	NA	NA	TRUE	7.74e-161
Atopic dermatitis	TPP1	IVW	2	-0.038701	0.0843075	0.646202	NA	NA	NA	NA	NA	NA	NA	0.13561	1	0.712685	NA	NA	NA	NA	NA	NA	NA	NA	NA	NA	NA	NA	NA	TRUE	4.89e-87
Atopic dermatitis	FKBP7	IVW	2	0.0173482	0.0377964	0.64624	NA	NA	NA	NA	NA	NA	NA	0.0355345	1	0.85048	NA	NA	NA	NA	NA	NA	NA	NA	NA	NA	NA	NA	NA	TRUE	1.4e-261
Atopic dermatitis	ASGR1	IVW	2	-0.0444114	0.096977	0.646983	NA	NA	NA	NA	NA	NA	NA	0.0802643	1	0.77694	NA	NA	NA	NA	NA	NA	NA	NA	NA	NA	NA	NA	NA	TRUE	2.49e-33
Atopic dermatitis	LRRC4C	IVW	2	-0.0454051	0.101969	0.656114	NA	NA	NA	NA	NA	NA	NA	2.91835	1	0.0875775	NA	NA	NA	NA	NA	NA	NA	NA	NA	NA	NA	NA	NA	TRUE	3.1e-109
Atopic dermatitis	BMPER	IVW	2	0.0754794	0.172028	0.660833	NA	NA	NA	NA	NA	NA	NA	3.41562	1	0.0645823	NA	NA	NA	NA	NA	NA	NA	NA	NA	NA	NA	NA	NA	TRUE	1.16e-32
Atopic dermatitis	GNMT	IVW	2	-0.0196767	0.0451116	0.662708	NA	NA	NA	NA	NA	NA	NA	0.749554	1	0.386617	NA	NA	NA	NA	NA	NA	NA	NA	NA	NA	NA	NA	NA	TRUE	5.49e-172
Atopic dermatitis	EVL	IVW	2	-0.0868631	0.20312	0.668911	NA	NA	NA	NA	NA	NA	NA	2.67942	1	0.101653	NA	NA	NA	NA	NA	NA	NA	NA	NA	NA	NA	NA	NA	TRUE	3.69e-23
Atopic dermatitis	CNTN1	IVW	2	-0.0236715	0.0556161	0.670382	NA	NA	NA	NA	NA	NA	NA	2.28835	1	0.130349	NA	NA	NA	NA	NA	NA	NA	NA	NA	NA	NA	NA	NA	TRUE	2.42e-215
Atopic dermatitis	APOM	IVW	2	0.0678257	0.159609	0.670874	NA	NA	NA	NA	NA	NA	NA	3.82088	1	0.0506176	NA	NA	NA	NA	NA	NA	NA	NA	NA	NA	NA	NA	NA	TRUE	2.66e-115
Atopic dermatitis	MPO	IVW	2	-0.070276	0.168759	0.677098	NA	NA	NA	NA	NA	NA	NA	1.98343	1	0.159029	NA	NA	NA	NA	NA	NA	NA	NA	NA	NA	NA	NA	NA	TRUE	9.38e-34
Atopic dermatitis	TWSG1	IVW	2	-0.0416376	0.100351	0.678201	NA	NA	NA	NA	NA	NA	NA	0.092577	1	0.760926	NA	NA	NA	NA	NA	NA	NA	NA	NA	NA	NA	NA	NA	TRUE	5.6e-38
Atopic dermatitis	MMP2	IVW	2	0.0415131	0.100353	0.679114	NA	NA	NA	NA	NA	NA	NA	0.00347971	1	0.952961	NA	NA	NA	NA	NA	NA	NA	NA	NA	NA	NA	NA	NA	TRUE	7.5e-38
Atopic dermatitis	F11	IVW	2	-0.0122053	0.0300296	0.684417	NA	NA	NA	NA	NA	NA	NA	0.144039	1	0.704298	NA	NA	NA	NA	NA	NA	NA	NA	NA	NA	NA	NA	NA	TRUE	1.31e-23
Atopic dermatitis	PGM2	IVW	2	0.0544718	0.134252	0.684932	NA	NA	NA	NA	NA	NA	NA	5.40622	1	0.0200651	NA	NA	NA	NA	NA	NA	NA	NA	NA	NA	NA	NA	NA	TRUE	1.77e-87
Atopic dermatitis	ARFIP1	IVW	2	-0.01895	0.046786	0.685452	NA	NA	NA	NA	NA	NA	NA	1.08445	1	0.297704	NA	NA	NA	NA	NA	NA	NA	NA	NA	NA	NA	NA	NA	TRUE	5.32e-154
Atopic dermatitis	VOPP1	IVW	2	0.0434702	0.107709	0.686516	NA	NA	NA	NA	NA	NA	NA	0.960481	1	0.327066	NA	NA	NA	NA	NA	NA	NA	NA	NA	NA	NA	NA	NA	TRUE	3.22e-28
Atopic dermatitis	CD46	IVW	2	0.0164942	0.0416844	0.692331	NA	NA	NA	NA	NA	NA	NA	0.212306	1	0.644966	NA	NA	NA	NA	NA	NA	NA	NA	NA	NA	NA	NA	NA	TRUE	4.07e-190
Atopic dermatitis	BTC	IVW	2	0.0253391	0.0645678	0.694732	NA	NA	NA	NA	NA	NA	NA	0.277784	1	0.598157	NA	NA	NA	NA	NA	NA	NA	NA	NA	NA	NA	NA	NA	TRUE	4.52e-66
Atopic dermatitis	PLOD3	IVW	2	-0.0367851	0.0962246	0.702251	NA	NA	NA	NA	NA	NA	NA	0.338263	1	0.560834	NA	NA	NA	NA	NA	NA	NA	NA	NA	NA	NA	NA	NA	TRUE	1.75e-40
Atopic dermatitis	EPHB4	IVW	2	-0.0297147	0.0781193	0.703666	NA	NA	NA	NA	NA	NA	NA	0.586731	1	0.443686	NA	NA	NA	NA	NA	NA	NA	NA	NA	NA	NA	NA	NA	TRUE	2.53e-57
Atopic dermatitis	CFH	IVW	2	-0.0184405	0.0486396	0.704594	NA	NA	NA	NA	NA	NA	NA	0.618211	1	0.431713	NA	NA	NA	NA	NA	NA	NA	NA	NA	NA	NA	NA	NA	TRUE	1.91e-158
Atopic dermatitis	LRP8	IVW	2	-0.0202329	0.0533936	0.704733	NA	NA	NA	NA	NA	NA	NA	0.765245	1	0.381692	NA	NA	NA	NA	NA	NA	NA	NA	NA	NA	NA	NA	NA	TRUE	1.03e-113
Atopic dermatitis	HMOX1	IVW	2	-0.0285152	0.0757716	0.706671	NA	NA	NA	NA	NA	NA	NA	0.0277686	1	0.867654	NA	NA	NA	NA	NA	NA	NA	NA	NA	NA	NA	NA	NA	TRUE	1.41e-53
Atopic dermatitis	BOC	IVW	2	0.0157718	0.0427937	0.712461	NA	NA	NA	NA	NA	NA	NA	0.913659	1	0.339146	NA	NA	NA	NA	NA	NA	NA	NA	NA	NA	NA	NA	NA	TRUE	5.02e-133
Atopic dermatitis	SERPINF2	IVW	2	-0.0567548	0.15426	0.712935	NA	NA	NA	NA	NA	NA	NA	4.65385	1	0.030984	NA	NA	NA	NA	NA	NA	NA	NA	NA	NA	NA	NA	NA	TRUE	1.01e-81
Atopic dermatitis	CD7	IVW	2	-0.0213527	0.05867	0.715898	NA	NA	NA	NA	NA	NA	NA	1.08301	1	0.298026	NA	NA	NA	NA	NA	NA	NA	NA	NA	NA	NA	NA	NA	TRUE	7.76e-128
Atopic dermatitis	KYNU	IVW	2	-0.0139649	0.0385853	0.717409	NA	NA	NA	NA	NA	NA	NA	0.0275452	1	0.868182	NA	NA	NA	NA	NA	NA	NA	NA	NA	NA	NA	NA	NA	TRUE	5.48e-29
Atopic dermatitis	PRSS3	IVW	2	0.0424792	0.119248	0.721671	NA	NA	NA	NA	NA	NA	NA	0.718675	1	0.396579	NA	NA	NA	NA	NA	NA	NA	NA	NA	NA	NA	NA	NA	TRUE	1.12e-46
Atopic dermatitis	MTHFD1	IVW	2	-0.0327464	0.093094	0.725021	NA	NA	NA	NA	NA	NA	NA	0.19553	1	0.658353	NA	NA	NA	NA	NA	NA	NA	NA	NA	NA	NA	NA	NA	TRUE	1.48e-43
Atopic dermatitis	CR2	IVW	2	0.0450435	0.129175	0.727313	NA	NA	NA	NA	NA	NA	NA	4.60066	1	0.0319597	NA	NA	NA	NA	NA	NA	NA	NA	NA	NA	NA	NA	NA	TRUE	1.71e-116
Atopic dermatitis	LRP11	IVW	2	0.00660599	0.0189996	0.728073	NA	NA	NA	NA	NA	NA	NA	1.00761	1	0.315475	NA	NA	NA	NA	NA	NA	NA	NA	NA	NA	NA	NA	NA	TRUE	1.49e-21
Atopic dermatitis	ARL3	IVW	2	0.0221742	0.0652522	0.733989	NA	NA	NA	NA	NA	NA	NA	0.501812	1	0.478705	NA	NA	NA	NA	NA	NA	NA	NA	NA	NA	NA	NA	NA	TRUE	3.67e-87
Atopic dermatitis	F5	IVW	2	-0.0124253	0.0374718	0.740199	NA	NA	NA	NA	NA	NA	NA	1.20764	1	0.2718	NA	NA	NA	NA	NA	NA	NA	NA	NA	NA	NA	NA	NA	TRUE	3.48e-98
Atopic dermatitis	ECI2	IVW	2	0.0309836	0.0957806	0.746328	NA	NA	NA	NA	NA	NA	NA	1.28295	1	0.257351	NA	NA	NA	NA	NA	NA	NA	NA	NA	NA	NA	NA	NA	TRUE	3.83e-46
Atopic dermatitis	CPNE1	IVW	2	0.00745976	0.0231938	0.747735	NA	NA	NA	NA	NA	NA	NA	0.841153	1	0.359067	NA	NA	NA	NA	NA	NA	NA	NA	NA	NA	NA	NA	NA	TRUE	2.86e-135
Atopic dermatitis	LDHB	IVW	2	0.0354753	0.111402	0.750147	NA	NA	NA	NA	NA	NA	NA	0.0889845	1	0.765472	NA	NA	NA	NA	NA	NA	NA	NA	NA	NA	NA	NA	NA	TRUE	4.21e-27
Atopic dermatitis	CST6	IVW	2	0.0226366	0.0710912	0.750169	NA	NA	NA	NA	NA	NA	NA	1.30762	1	0.252826	NA	NA	NA	NA	NA	NA	NA	NA	NA	NA	NA	NA	NA	TRUE	1.96e-80
Atopic dermatitis	SVEP1	IVW	2	0.0270237	0.0875352	0.757536	NA	NA	NA	NA	NA	NA	NA	2.92108	1	0.0874294	NA	NA	NA	NA	NA	NA	NA	NA	NA	NA	NA	NA	NA	TRUE	0
Atopic dermatitis	CYTL1	IVW	2	-0.00956954	0.0324612	0.768147	NA	NA	NA	NA	NA	NA	NA	0.327664	1	0.567038	NA	NA	NA	NA	NA	NA	NA	NA	NA	NA	NA	NA	NA	TRUE	4.98e-24
Atopic dermatitis	LINGO1	IVW	2	0.0317647	0.108456	0.769613	NA	NA	NA	NA	NA	NA	NA	0.226511	1	0.634123	NA	NA	NA	NA	NA	NA	NA	NA	NA	NA	NA	NA	NA	TRUE	8.36e-28
Atopic dermatitis	EPB41	IVW	2	0.0371687	0.128576	0.77252	NA	NA	NA	NA	NA	NA	NA	1.04929	1	0.305671	NA	NA	NA	NA	NA	NA	NA	NA	NA	NA	NA	NA	NA	TRUE	2.64e-22
Atopic dermatitis	GGH	IVW	2	-0.0146081	0.0521436	0.779361	NA	NA	NA	NA	NA	NA	NA	3.60163	1	0.057723	NA	NA	NA	NA	NA	NA	NA	NA	NA	NA	NA	NA	NA	TRUE	6.72e-93
Atopic dermatitis	HTN3	IVW	2	0.0229058	0.0823394	0.780868	NA	NA	NA	NA	NA	NA	NA	0.0940252	1	0.759121	NA	NA	NA	NA	NA	NA	NA	NA	NA	NA	NA	NA	NA	TRUE	9.78e-83
Atopic dermatitis	DNAJC10	IVW	2	-0.0407586	0.146746	0.781204	NA	NA	NA	NA	NA	NA	NA	0.7535	1	0.38537	NA	NA	NA	NA	NA	NA	NA	NA	NA	NA	NA	NA	NA	TRUE	2.53e-48
Atopic dermatitis	COMP	IVW	2	0.0166228	0.0606766	0.784117	NA	NA	NA	NA	NA	NA	NA	1.03804	1	0.308278	NA	NA	NA	NA	NA	NA	NA	NA	NA	NA	NA	NA	NA	TRUE	3.21e-143
Atopic dermatitis	PNLIP	IVW	2	0.031727	0.117734	0.78756	NA	NA	NA	NA	NA	NA	NA	1.19274	1	0.274777	NA	NA	NA	NA	NA	NA	NA	NA	NA	NA	NA	NA	NA	TRUE	7.1e-24
Atopic dermatitis	LMAN2L	IVW	2	-0.0177789	0.066493	0.789177	NA	NA	NA	NA	NA	NA	NA	0.867203	1	0.351731	NA	NA	NA	NA	NA	NA	NA	NA	NA	NA	NA	NA	NA	TRUE	2.77e-66
Atopic dermatitis	ENO3	IVW	2	-0.00883589	0.0331733	0.789966	NA	NA	NA	NA	NA	NA	NA	0.831458	1	0.361851	NA	NA	NA	NA	NA	NA	NA	NA	NA	NA	NA	NA	NA	TRUE	5.5e-09
Atopic dermatitis	IL1R2	IVW	2	-0.00636424	0.0240447	0.791253	NA	NA	NA	NA	NA	NA	NA	0.449827	1	0.502417	NA	NA	NA	NA	NA	NA	NA	NA	NA	NA	NA	NA	NA	TRUE	4.25e-32
Atopic dermatitis	DEFB1	IVW	2	-0.0202983	0.0773887	0.793098	NA	NA	NA	NA	NA	NA	NA	1.00452	1	0.316219	NA	NA	NA	NA	NA	NA	NA	NA	NA	NA	NA	NA	NA	TRUE	2.87e-101
Atopic dermatitis	AMBP	IVW	2	0.0247973	0.0946736	0.79338	NA	NA	NA	NA	NA	NA	NA	1.12838	1	0.288122	NA	NA	NA	NA	NA	NA	NA	NA	NA	NA	NA	NA	NA	TRUE	9.41e-45
Atopic dermatitis	FBLN5	IVW	2	0.0705176	0.276074	0.798391	NA	NA	NA	NA	NA	NA	NA	5.56355	1	0.0183382	NA	NA	NA	NA	NA	NA	NA	NA	NA	NA	NA	NA	NA	TRUE	1.03e-23
Atopic dermatitis	IGSF8	IVW	2	-0.029179	0.121573	0.81032	NA	NA	NA	NA	NA	NA	NA	3.29499	1	0.0694913	NA	NA	NA	NA	NA	NA	NA	NA	NA	NA	NA	NA	NA	TRUE	8.67e-62
Atopic dermatitis	SERPINF1	IVW	2	0.00840537	0.0353333	0.811968	NA	NA	NA	NA	NA	NA	NA	0.482771	1	0.48717	NA	NA	NA	NA	NA	NA	NA	NA	NA	NA	NA	NA	NA	TRUE	3.89e-240
Atopic dermatitis	SERPINA5	IVW	2	0.00883423	0.0391577	0.821508	NA	NA	NA	NA	NA	NA	NA	0.824678	1	0.363816	NA	NA	NA	NA	NA	NA	NA	NA	NA	NA	NA	NA	NA	TRUE	1.25e-191
Atopic dermatitis	CNTN5	IVW	2	-0.00918898	0.042335	0.828166	NA	NA	NA	NA	NA	NA	NA	1.15757	1	0.28197	NA	NA	NA	NA	NA	NA	NA	NA	NA	NA	NA	NA	NA	TRUE	1.17e-186
Atopic dermatitis	PREP	IVW	2	-0.0131113	0.0606649	0.82889	NA	NA	NA	NA	NA	NA	NA	0.794794	1	0.372655	NA	NA	NA	NA	NA	NA	NA	NA	NA	NA	NA	NA	NA	TRUE	1.45e-80
Atopic dermatitis	TREM1	IVW	2	-0.00992588	0.0461215	0.829602	NA	NA	NA	NA	NA	NA	NA	2.16887	1	0.140829	NA	NA	NA	NA	NA	NA	NA	NA	NA	NA	NA	NA	NA	TRUE	0
Atopic dermatitis	CCL23	IVW	2	0.013288	0.0627694	0.832345	NA	NA	NA	NA	NA	NA	NA	3.91959	1	0.0477265	NA	NA	NA	NA	NA	NA	NA	NA	NA	NA	NA	NA	NA	TRUE	3.87e-247
Atopic dermatitis	PRDX1	IVW	2	-0.0167223	0.0797033	0.833819	NA	NA	NA	NA	NA	NA	NA	0.215688	1	0.642345	NA	NA	NA	NA	NA	NA	NA	NA	NA	NA	NA	NA	NA	TRUE	1.56e-38
Atopic dermatitis	PLEKHA7	IVW	2	-0.0162021	0.0777273	0.834879	NA	NA	NA	NA	NA	NA	NA	5.38154	1	0.0203509	NA	NA	NA	NA	NA	NA	NA	NA	NA	NA	NA	NA	NA	TRUE	5.27e-23
Atopic dermatitis	CHST11	IVW	2	-0.0144125	0.0714319	0.8401	NA	NA	NA	NA	NA	NA	NA	0.278491	1	0.597692	NA	NA	NA	NA	NA	NA	NA	NA	NA	NA	NA	NA	NA	TRUE	1.43e-49
Atopic dermatitis	ENPP2	IVW	2	0.0426124	0.21331	0.841662	NA	NA	NA	NA	NA	NA	NA	3.2576	1	0.071093	NA	NA	NA	NA	NA	NA	NA	NA	NA	NA	NA	NA	NA	TRUE	1.41e-24
Atopic dermatitis	RARRES1	IVW	2	-0.00282256	0.0143498	0.844065	NA	NA	NA	NA	NA	NA	NA	0.0821455	1	0.774411	NA	NA	NA	NA	NA	NA	NA	NA	NA	NA	NA	NA	NA	TRUE	5.1e-171
Atopic dermatitis	CTSE	IVW	2	-0.00511716	0.0281051	0.855526	NA	NA	NA	NA	NA	NA	NA	0.0158351	1	0.899861	NA	NA	NA	NA	NA	NA	NA	NA	NA	NA	NA	NA	NA	TRUE	3.98e-14
Atopic dermatitis	GP5	IVW	2	-0.0163627	0.0928003	0.860041	NA	NA	NA	NA	NA	NA	NA	0.310859	1	0.577153	NA	NA	NA	NA	NA	NA	NA	NA	NA	NA	NA	NA	NA	TRUE	3.72e-40
Atopic dermatitis	ROR1	IVW	2	0.0109851	0.065542	0.866895	NA	NA	NA	NA	NA	NA	NA	2.78601	1	0.0950906	NA	NA	NA	NA	NA	NA	NA	NA	NA	NA	NA	NA	NA	TRUE	3.71e-193
Atopic dermatitis	QPCTL	IVW	2	-0.00756948	0.0465943	0.870948	NA	NA	NA	NA	NA	NA	NA	1.58243	1	0.20841	NA	NA	NA	NA	NA	NA	NA	NA	NA	NA	NA	NA	NA	TRUE	2.23e-292
Atopic dermatitis	ART3	IVW	2	-0.0090119	0.0571693	0.874744	NA	NA	NA	NA	NA	NA	NA	1.71498	1	0.190341	NA	NA	NA	NA	NA	NA	NA	NA	NA	NA	NA	NA	NA	TRUE	7.86e-178
Atopic dermatitis	SIRPA	IVW	2	-0.00715873	0.0454932	0.874963	NA	NA	NA	NA	NA	NA	NA	0.000472193	1	0.982663	NA	NA	NA	NA	NA	NA	NA	NA	NA	NA	NA	NA	NA	TRUE	1.05e-182
Atopic dermatitis	PKP2	IVW	2	-0.0150781	0.0974922	0.87709	NA	NA	NA	NA	NA	NA	NA	0.293716	1	0.587849	NA	NA	NA	NA	NA	NA	NA	NA	NA	NA	NA	NA	NA	TRUE	1.94e-41
Atopic dermatitis	SNPH	IVW	2	-0.0193169	0.125058	0.877244	NA	NA	NA	NA	NA	NA	NA	0.0999077	1	0.75194	NA	NA	NA	NA	NA	NA	NA	NA	NA	NA	NA	NA	NA	TRUE	3.36e-24
Atopic dermatitis	ASRGL1	IVW	2	-0.00787562	0.051959	0.879523	NA	NA	NA	NA	NA	NA	NA	0.785283	1	0.37553	NA	NA	NA	NA	NA	NA	NA	NA	NA	NA	NA	NA	NA	TRUE	2.45e-133
Atopic dermatitis	HAVCR2	IVW	2	0.00437862	0.0294296	0.881725	NA	NA	NA	NA	NA	NA	NA	0.531315	1	0.466054	NA	NA	NA	NA	NA	NA	NA	NA	NA	NA	NA	NA	NA	TRUE	4.5e-26
Atopic dermatitis	DHX58	IVW	2	-0.00883217	0.0614317	0.88568	NA	NA	NA	NA	NA	NA	NA	0.000838536	1	0.976899	NA	NA	NA	NA	NA	NA	NA	NA	NA	NA	NA	NA	NA	TRUE	2.63e-120
Atopic dermatitis	FJX1	IVW	2	0.00893991	0.0640649	0.88902	NA	NA	NA	NA	NA	NA	NA	1.6907	1	0.193509	NA	NA	NA	NA	NA	NA	NA	NA	NA	NA	NA	NA	NA	TRUE	5.78e-130
Atopic dermatitis	PDE4A	IVW	2	-0.0165876	0.124036	0.893615	NA	NA	NA	NA	NA	NA	NA	0.0742521	1	0.785243	NA	NA	NA	NA	NA	NA	NA	NA	NA	NA	NA	NA	NA	TRUE	8.63e-21
Atopic dermatitis	CREB3L4	IVW	2	-0.0311981	0.241586	0.897248	NA	NA	NA	NA	NA	NA	NA	23.3436	1	1.35e-06	NA	NA	NA	NA	NA	NA	NA	NA	NA	NA	NA	NA	NA	TRUE	1.35e-139
Atopic dermatitis	BIN1	IVW	2	0.0108005	0.0836508	0.897267	NA	NA	NA	NA	NA	NA	NA	1.24486	1	0.264537	NA	NA	NA	NA	NA	NA	NA	NA	NA	NA	NA	NA	NA	TRUE	1.24e-57
Atopic dermatitis	VIM	IVW	2	0.0234799	0.184974	0.898991	NA	NA	NA	NA	NA	NA	NA	2.40204	1	0.121177	NA	NA	NA	NA	NA	NA	NA	NA	NA	NA	NA	NA	NA	TRUE	2.83e-25
Atopic dermatitis	CLMP	IVW	2	0.00617702	0.0488888	0.899456	NA	NA	NA	NA	NA	NA	NA	0.13859	1	0.709687	NA	NA	NA	NA	NA	NA	NA	NA	NA	NA	NA	NA	NA	TRUE	1.08e-159
Atopic dermatitis	EFEMP1	IVW	2	0.0113815	0.0903748	0.899782	NA	NA	NA	NA	NA	NA	NA	0.208016	1	0.648327	NA	NA	NA	NA	NA	NA	NA	NA	NA	NA	NA	NA	NA	TRUE	1.48e-72
Atopic dermatitis	AMIGO2	IVW	2	-0.0169207	0.135288	0.900467	NA	NA	NA	NA	NA	NA	NA	2.10737	1	0.146591	NA	NA	NA	NA	NA	NA	NA	NA	NA	NA	NA	NA	NA	TRUE	1.94e-47
Atopic dermatitis	CLEC3B	IVW	2	-0.011502	0.0924795	0.90102	NA	NA	NA	NA	NA	NA	NA	2.35971	1	0.124505	NA	NA	NA	NA	NA	NA	NA	NA	NA	NA	NA	NA	NA	TRUE	3.09e-103
Atopic dermatitis	NT5C	IVW	2	-0.00398223	0.0324709	0.902392	NA	NA	NA	NA	NA	NA	NA	0.0642217	1	0.799944	NA	NA	NA	NA	NA	NA	NA	NA	NA	NA	NA	NA	NA	TRUE	7.73e-25
Atopic dermatitis	GOLM1	IVW	2	-0.012491	0.113624	0.912463	NA	NA	NA	NA	NA	NA	NA	6.58025	1	0.0103116	NA	NA	NA	NA	NA	NA	NA	NA	NA	NA	NA	NA	NA	TRUE	1.65e-179
Atopic dermatitis	ANXA2	IVW	2	-0.00809397	0.077301	0.916608	NA	NA	NA	NA	NA	NA	NA	6.12759	1	0.0133088	NA	NA	NA	NA	NA	NA	NA	NA	NA	NA	NA	NA	NA	TRUE	1.04e-22
Atopic dermatitis	NDST1	IVW	2	-0.0167184	0.160043	0.916803	NA	NA	NA	NA	NA	NA	NA	5.26202	1	0.0217957	NA	NA	NA	NA	NA	NA	NA	NA	NA	NA	NA	NA	NA	TRUE	1.15e-62
Atopic dermatitis	CXCL10	IVW	2	0.00717387	0.069325	0.917581	NA	NA	NA	NA	NA	NA	NA	0.256348	1	0.61264	NA	NA	NA	NA	NA	NA	NA	NA	NA	NA	NA	NA	NA	TRUE	6.69e-30
Atopic dermatitis	PPIL1	IVW	2	-0.00260196	0.026318	0.921244	NA	NA	NA	NA	NA	NA	NA	1.30937	1	0.252508	NA	NA	NA	NA	NA	NA	NA	NA	NA	NA	NA	NA	NA	TRUE	7.67e-40
Atopic dermatitis	PPID	IVW	2	-0.00384935	0.0427766	0.928297	NA	NA	NA	NA	NA	NA	NA	0.148628	1	0.69985	NA	NA	NA	NA	NA	NA	NA	NA	NA	NA	NA	NA	NA	TRUE	9.67e-194
Atopic dermatitis	DNAJC17	IVW	2	-0.00849691	0.0987955	0.931462	NA	NA	NA	NA	NA	NA	NA	0.684994	1	0.407872	NA	NA	NA	NA	NA	NA	NA	NA	NA	NA	NA	NA	NA	TRUE	2.44e-64
Atopic dermatitis	DPEP1	IVW	2	-0.00232681	0.028362	0.934615	NA	NA	NA	NA	NA	NA	NA	0.545639	1	0.460105	NA	NA	NA	NA	NA	NA	NA	NA	NA	NA	NA	NA	NA	TRUE	2.9e-165
Atopic dermatitis	NUDT1	IVW	2	0.00503757	0.0683796	0.941272	NA	NA	NA	NA	NA	NA	NA	0.0377881	1	0.845869	NA	NA	NA	NA	NA	NA	NA	NA	NA	NA	NA	NA	NA	TRUE	1.36e-42
Atopic dermatitis	CST1	IVW	2	-0.00191461	0.0264992	0.942402	NA	NA	NA	NA	NA	NA	NA	0.89891	1	0.343074	NA	NA	NA	NA	NA	NA	NA	NA	NA	NA	NA	NA	NA	TRUE	1.18e-134
Atopic dermatitis	TCN1	IVW	2	-0.00310103	0.0438277	0.943593	NA	NA	NA	NA	NA	NA	NA	2.1483	1	0.142728	NA	NA	NA	NA	NA	NA	NA	NA	NA	NA	NA	NA	NA	TRUE	0
Atopic dermatitis	CREG1	IVW	2	-0.00659251	0.0972434	0.94595	NA	NA	NA	NA	NA	NA	NA	2.53325	1	0.11147	NA	NA	NA	NA	NA	NA	NA	NA	NA	NA	NA	NA	NA	TRUE	6.47e-102
Atopic dermatitis	TGFBR3	IVW	2	0.0102641	0.151402	0.94595	NA	NA	NA	NA	NA	NA	NA	2.42272	1	0.119587	NA	NA	NA	NA	NA	NA	NA	NA	NA	NA	NA	NA	NA	TRUE	2.08e-34
Atopic dermatitis	TNFSF8	IVW	2	-0.00580554	0.0919847	0.949676	NA	NA	NA	NA	NA	NA	NA	0.0636514	1	0.800815	NA	NA	NA	NA	NA	NA	NA	NA	NA	NA	NA	NA	NA	TRUE	9.65e-69
Atopic dermatitis	TNXB	IVW	2	-0.00488391	0.080085	0.951372	NA	NA	NA	NA	NA	NA	NA	13.4208	1	0.000248852	NA	NA	NA	NA	NA	NA	NA	NA	NA	NA	NA	NA	NA	TRUE	0
Atopic dermatitis	AFM	IVW	2	0.00302139	0.0510826	0.952835	NA	NA	NA	NA	NA	NA	NA	0.450005	1	0.502333	NA	NA	NA	NA	NA	NA	NA	NA	NA	NA	NA	NA	NA	TRUE	2.46e-111
Atopic dermatitis	DLL1	IVW	2	0.0051717	0.0907016	0.95453	NA	NA	NA	NA	NA	NA	NA	0.0414262	1	0.838717	NA	NA	NA	NA	NA	NA	NA	NA	NA	NA	NA	NA	NA	TRUE	8e-39
Atopic dermatitis	NID1	IVW	2	-0.00600357	0.109877	0.956426	NA	NA	NA	NA	NA	NA	NA	2.83874	1	0.0920163	NA	NA	NA	NA	NA	NA	NA	NA	NA	NA	NA	NA	NA	TRUE	1.54e-97
Atopic dermatitis	UST	IVW	2	-0.00409665	0.0751159	0.956507	NA	NA	NA	NA	NA	NA	NA	0.116578	1	0.732775	NA	NA	NA	NA	NA	NA	NA	NA	NA	NA	NA	NA	NA	TRUE	1.4e-75
Atopic dermatitis	METTL24	IVW	2	0.00257114	0.0624004	0.967133	NA	NA	NA	NA	NA	NA	NA	0.0688652	1	0.792996	NA	NA	NA	NA	NA	NA	NA	NA	NA	NA	NA	NA	NA	TRUE	1.44e-74
Atopic dermatitis	HK2	IVW	2	0.00830821	0.224082	0.970424	NA	NA	NA	NA	NA	NA	NA	2.56831	1	0.109024	NA	NA	NA	NA	NA	NA	NA	NA	NA	NA	NA	NA	NA	TRUE	1.35e-27
Atopic dermatitis	CACNA2D3	IVW	2	0.00398967	0.114612	0.972231	NA	NA	NA	NA	NA	NA	NA	0.218557	1	0.640142	NA	NA	NA	NA	NA	NA	NA	NA	NA	NA	NA	NA	NA	TRUE	6.81e-270
Atopic dermatitis	CPOX	IVW	2	-0.00268865	0.0796352	0.973067	NA	NA	NA	NA	NA	NA	NA	1.69298	1	0.193208	NA	NA	NA	NA	NA	NA	NA	NA	NA	NA	NA	NA	NA	TRUE	1.86e-61
Atopic dermatitis	PRCP	IVW	2	-0.00431409	0.13916	0.975269	NA	NA	NA	NA	NA	NA	NA	4.79185	1	0.0285948	NA	NA	NA	NA	NA	NA	NA	NA	NA	NA	NA	NA	NA	TRUE	2.27e-95
Atopic dermatitis	SNX8	IVW	2	0.00230588	0.0750615	0.975493	NA	NA	NA	NA	NA	NA	NA	0.0206192	1	0.885821	NA	NA	NA	NA	NA	NA	NA	NA	NA	NA	NA	NA	NA	TRUE	2.76e-56
Atopic dermatitis	NQO1	IVW	2	0.000900938	0.032545	0.977915	NA	NA	NA	NA	NA	NA	NA	3.09763	1	0.0784064	NA	NA	NA	NA	NA	NA	NA	NA	NA	NA	NA	NA	NA	FALSE	0.716246
Atopic dermatitis	EPHB2	IVW	2	-0.00265968	0.101958	0.979189	NA	NA	NA	NA	NA	NA	NA	0.929648	1	0.334954	NA	NA	NA	NA	NA	NA	NA	NA	NA	NA	NA	NA	NA	TRUE	3.93e-236
Atopic dermatitis	PNLIPRP1	IVW	2	0.00277591	0.106558	0.979217	NA	NA	NA	NA	NA	NA	NA	2.82431	1	0.0928468	NA	NA	NA	NA	NA	NA	NA	NA	NA	NA	NA	NA	NA	TRUE	9.35e-81
Atopic dermatitis	RRM2B	IVW	2	0.00149416	0.0638951	0.981344	NA	NA	NA	NA	NA	NA	NA	0.115315	1	0.734172	NA	NA	NA	NA	NA	NA	NA	NA	NA	NA	NA	NA	NA	TRUE	1.81e-81
Atopic dermatitis	QDPR	IVW	2	-0.00205092	0.100198	0.98367	NA	NA	NA	NA	NA	NA	NA	0.000399387	1	0.984056	NA	NA	NA	NA	NA	NA	NA	NA	NA	NA	NA	NA	NA	TRUE	1.67e-31
Atopic dermatitis	PLXNA1	IVW	2	-0.00195898	0.104655	0.985066	NA	NA	NA	NA	NA	NA	NA	5.94327	1	0.0147736	NA	NA	NA	NA	NA	NA	NA	NA	NA	NA	NA	NA	NA	TRUE	2.42e-176
Atopic dermatitis	WFIKKN1	IVW	2	0.000907667	0.0662848	0.989075	NA	NA	NA	NA	NA	NA	NA	0.30533	1	0.58056	NA	NA	NA	NA	NA	NA	NA	NA	NA	NA	NA	NA	NA	TRUE	1.72e-91
Atopic dermatitis	HTRA1	IVW	2	-0.0009807	0.164167	0.995234	NA	NA	NA	NA	NA	NA	NA	2.83756	1	0.0920837	NA	NA	NA	NA	NA	NA	NA	NA	NA	NA	NA	NA	NA	TRUE	1.13e-30
Atopic dermatitis	COL18A1	IVW	2	2.08e-05	0.0733069	0.999774	NA	NA	NA	NA	NA	NA	NA	0.00038789	1	0.984287	NA	NA	NA	NA	NA	NA	NA	NA	NA	NA	NA	NA	NA	TRUE	1.72e-98
Atopic dermatitis	CAPN2	IVW	2	-2.74e-05	0.12923	0.999831	NA	NA	NA	NA	NA	NA	NA	4.89956	1	0.0268635	NA	NA	NA	NA	NA	NA	NA	NA	NA	NA	NA	NA	NA	TRUE	2.09e-110
Atopic dermatitis	ERBB3	Wald_ratio	1	-0.455399	0.0957746	1.99e-06	NA	NA	NA	NA	NA	NA	NA	NA	NA	NA	NA	NA	NA	NA	NA	NA	NA	NA	NA	NA	NA	NA	NA	TRUE	8.11e-31
Atopic dermatitis	CRAT	Wald_ratio	1	0.492802	0.128461	0.000124949	NA	NA	NA	NA	NA	NA	NA	NA	NA	NA	NA	NA	NA	NA	NA	NA	NA	NA	NA	NA	NA	NA	NA	TRUE	3.31e-21
Atopic dermatitis	EGF	Wald_ratio	1	0.777931	0.222463	0.000470708	NA	NA	NA	NA	NA	NA	NA	NA	NA	NA	NA	NA	NA	NA	NA	NA	NA	NA	NA	NA	NA	NA	NA	TRUE	2.25e-38
Atopic dermatitis	TG	Wald_ratio	1	1.01636	0.292434	0.000509855	NA	NA	NA	NA	NA	NA	NA	NA	NA	NA	NA	NA	NA	NA	NA	NA	NA	NA	NA	NA	NA	NA	NA	TRUE	5.7e-24
Atopic dermatitis	RAB21	Wald_ratio	1	-0.48912	0.164266	0.00290503	NA	NA	NA	NA	NA	NA	NA	NA	NA	NA	NA	NA	NA	NA	NA	NA	NA	NA	NA	NA	NA	NA	NA	TRUE	1.47e-21
Atopic dermatitis	PMM1	Wald_ratio	1	-0.615894	0.206954	0.00292035	NA	NA	NA	NA	NA	NA	NA	NA	NA	NA	NA	NA	NA	NA	NA	NA	NA	NA	NA	NA	NA	NA	NA	TRUE	7.86e-07
Atopic dermatitis	MANBA	Wald_ratio	1	-0.102269	0.0345411	0.00306857	NA	NA	NA	NA	NA	NA	NA	NA	NA	NA	NA	NA	NA	NA	NA	NA	NA	NA	NA	NA	NA	NA	NA	TRUE	1.72e-74
Atopic dermatitis	FOLR3	Wald_ratio	1	-0.140179	0.0492577	0.00442954	NA	NA	NA	NA	NA	NA	NA	NA	NA	NA	NA	NA	NA	NA	NA	NA	NA	NA	NA	NA	NA	NA	NA	TRUE	2.18e-241
Atopic dermatitis	NPPA	Wald_ratio	1	0.409648	0.143951	0.00443077	NA	NA	NA	NA	NA	NA	NA	NA	NA	NA	NA	NA	NA	NA	NA	NA	NA	NA	NA	NA	NA	NA	NA	TRUE	5.84e-10
Atopic dermatitis	TEC	Wald_ratio	1	0.264652	0.0934066	0.00460653	NA	NA	NA	NA	NA	NA	NA	NA	NA	NA	NA	NA	NA	NA	NA	NA	NA	NA	NA	NA	NA	NA	NA	TRUE	3.92e-36
Atopic dermatitis	BMP7	Wald_ratio	1	-0.536624	0.192675	0.00535073	NA	NA	NA	NA	NA	NA	NA	NA	NA	NA	NA	NA	NA	NA	NA	NA	NA	NA	NA	NA	NA	NA	NA	TRUE	6.65e-09
Atopic dermatitis	ANKRD27	Wald_ratio	1	-0.545977	0.197318	0.00565764	NA	NA	NA	NA	NA	NA	NA	NA	NA	NA	NA	NA	NA	NA	NA	NA	NA	NA	NA	NA	NA	NA	NA	TRUE	1.09e-08
Atopic dermatitis	ITIH4	Wald_ratio	1	0.333566	0.120726	0.00572718	NA	NA	NA	NA	NA	NA	NA	NA	NA	NA	NA	NA	NA	NA	NA	NA	NA	NA	NA	NA	NA	NA	NA	TRUE	1.09e-19
Atopic dermatitis	KRT1	Wald_ratio	1	0.407268	0.14787	0.00588291	NA	NA	NA	NA	NA	NA	NA	NA	NA	NA	NA	NA	NA	NA	NA	NA	NA	NA	NA	NA	NA	NA	NA	TRUE	9.42e-15
Atopic dermatitis	KRT5	Wald_ratio	1	0.208601	0.0757381	0.00588291	NA	NA	NA	NA	NA	NA	NA	NA	NA	NA	NA	NA	NA	NA	NA	NA	NA	NA	NA	NA	NA	NA	NA	TRUE	3.82e-61
Atopic dermatitis	LYPLAL1	Wald_ratio	1	-0.29372	0.10736	0.00622196	NA	NA	NA	NA	NA	NA	NA	NA	NA	NA	NA	NA	NA	NA	NA	NA	NA	NA	NA	NA	NA	NA	NA	TRUE	4e-32
Atopic dermatitis	DARS2	Wald_ratio	1	-0.359882	0.132743	0.00670582	NA	NA	NA	NA	NA	NA	NA	NA	NA	NA	NA	NA	NA	NA	NA	NA	NA	NA	NA	NA	NA	NA	NA	TRUE	6.67e-22
Atopic dermatitis	CACYBP	Wald_ratio	1	-0.229677	0.0847209	0.00670841	NA	NA	NA	NA	NA	NA	NA	NA	NA	NA	NA	NA	NA	NA	NA	NA	NA	NA	NA	NA	NA	NA	NA	TRUE	2.73e-44
Atopic dermatitis	C2	Wald_ratio	1	-0.456685	0.172316	0.00804267	NA	NA	NA	NA	NA	NA	NA	NA	NA	NA	NA	NA	NA	NA	NA	NA	NA	NA	NA	NA	NA	NA	NA	TRUE	1.08e-07
Atopic dermatitis	RALB	Wald_ratio	1	0.114809	0.0445092	0.00989609	NA	NA	NA	NA	NA	NA	NA	NA	NA	NA	NA	NA	NA	NA	NA	NA	NA	NA	NA	NA	NA	NA	NA	TRUE	1.47e-156
Atopic dermatitis	MTHFD2	Wald_ratio	1	0.275186	0.107801	0.0106883	NA	NA	NA	NA	NA	NA	NA	NA	NA	NA	NA	NA	NA	NA	NA	NA	NA	NA	NA	NA	NA	NA	NA	TRUE	1.69e-14
Atopic dermatitis	RHOC	Wald_ratio	1	-0.260521	0.102204	0.0108026	NA	NA	NA	NA	NA	NA	NA	NA	NA	NA	NA	NA	NA	NA	NA	NA	NA	NA	NA	NA	NA	NA	NA	TRUE	3.42e-30
Atopic dermatitis	ACY1	Wald_ratio	1	-0.172279	0.068204	0.0115389	NA	NA	NA	NA	NA	NA	NA	NA	NA	NA	NA	NA	NA	NA	NA	NA	NA	NA	NA	NA	NA	NA	NA	TRUE	2.79e-103
Atopic dermatitis	TNFAIP8	Wald_ratio	1	-0.165836	0.0670594	0.0133994	NA	NA	NA	NA	NA	NA	NA	NA	NA	NA	NA	NA	NA	NA	NA	NA	NA	NA	NA	NA	NA	NA	NA	TRUE	3.99e-84
Atopic dermatitis	MAP3K3	Wald_ratio	1	0.525617	0.216319	0.0151061	NA	NA	NA	NA	NA	NA	NA	NA	NA	NA	NA	NA	NA	NA	NA	NA	NA	NA	NA	NA	NA	NA	NA	TRUE	8.74e-08
Atopic dermatitis	TNFAIP3	Wald_ratio	1	-0.188126	0.0784068	0.0164237	NA	NA	NA	NA	NA	NA	NA	NA	NA	NA	NA	NA	NA	NA	NA	NA	NA	NA	NA	NA	NA	NA	NA	TRUE	7.27e-50
Atopic dermatitis	GPNMB	Wald_ratio	1	0.108464	0.0459379	0.0182203	NA	NA	NA	NA	NA	NA	NA	NA	NA	NA	NA	NA	NA	NA	NA	NA	NA	NA	NA	NA	NA	NA	NA	TRUE	8.48e-146
Atopic dermatitis	CDHR5	Wald_ratio	1	-0.44302	0.189459	0.0193693	NA	NA	NA	NA	NA	NA	NA	NA	NA	NA	NA	NA	NA	NA	NA	NA	NA	NA	NA	NA	NA	NA	NA	TRUE	1.5e-09
Atopic dermatitis	HEXB	Wald_ratio	1	-0.0985656	0.042295	0.0197832	NA	NA	NA	NA	NA	NA	NA	NA	NA	NA	NA	NA	NA	NA	NA	NA	NA	NA	NA	NA	NA	NA	NA	TRUE	7.1e-221
Atopic dermatitis	CCL27	Wald_ratio	1	0.498698	0.216146	0.0210421	NA	NA	NA	NA	NA	NA	NA	NA	NA	NA	NA	NA	NA	NA	NA	NA	NA	NA	NA	NA	NA	NA	NA	TRUE	7.3e-07
Atopic dermatitis	IL17B	Wald_ratio	1	0.357043	0.154812	0.0210935	NA	NA	NA	NA	NA	NA	NA	NA	NA	NA	NA	NA	NA	NA	NA	NA	NA	NA	NA	NA	NA	NA	NA	TRUE	1.57e-12
Atopic dermatitis	IFNL3	Wald_ratio	1	-0.465	0.206667	0.0244489	NA	NA	NA	NA	NA	NA	NA	NA	NA	NA	NA	NA	NA	NA	NA	NA	NA	NA	NA	NA	NA	NA	NA	TRUE	6.79e-08
Atopic dermatitis	DNAJB12	Wald_ratio	1	-0.273709	0.122449	0.025398	NA	NA	NA	NA	NA	NA	NA	NA	NA	NA	NA	NA	NA	NA	NA	NA	NA	NA	NA	NA	NA	NA	NA	TRUE	3.65e-19
Atopic dermatitis	LDHA	Wald_ratio	1	-0.481286	0.219284	0.0281776	NA	NA	NA	NA	NA	NA	NA	NA	NA	NA	NA	NA	NA	NA	NA	NA	NA	NA	NA	NA	NA	NA	NA	TRUE	1.29e-20
Atopic dermatitis	PRSS8	Wald_ratio	1	0.400335	0.18258	0.0283318	NA	NA	NA	NA	NA	NA	NA	NA	NA	NA	NA	NA	NA	NA	NA	NA	NA	NA	NA	NA	NA	NA	NA	TRUE	1.85e-09
Atopic dermatitis	CCL21	Wald_ratio	1	0.399689	0.183515	0.0294086	NA	NA	NA	NA	NA	NA	NA	NA	NA	NA	NA	NA	NA	NA	NA	NA	NA	NA	NA	NA	NA	NA	NA	TRUE	2.24e-09
Atopic dermatitis	RPN1	Wald_ratio	1	-0.150266	0.0691489	0.0297745	NA	NA	NA	NA	NA	NA	NA	NA	NA	NA	NA	NA	NA	NA	NA	NA	NA	NA	NA	NA	NA	NA	NA	TRUE	1.37e-71
Atopic dermatitis	GLB1	Wald_ratio	1	0.505593	0.234899	0.0313674	NA	NA	NA	NA	NA	NA	NA	NA	NA	NA	NA	NA	NA	NA	NA	NA	NA	NA	NA	NA	NA	NA	NA	TRUE	2.38e-07
Atopic dermatitis	MAX	Wald_ratio	1	-0.125975	0.0585284	0.0313674	NA	NA	NA	NA	NA	NA	NA	NA	NA	NA	NA	NA	NA	NA	NA	NA	NA	NA	NA	NA	NA	NA	NA	TRUE	3.17e-98
Atopic dermatitis	EFNB2	Wald_ratio	1	-0.344298	0.160088	0.0315011	NA	NA	NA	NA	NA	NA	NA	NA	NA	NA	NA	NA	NA	NA	NA	NA	NA	NA	NA	NA	NA	NA	NA	TRUE	5.77e-12
Atopic dermatitis	TBCB	Wald_ratio	1	0.328499	0.153846	0.0327409	NA	NA	NA	NA	NA	NA	NA	NA	NA	NA	NA	NA	NA	NA	NA	NA	NA	NA	NA	NA	NA	NA	NA	TRUE	1.13e-10
Atopic dermatitis	FGF2	Wald_ratio	1	0.0668804	0.0316079	0.0343497	NA	NA	NA	NA	NA	NA	NA	NA	NA	NA	NA	NA	NA	NA	NA	NA	NA	NA	NA	NA	NA	NA	NA	FALSE	0.661884
Atopic dermatitis	CD72	Wald_ratio	1	-0.2447	0.115724	0.0344723	NA	NA	NA	NA	NA	NA	NA	NA	NA	NA	NA	NA	NA	NA	NA	NA	NA	NA	NA	NA	NA	NA	NA	TRUE	2.06e-42
Atopic dermatitis	SPINK1	Wald_ratio	1	-0.203001	0.0962048	0.0348505	NA	NA	NA	NA	NA	NA	NA	NA	NA	NA	NA	NA	NA	NA	NA	NA	NA	NA	NA	NA	NA	NA	NA	TRUE	5.13e-41
Atopic dermatitis	REXO2	Wald_ratio	1	-0.21599	0.102515	0.0351247	NA	NA	NA	NA	NA	NA	NA	NA	NA	NA	NA	NA	NA	NA	NA	NA	NA	NA	NA	NA	NA	NA	NA	TRUE	1.76e-33
Atopic dermatitis	ITPKA	Wald_ratio	1	0.300699	0.145455	0.0387052	NA	NA	NA	NA	NA	NA	NA	NA	NA	NA	NA	NA	NA	NA	NA	NA	NA	NA	NA	NA	NA	NA	NA	TRUE	7.68e-16
Atopic dermatitis	RSPO1	Wald_ratio	1	0.118073	0.0576793	0.0406523	NA	NA	NA	NA	NA	NA	NA	NA	NA	NA	NA	NA	NA	NA	NA	NA	NA	NA	NA	NA	NA	NA	NA	TRUE	1.33e-94
Atopic dermatitis	BTN3A1	Wald_ratio	1	-0.686441	0.335351	0.0406648	NA	NA	NA	NA	NA	NA	NA	NA	NA	NA	NA	NA	NA	NA	NA	NA	NA	NA	NA	NA	NA	NA	NA	TRUE	6.22e-07
Atopic dermatitis	AGER	Wald_ratio	1	-0.0646505	0.031586	0.0406769	NA	NA	NA	NA	NA	NA	NA	NA	NA	NA	NA	NA	NA	NA	NA	NA	NA	NA	NA	NA	NA	NA	NA	TRUE	1.43e-281
Atopic dermatitis	IFI16	Wald_ratio	1	-0.381022	0.188321	0.0430468	NA	NA	NA	NA	NA	NA	NA	NA	NA	NA	NA	NA	NA	NA	NA	NA	NA	NA	NA	NA	NA	NA	NA	TRUE	5.65e-09
Atopic dermatitis	COMT	Wald_ratio	1	0.250608	0.124088	0.0434241	NA	NA	NA	NA	NA	NA	NA	NA	NA	NA	NA	NA	NA	NA	NA	NA	NA	NA	NA	NA	NA	NA	NA	TRUE	1.34e-20
Atopic dermatitis	GPC6	Wald_ratio	1	-0.362538	0.179758	0.0437157	NA	NA	NA	NA	NA	NA	NA	NA	NA	NA	NA	NA	NA	NA	NA	NA	NA	NA	NA	NA	NA	NA	NA	TRUE	2.27e-10
Atopic dermatitis	CASS4	Wald_ratio	1	-0.374286	0.185714	0.0438644	NA	NA	NA	NA	NA	NA	NA	NA	NA	NA	NA	NA	NA	NA	NA	NA	NA	NA	NA	NA	NA	NA	NA	TRUE	7.91e-11
Atopic dermatitis	NME2	Wald_ratio	1	0.131669	0.0655505	0.0445734	NA	NA	NA	NA	NA	NA	NA	NA	NA	NA	NA	NA	NA	NA	NA	NA	NA	NA	NA	NA	NA	NA	NA	TRUE	7.61e-58
Atopic dermatitis	UAP1	Wald_ratio	1	-0.411528	0.206434	0.046206	NA	NA	NA	NA	NA	NA	NA	NA	NA	NA	NA	NA	NA	NA	NA	NA	NA	NA	NA	NA	NA	NA	NA	TRUE	2.36e-08
Atopic dermatitis	PGLYRP3	Wald_ratio	1	0.315877	0.159889	0.048199	NA	NA	NA	NA	NA	NA	NA	NA	NA	NA	NA	NA	NA	NA	NA	NA	NA	NA	NA	NA	NA	NA	NA	TRUE	3.6e-09
Atopic dermatitis	DCXR	Wald_ratio	1	0.227974	0.115639	0.0486749	NA	NA	NA	NA	NA	NA	NA	NA	NA	NA	NA	NA	NA	NA	NA	NA	NA	NA	NA	NA	NA	NA	NA	TRUE	2.04e-25
Atopic dermatitis	MVD	Wald_ratio	1	0.776274	0.39558	0.0497192	NA	NA	NA	NA	NA	NA	NA	NA	NA	NA	NA	NA	NA	NA	NA	NA	NA	NA	NA	NA	NA	NA	NA	TRUE	6.06e-23
Atopic dermatitis	FCRL6	Wald_ratio	1	-0.170268	0.0870989	0.0505964	NA	NA	NA	NA	NA	NA	NA	NA	NA	NA	NA	NA	NA	NA	NA	NA	NA	NA	NA	NA	NA	NA	NA	TRUE	3.02e-43
Atopic dermatitis	DEFB104A	Wald_ratio	1	-0.249183	0.128268	0.0520554	NA	NA	NA	NA	NA	NA	NA	NA	NA	NA	NA	NA	NA	NA	NA	NA	NA	NA	NA	NA	NA	NA	NA	TRUE	7.48e-33
Atopic dermatitis	SCARA5	Wald_ratio	1	-0.250074	0.129481	0.0534398	NA	NA	NA	NA	NA	NA	NA	NA	NA	NA	NA	NA	NA	NA	NA	NA	NA	NA	NA	NA	NA	NA	NA	TRUE	9.68e-251
Atopic dermatitis	S100A14	Wald_ratio	1	-0.310034	0.161218	0.0544704	NA	NA	NA	NA	NA	NA	NA	NA	NA	NA	NA	NA	NA	NA	NA	NA	NA	NA	NA	NA	NA	NA	NA	TRUE	5.55e-25
Atopic dermatitis	MARK3	Wald_ratio	1	0.380357	0.198214	0.0549946	NA	NA	NA	NA	NA	NA	NA	NA	NA	NA	NA	NA	NA	NA	NA	NA	NA	NA	NA	NA	NA	NA	NA	TRUE	5.12e-09
Atopic dermatitis	XPNPEP1	Wald_ratio	1	0.325231	0.170139	0.0559321	NA	NA	NA	NA	NA	NA	NA	NA	NA	NA	NA	NA	NA	NA	NA	NA	NA	NA	NA	NA	NA	NA	NA	TRUE	4.58e-12
Atopic dermatitis	NOTCH3	Wald_ratio	1	-0.283186	0.149558	0.0582926	NA	NA	NA	NA	NA	NA	NA	NA	NA	NA	NA	NA	NA	NA	NA	NA	NA	NA	NA	NA	NA	NA	NA	TRUE	1.05e-16
Atopic dermatitis	CA12	Wald_ratio	1	0.415133	0.220859	0.0601586	NA	NA	NA	NA	NA	NA	NA	NA	NA	NA	NA	NA	NA	NA	NA	NA	NA	NA	NA	NA	NA	NA	NA	TRUE	1.28e-07
Atopic dermatitis	CSK	Wald_ratio	1	-0.297059	0.160294	0.0638521	NA	NA	NA	NA	NA	NA	NA	NA	NA	NA	NA	NA	NA	NA	NA	NA	NA	NA	NA	NA	NA	NA	NA	TRUE	4.02e-12
Atopic dermatitis	TFF2	Wald_ratio	1	-0.214928	0.116007	0.0639235	NA	NA	NA	NA	NA	NA	NA	NA	NA	NA	NA	NA	NA	NA	NA	NA	NA	NA	NA	NA	NA	NA	NA	TRUE	3.24e-31
Atopic dermatitis	PLXNA4	Wald_ratio	1	0.220662	0.119358	0.0644954	NA	NA	NA	NA	NA	NA	NA	NA	NA	NA	NA	NA	NA	NA	NA	NA	NA	NA	NA	NA	NA	NA	NA	TRUE	8.03e-20
Atopic dermatitis	NEK7	Wald_ratio	1	-0.171637	0.0932185	0.0655875	NA	NA	NA	NA	NA	NA	NA	NA	NA	NA	NA	NA	NA	NA	NA	NA	NA	NA	NA	NA	NA	NA	NA	TRUE	1.56e-16
Atopic dermatitis	TRIL	Wald_ratio	1	0.224624	0.12218	0.0659944	NA	NA	NA	NA	NA	NA	NA	NA	NA	NA	NA	NA	NA	NA	NA	NA	NA	NA	NA	NA	NA	NA	NA	TRUE	1.19e-14
Atopic dermatitis	MMP13	Wald_ratio	1	-0.336752	0.184615	0.0681409	NA	NA	NA	NA	NA	NA	NA	NA	NA	NA	NA	NA	NA	NA	NA	NA	NA	NA	NA	NA	NA	NA	NA	TRUE	5.94e-10
Atopic dermatitis	CD160	Wald_ratio	1	-0.145468	0.0799695	0.0689042	NA	NA	NA	NA	NA	NA	NA	NA	NA	NA	NA	NA	NA	NA	NA	NA	NA	NA	NA	NA	NA	NA	NA	TRUE	1.45e-56
Atopic dermatitis	CD8A	Wald_ratio	1	-0.0695608	0.0383346	0.0695901	NA	NA	NA	NA	NA	NA	NA	NA	NA	NA	NA	NA	NA	NA	NA	NA	NA	NA	NA	NA	NA	NA	NA	FALSE	0.706946
Atopic dermatitis	ABHD10	Wald_ratio	1	-0.386694	0.214137	0.0709456	NA	NA	NA	NA	NA	NA	NA	NA	NA	NA	NA	NA	NA	NA	NA	NA	NA	NA	NA	NA	NA	NA	NA	TRUE	6.16e-08
Atopic dermatitis	NFKB1	Wald_ratio	1	-0.287671	0.159817	0.0718606	NA	NA	NA	NA	NA	NA	NA	NA	NA	NA	NA	NA	NA	NA	NA	NA	NA	NA	NA	NA	NA	NA	NA	TRUE	1.72e-13
Atopic dermatitis	POFUT1	Wald_ratio	1	0.0732118	0.0407413	0.0723368	NA	NA	NA	NA	NA	NA	NA	NA	NA	NA	NA	NA	NA	NA	NA	NA	NA	NA	NA	NA	NA	NA	NA	TRUE	1.97e-250
Atopic dermatitis	IDUA	Wald_ratio	1	0.0500265	0.0280572	0.0745832	NA	NA	NA	NA	NA	NA	NA	NA	NA	NA	NA	NA	NA	NA	NA	NA	NA	NA	NA	NA	NA	NA	NA	FALSE	0.707862
Atopic dermatitis	ASPN	Wald_ratio	1	0.0502167	0.0282947	0.0759351	NA	NA	NA	NA	NA	NA	NA	NA	NA	NA	NA	NA	NA	NA	NA	NA	NA	NA	NA	NA	NA	NA	NA	FALSE	0.714391
Atopic dermatitis	PIP	Wald_ratio	1	0.104793	0.0590515	0.0759627	NA	NA	NA	NA	NA	NA	NA	NA	NA	NA	NA	NA	NA	NA	NA	NA	NA	NA	NA	NA	NA	NA	NA	TRUE	3.57e-174
Atopic dermatitis	OVCA2	Wald_ratio	1	-0.143138	0.0811608	0.0777932	NA	NA	NA	NA	NA	NA	NA	NA	NA	NA	NA	NA	NA	NA	NA	NA	NA	NA	NA	NA	NA	NA	NA	TRUE	1.55e-18
Atopic dermatitis	TCEA2	Wald_ratio	1	0.131452	0.0750172	0.0797233	NA	NA	NA	NA	NA	NA	NA	NA	NA	NA	NA	NA	NA	NA	NA	NA	NA	NA	NA	NA	NA	NA	NA	TRUE	3.12e-59
Atopic dermatitis	NPPB	Wald_ratio	1	0.199115	0.115044	0.0834929	NA	NA	NA	NA	NA	NA	NA	NA	NA	NA	NA	NA	NA	NA	NA	NA	NA	NA	NA	NA	NA	NA	NA	TRUE	1.63e-26
Atopic dermatitis	C6	Wald_ratio	1	0.158871	0.0919985	0.0841873	NA	NA	NA	NA	NA	NA	NA	NA	NA	NA	NA	NA	NA	NA	NA	NA	NA	NA	NA	NA	NA	NA	NA	TRUE	5.75e-151
Atopic dermatitis	PGLS	Wald_ratio	1	0.225641	0.132051	0.0874995	NA	NA	NA	NA	NA	NA	NA	NA	NA	NA	NA	NA	NA	NA	NA	NA	NA	NA	NA	NA	NA	NA	NA	TRUE	1.34e-43
Atopic dermatitis	LAG3	Wald_ratio	1	0.140201	0.0828815	0.0907244	NA	NA	NA	NA	NA	NA	NA	NA	NA	NA	NA	NA	NA	NA	NA	NA	NA	NA	NA	NA	NA	NA	NA	TRUE	6.9e-58
Atopic dermatitis	TRIO	Wald_ratio	1	-0.396355	0.234624	0.091158	NA	NA	NA	NA	NA	NA	NA	NA	NA	NA	NA	NA	NA	NA	NA	NA	NA	NA	NA	NA	NA	NA	NA	TRUE	2.33e-07
Atopic dermatitis	C1QTNF5	Wald_ratio	1	0.197975	0.11811	0.0937009	NA	NA	NA	NA	NA	NA	NA	NA	NA	NA	NA	NA	NA	NA	NA	NA	NA	NA	NA	NA	NA	NA	NA	TRUE	1.42e-130
Atopic dermatitis	LRP10	Wald_ratio	1	-0.243321	0.146732	0.0972643	NA	NA	NA	NA	NA	NA	NA	NA	NA	NA	NA	NA	NA	NA	NA	NA	NA	NA	NA	NA	NA	NA	NA	TRUE	1.19e-09
Atopic dermatitis	CILP2	Wald_ratio	1	0.214789	0.130282	0.0992196	NA	NA	NA	NA	NA	NA	NA	NA	NA	NA	NA	NA	NA	NA	NA	NA	NA	NA	NA	NA	NA	NA	NA	TRUE	6.11e-22
Atopic dermatitis	BOLA3	Wald_ratio	1	0.147266	0.0899471	0.101577	NA	NA	NA	NA	NA	NA	NA	NA	NA	NA	NA	NA	NA	NA	NA	NA	NA	NA	NA	NA	NA	NA	NA	TRUE	2.68e-40
Atopic dermatitis	GRAP	Wald_ratio	1	0.403352	0.246927	0.102367	NA	NA	NA	NA	NA	NA	NA	NA	NA	NA	NA	NA	NA	NA	NA	NA	NA	NA	NA	NA	NA	NA	NA	TRUE	2.24e-08
Atopic dermatitis	PELO	Wald_ratio	1	0.406329	0.249367	0.10322	NA	NA	NA	NA	NA	NA	NA	NA	NA	NA	NA	NA	NA	NA	NA	NA	NA	NA	NA	NA	NA	NA	NA	TRUE	1.47e-07
Atopic dermatitis	PRKCSH	Wald_ratio	1	-0.166961	0.102473	0.103247	NA	NA	NA	NA	NA	NA	NA	NA	NA	NA	NA	NA	NA	NA	NA	NA	NA	NA	NA	NA	NA	NA	NA	TRUE	1.4e-28
Atopic dermatitis	ARF4	Wald_ratio	1	0.319227	0.196872	0.104911	NA	NA	NA	NA	NA	NA	NA	NA	NA	NA	NA	NA	NA	NA	NA	NA	NA	NA	NA	NA	NA	NA	NA	TRUE	1.18e-09
Atopic dermatitis	OLFML3	Wald_ratio	1	-0.19334	0.120301	0.108023	NA	NA	NA	NA	NA	NA	NA	NA	NA	NA	NA	NA	NA	NA	NA	NA	NA	NA	NA	NA	NA	NA	NA	TRUE	4.68e-29
Atopic dermatitis	TNFRSF1A	Wald_ratio	1	0.157401	0.100164	0.116083	NA	NA	NA	NA	NA	NA	NA	NA	NA	NA	NA	NA	NA	NA	NA	NA	NA	NA	NA	NA	NA	NA	NA	TRUE	1.38e-44
Atopic dermatitis	PCNP	Wald_ratio	1	0.196078	0.125	0.116735	NA	NA	NA	NA	NA	NA	NA	NA	NA	NA	NA	NA	NA	NA	NA	NA	NA	NA	NA	NA	NA	NA	NA	TRUE	2.47e-21
Atopic dermatitis	TGM4	Wald_ratio	1	0.309198	0.197652	0.117734	NA	NA	NA	NA	NA	NA	NA	NA	NA	NA	NA	NA	NA	NA	NA	NA	NA	NA	NA	NA	NA	NA	NA	TRUE	4.09e-09
Atopic dermatitis	SUB1	Wald_ratio	1	0.301223	0.192661	0.117937	NA	NA	NA	NA	NA	NA	NA	NA	NA	NA	NA	NA	NA	NA	NA	NA	NA	NA	NA	NA	NA	NA	NA	TRUE	4.62e-07
Atopic dermatitis	SPINK7	Wald_ratio	1	0.134644	0.086233	0.118429	NA	NA	NA	NA	NA	NA	NA	NA	NA	NA	NA	NA	NA	NA	NA	NA	NA	NA	NA	NA	NA	NA	NA	TRUE	1.08e-40
Atopic dermatitis	MUC16	Wald_ratio	1	-0.163786	0.105263	0.119715	NA	NA	NA	NA	NA	NA	NA	NA	NA	NA	NA	NA	NA	NA	NA	NA	NA	NA	NA	NA	NA	NA	NA	TRUE	3.33e-70
Atopic dermatitis	CST4	Wald_ratio	1	-0.0703089	0.0458737	0.125359	NA	NA	NA	NA	NA	NA	NA	NA	NA	NA	NA	NA	NA	NA	NA	NA	NA	NA	NA	NA	NA	NA	NA	TRUE	1.38e-217
Atopic dermatitis	CINP	Wald_ratio	1	0.32973	0.216216	0.127259	NA	NA	NA	NA	NA	NA	NA	NA	NA	NA	NA	NA	NA	NA	NA	NA	NA	NA	NA	NA	NA	NA	NA	TRUE	6.28e-09
Atopic dermatitis	TNR	Wald_ratio	1	-0.119392	0.078327	0.127441	NA	NA	NA	NA	NA	NA	NA	NA	NA	NA	NA	NA	NA	NA	NA	NA	NA	NA	NA	NA	NA	NA	NA	TRUE	6.1e-55
Atopic dermatitis	PRPSAP2	Wald_ratio	1	-0.267797	0.176271	0.128704	NA	NA	NA	NA	NA	NA	NA	NA	NA	NA	NA	NA	NA	NA	NA	NA	NA	NA	NA	NA	NA	NA	NA	TRUE	1.56e-11
Atopic dermatitis	PTPN9	Wald_ratio	1	-0.240741	0.159544	0.131317	NA	NA	NA	NA	NA	NA	NA	NA	NA	NA	NA	NA	NA	NA	NA	NA	NA	NA	NA	NA	NA	NA	NA	TRUE	7.18e-14
Atopic dermatitis	CMBL	Wald_ratio	1	-0.278034	0.184332	0.131469	NA	NA	NA	NA	NA	NA	NA	NA	NA	NA	NA	NA	NA	NA	NA	NA	NA	NA	NA	NA	NA	NA	NA	TRUE	2.76e-88
Atopic dermatitis	UNC5D	Wald_ratio	1	0.153226	0.101815	0.132337	NA	NA	NA	NA	NA	NA	NA	NA	NA	NA	NA	NA	NA	NA	NA	NA	NA	NA	NA	NA	NA	NA	NA	TRUE	2.13e-42
Atopic dermatitis	AOC2	Wald_ratio	1	-0.288246	0.193148	0.135606	NA	NA	NA	NA	NA	NA	NA	NA	NA	NA	NA	NA	NA	NA	NA	NA	NA	NA	NA	NA	NA	NA	NA	TRUE	3.82e-14
Atopic dermatitis	ITIH3	Wald_ratio	1	0.057923	0.0389047	0.136529	NA	NA	NA	NA	NA	NA	NA	NA	NA	NA	NA	NA	NA	NA	NA	NA	NA	NA	NA	NA	NA	NA	NA	FALSE	0.758381
Atopic dermatitis	CFL2	Wald_ratio	1	-0.139792	0.0949285	0.140858	NA	NA	NA	NA	NA	NA	NA	NA	NA	NA	NA	NA	NA	NA	NA	NA	NA	NA	NA	NA	NA	NA	NA	TRUE	4.06e-40
Atopic dermatitis	GC	Wald_ratio	1	0.128794	0.0877769	0.142297	NA	NA	NA	NA	NA	NA	NA	NA	NA	NA	NA	NA	NA	NA	NA	NA	NA	NA	NA	NA	NA	NA	NA	TRUE	3.1e-55
Atopic dermatitis	TPI1	Wald_ratio	1	0.319312	0.217973	0.142945	NA	NA	NA	NA	NA	NA	NA	NA	NA	NA	NA	NA	NA	NA	NA	NA	NA	NA	NA	NA	NA	NA	NA	TRUE	4.38e-08
Atopic dermatitis	ULK3	Wald_ratio	1	-0.181818	0.124281	0.143478	NA	NA	NA	NA	NA	NA	NA	NA	NA	NA	NA	NA	NA	NA	NA	NA	NA	NA	NA	NA	NA	NA	NA	TRUE	7e-20
Atopic dermatitis	SNX1	Wald_ratio	1	0.126405	0.0867171	0.144931	NA	NA	NA	NA	NA	NA	NA	NA	NA	NA	NA	NA	NA	NA	NA	NA	NA	NA	NA	NA	NA	NA	NA	TRUE	1.75e-45
Atopic dermatitis	PDCD6	Wald_ratio	1	0.206728	0.142702	0.14743	NA	NA	NA	NA	NA	NA	NA	NA	NA	NA	NA	NA	NA	NA	NA	NA	NA	NA	NA	NA	NA	NA	NA	TRUE	4.84e-23
Atopic dermatitis	GCA	Wald_ratio	1	-0.0547471	0.037884	0.148424	NA	NA	NA	NA	NA	NA	NA	NA	NA	NA	NA	NA	NA	NA	NA	NA	NA	NA	NA	NA	NA	NA	NA	TRUE	2.39e-210
Atopic dermatitis	MTRF1L	Wald_ratio	1	-0.0961737	0.0672182	0.152496	NA	NA	NA	NA	NA	NA	NA	NA	NA	NA	NA	NA	NA	NA	NA	NA	NA	NA	NA	NA	NA	NA	NA	TRUE	8.5e-84
Atopic dermatitis	CLN5	Wald_ratio	1	-0.149419	0.104651	0.153356	NA	NA	NA	NA	NA	NA	NA	NA	NA	NA	NA	NA	NA	NA	NA	NA	NA	NA	NA	NA	NA	NA	NA	TRUE	3.73e-33
Atopic dermatitis	GZMB	Wald_ratio	1	-0.181078	0.127193	0.154549	NA	NA	NA	NA	NA	NA	NA	NA	NA	NA	NA	NA	NA	NA	NA	NA	NA	NA	NA	NA	NA	NA	NA	TRUE	3.34e-21
Atopic dermatitis	MAPKAPK2	Wald_ratio	1	0.0875212	0.0615471	0.155021	NA	NA	NA	NA	NA	NA	NA	NA	NA	NA	NA	NA	NA	NA	NA	NA	NA	NA	NA	NA	NA	NA	NA	TRUE	3.36e-78
Atopic dermatitis	ZYX	Wald_ratio	1	0.205323	0.144487	0.155301	NA	NA	NA	NA	NA	NA	NA	NA	NA	NA	NA	NA	NA	NA	NA	NA	NA	NA	NA	NA	NA	NA	NA	TRUE	5.78e-17
Atopic dermatitis	OMD	Wald_ratio	1	0.367765	0.259127	0.155828	NA	NA	NA	NA	NA	NA	NA	NA	NA	NA	NA	NA	NA	NA	NA	NA	NA	NA	NA	NA	NA	NA	NA	TRUE	2.6e-10
Atopic dermatitis	TNFRSF1B	Wald_ratio	1	0.173487	0.12276	0.15759	NA	NA	NA	NA	NA	NA	NA	NA	NA	NA	NA	NA	NA	NA	NA	NA	NA	NA	NA	NA	NA	NA	NA	TRUE	7.45e-36
Atopic dermatitis	PIP4K2A	Wald_ratio	1	0.131621	0.0939005	0.161002	NA	NA	NA	NA	NA	NA	NA	NA	NA	NA	NA	NA	NA	NA	NA	NA	NA	NA	NA	NA	NA	NA	NA	TRUE	5.87e-41
Atopic dermatitis	LCN2	Wald_ratio	1	-0.20636	0.147307	0.16125	NA	NA	NA	NA	NA	NA	NA	NA	NA	NA	NA	NA	NA	NA	NA	NA	NA	NA	NA	NA	NA	NA	NA	TRUE	1.18e-11
Atopic dermatitis	PTPRJ	Wald_ratio	1	-0.279802	0.200124	0.162069	NA	NA	NA	NA	NA	NA	NA	NA	NA	NA	NA	NA	NA	NA	NA	NA	NA	NA	NA	NA	NA	NA	NA	TRUE	9.23e-34
Atopic dermatitis	KLK12	Wald_ratio	1	0.104046	0.074422	0.162096	NA	NA	NA	NA	NA	NA	NA	NA	NA	NA	NA	NA	NA	NA	NA	NA	NA	NA	NA	NA	NA	NA	NA	TRUE	1.62e-58
Atopic dermatitis	PDK1	Wald_ratio	1	-0.298025	0.213645	0.163029	NA	NA	NA	NA	NA	NA	NA	NA	NA	NA	NA	NA	NA	NA	NA	NA	NA	NA	NA	NA	NA	NA	NA	TRUE	1.18e-102
Atopic dermatitis	ANGPTL1	Wald_ratio	1	0.087106	0.0624642	0.163168	NA	NA	NA	NA	NA	NA	NA	NA	NA	NA	NA	NA	NA	NA	NA	NA	NA	NA	NA	NA	NA	NA	NA	TRUE	0
Atopic dermatitis	FGFBP1	Wald_ratio	1	-0.233058	0.167769	0.164783	NA	NA	NA	NA	NA	NA	NA	NA	NA	NA	NA	NA	NA	NA	NA	NA	NA	NA	NA	NA	NA	NA	NA	TRUE	4.85e-17
Atopic dermatitis	ENDOU	Wald_ratio	1	-0.333835	0.242105	0.167931	NA	NA	NA	NA	NA	NA	NA	NA	NA	NA	NA	NA	NA	NA	NA	NA	NA	NA	NA	NA	NA	NA	NA	TRUE	5.26e-13
Atopic dermatitis	MXRA8	Wald_ratio	1	0.155117	0.112496	0.167936	NA	NA	NA	NA	NA	NA	NA	NA	NA	NA	NA	NA	NA	NA	NA	NA	NA	NA	NA	NA	NA	NA	NA	TRUE	2.69e-20
Atopic dermatitis	MAP1LC3A	Wald_ratio	1	0.282258	0.205645	0.169893	NA	NA	NA	NA	NA	NA	NA	NA	NA	NA	NA	NA	NA	NA	NA	NA	NA	NA	NA	NA	NA	NA	NA	TRUE	1.5e-08
Atopic dermatitis	NBL1	Wald_ratio	1	0.289037	0.210963	0.170662	NA	NA	NA	NA	NA	NA	NA	NA	NA	NA	NA	NA	NA	NA	NA	NA	NA	NA	NA	NA	NA	NA	NA	TRUE	1.2e-08
Atopic dermatitis	CNPY3	Wald_ratio	1	0.120199	0.0881935	0.172913	NA	NA	NA	NA	NA	NA	NA	NA	NA	NA	NA	NA	NA	NA	NA	NA	NA	NA	NA	NA	NA	NA	NA	TRUE	2.29e-50
Atopic dermatitis	PDCD6IP	Wald_ratio	1	0.138269	0.101695	0.173941	NA	NA	NA	NA	NA	NA	NA	NA	NA	NA	NA	NA	NA	NA	NA	NA	NA	NA	NA	NA	NA	NA	NA	TRUE	4.12e-32
Atopic dermatitis	CFB	Wald_ratio	1	-0.0596879	0.0439327	0.174267	NA	NA	NA	NA	NA	NA	NA	NA	NA	NA	NA	NA	NA	NA	NA	NA	NA	NA	NA	NA	NA	NA	NA	TRUE	1.52e-255
Atopic dermatitis	MGAT4C	Wald_ratio	1	-0.282276	0.208972	0.176764	NA	NA	NA	NA	NA	NA	NA	NA	NA	NA	NA	NA	NA	NA	NA	NA	NA	NA	NA	NA	NA	NA	NA	TRUE	2e-09
Atopic dermatitis	KPNA6	Wald_ratio	1	-0.213928	0.159331	0.179383	NA	NA	NA	NA	NA	NA	NA	NA	NA	NA	NA	NA	NA	NA	NA	NA	NA	NA	NA	NA	NA	NA	NA	TRUE	2.2e-12
Atopic dermatitis	SPINT1	Wald_ratio	1	0.101584	0.0756852	0.179534	NA	NA	NA	NA	NA	NA	NA	NA	NA	NA	NA	NA	NA	NA	NA	NA	NA	NA	NA	NA	NA	NA	NA	TRUE	8.44e-88
Atopic dermatitis	CHST12	Wald_ratio	1	0.086468	0.0644846	0.17995	NA	NA	NA	NA	NA	NA	NA	NA	NA	NA	NA	NA	NA	NA	NA	NA	NA	NA	NA	NA	NA	NA	NA	TRUE	1.95e-89
Atopic dermatitis	MST1	Wald_ratio	1	-0.0844338	0.0630795	0.180724	NA	NA	NA	NA	NA	NA	NA	NA	NA	NA	NA	NA	NA	NA	NA	NA	NA	NA	NA	NA	NA	NA	NA	TRUE	6.33e-150
Atopic dermatitis	NPTX2	Wald_ratio	1	-0.398554	0.297831	0.180835	NA	NA	NA	NA	NA	NA	NA	NA	NA	NA	NA	NA	NA	NA	NA	NA	NA	NA	NA	NA	NA	NA	NA	TRUE	5.09e-10
Atopic dermatitis	PGD	Wald_ratio	1	0.167397	0.125329	0.181659	NA	NA	NA	NA	NA	NA	NA	NA	NA	NA	NA	NA	NA	NA	NA	NA	NA	NA	NA	NA	NA	NA	NA	TRUE	2.44e-16
Atopic dermatitis	GZMM	Wald_ratio	1	0.328461	0.245916	0.181659	NA	NA	NA	NA	NA	NA	NA	NA	NA	NA	NA	NA	NA	NA	NA	NA	NA	NA	NA	NA	NA	NA	NA	TRUE	2.2e-17
Atopic dermatitis	GUCA2B	Wald_ratio	1	0.126328	0.0950413	0.183784	NA	NA	NA	NA	NA	NA	NA	NA	NA	NA	NA	NA	NA	NA	NA	NA	NA	NA	NA	NA	NA	NA	NA	TRUE	8.88e-32
Atopic dermatitis	CCNH	Wald_ratio	1	-0.164071	0.123572	0.184267	NA	NA	NA	NA	NA	NA	NA	NA	NA	NA	NA	NA	NA	NA	NA	NA	NA	NA	NA	NA	NA	NA	NA	TRUE	1.47e-20
Atopic dermatitis	GZMK	Wald_ratio	1	-0.0940767	0.0710801	0.185659	NA	NA	NA	NA	NA	NA	NA	NA	NA	NA	NA	NA	NA	NA	NA	NA	NA	NA	NA	NA	NA	NA	NA	TRUE	1.11e-64
Atopic dermatitis	NUDT12	Wald_ratio	1	-0.416322	0.315083	0.186398	NA	NA	NA	NA	NA	NA	NA	NA	NA	NA	NA	NA	NA	NA	NA	NA	NA	NA	NA	NA	NA	NA	NA	TRUE	5.16e-25
Atopic dermatitis	CD200R1	Wald_ratio	1	0.125868	0.0954861	0.187443	NA	NA	NA	NA	NA	NA	NA	NA	NA	NA	NA	NA	NA	NA	NA	NA	NA	NA	NA	NA	NA	NA	NA	TRUE	2.75e-39
Atopic dermatitis	GSR	Wald_ratio	1	-0.135398	0.10354	0.190978	NA	NA	NA	NA	NA	NA	NA	NA	NA	NA	NA	NA	NA	NA	NA	NA	NA	NA	NA	NA	NA	NA	NA	TRUE	1.56e-36
Atopic dermatitis	ICAM4	Wald_ratio	1	-0.1277	0.0976526	0.190978	NA	NA	NA	NA	NA	NA	NA	NA	NA	NA	NA	NA	NA	NA	NA	NA	NA	NA	NA	NA	NA	NA	NA	TRUE	4.51e-34
Atopic dermatitis	BPHL	Wald_ratio	1	0.134494	0.103532	0.193921	NA	NA	NA	NA	NA	NA	NA	NA	NA	NA	NA	NA	NA	NA	NA	NA	NA	NA	NA	NA	NA	NA	NA	TRUE	8.47e-39
Atopic dermatitis	FBP2	Wald_ratio	1	-0.239564	0.185118	0.195625	NA	NA	NA	NA	NA	NA	NA	NA	NA	NA	NA	NA	NA	NA	NA	NA	NA	NA	NA	NA	NA	NA	NA	TRUE	1.38e-61
Atopic dermatitis	BTNL8	Wald_ratio	1	-0.201407	0.155673	0.19574	NA	NA	NA	NA	NA	NA	NA	NA	NA	NA	NA	NA	NA	NA	NA	NA	NA	NA	NA	NA	NA	NA	NA	TRUE	4.52e-87
Atopic dermatitis	DEF6	Wald_ratio	1	0.0919204	0.0716237	0.199359	NA	NA	NA	NA	NA	NA	NA	NA	NA	NA	NA	NA	NA	NA	NA	NA	NA	NA	NA	NA	NA	NA	NA	TRUE	4.5e-75
Atopic dermatitis	ARPC1B	Wald_ratio	1	0.143343	0.111759	0.199629	NA	NA	NA	NA	NA	NA	NA	NA	NA	NA	NA	NA	NA	NA	NA	NA	NA	NA	NA	NA	NA	NA	NA	TRUE	1.61e-21
Atopic dermatitis	HSF1	Wald_ratio	1	-0.205008	0.161189	0.203428	NA	NA	NA	NA	NA	NA	NA	NA	NA	NA	NA	NA	NA	NA	NA	NA	NA	NA	NA	NA	NA	NA	NA	TRUE	9.2e-14
Atopic dermatitis	PSAT1	Wald_ratio	1	0.279221	0.220779	0.205977	NA	NA	NA	NA	NA	NA	NA	NA	NA	NA	NA	NA	NA	NA	NA	NA	NA	NA	NA	NA	NA	NA	NA	TRUE	5.65e-54
Atopic dermatitis	PTPRS	Wald_ratio	1	0.130982	0.104282	0.209102	NA	NA	NA	NA	NA	NA	NA	NA	NA	NA	NA	NA	NA	NA	NA	NA	NA	NA	NA	NA	NA	NA	NA	TRUE	1.73e-30
Atopic dermatitis	FKBP4	Wald_ratio	1	0.31687	0.255272	0.214493	NA	NA	NA	NA	NA	NA	NA	NA	NA	NA	NA	NA	NA	NA	NA	NA	NA	NA	NA	NA	NA	NA	NA	TRUE	2.36e-11
Atopic dermatitis	ARL4D	Wald_ratio	1	-0.247232	0.199262	0.214702	NA	NA	NA	NA	NA	NA	NA	NA	NA	NA	NA	NA	NA	NA	NA	NA	NA	NA	NA	NA	NA	NA	NA	TRUE	1.52e-09
Atopic dermatitis	PECR	Wald_ratio	1	0.147021	0.118523	0.214814	NA	NA	NA	NA	NA	NA	NA	NA	NA	NA	NA	NA	NA	NA	NA	NA	NA	NA	NA	NA	NA	NA	NA	TRUE	9.62e-30
Atopic dermatitis	S100A6	Wald_ratio	1	-0.144711	0.117764	0.219142	NA	NA	NA	NA	NA	NA	NA	NA	NA	NA	NA	NA	NA	NA	NA	NA	NA	NA	NA	NA	NA	NA	NA	TRUE	2e-48
Atopic dermatitis	INSR	Wald_ratio	1	-0.186014	0.152448	0.222395	NA	NA	NA	NA	NA	NA	NA	NA	NA	NA	NA	NA	NA	NA	NA	NA	NA	NA	NA	NA	NA	NA	NA	TRUE	2.05e-14
Atopic dermatitis	ALDH6A1	Wald_ratio	1	-0.160827	0.132974	0.226486	NA	NA	NA	NA	NA	NA	NA	NA	NA	NA	NA	NA	NA	NA	NA	NA	NA	NA	NA	NA	NA	NA	NA	TRUE	4.92e-23
Atopic dermatitis	NAP1L4	Wald_ratio	1	-0.0826682	0.0684151	0.226919	NA	NA	NA	NA	NA	NA	NA	NA	NA	NA	NA	NA	NA	NA	NA	NA	NA	NA	NA	NA	NA	NA	NA	TRUE	3.4e-62
Atopic dermatitis	CADM1	Wald_ratio	1	0.0929466	0.0771259	0.228154	NA	NA	NA	NA	NA	NA	NA	NA	NA	NA	NA	NA	NA	NA	NA	NA	NA	NA	NA	NA	NA	NA	NA	TRUE	4.67e-64
Atopic dermatitis	ALDH3A1	Wald_ratio	1	-0.102605	0.0852407	0.228704	NA	NA	NA	NA	NA	NA	NA	NA	NA	NA	NA	NA	NA	NA	NA	NA	NA	NA	NA	NA	NA	NA	NA	TRUE	3.77e-49
Atopic dermatitis	PTPN7	Wald_ratio	1	0.326446	0.27135	0.228959	NA	NA	NA	NA	NA	NA	NA	NA	NA	NA	NA	NA	NA	NA	NA	NA	NA	NA	NA	NA	NA	NA	NA	TRUE	9.51e-08
Atopic dermatitis	STAT3	Wald_ratio	1	-0.082414	0.0687865	0.230873	NA	NA	NA	NA	NA	NA	NA	NA	NA	NA	NA	NA	NA	NA	NA	NA	NA	NA	NA	NA	NA	NA	NA	TRUE	5.37e-73
Atopic dermatitis	LGALS2	Wald_ratio	1	0.0613823	0.0512325	0.230873	NA	NA	NA	NA	NA	NA	NA	NA	NA	NA	NA	NA	NA	NA	NA	NA	NA	NA	NA	NA	NA	NA	NA	TRUE	1.07e-139
Atopic dermatitis	CFI	Wald_ratio	1	-0.334938	0.279829	0.23133	NA	NA	NA	NA	NA	NA	NA	NA	NA	NA	NA	NA	NA	NA	NA	NA	NA	NA	NA	NA	NA	NA	NA	TRUE	5.91e-132
Atopic dermatitis	S100A9	Wald_ratio	1	0.26257	0.219739	0.23212	NA	NA	NA	NA	NA	NA	NA	NA	NA	NA	NA	NA	NA	NA	NA	NA	NA	NA	NA	NA	NA	NA	NA	TRUE	8.5e-08
Atopic dermatitis	ECHS1	Wald_ratio	1	0.250853	0.211604	0.235826	NA	NA	NA	NA	NA	NA	NA	NA	NA	NA	NA	NA	NA	NA	NA	NA	NA	NA	NA	NA	NA	NA	NA	TRUE	1.08e-09
Atopic dermatitis	NUDCD3	Wald_ratio	1	-0.188729	0.159895	0.23787	NA	NA	NA	NA	NA	NA	NA	NA	NA	NA	NA	NA	NA	NA	NA	NA	NA	NA	NA	NA	NA	NA	NA	TRUE	2.73e-16
Atopic dermatitis	NSFL1C	Wald_ratio	1	0.243408	0.206897	0.239407	NA	NA	NA	NA	NA	NA	NA	NA	NA	NA	NA	NA	NA	NA	NA	NA	NA	NA	NA	NA	NA	NA	NA	TRUE	3.2e-08
Atopic dermatitis	RBM17	Wald_ratio	1	-0.384358	0.328543	0.242046	NA	NA	NA	NA	NA	NA	NA	NA	NA	NA	NA	NA	NA	NA	NA	NA	NA	NA	NA	NA	NA	NA	NA	TRUE	4.15e-15
Atopic dermatitis	FGL2	Wald_ratio	1	0.246862	0.211994	0.244232	NA	NA	NA	NA	NA	NA	NA	NA	NA	NA	NA	NA	NA	NA	NA	NA	NA	NA	NA	NA	NA	NA	NA	TRUE	7.56e-10
Atopic dermatitis	UBE2C	Wald_ratio	1	-0.088	0.0756364	0.244642	NA	NA	NA	NA	NA	NA	NA	NA	NA	NA	NA	NA	NA	NA	NA	NA	NA	NA	NA	NA	NA	NA	NA	TRUE	1.21e-59
Atopic dermatitis	PMEL	Wald_ratio	1	-0.0560096	0.0483173	0.246373	NA	NA	NA	NA	NA	NA	NA	NA	NA	NA	NA	NA	NA	NA	NA	NA	NA	NA	NA	NA	NA	NA	NA	TRUE	1.74e-180
Atopic dermatitis	EPHA10	Wald_ratio	1	-0.171795	0.148718	0.24802	NA	NA	NA	NA	NA	NA	NA	NA	NA	NA	NA	NA	NA	NA	NA	NA	NA	NA	NA	NA	NA	NA	NA	TRUE	4.68e-17
Atopic dermatitis	TMEFF1	Wald_ratio	1	-0.256954	0.223841	0.250998	NA	NA	NA	NA	NA	NA	NA	NA	NA	NA	NA	NA	NA	NA	NA	NA	NA	NA	NA	NA	NA	NA	NA	TRUE	6.69e-10
Atopic dermatitis	SIAE	Wald_ratio	1	-0.123322	0.107907	0.253098	NA	NA	NA	NA	NA	NA	NA	NA	NA	NA	NA	NA	NA	NA	NA	NA	NA	NA	NA	NA	NA	NA	NA	TRUE	1.95e-41
Atopic dermatitis	KCNAB2	Wald_ratio	1	-0.17	0.15	0.257074	NA	NA	NA	NA	NA	NA	NA	NA	NA	NA	NA	NA	NA	NA	NA	NA	NA	NA	NA	NA	NA	NA	NA	TRUE	2.87e-25
Atopic dermatitis	MGAT1	Wald_ratio	1	-0.227707	0.202229	0.260172	NA	NA	NA	NA	NA	NA	NA	NA	NA	NA	NA	NA	NA	NA	NA	NA	NA	NA	NA	NA	NA	NA	NA	TRUE	3.98e-11
Atopic dermatitis	GLIPR1	Wald_ratio	1	-0.138533	0.123399	0.26159	NA	NA	NA	NA	NA	NA	NA	NA	NA	NA	NA	NA	NA	NA	NA	NA	NA	NA	NA	NA	NA	NA	NA	TRUE	3.11e-24
Atopic dermatitis	PDLIM4	Wald_ratio	1	-0.0745462	0.0664349	0.261823	NA	NA	NA	NA	NA	NA	NA	NA	NA	NA	NA	NA	NA	NA	NA	NA	NA	NA	NA	NA	NA	NA	NA	TRUE	1.16e-61
Atopic dermatitis	NMT2	Wald_ratio	1	0.183862	0.164021	0.262302	NA	NA	NA	NA	NA	NA	NA	NA	NA	NA	NA	NA	NA	NA	NA	NA	NA	NA	NA	NA	NA	NA	NA	TRUE	2.1e-12
Atopic dermatitis	HAPLN1	Wald_ratio	1	-0.217814	0.194332	0.262359	NA	NA	NA	NA	NA	NA	NA	NA	NA	NA	NA	NA	NA	NA	NA	NA	NA	NA	NA	NA	NA	NA	NA	TRUE	7.41e-71
Atopic dermatitis	MDH1	Wald_ratio	1	0.169536	0.152318	0.26569	NA	NA	NA	NA	NA	NA	NA	NA	NA	NA	NA	NA	NA	NA	NA	NA	NA	NA	NA	NA	NA	NA	NA	TRUE	5.62e-17
Atopic dermatitis	DSCAM	Wald_ratio	1	-0.105619	0.0951796	0.267138	NA	NA	NA	NA	NA	NA	NA	NA	NA	NA	NA	NA	NA	NA	NA	NA	NA	NA	NA	NA	NA	NA	NA	TRUE	9.2e-76
Atopic dermatitis	PATE4	Wald_ratio	1	0.0952756	0.0866142	0.271332	NA	NA	NA	NA	NA	NA	NA	NA	NA	NA	NA	NA	NA	NA	NA	NA	NA	NA	NA	NA	NA	NA	NA	TRUE	1.91e-41
Atopic dermatitis	SDF2L1	Wald_ratio	1	0.241706	0.220164	0.272271	NA	NA	NA	NA	NA	NA	NA	NA	NA	NA	NA	NA	NA	NA	NA	NA	NA	NA	NA	NA	NA	NA	NA	TRUE	2.22e-09
Atopic dermatitis	DECR1	Wald_ratio	1	-0.227331	0.207993	0.274405	NA	NA	NA	NA	NA	NA	NA	NA	NA	NA	NA	NA	NA	NA	NA	NA	NA	NA	NA	NA	NA	NA	NA	TRUE	8.59e-14
Atopic dermatitis	RELT	Wald_ratio	1	0.20598	0.189369	0.276719	NA	NA	NA	NA	NA	NA	NA	NA	NA	NA	NA	NA	NA	NA	NA	NA	NA	NA	NA	NA	NA	NA	NA	TRUE	1.41e-10
Atopic dermatitis	TRDMT1	Wald_ratio	1	-0.0357027	0.0331061	0.280841	NA	NA	NA	NA	NA	NA	NA	NA	NA	NA	NA	NA	NA	NA	NA	NA	NA	NA	NA	NA	NA	NA	NA	TRUE	5.85e-29
Atopic dermatitis	AIF1	Wald_ratio	1	-0.0878594	0.0814696	0.280841	NA	NA	NA	NA	NA	NA	NA	NA	NA	NA	NA	NA	NA	NA	NA	NA	NA	NA	NA	NA	NA	NA	NA	TRUE	8.38e-58
Atopic dermatitis	SMAD1	Wald_ratio	1	-0.222	0.206	0.281181	NA	NA	NA	NA	NA	NA	NA	NA	NA	NA	NA	NA	NA	NA	NA	NA	NA	NA	NA	NA	NA	NA	NA	TRUE	1.46e-08
Atopic dermatitis	ENO2	Wald_ratio	1	-0.0838364	0.0778001	0.281218	NA	NA	NA	NA	NA	NA	NA	NA	NA	NA	NA	NA	NA	NA	NA	NA	NA	NA	NA	NA	NA	NA	NA	TRUE	3.57e-57
Atopic dermatitis	DNAJB9	Wald_ratio	1	-0.268064	0.249331	0.282315	NA	NA	NA	NA	NA	NA	NA	NA	NA	NA	NA	NA	NA	NA	NA	NA	NA	NA	NA	NA	NA	NA	NA	TRUE	5.87e-12
Atopic dermatitis	CLEC11A	Wald_ratio	1	-0.265423	0.248207	0.284906	NA	NA	NA	NA	NA	NA	NA	NA	NA	NA	NA	NA	NA	NA	NA	NA	NA	NA	NA	NA	NA	NA	NA	TRUE	0
Atopic dermatitis	SYK	Wald_ratio	1	-0.136328	0.12766	0.285565	NA	NA	NA	NA	NA	NA	NA	NA	NA	NA	NA	NA	NA	NA	NA	NA	NA	NA	NA	NA	NA	NA	NA	TRUE	1.01e-24
Atopic dermatitis	IRF3	Wald_ratio	1	0.158042	0.148252	0.286407	NA	NA	NA	NA	NA	NA	NA	NA	NA	NA	NA	NA	NA	NA	NA	NA	NA	NA	NA	NA	NA	NA	NA	TRUE	2.68e-16
Atopic dermatitis	GMPR2	Wald_ratio	1	0.0457108	0.0432944	0.291053	NA	NA	NA	NA	NA	NA	NA	NA	NA	NA	NA	NA	NA	NA	NA	NA	NA	NA	NA	NA	NA	NA	NA	TRUE	2e-175
Atopic dermatitis	MAP2K3	Wald_ratio	1	-0.238095	0.225673	0.291404	NA	NA	NA	NA	NA	NA	NA	NA	NA	NA	NA	NA	NA	NA	NA	NA	NA	NA	NA	NA	NA	NA	NA	TRUE	1.21e-07
Atopic dermatitis	ACADSB	Wald_ratio	1	-0.144054	0.137353	0.294279	NA	NA	NA	NA	NA	NA	NA	NA	NA	NA	NA	NA	NA	NA	NA	NA	NA	NA	NA	NA	NA	NA	NA	TRUE	1.56e-50
Atopic dermatitis	NADK	Wald_ratio	1	-0.0879032	0.083871	0.294603	NA	NA	NA	NA	NA	NA	NA	NA	NA	NA	NA	NA	NA	NA	NA	NA	NA	NA	NA	NA	NA	NA	NA	TRUE	3.03e-49
Atopic dermatitis	CCDC134	Wald_ratio	1	-0.106936	0.102119	0.295021	NA	NA	NA	NA	NA	NA	NA	NA	NA	NA	NA	NA	NA	NA	NA	NA	NA	NA	NA	NA	NA	NA	NA	TRUE	1.74e-34
Atopic dermatitis	GLO1	Wald_ratio	1	-0.102786	0.098452	0.296474	NA	NA	NA	NA	NA	NA	NA	NA	NA	NA	NA	NA	NA	NA	NA	NA	NA	NA	NA	NA	NA	NA	NA	TRUE	1.09e-26
Atopic dermatitis	TSG101	Wald_ratio	1	0.101833	0.0977597	0.297566	NA	NA	NA	NA	NA	NA	NA	NA	NA	NA	NA	NA	NA	NA	NA	NA	NA	NA	NA	NA	NA	NA	NA	TRUE	3.76e-62
Atopic dermatitis	APOC3	Wald_ratio	1	0.266034	0.255787	0.298312	NA	NA	NA	NA	NA	NA	NA	NA	NA	NA	NA	NA	NA	NA	NA	NA	NA	NA	NA	NA	NA	NA	NA	TRUE	1.61e-71
Atopic dermatitis	SYT11	Wald_ratio	1	-0.159921	0.153998	0.299055	NA	NA	NA	NA	NA	NA	NA	NA	NA	NA	NA	NA	NA	NA	NA	NA	NA	NA	NA	NA	NA	NA	NA	TRUE	9.59e-15
Atopic dermatitis	HADH	Wald_ratio	1	-0.161891	0.15616	0.299877	NA	NA	NA	NA	NA	NA	NA	NA	NA	NA	NA	NA	NA	NA	NA	NA	NA	NA	NA	NA	NA	NA	NA	TRUE	1.8e-16
Atopic dermatitis	DBNL	Wald_ratio	1	-0.163408	0.157821	0.300483	NA	NA	NA	NA	NA	NA	NA	NA	NA	NA	NA	NA	NA	NA	NA	NA	NA	NA	NA	NA	NA	NA	NA	TRUE	5.43e-16
Atopic dermatitis	PLA2G2A	Wald_ratio	1	-0.0198054	0.0192932	0.304633	NA	NA	NA	NA	NA	NA	NA	NA	NA	NA	NA	NA	NA	NA	NA	NA	NA	NA	NA	NA	NA	NA	NA	TRUE	1.25e-186
Atopic dermatitis	GFRA1	Wald_ratio	1	0.0591507	0.057634	0.304743	NA	NA	NA	NA	NA	NA	NA	NA	NA	NA	NA	NA	NA	NA	NA	NA	NA	NA	NA	NA	NA	NA	NA	TRUE	7.72e-97
Atopic dermatitis	NMT1	Wald_ratio	1	-0.225597	0.221258	0.307914	NA	NA	NA	NA	NA	NA	NA	NA	NA	NA	NA	NA	NA	NA	NA	NA	NA	NA	NA	NA	NA	NA	NA	TRUE	1.1e-07
Atopic dermatitis	CRYZ	Wald_ratio	1	-0.098857	0.0970034	0.308152	NA	NA	NA	NA	NA	NA	NA	NA	NA	NA	NA	NA	NA	NA	NA	NA	NA	NA	NA	NA	NA	NA	NA	TRUE	1.13e-190
Atopic dermatitis	SEMA6B	Wald_ratio	1	0.121047	0.118866	0.308512	NA	NA	NA	NA	NA	NA	NA	NA	NA	NA	NA	NA	NA	NA	NA	NA	NA	NA	NA	NA	NA	NA	NA	TRUE	4.46e-32
Atopic dermatitis	OPCML	Wald_ratio	1	-0.105263	0.103383	0.308592	NA	NA	NA	NA	NA	NA	NA	NA	NA	NA	NA	NA	NA	NA	NA	NA	NA	NA	NA	NA	NA	NA	NA	TRUE	1.25e-29
Atopic dermatitis	FN1	Wald_ratio	1	-0.0766813	0.0754243	0.309312	NA	NA	NA	NA	NA	NA	NA	NA	NA	NA	NA	NA	NA	NA	NA	NA	NA	NA	NA	NA	NA	NA	NA	TRUE	2.75e-90
Atopic dermatitis	GPD1	Wald_ratio	1	-0.204012	0.201076	0.310297	NA	NA	NA	NA	NA	NA	NA	NA	NA	NA	NA	NA	NA	NA	NA	NA	NA	NA	NA	NA	NA	NA	NA	TRUE	8.99e-10
Atopic dermatitis	BTNL9	Wald_ratio	1	-0.230769	0.228217	0.311929	NA	NA	NA	NA	NA	NA	NA	NA	NA	NA	NA	NA	NA	NA	NA	NA	NA	NA	NA	NA	NA	NA	NA	TRUE	5.39e-08
Atopic dermatitis	TNFSF15	Wald_ratio	1	-0.21727	0.215877	0.314198	NA	NA	NA	NA	NA	NA	NA	NA	NA	NA	NA	NA	NA	NA	NA	NA	NA	NA	NA	NA	NA	NA	NA	TRUE	7.56e-09
Atopic dermatitis	KLRB1	Wald_ratio	1	-0.283644	0.283644	0.317311	NA	NA	NA	NA	NA	NA	NA	NA	NA	NA	NA	NA	NA	NA	NA	NA	NA	NA	NA	NA	NA	NA	NA	TRUE	3.78e-08
Atopic dermatitis	RPE	Wald_ratio	1	-0.134742	0.134742	0.317311	NA	NA	NA	NA	NA	NA	NA	NA	NA	NA	NA	NA	NA	NA	NA	NA	NA	NA	NA	NA	NA	NA	NA	TRUE	3.51e-19
Atopic dermatitis	ACAN	Wald_ratio	1	0.102473	0.102473	0.317311	NA	NA	NA	NA	NA	NA	NA	NA	NA	NA	NA	NA	NA	NA	NA	NA	NA	NA	NA	NA	NA	NA	NA	TRUE	2.15e-52
Atopic dermatitis	SH3BP2	Wald_ratio	1	-0.0397351	0.0397351	0.317311	NA	NA	NA	NA	NA	NA	NA	NA	NA	NA	NA	NA	NA	NA	NA	NA	NA	NA	NA	NA	NA	NA	NA	TRUE	6.45e-220
Atopic dermatitis	WBP2	Wald_ratio	1	-0.309441	0.311189	0.320037	NA	NA	NA	NA	NA	NA	NA	NA	NA	NA	NA	NA	NA	NA	NA	NA	NA	NA	NA	NA	NA	NA	NA	TRUE	1.05e-09
Atopic dermatitis	LDHC	Wald_ratio	1	0.225138	0.226519	0.32027	NA	NA	NA	NA	NA	NA	NA	NA	NA	NA	NA	NA	NA	NA	NA	NA	NA	NA	NA	NA	NA	NA	NA	TRUE	6.39e-08
Atopic dermatitis	RBP1	Wald_ratio	1	0.144284	0.145394	0.321019	NA	NA	NA	NA	NA	NA	NA	NA	NA	NA	NA	NA	NA	NA	NA	NA	NA	NA	NA	NA	NA	NA	NA	TRUE	1.13e-18
Atopic dermatitis	NT5C3A	Wald_ratio	1	-0.137604	0.13879	0.321464	NA	NA	NA	NA	NA	NA	NA	NA	NA	NA	NA	NA	NA	NA	NA	NA	NA	NA	NA	NA	NA	NA	NA	TRUE	4.82e-20
Atopic dermatitis	SERPINB5	Wald_ratio	1	-0.0769231	0.077642	0.321812	NA	NA	NA	NA	NA	NA	NA	NA	NA	NA	NA	NA	NA	NA	NA	NA	NA	NA	NA	NA	NA	NA	NA	TRUE	4.61e-59
Atopic dermatitis	ANGPTL4	Wald_ratio	1	-0.101064	0.103254	0.327685	NA	NA	NA	NA	NA	NA	NA	NA	NA	NA	NA	NA	NA	NA	NA	NA	NA	NA	NA	NA	NA	NA	NA	TRUE	1.9e-32
Atopic dermatitis	ADK	Wald_ratio	1	0.194296	0.199643	0.330447	NA	NA	NA	NA	NA	NA	NA	NA	NA	NA	NA	NA	NA	NA	NA	NA	NA	NA	NA	NA	NA	NA	NA	TRUE	9.22e-09
Atopic dermatitis	CAMK2D	Wald_ratio	1	0.225513	0.232346	0.331753	NA	NA	NA	NA	NA	NA	NA	NA	NA	NA	NA	NA	NA	NA	NA	NA	NA	NA	NA	NA	NA	NA	NA	TRUE	2.11e-07
Atopic dermatitis	SPINK4	Wald_ratio	1	0.0477044	0.0494978	0.335162	NA	NA	NA	NA	NA	NA	NA	NA	NA	NA	NA	NA	NA	NA	NA	NA	NA	NA	NA	NA	NA	NA	NA	TRUE	2.49e-131
Atopic dermatitis	VWF	Wald_ratio	1	-0.0928116	0.0964513	0.335917	NA	NA	NA	NA	NA	NA	NA	NA	NA	NA	NA	NA	NA	NA	NA	NA	NA	NA	NA	NA	NA	NA	NA	TRUE	1.3e-38
Atopic dermatitis	EIF2B1	Wald_ratio	1	-0.244548	0.254413	0.336439	NA	NA	NA	NA	NA	NA	NA	NA	NA	NA	NA	NA	NA	NA	NA	NA	NA	NA	NA	NA	NA	NA	NA	TRUE	1.86e-11
Atopic dermatitis	IGFBP5	Wald_ratio	1	0.196429	0.204365	0.336469	NA	NA	NA	NA	NA	NA	NA	NA	NA	NA	NA	NA	NA	NA	NA	NA	NA	NA	NA	NA	NA	NA	NA	TRUE	2.07e-09
Atopic dermatitis	MAPRE1	Wald_ratio	1	0.164425	0.171898	0.338809	NA	NA	NA	NA	NA	NA	NA	NA	NA	NA	NA	NA	NA	NA	NA	NA	NA	NA	NA	NA	NA	NA	NA	TRUE	5.99e-13
Atopic dermatitis	DUT	Wald_ratio	1	0.166461	0.176326	0.345141	NA	NA	NA	NA	NA	NA	NA	NA	NA	NA	NA	NA	NA	NA	NA	NA	NA	NA	NA	NA	NA	NA	NA	TRUE	1.31e-11
Atopic dermatitis	TF	Wald_ratio	1	0.0696072	0.0737422	0.345208	NA	NA	NA	NA	NA	NA	NA	NA	NA	NA	NA	NA	NA	NA	NA	NA	NA	NA	NA	NA	NA	NA	NA	TRUE	4.06e-59
Atopic dermatitis	ANXA1	Wald_ratio	1	0.0745249	0.0789786	0.345369	NA	NA	NA	NA	NA	NA	NA	NA	NA	NA	NA	NA	NA	NA	NA	NA	NA	NA	NA	NA	NA	NA	NA	TRUE	1.24e-37
Atopic dermatitis	PNKP	Wald_ratio	1	-0.0963257	0.102284	0.346322	NA	NA	NA	NA	NA	NA	NA	NA	NA	NA	NA	NA	NA	NA	NA	NA	NA	NA	NA	NA	NA	NA	NA	TRUE	6.68e-33
Atopic dermatitis	CXCL5	Wald_ratio	1	0.081519	0.0865823	0.346438	NA	NA	NA	NA	NA	NA	NA	NA	NA	NA	NA	NA	NA	NA	NA	NA	NA	NA	NA	NA	NA	NA	NA	TRUE	7.59e-69
Atopic dermatitis	LRRC32	Wald_ratio	1	-0.164502	0.176046	0.350084	NA	NA	NA	NA	NA	NA	NA	NA	NA	NA	NA	NA	NA	NA	NA	NA	NA	NA	NA	NA	NA	NA	NA	TRUE	1.15e-12
Atopic dermatitis	TINAGL1	Wald_ratio	1	0.110337	0.118467	0.351661	NA	NA	NA	NA	NA	NA	NA	NA	NA	NA	NA	NA	NA	NA	NA	NA	NA	NA	NA	NA	NA	NA	NA	TRUE	5.61e-23
Atopic dermatitis	KIT	Wald_ratio	1	-0.205184	0.220302	0.351661	NA	NA	NA	NA	NA	NA	NA	NA	NA	NA	NA	NA	NA	NA	NA	NA	NA	NA	NA	NA	NA	NA	NA	TRUE	1.7e-07
Atopic dermatitis	C1QTNF9	Wald_ratio	1	0.0516746	0.0555024	0.351836	NA	NA	NA	NA	NA	NA	NA	NA	NA	NA	NA	NA	NA	NA	NA	NA	NA	NA	NA	NA	NA	NA	NA	TRUE	3.69e-121
Atopic dermatitis	CCM2	Wald_ratio	1	-0.155007	0.170096	0.362142	NA	NA	NA	NA	NA	NA	NA	NA	NA	NA	NA	NA	NA	NA	NA	NA	NA	NA	NA	NA	NA	NA	NA	TRUE	1.01e-10
Atopic dermatitis	SCG3	Wald_ratio	1	0.186329	0.205623	0.364848	NA	NA	NA	NA	NA	NA	NA	NA	NA	NA	NA	NA	NA	NA	NA	NA	NA	NA	NA	NA	NA	NA	NA	TRUE	3.26e-19
Atopic dermatitis	ITIH1	Wald_ratio	1	0.0941082	0.103972	0.365397	NA	NA	NA	NA	NA	NA	NA	NA	NA	NA	NA	NA	NA	NA	NA	NA	NA	NA	NA	NA	NA	NA	NA	TRUE	9.46e-52
Atopic dermatitis	UROD	Wald_ratio	1	0.0383906	0.0424511	0.365811	NA	NA	NA	NA	NA	NA	NA	NA	NA	NA	NA	NA	NA	NA	NA	NA	NA	NA	NA	NA	NA	NA	NA	TRUE	7.45e-206
Atopic dermatitis	HBEGF	Wald_ratio	1	-0.183267	0.203187	0.367078	NA	NA	NA	NA	NA	NA	NA	NA	NA	NA	NA	NA	NA	NA	NA	NA	NA	NA	NA	NA	NA	NA	NA	TRUE	1.62e-08
Atopic dermatitis	PROK2	Wald_ratio	1	-0.081367	0.0919447	0.37618	NA	NA	NA	NA	NA	NA	NA	NA	NA	NA	NA	NA	NA	NA	NA	NA	NA	NA	NA	NA	NA	NA	NA	TRUE	1.66e-86
Atopic dermatitis	FAM171A1	Wald_ratio	1	-0.214327	0.24298	0.377736	NA	NA	NA	NA	NA	NA	NA	NA	NA	NA	NA	NA	NA	NA	NA	NA	NA	NA	NA	NA	NA	NA	NA	TRUE	2.63e-16
Atopic dermatitis	SPINK2	Wald_ratio	1	-0.0431227	0.0490706	0.379516	NA	NA	NA	NA	NA	NA	NA	NA	NA	NA	NA	NA	NA	NA	NA	NA	NA	NA	NA	NA	NA	NA	NA	TRUE	0
Atopic dermatitis	SLITRK3	Wald_ratio	1	0.11526	0.131494	0.380735	NA	NA	NA	NA	NA	NA	NA	NA	NA	NA	NA	NA	NA	NA	NA	NA	NA	NA	NA	NA	NA	NA	NA	TRUE	1.9e-17
Atopic dermatitis	MFAP2	Wald_ratio	1	0.297297	0.340168	0.382133	NA	NA	NA	NA	NA	NA	NA	NA	NA	NA	NA	NA	NA	NA	NA	NA	NA	NA	NA	NA	NA	NA	NA	TRUE	3.34e-196
Atopic dermatitis	FCGR3B	Wald_ratio	1	0.0234547	0.0268752	0.382812	NA	NA	NA	NA	NA	NA	NA	NA	NA	NA	NA	NA	NA	NA	NA	NA	NA	NA	NA	NA	NA	NA	NA	FALSE	0.855887
Atopic dermatitis	TPST1	Wald_ratio	1	0.0316369	0.0364512	0.385436	NA	NA	NA	NA	NA	NA	NA	NA	NA	NA	NA	NA	NA	NA	NA	NA	NA	NA	NA	NA	NA	NA	NA	TRUE	9.09e-225
Atopic dermatitis	HAGH	Wald_ratio	1	-0.212426	0.24497	0.38586	NA	NA	NA	NA	NA	NA	NA	NA	NA	NA	NA	NA	NA	NA	NA	NA	NA	NA	NA	NA	NA	NA	NA	TRUE	3.29e-08
Atopic dermatitis	SLAMF6	Wald_ratio	1	0.0513183	0.059322	0.386995	NA	NA	NA	NA	NA	NA	NA	NA	NA	NA	NA	NA	NA	NA	NA	NA	NA	NA	NA	NA	NA	NA	NA	TRUE	3.61e-86
Atopic dermatitis	CHRD	Wald_ratio	1	-0.159915	0.186567	0.391366	NA	NA	NA	NA	NA	NA	NA	NA	NA	NA	NA	NA	NA	NA	NA	NA	NA	NA	NA	NA	NA	NA	NA	TRUE	5.3e-25
Atopic dermatitis	CCL3	Wald_ratio	1	-0.0279531	0.0326871	0.392456	NA	NA	NA	NA	NA	NA	NA	NA	NA	NA	NA	NA	NA	NA	NA	NA	NA	NA	NA	NA	NA	NA	NA	TRUE	6.56e-262
Atopic dermatitis	PEX14	Wald_ratio	1	-0.170923	0.200393	0.393692	NA	NA	NA	NA	NA	NA	NA	NA	NA	NA	NA	NA	NA	NA	NA	NA	NA	NA	NA	NA	NA	NA	NA	TRUE	1.42e-09
Atopic dermatitis	KLK3	Wald_ratio	1	0.198178	0.232346	0.393692	NA	NA	NA	NA	NA	NA	NA	NA	NA	NA	NA	NA	NA	NA	NA	NA	NA	NA	NA	NA	NA	NA	NA	TRUE	8.51e-16
Atopic dermatitis	SCUBE3	Wald_ratio	1	-0.0457206	0.0537674	0.395136	NA	NA	NA	NA	NA	NA	NA	NA	NA	NA	NA	NA	NA	NA	NA	NA	NA	NA	NA	NA	NA	NA	NA	TRUE	1.59e-115
Atopic dermatitis	SDCBP2	Wald_ratio	1	-0.189516	0.22379	0.39708	NA	NA	NA	NA	NA	NA	NA	NA	NA	NA	NA	NA	NA	NA	NA	NA	NA	NA	NA	NA	NA	NA	NA	TRUE	1.14e-07
Atopic dermatitis	SARS2	Wald_ratio	1	-0.0815765	0.0971586	0.40112	NA	NA	NA	NA	NA	NA	NA	NA	NA	NA	NA	NA	NA	NA	NA	NA	NA	NA	NA	NA	NA	NA	NA	TRUE	5.59e-38
Atopic dermatitis	CCL19	Wald_ratio	1	-0.184265	0.219462	0.40112	NA	NA	NA	NA	NA	NA	NA	NA	NA	NA	NA	NA	NA	NA	NA	NA	NA	NA	NA	NA	NA	NA	NA	TRUE	9.21e-08
Atopic dermatitis	NOTCH1	Wald_ratio	1	0.089876	0.107438	0.402852	NA	NA	NA	NA	NA	NA	NA	NA	NA	NA	NA	NA	NA	NA	NA	NA	NA	NA	NA	NA	NA	NA	NA	TRUE	3.33e-33
Atopic dermatitis	CCL11	Wald_ratio	1	0.216606	0.259928	0.404657	NA	NA	NA	NA	NA	NA	NA	NA	NA	NA	NA	NA	NA	NA	NA	NA	NA	NA	NA	NA	NA	NA	NA	TRUE	4.45e-51
Atopic dermatitis	BCAN	Wald_ratio	1	-0.0449722	0.0540677	0.405536	NA	NA	NA	NA	NA	NA	NA	NA	NA	NA	NA	NA	NA	NA	NA	NA	NA	NA	NA	NA	NA	NA	NA	TRUE	3.85e-125
Atopic dermatitis	TSTD1	Wald_ratio	1	-0.166584	0.20537	0.417286	NA	NA	NA	NA	NA	NA	NA	NA	NA	NA	NA	NA	NA	NA	NA	NA	NA	NA	NA	NA	NA	NA	NA	TRUE	0
Atopic dermatitis	SH3BGRL2	Wald_ratio	1	0.0804711	0.100098	0.421442	NA	NA	NA	NA	NA	NA	NA	NA	NA	NA	NA	NA	NA	NA	NA	NA	NA	NA	NA	NA	NA	NA	NA	TRUE	1.46e-32
Atopic dermatitis	FTL	Wald_ratio	1	0.206195	0.256637	0.421716	NA	NA	NA	NA	NA	NA	NA	NA	NA	NA	NA	NA	NA	NA	NA	NA	NA	NA	NA	NA	NA	NA	NA	TRUE	2.77e-08
Atopic dermatitis	C1S	Wald_ratio	1	0.113636	0.141711	0.422618	NA	NA	NA	NA	NA	NA	NA	NA	NA	NA	NA	NA	NA	NA	NA	NA	NA	NA	NA	NA	NA	NA	NA	TRUE	6.47e-17
Atopic dermatitis	TXNDC12	Wald_ratio	1	-0.0998081	0.12476	0.423711	NA	NA	NA	NA	NA	NA	NA	NA	NA	NA	NA	NA	NA	NA	NA	NA	NA	NA	NA	NA	NA	NA	NA	TRUE	2.79e-26
Atopic dermatitis	DNAJB1	Wald_ratio	1	-0.164436	0.206501	0.42586	NA	NA	NA	NA	NA	NA	NA	NA	NA	NA	NA	NA	NA	NA	NA	NA	NA	NA	NA	NA	NA	NA	NA	TRUE	1.27e-09
Atopic dermatitis	LCN1	Wald_ratio	1	-0.126499	0.159215	0.426892	NA	NA	NA	NA	NA	NA	NA	NA	NA	NA	NA	NA	NA	NA	NA	NA	NA	NA	NA	NA	NA	NA	NA	TRUE	1.62e-15
Atopic dermatitis	TAPBP	Wald_ratio	1	-0.0263933	0.033353	0.42875	NA	NA	NA	NA	NA	NA	NA	NA	NA	NA	NA	NA	NA	NA	NA	NA	NA	NA	NA	NA	NA	NA	NA	TRUE	8.19e-157
Atopic dermatitis	RIPK2	Wald_ratio	1	-0.133886	0.170616	0.432616	NA	NA	NA	NA	NA	NA	NA	NA	NA	NA	NA	NA	NA	NA	NA	NA	NA	NA	NA	NA	NA	NA	NA	TRUE	8.45e-12
Atopic dermatitis	IL2RB	Wald_ratio	1	-0.0826446	0.105372	0.432856	NA	NA	NA	NA	NA	NA	NA	NA	NA	NA	NA	NA	NA	NA	NA	NA	NA	NA	NA	NA	NA	NA	NA	TRUE	5.75e-30
Atopic dermatitis	MPG	Wald_ratio	1	0.113523	0.14484	0.433167	NA	NA	NA	NA	NA	NA	NA	NA	NA	NA	NA	NA	NA	NA	NA	NA	NA	NA	NA	NA	NA	NA	NA	TRUE	6.96e-21
Atopic dermatitis	STC1	Wald_ratio	1	0.121116	0.154582	0.433331	NA	NA	NA	NA	NA	NA	NA	NA	NA	NA	NA	NA	NA	NA	NA	NA	NA	NA	NA	NA	NA	NA	NA	TRUE	1.02e-18
Atopic dermatitis	PYGL	Wald_ratio	1	0.0715778	0.0914316	0.433711	NA	NA	NA	NA	NA	NA	NA	NA	NA	NA	NA	NA	NA	NA	NA	NA	NA	NA	NA	NA	NA	NA	NA	TRUE	1.49e-39
Atopic dermatitis	PAM	Wald_ratio	1	-0.0222222	0.0284553	0.434831	NA	NA	NA	NA	NA	NA	NA	NA	NA	NA	NA	NA	NA	NA	NA	NA	NA	NA	NA	NA	NA	NA	NA	TRUE	5.97e-30
Atopic dermatitis	TFPI	Wald_ratio	1	-0.118315	0.151648	0.435277	NA	NA	NA	NA	NA	NA	NA	NA	NA	NA	NA	NA	NA	NA	NA	NA	NA	NA	NA	NA	NA	NA	NA	TRUE	6.73e-10
Atopic dermatitis	INPP5B	Wald_ratio	1	-0.162409	0.209854	0.438982	NA	NA	NA	NA	NA	NA	NA	NA	NA	NA	NA	NA	NA	NA	NA	NA	NA	NA	NA	NA	NA	NA	NA	TRUE	1.42e-132
Atopic dermatitis	CHST4	Wald_ratio	1	-0.142005	0.184964	0.442641	NA	NA	NA	NA	NA	NA	NA	NA	NA	NA	NA	NA	NA	NA	NA	NA	NA	NA	NA	NA	NA	NA	NA	TRUE	1.59e-18
Atopic dermatitis	ENPP6	Wald_ratio	1	-0.155452	0.203016	0.443846	NA	NA	NA	NA	NA	NA	NA	NA	NA	NA	NA	NA	NA	NA	NA	NA	NA	NA	NA	NA	NA	NA	NA	TRUE	3.14e-11
Atopic dermatitis	MCF2L	Wald_ratio	1	0.0373384	0.0488272	0.444447	NA	NA	NA	NA	NA	NA	NA	NA	NA	NA	NA	NA	NA	NA	NA	NA	NA	NA	NA	NA	NA	NA	NA	TRUE	1e-150
Atopic dermatitis	GCKR	Wald_ratio	1	-0.0923788	0.121247	0.446117	NA	NA	NA	NA	NA	NA	NA	NA	NA	NA	NA	NA	NA	NA	NA	NA	NA	NA	NA	NA	NA	NA	NA	TRUE	2.72e-23
Atopic dermatitis	C1orf198	Wald_ratio	1	0.0709319	0.093185	0.446541	NA	NA	NA	NA	NA	NA	NA	NA	NA	NA	NA	NA	NA	NA	NA	NA	NA	NA	NA	NA	NA	NA	NA	TRUE	5.28e-31
Atopic dermatitis	SNUPN	Wald_ratio	1	-0.0645161	0.0849243	0.44744	NA	NA	NA	NA	NA	NA	NA	NA	NA	NA	NA	NA	NA	NA	NA	NA	NA	NA	NA	NA	NA	NA	NA	TRUE	7.42e-42
Atopic dermatitis	BCHE	Wald_ratio	1	-0.0599497	0.079095	0.448483	NA	NA	NA	NA	NA	NA	NA	NA	NA	NA	NA	NA	NA	NA	NA	NA	NA	NA	NA	NA	NA	NA	NA	TRUE	3.22e-27
Atopic dermatitis	MAPK8	Wald_ratio	1	0.142096	0.188277	0.450419	NA	NA	NA	NA	NA	NA	NA	NA	NA	NA	NA	NA	NA	NA	NA	NA	NA	NA	NA	NA	NA	NA	NA	TRUE	1.48e-09
Atopic dermatitis	ARRB1	Wald_ratio	1	0.11677	0.15528	0.452051	NA	NA	NA	NA	NA	NA	NA	NA	NA	NA	NA	NA	NA	NA	NA	NA	NA	NA	NA	NA	NA	NA	NA	TRUE	2.31e-18
Atopic dermatitis	IGFBP2	Wald_ratio	1	0.147887	0.197183	0.453255	NA	NA	NA	NA	NA	NA	NA	NA	NA	NA	NA	NA	NA	NA	NA	NA	NA	NA	NA	NA	NA	NA	NA	TRUE	1.62e-14
Atopic dermatitis	CDKN2D	Wald_ratio	1	-0.129353	0.172959	0.45453	NA	NA	NA	NA	NA	NA	NA	NA	NA	NA	NA	NA	NA	NA	NA	NA	NA	NA	NA	NA	NA	NA	NA	TRUE	1.81e-08
Atopic dermatitis	SORCS1	Wald_ratio	1	-0.120501	0.161189	0.454718	NA	NA	NA	NA	NA	NA	NA	NA	NA	NA	NA	NA	NA	NA	NA	NA	NA	NA	NA	NA	NA	NA	NA	TRUE	6.1e-14
Atopic dermatitis	APLP2	Wald_ratio	1	-0.0674803	0.0904523	0.455648	NA	NA	NA	NA	NA	NA	NA	NA	NA	NA	NA	NA	NA	NA	NA	NA	NA	NA	NA	NA	NA	NA	NA	TRUE	1.18e-59
Atopic dermatitis	PPCS	Wald_ratio	1	-0.08	0.107317	0.455997	NA	NA	NA	NA	NA	NA	NA	NA	NA	NA	NA	NA	NA	NA	NA	NA	NA	NA	NA	NA	NA	NA	NA	TRUE	6.43e-41
Atopic dermatitis	PIK3CG	Wald_ratio	1	0.154959	0.208678	0.457739	NA	NA	NA	NA	NA	NA	NA	NA	NA	NA	NA	NA	NA	NA	NA	NA	NA	NA	NA	NA	NA	NA	NA	TRUE	1.66e-08
Atopic dermatitis	ERLEC1	Wald_ratio	1	-0.0957129	0.130608	0.463666	NA	NA	NA	NA	NA	NA	NA	NA	NA	NA	NA	NA	NA	NA	NA	NA	NA	NA	NA	NA	NA	NA	NA	TRUE	1.07e-18
Atopic dermatitis	CELA2A	Wald_ratio	1	-0.0957079	0.131228	0.465804	NA	NA	NA	NA	NA	NA	NA	NA	NA	NA	NA	NA	NA	NA	NA	NA	NA	NA	NA	NA	NA	NA	NA	TRUE	5.33e-29
Atopic dermatitis	NRBP1	Wald_ratio	1	0.15514	0.213084	0.466571	NA	NA	NA	NA	NA	NA	NA	NA	NA	NA	NA	NA	NA	NA	NA	NA	NA	NA	NA	NA	NA	NA	NA	TRUE	1.47e-07
Atopic dermatitis	CRH	Wald_ratio	1	-0.166174	0.228951	0.467957	NA	NA	NA	NA	NA	NA	NA	NA	NA	NA	NA	NA	NA	NA	NA	NA	NA	NA	NA	NA	NA	NA	NA	TRUE	3.59e-08
Atopic dermatitis	DNAJB14	Wald_ratio	1	0.125149	0.172825	0.468981	NA	NA	NA	NA	NA	NA	NA	NA	NA	NA	NA	NA	NA	NA	NA	NA	NA	NA	NA	NA	NA	NA	NA	TRUE	2.44e-11
Atopic dermatitis	ADAM22	Wald_ratio	1	-0.119048	0.164596	0.469514	NA	NA	NA	NA	NA	NA	NA	NA	NA	NA	NA	NA	NA	NA	NA	NA	NA	NA	NA	NA	NA	NA	NA	TRUE	9.38e-258
Atopic dermatitis	DMKN	Wald_ratio	1	0.141002	0.19666	0.473386	NA	NA	NA	NA	NA	NA	NA	NA	NA	NA	NA	NA	NA	NA	NA	NA	NA	NA	NA	NA	NA	NA	NA	TRUE	2.25e-09
Atopic dermatitis	SIRPG	Wald_ratio	1	-0.0515192	0.0719947	0.474241	NA	NA	NA	NA	NA	NA	NA	NA	NA	NA	NA	NA	NA	NA	NA	NA	NA	NA	NA	NA	NA	NA	NA	TRUE	6.98e-66
Atopic dermatitis	HBQ1	Wald_ratio	1	0.0979021	0.136863	0.474406	NA	NA	NA	NA	NA	NA	NA	NA	NA	NA	NA	NA	NA	NA	NA	NA	NA	NA	NA	NA	NA	NA	NA	TRUE	3.5e-22
Atopic dermatitis	STIM1	Wald_ratio	1	-0.0788644	0.11041	0.475051	NA	NA	NA	NA	NA	NA	NA	NA	NA	NA	NA	NA	NA	NA	NA	NA	NA	NA	NA	NA	NA	NA	NA	TRUE	3.84e-27
Atopic dermatitis	DNAJC27	Wald_ratio	1	0.180741	0.253333	0.475567	NA	NA	NA	NA	NA	NA	NA	NA	NA	NA	NA	NA	NA	NA	NA	NA	NA	NA	NA	NA	NA	NA	NA	TRUE	1.72e-07
Atopic dermatitis	CDNF	Wald_ratio	1	0.127415	0.178744	0.475946	NA	NA	NA	NA	NA	NA	NA	NA	NA	NA	NA	NA	NA	NA	NA	NA	NA	NA	NA	NA	NA	NA	NA	TRUE	2.36e-298
Atopic dermatitis	NTRK2	Wald_ratio	1	-0.121701	0.171554	0.478075	NA	NA	NA	NA	NA	NA	NA	NA	NA	NA	NA	NA	NA	NA	NA	NA	NA	NA	NA	NA	NA	NA	NA	TRUE	7.34e-13
Atopic dermatitis	OBP2B	Wald_ratio	1	-0.0223901	0.0315619	0.478075	NA	NA	NA	NA	NA	NA	NA	NA	NA	NA	NA	NA	NA	NA	NA	NA	NA	NA	NA	NA	NA	NA	NA	TRUE	2.55e-198
Atopic dermatitis	BTN3A3	Wald_ratio	1	0.0629128	0.0888078	0.478688	NA	NA	NA	NA	NA	NA	NA	NA	NA	NA	NA	NA	NA	NA	NA	NA	NA	NA	NA	NA	NA	NA	NA	TRUE	0
Atopic dermatitis	LHB	Wald_ratio	1	0.0986328	0.139648	0.480006	NA	NA	NA	NA	NA	NA	NA	NA	NA	NA	NA	NA	NA	NA	NA	NA	NA	NA	NA	NA	NA	NA	NA	TRUE	0
Atopic dermatitis	ACP5	Wald_ratio	1	-0.084223	0.11981	0.482074	NA	NA	NA	NA	NA	NA	NA	NA	NA	NA	NA	NA	NA	NA	NA	NA	NA	NA	NA	NA	NA	NA	NA	TRUE	4.25e-151
Atopic dermatitis	VNN2	Wald_ratio	1	0.013968	0.0200331	0.485648	NA	NA	NA	NA	NA	NA	NA	NA	NA	NA	NA	NA	NA	NA	NA	NA	NA	NA	NA	NA	NA	NA	NA	TRUE	6.13e-67
Atopic dermatitis	PPA2	Wald_ratio	1	0.0796964	0.114801	0.487547	NA	NA	NA	NA	NA	NA	NA	NA	NA	NA	NA	NA	NA	NA	NA	NA	NA	NA	NA	NA	NA	NA	NA	TRUE	3.14e-29
Atopic dermatitis	CRADD	Wald_ratio	1	-0.131474	0.189641	0.488136	NA	NA	NA	NA	NA	NA	NA	NA	NA	NA	NA	NA	NA	NA	NA	NA	NA	NA	NA	NA	NA	NA	NA	TRUE	2.39e-16
Atopic dermatitis	CSRP1	Wald_ratio	1	0.0772443	0.111691	0.489196	NA	NA	NA	NA	NA	NA	NA	NA	NA	NA	NA	NA	NA	NA	NA	NA	NA	NA	NA	NA	NA	NA	NA	TRUE	6.64e-26
Atopic dermatitis	ADH1B	Wald_ratio	1	0.0652374	0.0954357	0.494244	NA	NA	NA	NA	NA	NA	NA	NA	NA	NA	NA	NA	NA	NA	NA	NA	NA	NA	NA	NA	NA	NA	NA	TRUE	2.66e-11
Atopic dermatitis	FSTL1	Wald_ratio	1	0.0471135	0.0690113	0.494801	NA	NA	NA	NA	NA	NA	NA	NA	NA	NA	NA	NA	NA	NA	NA	NA	NA	NA	NA	NA	NA	NA	NA	TRUE	3.76e-83
Atopic dermatitis	CXCL8	Wald_ratio	1	-0.18479	0.270789	0.494977	NA	NA	NA	NA	NA	NA	NA	NA	NA	NA	NA	NA	NA	NA	NA	NA	NA	NA	NA	NA	NA	NA	NA	TRUE	1.8e-07
Atopic dermatitis	PLCG1	Wald_ratio	1	0.103139	0.152466	0.498742	NA	NA	NA	NA	NA	NA	NA	NA	NA	NA	NA	NA	NA	NA	NA	NA	NA	NA	NA	NA	NA	NA	NA	TRUE	8.23e-16
Atopic dermatitis	CNP	Wald_ratio	1	0.0931677	0.137888	0.499247	NA	NA	NA	NA	NA	NA	NA	NA	NA	NA	NA	NA	NA	NA	NA	NA	NA	NA	NA	NA	NA	NA	NA	TRUE	2.26e-18
Atopic dermatitis	NETO1	Wald_ratio	1	0.152574	0.226103	0.499805	NA	NA	NA	NA	NA	NA	NA	NA	NA	NA	NA	NA	NA	NA	NA	NA	NA	NA	NA	NA	NA	NA	NA	TRUE	7.83e-08
Atopic dermatitis	CDCP1	Wald_ratio	1	-0.0618622	0.0918367	0.500559	NA	NA	NA	NA	NA	NA	NA	NA	NA	NA	NA	NA	NA	NA	NA	NA	NA	NA	NA	NA	NA	NA	NA	TRUE	2.48e-200
Atopic dermatitis	MAPK12	Wald_ratio	1	0.0816754	0.121466	0.50132	NA	NA	NA	NA	NA	NA	NA	NA	NA	NA	NA	NA	NA	NA	NA	NA	NA	NA	NA	NA	NA	NA	NA	TRUE	4.34e-167
Atopic dermatitis	EPHA2	Wald_ratio	1	-0.0520147	0.0776557	0.502978	NA	NA	NA	NA	NA	NA	NA	NA	NA	NA	NA	NA	NA	NA	NA	NA	NA	NA	NA	NA	NA	NA	NA	TRUE	3.3e-57
Atopic dermatitis	SDF2	Wald_ratio	1	0.0289116	0.0433673	0.504985	NA	NA	NA	NA	NA	NA	NA	NA	NA	NA	NA	NA	NA	NA	NA	NA	NA	NA	NA	NA	NA	NA	NA	TRUE	1.12e-184
Atopic dermatitis	DLK2	Wald_ratio	1	0.0454545	0.0681818	0.504985	NA	NA	NA	NA	NA	NA	NA	NA	NA	NA	NA	NA	NA	NA	NA	NA	NA	NA	NA	NA	NA	NA	NA	TRUE	1.12e-80
Atopic dermatitis	MAP2K1	Wald_ratio	1	0.106952	0.161319	0.507341	NA	NA	NA	NA	NA	NA	NA	NA	NA	NA	NA	NA	NA	NA	NA	NA	NA	NA	NA	NA	NA	NA	NA	TRUE	4.06e-11
Atopic dermatitis	ADI1	Wald_ratio	1	0.105691	0.159892	0.508601	NA	NA	NA	NA	NA	NA	NA	NA	NA	NA	NA	NA	NA	NA	NA	NA	NA	NA	NA	NA	NA	NA	NA	TRUE	2e-20
Atopic dermatitis	PCOLCE	Wald_ratio	1	-0.0417186	0.0635118	0.511269	NA	NA	NA	NA	NA	NA	NA	NA	NA	NA	NA	NA	NA	NA	NA	NA	NA	NA	NA	NA	NA	NA	NA	TRUE	2.01e-74
Atopic dermatitis	SEMA6A	Wald_ratio	1	-0.147685	0.225282	0.51211	NA	NA	NA	NA	NA	NA	NA	NA	NA	NA	NA	NA	NA	NA	NA	NA	NA	NA	NA	NA	NA	NA	NA	TRUE	2.56e-31
Atopic dermatitis	DTD1	Wald_ratio	1	-0.0349127	0.0533666	0.512979	NA	NA	NA	NA	NA	NA	NA	NA	NA	NA	NA	NA	NA	NA	NA	NA	NA	NA	NA	NA	NA	NA	NA	TRUE	4.84e-122
Atopic dermatitis	FCN3	Wald_ratio	1	-0.0972163	0.148608	0.512997	NA	NA	NA	NA	NA	NA	NA	NA	NA	NA	NA	NA	NA	NA	NA	NA	NA	NA	NA	NA	NA	NA	NA	TRUE	5.52e-305
Atopic dermatitis	RAD23B	Wald_ratio	1	0.13535	0.208599	0.516432	NA	NA	NA	NA	NA	NA	NA	NA	NA	NA	NA	NA	NA	NA	NA	NA	NA	NA	NA	NA	NA	NA	NA	TRUE	6.29e-10
Atopic dermatitis	FER	Wald_ratio	1	0.0892388	0.137795	0.517231	NA	NA	NA	NA	NA	NA	NA	NA	NA	NA	NA	NA	NA	NA	NA	NA	NA	NA	NA	NA	NA	NA	NA	TRUE	2.6e-18
Atopic dermatitis	MFGE8	Wald_ratio	1	0.0609645	0.0946315	0.519426	NA	NA	NA	NA	NA	NA	NA	NA	NA	NA	NA	NA	NA	NA	NA	NA	NA	NA	NA	NA	NA	NA	NA	TRUE	8.84e-218
Atopic dermatitis	IBSP	Wald_ratio	1	0.0688559	0.106992	0.519858	NA	NA	NA	NA	NA	NA	NA	NA	NA	NA	NA	NA	NA	NA	NA	NA	NA	NA	NA	NA	NA	NA	NA	TRUE	2.86e-29
Atopic dermatitis	SF3B4	Wald_ratio	1	-0.166477	0.261117	0.523764	NA	NA	NA	NA	NA	NA	NA	NA	NA	NA	NA	NA	NA	NA	NA	NA	NA	NA	NA	NA	NA	NA	NA	TRUE	5.49e-09
Atopic dermatitis	ANXA7	Wald_ratio	1	-0.0992004	0.155672	0.523969	NA	NA	NA	NA	NA	NA	NA	NA	NA	NA	NA	NA	NA	NA	NA	NA	NA	NA	NA	NA	NA	NA	NA	TRUE	4.47e-24
Atopic dermatitis	CD4	Wald_ratio	1	0.131796	0.207578	0.52548	NA	NA	NA	NA	NA	NA	NA	NA	NA	NA	NA	NA	NA	NA	NA	NA	NA	NA	NA	NA	NA	NA	NA	TRUE	2.48e-09
Atopic dermatitis	WFDC2	Wald_ratio	1	0.0988806	0.156716	0.528072	NA	NA	NA	NA	NA	NA	NA	NA	NA	NA	NA	NA	NA	NA	NA	NA	NA	NA	NA	NA	NA	NA	NA	TRUE	8.96e-12
Atopic dermatitis	ADM2	Wald_ratio	1	-0.057047	0.090604	0.528937	NA	NA	NA	NA	NA	NA	NA	NA	NA	NA	NA	NA	NA	NA	NA	NA	NA	NA	NA	NA	NA	NA	NA	TRUE	4.67e-39
Atopic dermatitis	HSPA13	Wald_ratio	1	-0.0680336	0.108108	0.529146	NA	NA	NA	NA	NA	NA	NA	NA	NA	NA	NA	NA	NA	NA	NA	NA	NA	NA	NA	NA	NA	NA	NA	TRUE	4.38e-27
Atopic dermatitis	BDNF	Wald_ratio	1	-0.0793846	0.127385	0.533161	NA	NA	NA	NA	NA	NA	NA	NA	NA	NA	NA	NA	NA	NA	NA	NA	NA	NA	NA	NA	NA	NA	NA	TRUE	1.54e-35
Atopic dermatitis	SEMA7A	Wald_ratio	1	0.0889764	0.144882	0.539129	NA	NA	NA	NA	NA	NA	NA	NA	NA	NA	NA	NA	NA	NA	NA	NA	NA	NA	NA	NA	NA	NA	NA	TRUE	1.7e-20
Atopic dermatitis	MGAT4B	Wald_ratio	1	0.0297129	0.0485227	0.540306	NA	NA	NA	NA	NA	NA	NA	NA	NA	NA	NA	NA	NA	NA	NA	NA	NA	NA	NA	NA	NA	NA	NA	TRUE	3.88e-45
Atopic dermatitis	LAMC2	Wald_ratio	1	-0.0196024	0.0322039	0.542726	NA	NA	NA	NA	NA	NA	NA	NA	NA	NA	NA	NA	NA	NA	NA	NA	NA	NA	NA	NA	NA	NA	NA	FALSE	0.900339
Atopic dermatitis	STARD5	Wald_ratio	1	-0.0299561	0.0493942	0.544203	NA	NA	NA	NA	NA	NA	NA	NA	NA	NA	NA	NA	NA	NA	NA	NA	NA	NA	NA	NA	NA	NA	NA	TRUE	9.59e-211
Atopic dermatitis	PSME1	Wald_ratio	1	-0.114865	0.190878	0.547327	NA	NA	NA	NA	NA	NA	NA	NA	NA	NA	NA	NA	NA	NA	NA	NA	NA	NA	NA	NA	NA	NA	NA	TRUE	7.52e-10
Atopic dermatitis	RTN4IP1	Wald_ratio	1	0.0984743	0.165049	0.550749	NA	NA	NA	NA	NA	NA	NA	NA	NA	NA	NA	NA	NA	NA	NA	NA	NA	NA	NA	NA	NA	NA	NA	TRUE	4.88e-15
Atopic dermatitis	PCYOX1	Wald_ratio	1	-0.0125016	0.0210554	0.552679	NA	NA	NA	NA	NA	NA	NA	NA	NA	NA	NA	NA	NA	NA	NA	NA	NA	NA	NA	NA	NA	NA	NA	FALSE	0.902401
Atopic dermatitis	GRN	Wald_ratio	1	-0.0293983	0.0496096	0.553454	NA	NA	NA	NA	NA	NA	NA	NA	NA	NA	NA	NA	NA	NA	NA	NA	NA	NA	NA	NA	NA	NA	NA	TRUE	1.83e-113
Atopic dermatitis	SULT2A1	Wald_ratio	1	0.0401512	0.0680208	0.555004	NA	NA	NA	NA	NA	NA	NA	NA	NA	NA	NA	NA	NA	NA	NA	NA	NA	NA	NA	NA	NA	NA	NA	TRUE	3.18e-83
Atopic dermatitis	ALDH2	Wald_ratio	1	0.0799562	0.135816	0.556056	NA	NA	NA	NA	NA	NA	NA	NA	NA	NA	NA	NA	NA	NA	NA	NA	NA	NA	NA	NA	NA	NA	NA	TRUE	4.9e-22
Atopic dermatitis	MAPK13	Wald_ratio	1	-0.0579585	0.100346	0.563544	NA	NA	NA	NA	NA	NA	NA	NA	NA	NA	NA	NA	NA	NA	NA	NA	NA	NA	NA	NA	NA	NA	NA	TRUE	8.28e-34
Atopic dermatitis	HDHD3	Wald_ratio	1	0.0338409	0.0586576	0.563991	NA	NA	NA	NA	NA	NA	NA	NA	NA	NA	NA	NA	NA	NA	NA	NA	NA	NA	NA	NA	NA	NA	NA	TRUE	1.11e-94
Atopic dermatitis	NRCAM	Wald_ratio	1	-0.095729	0.166421	0.565142	NA	NA	NA	NA	NA	NA	NA	NA	NA	NA	NA	NA	NA	NA	NA	NA	NA	NA	NA	NA	NA	NA	NA	TRUE	2.17e-11
Atopic dermatitis	IL1R1	Wald_ratio	1	-0.0739348	0.129073	0.56677	NA	NA	NA	NA	NA	NA	NA	NA	NA	NA	NA	NA	NA	NA	NA	NA	NA	NA	NA	NA	NA	NA	NA	TRUE	1.97e-108
Atopic dermatitis	ZG16B	Wald_ratio	1	0.0341463	0.0596206	0.566829	NA	NA	NA	NA	NA	NA	NA	NA	NA	NA	NA	NA	NA	NA	NA	NA	NA	NA	NA	NA	NA	NA	NA	TRUE	1.68e-98
Atopic dermatitis	DPY30	Wald_ratio	1	-0.101278	0.176991	0.567171	NA	NA	NA	NA	NA	NA	NA	NA	NA	NA	NA	NA	NA	NA	NA	NA	NA	NA	NA	NA	NA	NA	NA	TRUE	1.55e-15
Atopic dermatitis	SEMA4A	Wald_ratio	1	0.0359928	0.0629874	0.567709	NA	NA	NA	NA	NA	NA	NA	NA	NA	NA	NA	NA	NA	NA	NA	NA	NA	NA	NA	NA	NA	NA	NA	TRUE	1.48e-77
Atopic dermatitis	ALOX15B	Wald_ratio	1	0.0836707	0.148448	0.573002	NA	NA	NA	NA	NA	NA	NA	NA	NA	NA	NA	NA	NA	NA	NA	NA	NA	NA	NA	NA	NA	NA	NA	TRUE	1.04e-16
Atopic dermatitis	CRYBB1	Wald_ratio	1	0.0329861	0.0590278	0.576282	NA	NA	NA	NA	NA	NA	NA	NA	NA	NA	NA	NA	NA	NA	NA	NA	NA	NA	NA	NA	NA	NA	NA	TRUE	8.82e-98
Atopic dermatitis	AZGP1	Wald_ratio	1	-0.0260723	0.0466779	0.576463	NA	NA	NA	NA	NA	NA	NA	NA	NA	NA	NA	NA	NA	NA	NA	NA	NA	NA	NA	NA	NA	NA	NA	TRUE	4.51e-151
Atopic dermatitis	GREM2	Wald_ratio	1	0.125514	0.224966	0.576894	NA	NA	NA	NA	NA	NA	NA	NA	NA	NA	NA	NA	NA	NA	NA	NA	NA	NA	NA	NA	NA	NA	NA	TRUE	1.38e-10
Atopic dermatitis	RBP4	Wald_ratio	1	0.0701754	0.126316	0.578515	NA	NA	NA	NA	NA	NA	NA	NA	NA	NA	NA	NA	NA	NA	NA	NA	NA	NA	NA	NA	NA	NA	NA	TRUE	4.91e-22
Atopic dermatitis	TTL	Wald_ratio	1	0.13325	0.240349	0.579302	NA	NA	NA	NA	NA	NA	NA	NA	NA	NA	NA	NA	NA	NA	NA	NA	NA	NA	NA	NA	NA	NA	NA	TRUE	3.62e-12
Atopic dermatitis	MASP1	Wald_ratio	1	-0.0715152	0.129697	0.581358	NA	NA	NA	NA	NA	NA	NA	NA	NA	NA	NA	NA	NA	NA	NA	NA	NA	NA	NA	NA	NA	NA	NA	TRUE	5.72e-22
Atopic dermatitis	LANCL1	Wald_ratio	1	0.0378171	0.0688701	0.582932	NA	NA	NA	NA	NA	NA	NA	NA	NA	NA	NA	NA	NA	NA	NA	NA	NA	NA	NA	NA	NA	NA	NA	TRUE	4.92e-45
Atopic dermatitis	NAPG	Wald_ratio	1	-0.0742779	0.138927	0.59289	NA	NA	NA	NA	NA	NA	NA	NA	NA	NA	NA	NA	NA	NA	NA	NA	NA	NA	NA	NA	NA	NA	NA	TRUE	8.72e-18
Atopic dermatitis	TAGLN	Wald_ratio	1	0.0682968	0.128583	0.595317	NA	NA	NA	NA	NA	NA	NA	NA	NA	NA	NA	NA	NA	NA	NA	NA	NA	NA	NA	NA	NA	NA	NA	TRUE	2.44e-23
Atopic dermatitis	TSSC4	Wald_ratio	1	-0.120755	0.227673	0.595844	NA	NA	NA	NA	NA	NA	NA	NA	NA	NA	NA	NA	NA	NA	NA	NA	NA	NA	NA	NA	NA	NA	NA	TRUE	4.29e-10
Atopic dermatitis	EFNA3	Wald_ratio	1	0.157549	0.297593	0.59652	NA	NA	NA	NA	NA	NA	NA	NA	NA	NA	NA	NA	NA	NA	NA	NA	NA	NA	NA	NA	NA	NA	NA	TRUE	8.29e-10
Atopic dermatitis	SPOCK2	Wald_ratio	1	-0.0286017	0.0540254	0.59652	NA	NA	NA	NA	NA	NA	NA	NA	NA	NA	NA	NA	NA	NA	NA	NA	NA	NA	NA	NA	NA	NA	NA	TRUE	4.99e-111
Atopic dermatitis	CALCB	Wald_ratio	1	0.0256822	0.0485554	0.596857	NA	NA	NA	NA	NA	NA	NA	NA	NA	NA	NA	NA	NA	NA	NA	NA	NA	NA	NA	NA	NA	NA	NA	TRUE	1.15e-170
Atopic dermatitis	LZIC	Wald_ratio	1	-0.104513	0.197743	0.597133	NA	NA	NA	NA	NA	NA	NA	NA	NA	NA	NA	NA	NA	NA	NA	NA	NA	NA	NA	NA	NA	NA	NA	TRUE	1.68e-09
Atopic dermatitis	COL9A1	Wald_ratio	1	-0.0809328	0.153635	0.598342	NA	NA	NA	NA	NA	NA	NA	NA	NA	NA	NA	NA	NA	NA	NA	NA	NA	NA	NA	NA	NA	NA	NA	TRUE	4.67e-16
Atopic dermatitis	RPS6KA1	Wald_ratio	1	-0.0555556	0.10587	0.599755	NA	NA	NA	NA	NA	NA	NA	NA	NA	NA	NA	NA	NA	NA	NA	NA	NA	NA	NA	NA	NA	NA	NA	TRUE	5.99e-34
Atopic dermatitis	SEPSECS	Wald_ratio	1	-0.0796915	0.152314	0.60083	NA	NA	NA	NA	NA	NA	NA	NA	NA	NA	NA	NA	NA	NA	NA	NA	NA	NA	NA	NA	NA	NA	NA	TRUE	3.56e-13
Atopic dermatitis	IGFBP6	Wald_ratio	1	-0.0688337	0.131931	0.601852	NA	NA	NA	NA	NA	NA	NA	NA	NA	NA	NA	NA	NA	NA	NA	NA	NA	NA	NA	NA	NA	NA	NA	TRUE	2.43e-14
Atopic dermatitis	GLRX3	Wald_ratio	1	-0.068268	0.131479	0.6036	NA	NA	NA	NA	NA	NA	NA	NA	NA	NA	NA	NA	NA	NA	NA	NA	NA	NA	NA	NA	NA	NA	NA	TRUE	2.55e-20
Atopic dermatitis	CKMT2	Wald_ratio	1	0.0933926	0.180432	0.604733	NA	NA	NA	NA	NA	NA	NA	NA	NA	NA	NA	NA	NA	NA	NA	NA	NA	NA	NA	NA	NA	NA	NA	TRUE	1.21e-07
Atopic dermatitis	F13B	Wald_ratio	1	0.0156438	0.0306859	0.610189	NA	NA	NA	NA	NA	NA	NA	NA	NA	NA	NA	NA	NA	NA	NA	NA	NA	NA	NA	NA	NA	NA	NA	FALSE	0.915612
Atopic dermatitis	INSL5	Wald_ratio	1	-0.0923345	0.181185	0.610321	NA	NA	NA	NA	NA	NA	NA	NA	NA	NA	NA	NA	NA	NA	NA	NA	NA	NA	NA	NA	NA	NA	NA	TRUE	8.5e-12
Atopic dermatitis	QSOX2	Wald_ratio	1	-0.0161387	0.0316796	0.610448	NA	NA	NA	NA	NA	NA	NA	NA	NA	NA	NA	NA	NA	NA	NA	NA	NA	NA	NA	NA	NA	NA	NA	FALSE	0.915401
Atopic dermatitis	SPINK5	Wald_ratio	1	-0.0424339	0.0840673	0.613726	NA	NA	NA	NA	NA	NA	NA	NA	NA	NA	NA	NA	NA	NA	NA	NA	NA	NA	NA	NA	NA	NA	NA	TRUE	5.07e-56
Atopic dermatitis	DEFA5	Wald_ratio	1	0.0582152	0.116047	0.615914	NA	NA	NA	NA	NA	NA	NA	NA	NA	NA	NA	NA	NA	NA	NA	NA	NA	NA	NA	NA	NA	NA	NA	TRUE	1.11e-09
Atopic dermatitis	APOA4	Wald_ratio	1	0.0592771	0.118313	0.616358	NA	NA	NA	NA	NA	NA	NA	NA	NA	NA	NA	NA	NA	NA	NA	NA	NA	NA	NA	NA	NA	NA	NA	TRUE	6.62e-34
Atopic dermatitis	OSMR	Wald_ratio	1	-0.0448663	0.0914582	0.623733	NA	NA	NA	NA	NA	NA	NA	NA	NA	NA	NA	NA	NA	NA	NA	NA	NA	NA	NA	NA	NA	NA	NA	TRUE	7.02e-41
Atopic dermatitis	GAPDH	Wald_ratio	1	-0.0966543	0.198265	0.625904	NA	NA	NA	NA	NA	NA	NA	NA	NA	NA	NA	NA	NA	NA	NA	NA	NA	NA	NA	NA	NA	NA	NA	TRUE	3.1e-09
Atopic dermatitis	RNASE2	Wald_ratio	1	-0.0349406	0.0719776	0.627366	NA	NA	NA	NA	NA	NA	NA	NA	NA	NA	NA	NA	NA	NA	NA	NA	NA	NA	NA	NA	NA	NA	NA	TRUE	1.04e-70
Atopic dermatitis	CLINT1	Wald_ratio	1	0.1	0.206579	0.628332	NA	NA	NA	NA	NA	NA	NA	NA	NA	NA	NA	NA	NA	NA	NA	NA	NA	NA	NA	NA	NA	NA	NA	TRUE	1.05e-10
Atopic dermatitis	LGR5	Wald_ratio	1	0.0951359	0.19671	0.628644	NA	NA	NA	NA	NA	NA	NA	NA	NA	NA	NA	NA	NA	NA	NA	NA	NA	NA	NA	NA	NA	NA	NA	TRUE	7.77e-12
Atopic dermatitis	FGFR1	Wald_ratio	1	-0.0920635	0.190476	0.628859	NA	NA	NA	NA	NA	NA	NA	NA	NA	NA	NA	NA	NA	NA	NA	NA	NA	NA	NA	NA	NA	NA	NA	TRUE	1.39e-33
Atopic dermatitis	IDO1	Wald_ratio	1	0.0888889	0.184615	0.630174	NA	NA	NA	NA	NA	NA	NA	NA	NA	NA	NA	NA	NA	NA	NA	NA	NA	NA	NA	NA	NA	NA	NA	TRUE	2.52e-11
Atopic dermatitis	IGFBP4	Wald_ratio	1	0.0899281	0.18705	0.630681	NA	NA	NA	NA	NA	NA	NA	NA	NA	NA	NA	NA	NA	NA	NA	NA	NA	NA	NA	NA	NA	NA	NA	TRUE	3.07e-11
Atopic dermatitis	CBL	Wald_ratio	1	-0.0519276	0.108183	0.631227	NA	NA	NA	NA	NA	NA	NA	NA	NA	NA	NA	NA	NA	NA	NA	NA	NA	NA	NA	NA	NA	NA	NA	TRUE	1.08e-41
Atopic dermatitis	SUMO3	Wald_ratio	1	-0.0895062	0.188272	0.634495	NA	NA	NA	NA	NA	NA	NA	NA	NA	NA	NA	NA	NA	NA	NA	NA	NA	NA	NA	NA	NA	NA	NA	TRUE	1.81e-11
Atopic dermatitis	PRPSAP1	Wald_ratio	1	-0.063786	0.13786	0.643589	NA	NA	NA	NA	NA	NA	NA	NA	NA	NA	NA	NA	NA	NA	NA	NA	NA	NA	NA	NA	NA	NA	NA	TRUE	1.6e-21
Atopic dermatitis	FAS	Wald_ratio	1	-0.0207803	0.0449534	0.643892	NA	NA	NA	NA	NA	NA	NA	NA	NA	NA	NA	NA	NA	NA	NA	NA	NA	NA	NA	NA	NA	NA	NA	TRUE	2.81e-179
Atopic dermatitis	SEMA4C	Wald_ratio	1	-0.0343156	0.074972	0.64716	NA	NA	NA	NA	NA	NA	NA	NA	NA	NA	NA	NA	NA	NA	NA	NA	NA	NA	NA	NA	NA	NA	NA	TRUE	8.97e-43
Atopic dermatitis	ALDH3B1	Wald_ratio	1	0.0385185	0.0851852	0.651144	NA	NA	NA	NA	NA	NA	NA	NA	NA	NA	NA	NA	NA	NA	NA	NA	NA	NA	NA	NA	NA	NA	NA	TRUE	1.77e-44
Atopic dermatitis	ACADM	Wald_ratio	1	0.0230599	0.0509978	0.651144	NA	NA	NA	NA	NA	NA	NA	NA	NA	NA	NA	NA	NA	NA	NA	NA	NA	NA	NA	NA	NA	NA	NA	TRUE	4.02e-144
Atopic dermatitis	TMEM132B	Wald_ratio	1	-0.030321	0.0671819	0.651754	NA	NA	NA	NA	NA	NA	NA	NA	NA	NA	NA	NA	NA	NA	NA	NA	NA	NA	NA	NA	NA	NA	NA	TRUE	2.32e-67
Atopic dermatitis	ALB	Wald_ratio	1	0.0745698	0.165529	0.652354	NA	NA	NA	NA	NA	NA	NA	NA	NA	NA	NA	NA	NA	NA	NA	NA	NA	NA	NA	NA	NA	NA	NA	TRUE	7.53e-11
Atopic dermatitis	RRM1	Wald_ratio	1	0.0818182	0.183636	0.655926	NA	NA	NA	NA	NA	NA	NA	NA	NA	NA	NA	NA	NA	NA	NA	NA	NA	NA	NA	NA	NA	NA	NA	TRUE	6.09e-11
Atopic dermatitis	IFNGR1	Wald_ratio	1	-0.0737135	0.165508	0.656046	NA	NA	NA	NA	NA	NA	NA	NA	NA	NA	NA	NA	NA	NA	NA	NA	NA	NA	NA	NA	NA	NA	NA	TRUE	8.07e-14
Atopic dermatitis	CES1	Wald_ratio	1	-0.094086	0.21595	0.663066	NA	NA	NA	NA	NA	NA	NA	NA	NA	NA	NA	NA	NA	NA	NA	NA	NA	NA	NA	NA	NA	NA	NA	TRUE	7.19e-08
Atopic dermatitis	ADH1C	Wald_ratio	1	-0.0344019	0.0789679	0.663095	NA	NA	NA	NA	NA	NA	NA	NA	NA	NA	NA	NA	NA	NA	NA	NA	NA	NA	NA	NA	NA	NA	NA	TRUE	1.67e-52
Atopic dermatitis	PRG3	Wald_ratio	1	0.0601852	0.138889	0.664773	NA	NA	NA	NA	NA	NA	NA	NA	NA	NA	NA	NA	NA	NA	NA	NA	NA	NA	NA	NA	NA	NA	NA	TRUE	1.88e-21
Atopic dermatitis	TRIM3	Wald_ratio	1	-0.0452586	0.104885	0.6661	NA	NA	NA	NA	NA	NA	NA	NA	NA	NA	NA	NA	NA	NA	NA	NA	NA	NA	NA	NA	NA	NA	NA	TRUE	3.54e-37
Atopic dermatitis	CHMP2B	Wald_ratio	1	-0.0181893	0.0421662	0.666198	NA	NA	NA	NA	NA	NA	NA	NA	NA	NA	NA	NA	NA	NA	NA	NA	NA	NA	NA	NA	NA	NA	NA	TRUE	1.53e-175
Atopic dermatitis	FGR	Wald_ratio	1	0.109768	0.255803	0.667842	NA	NA	NA	NA	NA	NA	NA	NA	NA	NA	NA	NA	NA	NA	NA	NA	NA	NA	NA	NA	NA	NA	NA	TRUE	3.24e-69
Atopic dermatitis	MDK	Wald_ratio	1	0.0742782	0.173228	0.668078	NA	NA	NA	NA	NA	NA	NA	NA	NA	NA	NA	NA	NA	NA	NA	NA	NA	NA	NA	NA	NA	NA	NA	TRUE	1.87e-36
Atopic dermatitis	XRCC4	Wald_ratio	1	-0.0403121	0.0942783	0.668952	NA	NA	NA	NA	NA	NA	NA	NA	NA	NA	NA	NA	NA	NA	NA	NA	NA	NA	NA	NA	NA	NA	NA	TRUE	2.49e-34
Atopic dermatitis	LGALS4	Wald_ratio	1	0.0806754	0.189493	0.670295	NA	NA	NA	NA	NA	NA	NA	NA	NA	NA	NA	NA	NA	NA	NA	NA	NA	NA	NA	NA	NA	NA	NA	TRUE	1.83e-10
Atopic dermatitis	FBP1	Wald_ratio	1	-0.0964126	0.226457	0.670295	NA	NA	NA	NA	NA	NA	NA	NA	NA	NA	NA	NA	NA	NA	NA	NA	NA	NA	NA	NA	NA	NA	NA	TRUE	1.51e-07
Atopic dermatitis	PDE5A	Wald_ratio	1	-0.0250696	0.0590529	0.671181	NA	NA	NA	NA	NA	NA	NA	NA	NA	NA	NA	NA	NA	NA	NA	NA	NA	NA	NA	NA	NA	NA	NA	TRUE	1.12e-97
Atopic dermatitis	CPM	Wald_ratio	1	0.0550351	0.129977	0.671986	NA	NA	NA	NA	NA	NA	NA	NA	NA	NA	NA	NA	NA	NA	NA	NA	NA	NA	NA	NA	NA	NA	NA	TRUE	4.2e-44
Atopic dermatitis	RCAN1	Wald_ratio	1	0.0730699	0.173713	0.674022	NA	NA	NA	NA	NA	NA	NA	NA	NA	NA	NA	NA	NA	NA	NA	NA	NA	NA	NA	NA	NA	NA	NA	TRUE	2.76e-12
Atopic dermatitis	GAS1	Wald_ratio	1	0.0699881	0.168446	0.677781	NA	NA	NA	NA	NA	NA	NA	NA	NA	NA	NA	NA	NA	NA	NA	NA	NA	NA	NA	NA	NA	NA	NA	TRUE	6.42e-39
Atopic dermatitis	B3GALT6	Wald_ratio	1	0.0822695	0.198582	0.678665	NA	NA	NA	NA	NA	NA	NA	NA	NA	NA	NA	NA	NA	NA	NA	NA	NA	NA	NA	NA	NA	NA	NA	TRUE	1.56e-09
Atopic dermatitis	ART4	Wald_ratio	1	-0.0151378	0.0366019	0.679182	NA	NA	NA	NA	NA	NA	NA	NA	NA	NA	NA	NA	NA	NA	NA	NA	NA	NA	NA	NA	NA	NA	NA	FALSE	0.848932
Atopic dermatitis	PSMD9	Wald_ratio	1	-0.0358056	0.0869565	0.680512	NA	NA	NA	NA	NA	NA	NA	NA	NA	NA	NA	NA	NA	NA	NA	NA	NA	NA	NA	NA	NA	NA	NA	TRUE	4.65e-46
Atopic dermatitis	LRP12	Wald_ratio	1	-0.0895833	0.21875	0.682155	NA	NA	NA	NA	NA	NA	NA	NA	NA	NA	NA	NA	NA	NA	NA	NA	NA	NA	NA	NA	NA	NA	NA	TRUE	9.74e-09
Atopic dermatitis	CD86	Wald_ratio	1	-0.0772595	0.189504	0.6835	NA	NA	NA	NA	NA	NA	NA	NA	NA	NA	NA	NA	NA	NA	NA	NA	NA	NA	NA	NA	NA	NA	NA	TRUE	4.48e-12
Atopic dermatitis	FAM172A	Wald_ratio	1	-0.0836777	0.207645	0.686959	NA	NA	NA	NA	NA	NA	NA	NA	NA	NA	NA	NA	NA	NA	NA	NA	NA	NA	NA	NA	NA	NA	NA	TRUE	7.19e-12
Atopic dermatitis	GPT	Wald_ratio	1	0.0818363	0.203593	0.687713	NA	NA	NA	NA	NA	NA	NA	NA	NA	NA	NA	NA	NA	NA	NA	NA	NA	NA	NA	NA	NA	NA	NA	TRUE	4.5e-09
Atopic dermatitis	NUDT9	Wald_ratio	1	0.044235	0.110225	0.688188	NA	NA	NA	NA	NA	NA	NA	NA	NA	NA	NA	NA	NA	NA	NA	NA	NA	NA	NA	NA	NA	NA	NA	TRUE	1.79e-44
Atopic dermatitis	TPM4	Wald_ratio	1	0.0762295	0.193033	0.692913	NA	NA	NA	NA	NA	NA	NA	NA	NA	NA	NA	NA	NA	NA	NA	NA	NA	NA	NA	NA	NA	NA	NA	TRUE	4.43e-16
Atopic dermatitis	TES	Wald_ratio	1	-0.0575878	0.146686	0.69462	NA	NA	NA	NA	NA	NA	NA	NA	NA	NA	NA	NA	NA	NA	NA	NA	NA	NA	NA	NA	NA	NA	NA	TRUE	1.42e-14
Atopic dermatitis	HS3ST3B1	Wald_ratio	1	-0.0881148	0.22541	0.695864	NA	NA	NA	NA	NA	NA	NA	NA	NA	NA	NA	NA	NA	NA	NA	NA	NA	NA	NA	NA	NA	NA	NA	TRUE	8.03e-09
Atopic dermatitis	APOBEC3G	Wald_ratio	1	0.0344538	0.0882353	0.696184	NA	NA	NA	NA	NA	NA	NA	NA	NA	NA	NA	NA	NA	NA	NA	NA	NA	NA	NA	NA	NA	NA	NA	TRUE	8.31e-52
Atopic dermatitis	GALNT13	Wald_ratio	1	0.08	0.20549	0.697045	NA	NA	NA	NA	NA	NA	NA	NA	NA	NA	NA	NA	NA	NA	NA	NA	NA	NA	NA	NA	NA	NA	NA	TRUE	5.86e-11
Atopic dermatitis	YWHAB	Wald_ratio	1	0.0248619	0.0640884	0.698067	NA	NA	NA	NA	NA	NA	NA	NA	NA	NA	NA	NA	NA	NA	NA	NA	NA	NA	NA	NA	NA	NA	NA	TRUE	4.79e-83
Atopic dermatitis	THBS2	Wald_ratio	1	0.0553603	0.144112	0.70087	NA	NA	NA	NA	NA	NA	NA	NA	NA	NA	NA	NA	NA	NA	NA	NA	NA	NA	NA	NA	NA	NA	NA	TRUE	1.91e-22
Atopic dermatitis	GLIPR2	Wald_ratio	1	0.0515081	0.134571	0.701899	NA	NA	NA	NA	NA	NA	NA	NA	NA	NA	NA	NA	NA	NA	NA	NA	NA	NA	NA	NA	NA	NA	NA	TRUE	3.11e-212
Atopic dermatitis	PCSK2	Wald_ratio	1	-0.046398	0.123321	0.70674	NA	NA	NA	NA	NA	NA	NA	NA	NA	NA	NA	NA	NA	NA	NA	NA	NA	NA	NA	NA	NA	NA	NA	TRUE	2.71e-23
Atopic dermatitis	FCGR3A	Wald_ratio	1	-0.0123419	0.0330145	0.708529	NA	NA	NA	NA	NA	NA	NA	NA	NA	NA	NA	NA	NA	NA	NA	NA	NA	NA	NA	NA	NA	NA	NA	TRUE	3.99e-236
Atopic dermatitis	DDT	Wald_ratio	1	0.04536	0.121515	0.708934	NA	NA	NA	NA	NA	NA	NA	NA	NA	NA	NA	NA	NA	NA	NA	NA	NA	NA	NA	NA	NA	NA	NA	TRUE	1.97e-17
Atopic dermatitis	CCS	Wald_ratio	1	-0.0335986	0.0901857	0.709484	NA	NA	NA	NA	NA	NA	NA	NA	NA	NA	NA	NA	NA	NA	NA	NA	NA	NA	NA	NA	NA	NA	NA	TRUE	1.53e-42
Atopic dermatitis	FGG	Wald_ratio	1	-0.0260328	0.0701754	0.710662	NA	NA	NA	NA	NA	NA	NA	NA	NA	NA	NA	NA	NA	NA	NA	NA	NA	NA	NA	NA	NA	NA	NA	TRUE	1.41e-51
Atopic dermatitis	CCDC126	Wald_ratio	1	0.0150082	0.0404568	0.710662	NA	NA	NA	NA	NA	NA	NA	NA	NA	NA	NA	NA	NA	NA	NA	NA	NA	NA	NA	NA	NA	NA	NA	TRUE	8.52e-254
Atopic dermatitis	AKR7A2	Wald_ratio	1	0.0270806	0.0733157	0.711852	NA	NA	NA	NA	NA	NA	NA	NA	NA	NA	NA	NA	NA	NA	NA	NA	NA	NA	NA	NA	NA	NA	NA	TRUE	3.84e-65
Atopic dermatitis	TLR2	Wald_ratio	1	-0.0679101	0.184122	0.712254	NA	NA	NA	NA	NA	NA	NA	NA	NA	NA	NA	NA	NA	NA	NA	NA	NA	NA	NA	NA	NA	NA	NA	TRUE	8.39e-10
Atopic dermatitis	AP2A2	Wald_ratio	1	0.0630048	0.171244	0.71293	NA	NA	NA	NA	NA	NA	NA	NA	NA	NA	NA	NA	NA	NA	NA	NA	NA	NA	NA	NA	NA	NA	NA	TRUE	5.9e-13
Atopic dermatitis	KL	Wald_ratio	1	-0.0238619	0.0649922	0.713507	NA	NA	NA	NA	NA	NA	NA	NA	NA	NA	NA	NA	NA	NA	NA	NA	NA	NA	NA	NA	NA	NA	NA	TRUE	2.98e-65
Atopic dermatitis	C1QTNF3	Wald_ratio	1	0.0285868	0.0782093	0.714725	NA	NA	NA	NA	NA	NA	NA	NA	NA	NA	NA	NA	NA	NA	NA	NA	NA	NA	NA	NA	NA	NA	NA	TRUE	2.04e-58
Atopic dermatitis	FGFR3	Wald_ratio	1	-0.0512397	0.140496	0.715331	NA	NA	NA	NA	NA	NA	NA	NA	NA	NA	NA	NA	NA	NA	NA	NA	NA	NA	NA	NA	NA	NA	NA	TRUE	2.02e-104
Atopic dermatitis	DDX19A	Wald_ratio	1	0.077229	0.212463	0.716235	NA	NA	NA	NA	NA	NA	NA	NA	NA	NA	NA	NA	NA	NA	NA	NA	NA	NA	NA	NA	NA	NA	NA	TRUE	3.05e-11
Atopic dermatitis	DDX19B	Wald_ratio	1	0.0804558	0.22134	0.716235	NA	NA	NA	NA	NA	NA	NA	NA	NA	NA	NA	NA	NA	NA	NA	NA	NA	NA	NA	NA	NA	NA	NA	TRUE	1.65e-10
Atopic dermatitis	ST13	Wald_ratio	1	0.0706107	0.194656	0.716795	NA	NA	NA	NA	NA	NA	NA	NA	NA	NA	NA	NA	NA	NA	NA	NA	NA	NA	NA	NA	NA	NA	NA	TRUE	1.21e-10
Atopic dermatitis	GXYLT1	Wald_ratio	1	0.0807692	0.225641	0.720377	NA	NA	NA	NA	NA	NA	NA	NA	NA	NA	NA	NA	NA	NA	NA	NA	NA	NA	NA	NA	NA	NA	NA	TRUE	1.25e-25
Atopic dermatitis	DNAJB6	Wald_ratio	1	-0.0705882	0.201961	0.726703	NA	NA	NA	NA	NA	NA	NA	NA	NA	NA	NA	NA	NA	NA	NA	NA	NA	NA	NA	NA	NA	NA	NA	TRUE	1.03e-09
Atopic dermatitis	CD68	Wald_ratio	1	-0.0633236	0.184846	0.731919	NA	NA	NA	NA	NA	NA	NA	NA	NA	NA	NA	NA	NA	NA	NA	NA	NA	NA	NA	NA	NA	NA	NA	TRUE	2.29e-14
Atopic dermatitis	DBI	Wald_ratio	1	-0.061082	0.179756	0.734003	NA	NA	NA	NA	NA	NA	NA	NA	NA	NA	NA	NA	NA	NA	NA	NA	NA	NA	NA	NA	NA	NA	NA	TRUE	5.88e-11
Atopic dermatitis	PLOD2	Wald_ratio	1	-0.0416667	0.123775	0.736393	NA	NA	NA	NA	NA	NA	NA	NA	NA	NA	NA	NA	NA	NA	NA	NA	NA	NA	NA	NA	NA	NA	NA	TRUE	2.42e-22
Atopic dermatitis	LRRTM2	Wald_ratio	1	0.042204	0.12544	0.736533	NA	NA	NA	NA	NA	NA	NA	NA	NA	NA	NA	NA	NA	NA	NA	NA	NA	NA	NA	NA	NA	NA	NA	TRUE	1.22e-19
Atopic dermatitis	NT5C2	Wald_ratio	1	-0.0307564	0.0922693	0.738883	NA	NA	NA	NA	NA	NA	NA	NA	NA	NA	NA	NA	NA	NA	NA	NA	NA	NA	NA	NA	NA	NA	NA	TRUE	4.58e-39
Atopic dermatitis	RAB6B	Wald_ratio	1	0.0172348	0.0517043	0.738883	NA	NA	NA	NA	NA	NA	NA	NA	NA	NA	NA	NA	NA	NA	NA	NA	NA	NA	NA	NA	NA	NA	NA	TRUE	1.01e-128
Atopic dermatitis	THYN1	Wald_ratio	1	0.0685805	0.207337	0.740819	NA	NA	NA	NA	NA	NA	NA	NA	NA	NA	NA	NA	NA	NA	NA	NA	NA	NA	NA	NA	NA	NA	NA	TRUE	4.28e-10
Atopic dermatitis	KRT20	Wald_ratio	1	-0.0765864	0.231947	0.741257	NA	NA	NA	NA	NA	NA	NA	NA	NA	NA	NA	NA	NA	NA	NA	NA	NA	NA	NA	NA	NA	NA	NA	TRUE	4.41e-08
Atopic dermatitis	STAT6	Wald_ratio	1	-0.0424663	0.130257	0.74441	NA	NA	NA	NA	NA	NA	NA	NA	NA	NA	NA	NA	NA	NA	NA	NA	NA	NA	NA	NA	NA	NA	NA	TRUE	8.37e-23
Atopic dermatitis	PLCG2	Wald_ratio	1	-0.0265295	0.0817542	0.745557	NA	NA	NA	NA	NA	NA	NA	NA	NA	NA	NA	NA	NA	NA	NA	NA	NA	NA	NA	NA	NA	NA	NA	TRUE	3.7e-55
Atopic dermatitis	CA11	Wald_ratio	1	-0.0224904	0.0707625	0.750614	NA	NA	NA	NA	NA	NA	NA	NA	NA	NA	NA	NA	NA	NA	NA	NA	NA	NA	NA	NA	NA	NA	NA	TRUE	9.68e-62
Atopic dermatitis	SRA1	Wald_ratio	1	0.0285467	0.0899654	0.75101	NA	NA	NA	NA	NA	NA	NA	NA	NA	NA	NA	NA	NA	NA	NA	NA	NA	NA	NA	NA	NA	NA	NA	TRUE	1.02e-50
Atopic dermatitis	NUDT5	Wald_ratio	1	0.0448179	0.141457	0.751371	NA	NA	NA	NA	NA	NA	NA	NA	NA	NA	NA	NA	NA	NA	NA	NA	NA	NA	NA	NA	NA	NA	NA	TRUE	6.81e-18
Atopic dermatitis	GFER	Wald_ratio	1	0.0574887	0.181543	0.751497	NA	NA	NA	NA	NA	NA	NA	NA	NA	NA	NA	NA	NA	NA	NA	NA	NA	NA	NA	NA	NA	NA	NA	TRUE	1.76e-10
Atopic dermatitis	ACAT1	Wald_ratio	1	0.0369393	0.116974	0.752162	NA	NA	NA	NA	NA	NA	NA	NA	NA	NA	NA	NA	NA	NA	NA	NA	NA	NA	NA	NA	NA	NA	NA	TRUE	3.28e-35
Atopic dermatitis	GLRX	Wald_ratio	1	-0.0473373	0.150296	0.752792	NA	NA	NA	NA	NA	NA	NA	NA	NA	NA	NA	NA	NA	NA	NA	NA	NA	NA	NA	NA	NA	NA	NA	TRUE	1.54e-19
Atopic dermatitis	SRGN	Wald_ratio	1	-0.0320881	0.102011	0.7531	NA	NA	NA	NA	NA	NA	NA	NA	NA	NA	NA	NA	NA	NA	NA	NA	NA	NA	NA	NA	NA	NA	NA	TRUE	4.93e-135
Atopic dermatitis	VAT1	Wald_ratio	1	-0.0494753	0.157421	0.753304	NA	NA	NA	NA	NA	NA	NA	NA	NA	NA	NA	NA	NA	NA	NA	NA	NA	NA	NA	NA	NA	NA	NA	TRUE	5.98e-13
Atopic dermatitis	MPPED2	Wald_ratio	1	0.0269255	0.0857858	0.753621	NA	NA	NA	NA	NA	NA	NA	NA	NA	NA	NA	NA	NA	NA	NA	NA	NA	NA	NA	NA	NA	NA	NA	TRUE	4.25e-57
Atopic dermatitis	CRNN	Wald_ratio	1	0.0283061	0.0902256	0.75373	NA	NA	NA	NA	NA	NA	NA	NA	NA	NA	NA	NA	NA	NA	NA	NA	NA	NA	NA	NA	NA	NA	NA	TRUE	3.43e-56
Atopic dermatitis	CP	Wald_ratio	1	-0.0764097	0.243577	0.75375	NA	NA	NA	NA	NA	NA	NA	NA	NA	NA	NA	NA	NA	NA	NA	NA	NA	NA	NA	NA	NA	NA	NA	TRUE	3.18e-33
Atopic dermatitis	SBDS	Wald_ratio	1	0.035443	0.113291	0.754395	NA	NA	NA	NA	NA	NA	NA	NA	NA	NA	NA	NA	NA	NA	NA	NA	NA	NA	NA	NA	NA	NA	NA	TRUE	1.71e-41
Atopic dermatitis	EPHA5	Wald_ratio	1	0.0569395	0.183274	0.756044	NA	NA	NA	NA	NA	NA	NA	NA	NA	NA	NA	NA	NA	NA	NA	NA	NA	NA	NA	NA	NA	NA	NA	TRUE	9.58e-45
Atopic dermatitis	MINPP1	Wald_ratio	1	0.0337553	0.10865	0.756044	NA	NA	NA	NA	NA	NA	NA	NA	NA	NA	NA	NA	NA	NA	NA	NA	NA	NA	NA	NA	NA	NA	NA	TRUE	2.32e-29
Atopic dermatitis	C3	Wald_ratio	1	-0.0528211	0.171669	0.758316	NA	NA	NA	NA	NA	NA	NA	NA	NA	NA	NA	NA	NA	NA	NA	NA	NA	NA	NA	NA	NA	NA	NA	TRUE	4.39e-11
Atopic dermatitis	DNAJC30	Wald_ratio	1	-0.0238704	0.077863	0.759171	NA	NA	NA	NA	NA	NA	NA	NA	NA	NA	NA	NA	NA	NA	NA	NA	NA	NA	NA	NA	NA	NA	NA	TRUE	1.27e-84
Atopic dermatitis	SDSL	Wald_ratio	1	0.0407669	0.133804	0.760613	NA	NA	NA	NA	NA	NA	NA	NA	NA	NA	NA	NA	NA	NA	NA	NA	NA	NA	NA	NA	NA	NA	NA	TRUE	1.53e-226
Atopic dermatitis	DTX3L	Wald_ratio	1	-0.0267937	0.0890146	0.763412	NA	NA	NA	NA	NA	NA	NA	NA	NA	NA	NA	NA	NA	NA	NA	NA	NA	NA	NA	NA	NA	NA	NA	TRUE	7.01e-14
Atopic dermatitis	ST3GAL1	Wald_ratio	1	-0.0124	0.0412	0.763437	NA	NA	NA	NA	NA	NA	NA	NA	NA	NA	NA	NA	NA	NA	NA	NA	NA	NA	NA	NA	NA	NA	NA	TRUE	1.29e-207
Atopic dermatitis	RPIA	Wald_ratio	1	0.0254688	0.0859222	0.766912	NA	NA	NA	NA	NA	NA	NA	NA	NA	NA	NA	NA	NA	NA	NA	NA	NA	NA	NA	NA	NA	NA	NA	TRUE	4.03e-33
Atopic dermatitis	ACADVL	Wald_ratio	1	-0.0643154	0.217842	0.767812	NA	NA	NA	NA	NA	NA	NA	NA	NA	NA	NA	NA	NA	NA	NA	NA	NA	NA	NA	NA	NA	NA	NA	TRUE	3.75e-09
Atopic dermatitis	UPP1	Wald_ratio	1	0.0414313	0.141243	0.769267	NA	NA	NA	NA	NA	NA	NA	NA	NA	NA	NA	NA	NA	NA	NA	NA	NA	NA	NA	NA	NA	NA	NA	TRUE	1.59e-23
Atopic dermatitis	FCRL3	Wald_ratio	1	0.0316384	0.10791	0.769374	NA	NA	NA	NA	NA	NA	NA	NA	NA	NA	NA	NA	NA	NA	NA	NA	NA	NA	NA	NA	NA	NA	NA	TRUE	5.17e-97
Atopic dermatitis	VEGFC	Wald_ratio	1	0.019802	0.0683168	0.771927	NA	NA	NA	NA	NA	NA	NA	NA	NA	NA	NA	NA	NA	NA	NA	NA	NA	NA	NA	NA	NA	NA	NA	TRUE	1.9e-43
Atopic dermatitis	PIGR	Wald_ratio	1	-0.0203795	0.0716795	0.77617	NA	NA	NA	NA	NA	NA	NA	NA	NA	NA	NA	NA	NA	NA	NA	NA	NA	NA	NA	NA	NA	NA	NA	TRUE	2.3e-61
Atopic dermatitis	ECH1	Wald_ratio	1	0.0102724	0.0361769	0.776448	NA	NA	NA	NA	NA	NA	NA	NA	NA	NA	NA	NA	NA	NA	NA	NA	NA	NA	NA	NA	NA	NA	NA	TRUE	1.05e-221
Atopic dermatitis	STX7	Wald_ratio	1	-0.0247652	0.087959	0.778286	NA	NA	NA	NA	NA	NA	NA	NA	NA	NA	NA	NA	NA	NA	NA	NA	NA	NA	NA	NA	NA	NA	NA	TRUE	1.27e-43
Atopic dermatitis	VAV1	Wald_ratio	1	0.0463045	0.164737	0.778648	NA	NA	NA	NA	NA	NA	NA	NA	NA	NA	NA	NA	NA	NA	NA	NA	NA	NA	NA	NA	NA	NA	NA	TRUE	9.86e-16
Atopic dermatitis	CRYGD	Wald_ratio	1	-0.0257511	0.0918455	0.779191	NA	NA	NA	NA	NA	NA	NA	NA	NA	NA	NA	NA	NA	NA	NA	NA	NA	NA	NA	NA	NA	NA	NA	TRUE	6.31e-42
Atopic dermatitis	HGF	Wald_ratio	1	-0.0261905	0.0944444	0.781541	NA	NA	NA	NA	NA	NA	NA	NA	NA	NA	NA	NA	NA	NA	NA	NA	NA	NA	NA	NA	NA	NA	NA	TRUE	1.41e-34
Atopic dermatitis	B4GALT2	Wald_ratio	1	-0.0131124	0.0473502	0.781839	NA	NA	NA	NA	NA	NA	NA	NA	NA	NA	NA	NA	NA	NA	NA	NA	NA	NA	NA	NA	NA	NA	NA	TRUE	7.28e-122
Atopic dermatitis	DUSP28	Wald_ratio	1	-0.0176991	0.0639381	0.781921	NA	NA	NA	NA	NA	NA	NA	NA	NA	NA	NA	NA	NA	NA	NA	NA	NA	NA	NA	NA	NA	NA	NA	TRUE	7.28e-103
Atopic dermatitis	RAP1GDS1	Wald_ratio	1	-0.0592593	0.216667	0.784466	NA	NA	NA	NA	NA	NA	NA	NA	NA	NA	NA	NA	NA	NA	NA	NA	NA	NA	NA	NA	NA	NA	NA	TRUE	3.07e-08
Atopic dermatitis	SCARF2	Wald_ratio	1	-0.0224936	0.0822622	0.784517	NA	NA	NA	NA	NA	NA	NA	NA	NA	NA	NA	NA	NA	NA	NA	NA	NA	NA	NA	NA	NA	NA	NA	TRUE	2.26e-53
Atopic dermatitis	ANTXR1	Wald_ratio	1	0.0590717	0.2173	0.785741	NA	NA	NA	NA	NA	NA	NA	NA	NA	NA	NA	NA	NA	NA	NA	NA	NA	NA	NA	NA	NA	NA	NA	TRUE	8.01e-08
Atopic dermatitis	CD58	Wald_ratio	1	-0.0135216	0.0498798	0.786326	NA	NA	NA	NA	NA	NA	NA	NA	NA	NA	NA	NA	NA	NA	NA	NA	NA	NA	NA	NA	NA	NA	NA	TRUE	3.44e-124
Atopic dermatitis	PCBD2	Wald_ratio	1	-0.0564604	0.208831	0.78688	NA	NA	NA	NA	NA	NA	NA	NA	NA	NA	NA	NA	NA	NA	NA	NA	NA	NA	NA	NA	NA	NA	NA	TRUE	2.08e-11
Atopic dermatitis	RAB1A	Wald_ratio	1	-0.0494234	0.182867	0.786952	NA	NA	NA	NA	NA	NA	NA	NA	NA	NA	NA	NA	NA	NA	NA	NA	NA	NA	NA	NA	NA	NA	NA	TRUE	3.31e-10
Atopic dermatitis	HGD	Wald_ratio	1	0.0633028	0.234862	0.787521	NA	NA	NA	NA	NA	NA	NA	NA	NA	NA	NA	NA	NA	NA	NA	NA	NA	NA	NA	NA	NA	NA	NA	TRUE	2.58e-47
Atopic dermatitis	AGFG1	Wald_ratio	1	0.0310881	0.116062	0.788809	NA	NA	NA	NA	NA	NA	NA	NA	NA	NA	NA	NA	NA	NA	NA	NA	NA	NA	NA	NA	NA	NA	NA	TRUE	8.89e-30
Atopic dermatitis	BPIFA2	Wald_ratio	1	-0.0351562	0.134115	0.793217	NA	NA	NA	NA	NA	NA	NA	NA	NA	NA	NA	NA	NA	NA	NA	NA	NA	NA	NA	NA	NA	NA	NA	TRUE	7.56e-20
Atopic dermatitis	CST3	Wald_ratio	1	-0.0357143	0.13676	0.79398	NA	NA	NA	NA	NA	NA	NA	NA	NA	NA	NA	NA	NA	NA	NA	NA	NA	NA	NA	NA	NA	NA	NA	TRUE	6.04e-159
Atopic dermatitis	HNRNPAB	Wald_ratio	1	0.0350598	0.137052	0.798094	NA	NA	NA	NA	NA	NA	NA	NA	NA	NA	NA	NA	NA	NA	NA	NA	NA	NA	NA	NA	NA	NA	NA	TRUE	3.07e-16
Atopic dermatitis	COCH	Wald_ratio	1	0.00959123	0.0385933	0.803732	NA	NA	NA	NA	NA	NA	NA	NA	NA	NA	NA	NA	NA	NA	NA	NA	NA	NA	NA	NA	NA	NA	NA	TRUE	4.94e-267
Atopic dermatitis	GATM	Wald_ratio	1	-0.0154611	0.0623965	0.804299	NA	NA	NA	NA	NA	NA	NA	NA	NA	NA	NA	NA	NA	NA	NA	NA	NA	NA	NA	NA	NA	NA	NA	TRUE	5.66e-82
Atopic dermatitis	PROC	Wald_ratio	1	0.0175809	0.0731364	0.810032	NA	NA	NA	NA	NA	NA	NA	NA	NA	NA	NA	NA	NA	NA	NA	NA	NA	NA	NA	NA	NA	NA	NA	TRUE	2.82e-67
Atopic dermatitis	USP8	Wald_ratio	1	0.0403147	0.168142	0.810512	NA	NA	NA	NA	NA	NA	NA	NA	NA	NA	NA	NA	NA	NA	NA	NA	NA	NA	NA	NA	NA	NA	NA	TRUE	1.13e-19
Atopic dermatitis	CD200	Wald_ratio	1	-0.0289063	0.121875	0.812518	NA	NA	NA	NA	NA	NA	NA	NA	NA	NA	NA	NA	NA	NA	NA	NA	NA	NA	NA	NA	NA	NA	NA	TRUE	3.17e-15
Atopic dermatitis	SLIT2	Wald_ratio	1	0.0251208	0.10628	0.813151	NA	NA	NA	NA	NA	NA	NA	NA	NA	NA	NA	NA	NA	NA	NA	NA	NA	NA	NA	NA	NA	NA	NA	TRUE	2.32e-30
Atopic dermatitis	VTA1	Wald_ratio	1	-0.0483871	0.205645	0.81398	NA	NA	NA	NA	NA	NA	NA	NA	NA	NA	NA	NA	NA	NA	NA	NA	NA	NA	NA	NA	NA	NA	NA	TRUE	2.22e-09
Atopic dermatitis	FLII	Wald_ratio	1	-0.0279107	0.119617	0.815503	NA	NA	NA	NA	NA	NA	NA	NA	NA	NA	NA	NA	NA	NA	NA	NA	NA	NA	NA	NA	NA	NA	NA	TRUE	1.15e-20
Atopic dermatitis	PSG5	Wald_ratio	1	0.0154728	0.0670487	0.817494	NA	NA	NA	NA	NA	NA	NA	NA	NA	NA	NA	NA	NA	NA	NA	NA	NA	NA	NA	NA	NA	NA	NA	TRUE	8.79e-83
Atopic dermatitis	TXNL4B	Wald_ratio	1	0.0179928	0.0783687	0.818409	NA	NA	NA	NA	NA	NA	NA	NA	NA	NA	NA	NA	NA	NA	NA	NA	NA	NA	NA	NA	NA	NA	NA	TRUE	1.53e-57
Atopic dermatitis	APP	Wald_ratio	1	-0.0308087	0.137356	0.822525	NA	NA	NA	NA	NA	NA	NA	NA	NA	NA	NA	NA	NA	NA	NA	NA	NA	NA	NA	NA	NA	NA	NA	TRUE	6.08e-18
Atopic dermatitis	TGM2	Wald_ratio	1	-0.043162	0.194471	0.824357	NA	NA	NA	NA	NA	NA	NA	NA	NA	NA	NA	NA	NA	NA	NA	NA	NA	NA	NA	NA	NA	NA	NA	TRUE	1.83e-107
Atopic dermatitis	METAP1	Wald_ratio	1	0.0351145	0.158779	0.824973	NA	NA	NA	NA	NA	NA	NA	NA	NA	NA	NA	NA	NA	NA	NA	NA	NA	NA	NA	NA	NA	NA	NA	TRUE	2.25e-14
Atopic dermatitis	PDHX	Wald_ratio	1	0.026174	0.121632	0.829619	NA	NA	NA	NA	NA	NA	NA	NA	NA	NA	NA	NA	NA	NA	NA	NA	NA	NA	NA	NA	NA	NA	NA	TRUE	1.28e-54
Atopic dermatitis	GGPS1	Wald_ratio	1	-0.0279503	0.131988	0.832291	NA	NA	NA	NA	NA	NA	NA	NA	NA	NA	NA	NA	NA	NA	NA	NA	NA	NA	NA	NA	NA	NA	NA	TRUE	6e-27
Atopic dermatitis	PPP2R5A	Wald_ratio	1	-0.036129	0.171613	0.833257	NA	NA	NA	NA	NA	NA	NA	NA	NA	NA	NA	NA	NA	NA	NA	NA	NA	NA	NA	NA	NA	NA	NA	TRUE	9.75e-12
Atopic dermatitis	SPHK1	Wald_ratio	1	-0.0226919	0.108565	0.834435	NA	NA	NA	NA	NA	NA	NA	NA	NA	NA	NA	NA	NA	NA	NA	NA	NA	NA	NA	NA	NA	NA	NA	TRUE	2.23e-15
Atopic dermatitis	TNFRSF19	Wald_ratio	1	-0.0210526	0.101435	0.835583	NA	NA	NA	NA	NA	NA	NA	NA	NA	NA	NA	NA	NA	NA	NA	NA	NA	NA	NA	NA	NA	NA	NA	TRUE	3.8e-31
Atopic dermatitis	FKBP2	Wald_ratio	1	-0.0456674	0.220141	0.835661	NA	NA	NA	NA	NA	NA	NA	NA	NA	NA	NA	NA	NA	NA	NA	NA	NA	NA	NA	NA	NA	NA	NA	TRUE	3.88e-09
Atopic dermatitis	NDRG3	Wald_ratio	1	-0.0366235	0.177758	0.836767	NA	NA	NA	NA	NA	NA	NA	NA	NA	NA	NA	NA	NA	NA	NA	NA	NA	NA	NA	NA	NA	NA	NA	TRUE	1.8e-18
Atopic dermatitis	PFKM	Wald_ratio	1	-0.0132094	0.0645793	0.837927	NA	NA	NA	NA	NA	NA	NA	NA	NA	NA	NA	NA	NA	NA	NA	NA	NA	NA	NA	NA	NA	NA	NA	TRUE	5.9e-86
Atopic dermatitis	PKLR	Wald_ratio	1	-0.0156846	0.0771513	0.838903	NA	NA	NA	NA	NA	NA	NA	NA	NA	NA	NA	NA	NA	NA	NA	NA	NA	NA	NA	NA	NA	NA	NA	TRUE	7.22e-53
Atopic dermatitis	FH	Wald_ratio	1	0.0162492	0.0805687	0.840166	NA	NA	NA	NA	NA	NA	NA	NA	NA	NA	NA	NA	NA	NA	NA	NA	NA	NA	NA	NA	NA	NA	NA	TRUE	1.71e-61
Atopic dermatitis	TAGLN2	Wald_ratio	1	-0.0213447	0.108858	0.844549	NA	NA	NA	NA	NA	NA	NA	NA	NA	NA	NA	NA	NA	NA	NA	NA	NA	NA	NA	NA	NA	NA	NA	TRUE	5.17e-28
Atopic dermatitis	GRHPR	Wald_ratio	1	0.0431198	0.224477	0.847671	NA	NA	NA	NA	NA	NA	NA	NA	NA	NA	NA	NA	NA	NA	NA	NA	NA	NA	NA	NA	NA	NA	NA	TRUE	3.85e-223
Atopic dermatitis	C1RL	Wald_ratio	1	-0.0153476	0.0806213	0.849022	NA	NA	NA	NA	NA	NA	NA	NA	NA	NA	NA	NA	NA	NA	NA	NA	NA	NA	NA	NA	NA	NA	NA	TRUE	8.81e-48
Atopic dermatitis	IL2RA	Wald_ratio	1	0.0226516	0.11992	0.85018	NA	NA	NA	NA	NA	NA	NA	NA	NA	NA	NA	NA	NA	NA	NA	NA	NA	NA	NA	NA	NA	NA	NA	TRUE	1.55e-19
Atopic dermatitis	SPINT3	Wald_ratio	1	0.00651354	0.0349674	0.852229	NA	NA	NA	NA	NA	NA	NA	NA	NA	NA	NA	NA	NA	NA	NA	NA	NA	NA	NA	NA	NA	NA	NA	TRUE	1.83e-08
Atopic dermatitis	SNCA	Wald_ratio	1	0.0412148	0.221258	0.852229	NA	NA	NA	NA	NA	NA	NA	NA	NA	NA	NA	NA	NA	NA	NA	NA	NA	NA	NA	NA	NA	NA	NA	TRUE	2.82e-08
Atopic dermatitis	CPLX1	Wald_ratio	1	0.0352113	0.190141	0.853084	NA	NA	NA	NA	NA	NA	NA	NA	NA	NA	NA	NA	NA	NA	NA	NA	NA	NA	NA	NA	NA	NA	NA	TRUE	5.22e-12
Atopic dermatitis	WIF1	Wald_ratio	1	0.0325342	0.17637	0.853648	NA	NA	NA	NA	NA	NA	NA	NA	NA	NA	NA	NA	NA	NA	NA	NA	NA	NA	NA	NA	NA	NA	NA	TRUE	2.26e-12
Atopic dermatitis	WWOX	Wald_ratio	1	-0.0273381	0.14964	0.855039	NA	NA	NA	NA	NA	NA	NA	NA	NA	NA	NA	NA	NA	NA	NA	NA	NA	NA	NA	NA	NA	NA	NA	TRUE	4.35e-17
Atopic dermatitis	GDI2	Wald_ratio	1	-0.0194076	0.110317	0.860352	NA	NA	NA	NA	NA	NA	NA	NA	NA	NA	NA	NA	NA	NA	NA	NA	NA	NA	NA	NA	NA	NA	NA	TRUE	3.56e-30
Atopic dermatitis	MSMP	Wald_ratio	1	-0.0288462	0.165064	0.86127	NA	NA	NA	NA	NA	NA	NA	NA	NA	NA	NA	NA	NA	NA	NA	NA	NA	NA	NA	NA	NA	NA	NA	TRUE	4.97e-13
Atopic dermatitis	PTGES2	Wald_ratio	1	0.0286006	0.166496	0.863611	NA	NA	NA	NA	NA	NA	NA	NA	NA	NA	NA	NA	NA	NA	NA	NA	NA	NA	NA	NA	NA	NA	NA	TRUE	5.58e-20
Atopic dermatitis	COLEC10	Wald_ratio	1	-0.0519003	0.310176	0.867114	NA	NA	NA	NA	NA	NA	NA	NA	NA	NA	NA	NA	NA	NA	NA	NA	NA	NA	NA	NA	NA	NA	NA	TRUE	8.1e-12
Atopic dermatitis	LRP4	Wald_ratio	1	0.00449379	0.0269627	0.867632	NA	NA	NA	NA	NA	NA	NA	NA	NA	NA	NA	NA	NA	NA	NA	NA	NA	NA	NA	NA	NA	NA	NA	FALSE	0.971946
Atopic dermatitis	CROT	Wald_ratio	1	0.0209472	0.127049	0.869043	NA	NA	NA	NA	NA	NA	NA	NA	NA	NA	NA	NA	NA	NA	NA	NA	NA	NA	NA	NA	NA	NA	NA	TRUE	2.66e-22
Atopic dermatitis	ADH1A	Wald_ratio	1	0.0213789	0.132817	0.87212	NA	NA	NA	NA	NA	NA	NA	NA	NA	NA	NA	NA	NA	NA	NA	NA	NA	NA	NA	NA	NA	NA	NA	TRUE	8.81e-33
Atopic dermatitis	RGS18	Wald_ratio	1	0.0291971	0.184307	0.874129	NA	NA	NA	NA	NA	NA	NA	NA	NA	NA	NA	NA	NA	NA	NA	NA	NA	NA	NA	NA	NA	NA	NA	TRUE	2.76e-11
Atopic dermatitis	IFNLR1	Wald_ratio	1	-0.0435424	0.290037	0.880664	NA	NA	NA	NA	NA	NA	NA	NA	NA	NA	NA	NA	NA	NA	NA	NA	NA	NA	NA	NA	NA	NA	NA	TRUE	4.24e-119
Atopic dermatitis	FAHD1	Wald_ratio	1	-0.0318907	0.213798	0.881425	NA	NA	NA	NA	NA	NA	NA	NA	NA	NA	NA	NA	NA	NA	NA	NA	NA	NA	NA	NA	NA	NA	NA	TRUE	2.06e-18
Atopic dermatitis	CTSF	Wald_ratio	1	0.00922409	0.0618557	0.881457	NA	NA	NA	NA	NA	NA	NA	NA	NA	NA	NA	NA	NA	NA	NA	NA	NA	NA	NA	NA	NA	NA	NA	TRUE	2.02e-94
Atopic dermatitis	ITGA2	Wald_ratio	1	-0.0172414	0.116379	0.882226	NA	NA	NA	NA	NA	NA	NA	NA	NA	NA	NA	NA	NA	NA	NA	NA	NA	NA	NA	NA	NA	NA	NA	TRUE	2.81e-27
Atopic dermatitis	DLL4	Wald_ratio	1	0.0241625	0.164195	0.883008	NA	NA	NA	NA	NA	NA	NA	NA	NA	NA	NA	NA	NA	NA	NA	NA	NA	NA	NA	NA	NA	NA	NA	TRUE	1.75e-11
Atopic dermatitis	MMP19	Wald_ratio	1	0.0151293	0.102977	0.883196	NA	NA	NA	NA	NA	NA	NA	NA	NA	NA	NA	NA	NA	NA	NA	NA	NA	NA	NA	NA	NA	NA	NA	TRUE	1.14e-23
Atopic dermatitis	EMILIN3	Wald_ratio	1	0.0306059	0.214241	0.886403	NA	NA	NA	NA	NA	NA	NA	NA	NA	NA	NA	NA	NA	NA	NA	NA	NA	NA	NA	NA	NA	NA	NA	TRUE	1.65e-305
Atopic dermatitis	EHBP1	Wald_ratio	1	0.0334262	0.235376	0.887071	NA	NA	NA	NA	NA	NA	NA	NA	NA	NA	NA	NA	NA	NA	NA	NA	NA	NA	NA	NA	NA	NA	NA	TRUE	2.77e-08
Atopic dermatitis	GNGT2	Wald_ratio	1	-0.0207254	0.14715	0.887992	NA	NA	NA	NA	NA	NA	NA	NA	NA	NA	NA	NA	NA	NA	NA	NA	NA	NA	NA	NA	NA	NA	NA	TRUE	5.71e-11
Atopic dermatitis	BMP1	Wald_ratio	1	-0.0208333	0.148148	0.888166	NA	NA	NA	NA	NA	NA	NA	NA	NA	NA	NA	NA	NA	NA	NA	NA	NA	NA	NA	NA	NA	NA	NA	TRUE	1.45e-16
Atopic dermatitis	HINT1	Wald_ratio	1	0.0164948	0.118557	0.889347	NA	NA	NA	NA	NA	NA	NA	NA	NA	NA	NA	NA	NA	NA	NA	NA	NA	NA	NA	NA	NA	NA	NA	TRUE	2.5e-22
Atopic dermatitis	ZFAND1	Wald_ratio	1	-0.0310747	0.227018	0.891124	NA	NA	NA	NA	NA	NA	NA	NA	NA	NA	NA	NA	NA	NA	NA	NA	NA	NA	NA	NA	NA	NA	NA	TRUE	7.64e-81
Atopic dermatitis	PTEN	Wald_ratio	1	-0.0403587	0.298954	0.892612	NA	NA	NA	NA	NA	NA	NA	NA	NA	NA	NA	NA	NA	NA	NA	NA	NA	NA	NA	NA	NA	NA	NA	TRUE	8.14e-10
Atopic dermatitis	GNPNAT1	Wald_ratio	1	-0.0208927	0.160494	0.896426	NA	NA	NA	NA	NA	NA	NA	NA	NA	NA	NA	NA	NA	NA	NA	NA	NA	NA	NA	NA	NA	NA	NA	TRUE	8.56e-15
Atopic dermatitis	MCEE	Wald_ratio	1	0.0230583	0.183252	0.899868	NA	NA	NA	NA	NA	NA	NA	NA	NA	NA	NA	NA	NA	NA	NA	NA	NA	NA	NA	NA	NA	NA	NA	TRUE	3.27e-15
Atopic dermatitis	SERPINB1	Wald_ratio	1	0.0164141	0.131313	0.900524	NA	NA	NA	NA	NA	NA	NA	NA	NA	NA	NA	NA	NA	NA	NA	NA	NA	NA	NA	NA	NA	NA	NA	TRUE	5.77e-21
Atopic dermatitis	HOMER2	Wald_ratio	1	0.0197152	0.157722	0.900524	NA	NA	NA	NA	NA	NA	NA	NA	NA	NA	NA	NA	NA	NA	NA	NA	NA	NA	NA	NA	NA	NA	NA	TRUE	1.75e-15
Atopic dermatitis	CPZ	Wald_ratio	1	-0.0193452	0.154762	0.900524	NA	NA	NA	NA	NA	NA	NA	NA	NA	NA	NA	NA	NA	NA	NA	NA	NA	NA	NA	NA	NA	NA	NA	TRUE	7.11e-31
Atopic dermatitis	CD274	Wald_ratio	1	0.00577558	0.0466172	0.901399	NA	NA	NA	NA	NA	NA	NA	NA	NA	NA	NA	NA	NA	NA	NA	NA	NA	NA	NA	NA	NA	NA	NA	TRUE	9.41e-158
Atopic dermatitis	CHGB	Wald_ratio	1	0.0128785	0.104072	0.901517	NA	NA	NA	NA	NA	NA	NA	NA	NA	NA	NA	NA	NA	NA	NA	NA	NA	NA	NA	NA	NA	NA	NA	TRUE	7.81e-16
Atopic dermatitis	MAPRE2	Wald_ratio	1	0.00806994	0.069267	0.907252	NA	NA	NA	NA	NA	NA	NA	NA	NA	NA	NA	NA	NA	NA	NA	NA	NA	NA	NA	NA	NA	NA	NA	TRUE	1.66e-70
Atopic dermatitis	PRSS1	Wald_ratio	1	0.0224458	0.195046	0.908382	NA	NA	NA	NA	NA	NA	NA	NA	NA	NA	NA	NA	NA	NA	NA	NA	NA	NA	NA	NA	NA	NA	NA	TRUE	8.04e-14
Atopic dermatitis	KLK7	Wald_ratio	1	-0.00359372	0.0327218	0.912547	NA	NA	NA	NA	NA	NA	NA	NA	NA	NA	NA	NA	NA	NA	NA	NA	NA	NA	NA	NA	NA	NA	NA	TRUE	1.3e-275
Atopic dermatitis	GLRX2	Wald_ratio	1	-0.00703034	0.0641844	0.912779	NA	NA	NA	NA	NA	NA	NA	NA	NA	NA	NA	NA	NA	NA	NA	NA	NA	NA	NA	NA	NA	NA	NA	TRUE	1.59e-242
Atopic dermatitis	ENTPD6	Wald_ratio	1	-0.00965477	0.091574	0.916034	NA	NA	NA	NA	NA	NA	NA	NA	NA	NA	NA	NA	NA	NA	NA	NA	NA	NA	NA	NA	NA	NA	NA	TRUE	2.52e-45
Atopic dermatitis	SCO2	Wald_ratio	1	-0.010645	0.103945	0.918432	NA	NA	NA	NA	NA	NA	NA	NA	NA	NA	NA	NA	NA	NA	NA	NA	NA	NA	NA	NA	NA	NA	NA	TRUE	1.85e-29
Atopic dermatitis	PHPT1	Wald_ratio	1	0.0057554	0.0565947	0.918999	NA	NA	NA	NA	NA	NA	NA	NA	NA	NA	NA	NA	NA	NA	NA	NA	NA	NA	NA	NA	NA	NA	NA	TRUE	2.89e-116
Atopic dermatitis	ALDOC	Wald_ratio	1	0.00766346	0.0761454	0.919834	NA	NA	NA	NA	NA	NA	NA	NA	NA	NA	NA	NA	NA	NA	NA	NA	NA	NA	NA	NA	NA	NA	NA	TRUE	1.81e-53
Atopic dermatitis	APOB	Wald_ratio	1	0.0148741	0.148741	0.920344	NA	NA	NA	NA	NA	NA	NA	NA	NA	NA	NA	NA	NA	NA	NA	NA	NA	NA	NA	NA	NA	NA	NA	TRUE	2.19e-12
Atopic dermatitis	MGP	Wald_ratio	1	0.00446429	0.0446429	0.920344	NA	NA	NA	NA	NA	NA	NA	NA	NA	NA	NA	NA	NA	NA	NA	NA	NA	NA	NA	NA	NA	NA	NA	TRUE	7.83e-186
Atopic dermatitis	RCN1	Wald_ratio	1	-0.00806916	0.081268	0.920907	NA	NA	NA	NA	NA	NA	NA	NA	NA	NA	NA	NA	NA	NA	NA	NA	NA	NA	NA	NA	NA	NA	NA	TRUE	6.47e-49
Atopic dermatitis	KLC1	Wald_ratio	1	-0.0112867	0.116253	0.922657	NA	NA	NA	NA	NA	NA	NA	NA	NA	NA	NA	NA	NA	NA	NA	NA	NA	NA	NA	NA	NA	NA	NA	TRUE	1.57e-23
Atopic dermatitis	F2	Wald_ratio	1	0.008	0.0906667	0.92969	NA	NA	NA	NA	NA	NA	NA	NA	NA	NA	NA	NA	NA	NA	NA	NA	NA	NA	NA	NA	NA	NA	NA	TRUE	2.69e-39
Atopic dermatitis	EIF1AD	Wald_ratio	1	0.00460537	0.0546292	0.932816	NA	NA	NA	NA	NA	NA	NA	NA	NA	NA	NA	NA	NA	NA	NA	NA	NA	NA	NA	NA	NA	NA	NA	TRUE	2.24e-113
Atopic dermatitis	GABARAPL2	Wald_ratio	1	0.00994644	0.123183	0.935644	NA	NA	NA	NA	NA	NA	NA	NA	NA	NA	NA	NA	NA	NA	NA	NA	NA	NA	NA	NA	NA	NA	NA	TRUE	3.89e-25
Atopic dermatitis	COL3A1	Wald_ratio	1	0.0129534	0.168394	0.938685	NA	NA	NA	NA	NA	NA	NA	NA	NA	NA	NA	NA	NA	NA	NA	NA	NA	NA	NA	NA	NA	NA	NA	TRUE	4.35e-20
Atopic dermatitis	CHI3L2	Wald_ratio	1	-0.014068	0.187573	0.940215	NA	NA	NA	NA	NA	NA	NA	NA	NA	NA	NA	NA	NA	NA	NA	NA	NA	NA	NA	NA	NA	NA	NA	TRUE	2.1e-12
Atopic dermatitis	POLM	Wald_ratio	1	-0.00796284	0.107498	0.940951	NA	NA	NA	NA	NA	NA	NA	NA	NA	NA	NA	NA	NA	NA	NA	NA	NA	NA	NA	NA	NA	NA	NA	TRUE	1.31e-83
Atopic dermatitis	STAMBP	Wald_ratio	1	0.0162642	0.23657	0.945189	NA	NA	NA	NA	NA	NA	NA	NA	NA	NA	NA	NA	NA	NA	NA	NA	NA	NA	NA	NA	NA	NA	NA	TRUE	1.66e-08
Atopic dermatitis	CFHR3	Wald_ratio	1	0.00648148	0.0953704	0.945817	NA	NA	NA	NA	NA	NA	NA	NA	NA	NA	NA	NA	NA	NA	NA	NA	NA	NA	NA	NA	NA	NA	NA	TRUE	6.64e-40
Atopic dermatitis	ETFA	Wald_ratio	1	-0.0126874	0.186851	0.945864	NA	NA	NA	NA	NA	NA	NA	NA	NA	NA	NA	NA	NA	NA	NA	NA	NA	NA	NA	NA	NA	NA	NA	TRUE	2.24e-11
Atopic dermatitis	TFPI2	Wald_ratio	1	-0.0137741	0.203857	0.94613	NA	NA	NA	NA	NA	NA	NA	NA	NA	NA	NA	NA	NA	NA	NA	NA	NA	NA	NA	NA	NA	NA	NA	TRUE	4.76e-11
Atopic dermatitis	IRF2	Wald_ratio	1	0.0167683	0.248476	0.946196	NA	NA	NA	NA	NA	NA	NA	NA	NA	NA	NA	NA	NA	NA	NA	NA	NA	NA	NA	NA	NA	NA	NA	TRUE	8.97e-09
Atopic dermatitis	CMPK1	Wald_ratio	1	-0.00839329	0.134293	0.950165	NA	NA	NA	NA	NA	NA	NA	NA	NA	NA	NA	NA	NA	NA	NA	NA	NA	NA	NA	NA	NA	NA	NA	TRUE	1.64e-24
Atopic dermatitis	MGAT2	Wald_ratio	1	0.00458015	0.0778626	0.953093	NA	NA	NA	NA	NA	NA	NA	NA	NA	NA	NA	NA	NA	NA	NA	NA	NA	NA	NA	NA	NA	NA	NA	TRUE	3.85e-57
Atopic dermatitis	ANXA5	Wald_ratio	1	0.00455927	0.0782675	0.953548	NA	NA	NA	NA	NA	NA	NA	NA	NA	NA	NA	NA	NA	NA	NA	NA	NA	NA	NA	NA	NA	NA	NA	TRUE	1.39e-81
Atopic dermatitis	PARP1	Wald_ratio	1	0.0116861	0.205342	0.954616	NA	NA	NA	NA	NA	NA	NA	NA	NA	NA	NA	NA	NA	NA	NA	NA	NA	NA	NA	NA	NA	NA	NA	TRUE	6.19e-09
Atopic dermatitis	FOLH1	Wald_ratio	1	0.00357437	0.0637888	0.955314	NA	NA	NA	NA	NA	NA	NA	NA	NA	NA	NA	NA	NA	NA	NA	NA	NA	NA	NA	NA	NA	NA	NA	TRUE	6.92e-65
Atopic dermatitis	GFRAL	Wald_ratio	1	-0.00415677	0.0783848	0.957708	NA	NA	NA	NA	NA	NA	NA	NA	NA	NA	NA	NA	NA	NA	NA	NA	NA	NA	NA	NA	NA	NA	NA	TRUE	3.83e-58
Atopic dermatitis	GRAP2	Wald_ratio	1	0.0153743	0.291444	0.957929	NA	NA	NA	NA	NA	NA	NA	NA	NA	NA	NA	NA	NA	NA	NA	NA	NA	NA	NA	NA	NA	NA	NA	TRUE	5e-15
Atopic dermatitis	IDI2	Wald_ratio	1	-0.0101833	0.217923	0.962729	NA	NA	NA	NA	NA	NA	NA	NA	NA	NA	NA	NA	NA	NA	NA	NA	NA	NA	NA	NA	NA	NA	NA	TRUE	1.15e-08
Atopic dermatitis	CHAD	Wald_ratio	1	0.00970874	0.215534	0.964071	NA	NA	NA	NA	NA	NA	NA	NA	NA	NA	NA	NA	NA	NA	NA	NA	NA	NA	NA	NA	NA	NA	NA	TRUE	1e-08
Atopic dermatitis	VASN	Wald_ratio	1	-0.00634518	0.148477	0.965913	NA	NA	NA	NA	NA	NA	NA	NA	NA	NA	NA	NA	NA	NA	NA	NA	NA	NA	NA	NA	NA	NA	NA	TRUE	4.48e-17
Atopic dermatitis	PTGDS	Wald_ratio	1	0.00283688	0.0723404	0.968718	NA	NA	NA	NA	NA	NA	NA	NA	NA	NA	NA	NA	NA	NA	NA	NA	NA	NA	NA	NA	NA	NA	NA	TRUE	4.12e-64
Atopic dermatitis	GRAMD1C	Wald_ratio	1	0.0091638	0.235968	0.969022	NA	NA	NA	NA	NA	NA	NA	NA	NA	NA	NA	NA	NA	NA	NA	NA	NA	NA	NA	NA	NA	NA	NA	TRUE	5.57e-75
Atopic dermatitis	IL12RB1	Wald_ratio	1	0.00505689	0.136536	0.970455	NA	NA	NA	NA	NA	NA	NA	NA	NA	NA	NA	NA	NA	NA	NA	NA	NA	NA	NA	NA	NA	NA	NA	TRUE	2.26e-19
Atopic dermatitis	HEXIM2	Wald_ratio	1	0.00441014	0.121279	0.970992	NA	NA	NA	NA	NA	NA	NA	NA	NA	NA	NA	NA	NA	NA	NA	NA	NA	NA	NA	NA	NA	NA	NA	TRUE	4.13e-24
Atopic dermatitis	PLD3	Wald_ratio	1	0.00738552	0.222304	0.973497	NA	NA	NA	NA	NA	NA	NA	NA	NA	NA	NA	NA	NA	NA	NA	NA	NA	NA	NA	NA	NA	NA	NA	TRUE	1.62e-11
Atopic dermatitis	PRKCB	Wald_ratio	1	0.00488401	0.155067	0.974874	NA	NA	NA	NA	NA	NA	NA	NA	NA	NA	NA	NA	NA	NA	NA	NA	NA	NA	NA	NA	NA	NA	NA	TRUE	8.46e-17
Atopic dermatitis	MCL1	Wald_ratio	1	0.0017059	0.0606164	0.977548	NA	NA	NA	NA	NA	NA	NA	NA	NA	NA	NA	NA	NA	NA	NA	NA	NA	NA	NA	NA	NA	NA	NA	TRUE	7.09e-83
Atopic dermatitis	SORD	Wald_ratio	1	-0.00627746	0.224733	0.977716	NA	NA	NA	NA	NA	NA	NA	NA	NA	NA	NA	NA	NA	NA	NA	NA	NA	NA	NA	NA	NA	NA	NA	TRUE	5.44e-181
Atopic dermatitis	ABLIM3	Wald_ratio	1	0.00330154	0.121056	0.978242	NA	NA	NA	NA	NA	NA	NA	NA	NA	NA	NA	NA	NA	NA	NA	NA	NA	NA	NA	NA	NA	NA	NA	TRUE	6.09e-44
Atopic dermatitis	GALP	Wald_ratio	1	0.00528402	0.194188	0.978292	NA	NA	NA	NA	NA	NA	NA	NA	NA	NA	NA	NA	NA	NA	NA	NA	NA	NA	NA	NA	NA	NA	NA	TRUE	1.02e-14
Atopic dermatitis	LYPD3	Wald_ratio	1	-0.00212314	0.0884643	0.980853	NA	NA	NA	NA	NA	NA	NA	NA	NA	NA	NA	NA	NA	NA	NA	NA	NA	NA	NA	NA	NA	NA	NA	TRUE	5.1e-43
Atopic dermatitis	ALDOB	Wald_ratio	1	0.000522094	0.0262471	0.98413	NA	NA	NA	NA	NA	NA	NA	NA	NA	NA	NA	NA	NA	NA	NA	NA	NA	NA	NA	NA	NA	NA	NA	TRUE	5.41e-23
Atopic dermatitis	BID	Wald_ratio	1	-0.00266825	0.135784	0.984322	NA	NA	NA	NA	NA	NA	NA	NA	NA	NA	NA	NA	NA	NA	NA	NA	NA	NA	NA	NA	NA	NA	NA	TRUE	1.47e-20
Atopic dermatitis	KREMEN1	Wald_ratio	1	-0.00088574	0.0522586	0.986477	NA	NA	NA	NA	NA	NA	NA	NA	NA	NA	NA	NA	NA	NA	NA	NA	NA	NA	NA	NA	NA	NA	NA	TRUE	5.2e-112
Atopic dermatitis	APOF	Wald_ratio	1	0.00096	0.06208	0.987662	NA	NA	NA	NA	NA	NA	NA	NA	NA	NA	NA	NA	NA	NA	NA	NA	NA	NA	NA	NA	NA	NA	NA	TRUE	7.35e-106
Atopic dermatitis	CYB5A	Wald_ratio	1	0.00197239	0.128205	0.987725	NA	NA	NA	NA	NA	NA	NA	NA	NA	NA	NA	NA	NA	NA	NA	NA	NA	NA	NA	NA	NA	NA	NA	TRUE	6.78e-23
Atopic dermatitis	ACOT13	Wald_ratio	1	0.00198544	0.181668	0.99128	NA	NA	NA	NA	NA	NA	NA	NA	NA	NA	NA	NA	NA	NA	NA	NA	NA	NA	NA	NA	NA	NA	NA	TRUE	9.86e-22
Atopic dermatitis	THBS3	Wald_ratio	1	0.000692281	0.170993	0.99677	NA	NA	NA	NA	NA	NA	NA	NA	NA	NA	NA	NA	NA	NA	NA	NA	NA	NA	NA	NA	NA	NA	NA	TRUE	3.85e-42

### Sheet: Table 1_16
Supplementary Table 1_16. The Mendelian randomization (MR) results between plasma protein and amyotrophic lateral sclerosis. Column description: Disease: the indicated disease used in the MR analysis; Protein: plasma protein used in MR analysis; IVW_MR_method: method used for the primary MR analysis; IVW_MR_Nsnp: number of instrumental variables; IVW_MR_Beta, IVW_MR_Se, IVW_MR_Pval: beta, standard error and p-value of the primary MR test; Pleiotropy_egger_intercept, Pleiotropy_egger_se, Pleiotropy_egger_pval: intercept, standard error and p-value of the Egger test; F.statics: F statistics for the exposure; Method_heterogeneity: method used for heterogeneity test; MR_Egger_heterogeneity_Q, MR_Egger_heterogeneity_Q_df, MR_Egger_heterogeneity_Q_pval: Q value, df, and p-value for heterogeneity test using MR Egger test; Inverse_variance_weighted_heterogeneity_Q, Inverse_variance_weighted_heterogeneity_Q_df, Inverse_variance_weighted_heterogeneity_Q_pval: Q value, df, and p-value for heterogeneity test using IVW test; Method_MR, method used for MR; MR_Egger_beta, MR_Egger_se, MR_Egger_pval: beta, standard error and p-value of the MR Egger test; Weighted_median_beta, Weighted_median_se, Weighted_median_pval: beta, standard error and p-value of the weighted median MR test; Simple_mode_beta, Simple_mode_se, Simple_mode_pval: beta, standard error and p-value of the Simple mode MR test; Weighted_mode_beta, Weighted_mode_se, Weighted_mode_pval: beta, standard error and p-value of the Weighted mode MR test; Isquared: I^2 statistics (heterogeneity test); Correct_causal_direction: causality direction; Steiger test, p-value using MR-Steiger test.
Disease	Protein	IVW_MR_Method	IVW_MR_Nsnp	IVW_MR_Beta	IVW_MR_Se	IVW_MR_Pval	Pleiotropy_egger_intercept	Pleiotropy_egger_se	Pleiotropy_egger_pval	F.statics	MR_Egger_heterogeneity_Q	MR_Egger_heterogeneity_Q_df	MR_Egger_heterogeneity_Q_pval	Inverse_variance_weighted_heterogeneity_Q	Inverse_variance_weighted_heterogeneity_Q_df	Inverse_variance_weighted_heterogeneity_Q_pval	MR_Egger_beta	MR_Egger_se	MR_Egger_pval	Weighted_median_beta	Weighted_median_se	Weighted_median_pval	Simple_mode_beta	Simple_mode_se	Simple_mode_pval	Weighted_mode_beta	Weighted_mode_se	Weighted_mode_pval	Isquared	Correct_causal_direction	Steiger test
Amyotrophic lateral sclerosis	SHBG	IVW	3	0.202457	0.0583307	0.000518817	-0.00348631	0.0272165	0.918894	190.698	0.600896	1	0.438236	0.617304	2	0.734436	0.226476	0.196372	0.454753	0.210724	0.0620361	0.000681813	0.20121	0.0953709	0.169353	0.213675	0.0634122	0.0779174	0	TRUE	3.95e-87
Amyotrophic lateral sclerosis	CST2	IVW	3	0.0817924	0.0266429	0.00214092	-0.00483367	0.0263837	0.884646	1007.3	1.2029	1	0.272742	1.24328	2	0.537064	0.0944076	0.0748015	0.426563	0.085245	0.0276611	0.00205776	0.0930772	0.0352242	0.11833	0.084787	0.0299718	0.105543	0	TRUE	3.77e-117
Amyotrophic lateral sclerosis	INHBC	IVW	4	-0.0427005	0.0140269	0.00233308	0.00021576	0.108551	0.998595	12158.9	3.84808	2	0.146016	3.84809	3	0.278342	-0.0430357	0.169541	0.823333	-0.0472779	0.0135225	0.000471876	-0.0470161	0.0193069	0.0928974	-0.0507736	0.0126123	0.027542	0	TRUE	2.11e-45
Amyotrophic lateral sclerosis	UROS	IVW	4	0.178091	0.060495	0.00324101	0.00420239	0.0138165	0.789736	159.968	1.09325	2	0.5789	1.18576	3	0.756421	0.154323	0.0988239	0.258781	0.16986	0.0646858	0.00864138	0.0887569	0.103037	0.452361	0.167052	0.0670476	0.0883632	0	TRUE	8.32e-100
Amyotrophic lateral sclerosis	ATXN3	IVW	3	-0.132406	0.0455467	0.00364873	-0.00605325	0.024914	0.848263	216.945	1.6488	1	0.199122	1.74614	2	0.417668	-0.103271	0.133416	0.580648	-0.139456	0.045952	0.00240687	-0.171279	0.0801322	0.166018	-0.139316	0.0456802	0.0927903	0	TRUE	3.66e-166
Amyotrophic lateral sclerosis	LEAP2	IVW	3	0.104249	0.0362605	0.00404018	0.00186403	0.0140736	0.916168	484.972	0.397986	1	0.528131	0.415529	2	0.812398	0.0986586	0.0556456	0.326933	0.101117	0.0373771	0.00682354	0.105687	0.0799716	0.317233	0.10068	0.0361127	0.108178	0	TRUE	1.36e-236
Amyotrophic lateral sclerosis	LY75	IVW	3	-0.05502	0.0237874	0.0207232	-0.0521011	0.0806415	0.634824	3556.35	0.663876	1	0.415195	1.0813	2	0.58237	0.0680224	0.191924	0.78316	-0.0522166	0.0233887	0.0255785	-0.0453432	0.0329225	0.302312	-0.0524367	0.0265239	0.186675	0	TRUE	1.99e-38
Amyotrophic lateral sclerosis	NAGPA	IVW	3	0.0692273	0.0303299	0.022461	0.0229844	0.0731367	0.806154	747.516	0.0693205	1	0.792329	0.168084	2	0.919393	0.0194981	0.16112	0.923331	0.0685176	0.0303155	0.0238121	0.0799202	0.0781434	0.413997	0.0683671	0.0302323	0.152144	0	TRUE	9.52e-27
Amyotrophic lateral sclerosis	ADAMTSL1	IVW	5	-0.0956655	0.0430437	0.0262483	0.00867321	0.016907	0.64334	240.492	1.96029	3	0.580688	2.22346	4	0.694737	-0.123039	0.0685566	0.170583	-0.0897593	0.04836	0.0634441	-0.0380121	0.0863265	0.682447	-0.0922467	0.0485504	0.130236	0	TRUE	3.28e-277
Amyotrophic lateral sclerosis	CRTAM	IVW	4	-0.102962	0.0466924	0.0274469	-0.0176702	0.0187438	0.445334	188.703	1.51364	2	0.469155	2.40238	3	0.493192	-0.00997541	0.109129	0.935498	-0.107742	0.0476216	0.0236689	-0.218098	0.1047	0.128624	-0.0949814	0.0507876	0.158227	0	TRUE	1.64e-158
Amyotrophic lateral sclerosis	CTSZ	IVW	3	-0.101072	0.0467338	0.0305627	0.00993507	0.0198727	0.704866	902.755	1.88981	1	0.169224	2.36213	2	0.306951	-0.114337	0.0647972	0.328235	-0.0991256	0.043125	0.0215295	-0.0597578	0.0883443	0.568515	-0.0966955	0.0421996	0.149027	0	TRUE	3.07e-23
Amyotrophic lateral sclerosis	APOL3	IVW	3	0.0640249	0.0297513	0.0313973	-0.0092	0.0153777	0.656769	798.837	0.273537	1	0.600969	0.631462	2	0.729256	0.0854973	0.0466187	0.317801	0.0666913	0.0306036	0.029317	0.0618802	0.0391817	0.255027	0.0682186	0.0311975	0.160309	0	TRUE	1.47e-79
Amyotrophic lateral sclerosis	NMRAL1	IVW	6	0.0779467	0.0378286	0.0393485	0.0267252	0.0370098	0.510185	499.141	4.5559	4	0.33597	5.14981	5	0.397872	0.0293721	0.0781497	0.726116	0.0785248	0.0437391	0.0726059	0.0450532	0.0641629	0.513906	0.0582955	0.0463452	0.263991	0	TRUE	9.39e-155
Amyotrophic lateral sclerosis	CTSB	IVW	6	-0.0514771	0.0250203	0.0396464	-0.00736972	0.0292742	0.813641	837.799	3.89637	4	0.420212	3.95975	5	0.555226	-0.0333869	0.0760897	0.683479	-0.0379144	0.0284719	0.182978	-0.0395909	0.0471145	0.439056	-0.0338287	0.0304558	0.317216	0	TRUE	3.82e-280
Amyotrophic lateral sclerosis	RMDN1	IVW	4	-0.0739387	0.0359704	0.0398267	-0.00570135	0.0141497	0.725989	417.985	1.2494	2	0.535421	1.41176	3	0.702781	-0.0482035	0.0733023	0.578362	-0.0655472	0.0373251	0.0790686	-0.0631437	0.0711677	0.440296	-0.0617822	0.0364826	0.18894	0	TRUE	8.07e-279
Amyotrophic lateral sclerosis	SIGLEC14	IVW	3	0.0464532	0.0226091	0.039915	0.0172148	0.0160442	0.477602	2087.34	0.314594	1	0.574875	1.46584	2	0.480503	8.89e-06	0.0488349	0.999884	0.0442359	0.023302	0.0576475	0.0708	0.0415924	0.23082	0.0391362	0.0252832	0.261729	0	TRUE	1.68e-146
Amyotrophic lateral sclerosis	IGFBP3	IVW	3	0.0924024	0.0449898	0.0399901	-0.00751216	0.0117169	0.637049	422.591	0.192171	1	0.661116	0.603233	2	0.739622	0.111804	0.05422	0.287459	0.09988	0.0444076	0.0245021	0.0963857	0.0711921	0.308469	0.100801	0.0479999	0.170547	0	TRUE	5.81e-210
Amyotrophic lateral sclerosis	PNLIPRP2	IVW	4	0.0387559	0.018959	0.0409339	0.0040187	0.0331263	0.914532	2251.5	0.80991	2	0.667007	0.824627	3	0.843568	0.0309946	0.0667267	0.687949	0.0372867	0.0201163	0.0638028	0.0334965	0.0248867	0.27099	0.0370239	0.0212783	0.180238	0	TRUE	1.26e-68
Amyotrophic lateral sclerosis	CCL14	IVW	3	-0.0403998	0.0199065	0.0424096	-0.0606595	0.0781951	0.579974	1094.09	0.477175	1	0.489705	1.07896	2	0.583052	0.0328761	0.0965334	0.791032	-0.0400383	0.0201925	0.0473867	-0.0478802	0.0261308	0.208365	-0.0391828	0.0200854	0.190366	0	TRUE	7.45e-12
Amyotrophic lateral sclerosis	CRTAC1	IVW	4	-0.0592027	0.0295724	0.0452894	0.0193093	0.0195503	0.427423	717.789	0.83021	2	0.660271	1.80571	3	0.613693	-0.124204	0.0721511	0.227312	-0.0624838	0.0316997	0.0487103	-0.0709584	0.0731981	0.403849	-0.0741264	0.0351122	0.125233	0	TRUE	3.27e-55
Amyotrophic lateral sclerosis	CRHBP	IVW	4	0.0531936	0.0266332	0.0457961	0.00867298	0.0110228	0.513817	768.232	2.08418	2	0.352716	2.72932	3	0.435267	0.0251135	0.0448646	0.631969	0.0485848	0.0280722	0.0835035	0.035865	0.0537814	0.552563	0.0486739	0.0281511	0.182247	0	TRUE	1.77e-52
Amyotrophic lateral sclerosis	SERPINA12	IVW	6	0.0434374	0.0228275	0.0570598	-0.0235056	0.0128737	0.141909	741.505	2.37625	4	0.666923	5.71	5	0.335467	0.111742	0.043079	0.0604353	0.0506043	0.0257404	0.0493046	0.0230995	0.0488065	0.65595	0.0566455	0.0248012	0.0711823	0.117575	TRUE	0
Amyotrophic lateral sclerosis	CSF2RB	IVW	3	-0.06099	0.032871	0.0635342	-0.014232	0.0198512	0.604021	592.117	1.2503	1	0.263496	1.89295	2	0.388107	-0.00937004	0.0808398	0.926538	-0.0563117	0.0328928	0.0869013	-0.128385	0.0824773	0.259851	-0.0486635	0.034087	0.289563	0	TRUE	2.42e-39
Amyotrophic lateral sclerosis	CLSTN2	IVW	3	-0.0897719	0.0488223	0.0659522	-0.00617217	0.0188991	0.799041	233.566	0.0363153	1	0.848866	0.142974	2	0.931009	-0.0628318	0.095855	0.630618	-0.087503	0.0496176	0.077808	-0.0962431	0.0651609	0.277706	-0.0837643	0.0543485	0.263181	0	TRUE	3.03e-162
Amyotrophic lateral sclerosis	ANTXR2	IVW	3	0.106197	0.058108	0.0676125	0.0180503	0.0160618	0.462932	169.36	0.0421497	1	0.837335	1.30508	2	0.520722	0.00348146	0.108308	0.979543	0.094137	0.0597292	0.115011	0.137673	0.12561	0.387421	0.0867597	0.0637209	0.306431	0	TRUE	1.15e-84
Amyotrophic lateral sclerosis	FLRT3	IVW	4	0.0367358	0.0204501	0.0724368	-0.00621838	0.0450124	0.902777	2266.28	1.07027	2	0.585591	1.08935	3	0.779645	0.0524822	0.115802	0.694823	0.0345257	0.0221491	0.119047	0.019963	0.0292959	0.54449	0.0390937	0.0236476	0.196865	0	TRUE	1.26e-57
Amyotrophic lateral sclerosis	VEGFA	IVW	4	0.0478512	0.0268338	0.0745463	-0.0112626	0.0148494	0.527371	918.937	3.08331	2	0.214026	3.97016	3	0.264705	0.0788567	0.0500996	0.256145	0.0494446	0.0243296	0.0421248	0.0555289	0.0519029	0.363111	0.050193	0.0227882	0.114893	0	TRUE	5.35e-61
Amyotrophic lateral sclerosis	FLRT2	IVW	3	0.0685333	0.0385312	0.0752981	0.00914625	0.016679	0.680678	317.958	0.107627	1	0.742862	0.408335	2	0.815326	0.0255821	0.0872899	0.818508	0.0684376	0.0394512	0.0827873	0.114275	0.0568988	0.182367	0.0545077	0.0414898	0.319393	0	TRUE	3.03e-213
Amyotrophic lateral sclerosis	NFASC	IVW	4	0.0523426	0.0294607	0.0756192	0.0108539	0.0212696	0.660582	477.025	0.712211	2	0.700399	0.972621	3	0.807876	0.0255806	0.0601517	0.712029	0.0483697	0.0315056	0.124717	0.0311734	0.0481891	0.563783	0.0531906	0.0336482	0.212063	0	TRUE	0
Amyotrophic lateral sclerosis	NRXN3	IVW	3	-0.10639	0.0601952	0.0771581	0.0352649	0.0242158	0.383075	192.598	0.020829	1	0.885246	2.14156	2	0.342741	-0.390742	0.203741	0.305983	-0.122742	0.0655253	0.0610408	-0.106411	0.104888	0.417102	-0.14351	0.0693387	0.17434	0.00264854	TRUE	5.59e-93
Amyotrophic lateral sclerosis	CHGA	IVW	3	-0.0835734	0.0475941	0.0790951	0.0567488	0.0697956	0.565405	307.204	0.723098	1	0.395129	1.38418	2	0.500528	-0.260851	0.223169	0.450537	-0.087338	0.0476079	0.0665757	0.0760197	0.120518	0.592656	-0.0967549	0.0483935	0.183594	0	TRUE	2.32e-151
Amyotrophic lateral sclerosis	MATN3	IVW	6	0.0696441	0.0397692	0.0799107	-0.047279	0.0569547	0.453145	803.462	11.0757	4	0.0257266	12.9837	5	0.0235319	0.177317	0.136054	0.262433	0.0432064	0.0309715	0.163005	0.0987088	0.0929672	0.336915	0.0211838	0.0310016	0.52478	0.485123	TRUE	1.01e-290
Amyotrophic lateral sclerosis	CNTFR	IVW	4	0.106705	0.0625295	0.0879196	-0.015236	0.0554336	0.809221	212.711	3.29005	2	0.193007	3.41432	3	0.332045	0.151286	0.178774	0.486525	0.11433	0.0653298	0.0801095	0.125872	0.0798988	0.213246	0.118058	0.0692396	0.186729	0	TRUE	1.27e-137
Amyotrophic lateral sclerosis	NT5DC3	IVW	3	0.0884188	0.0522155	0.0903904	-0.0133441	0.0131238	0.494701	266.236	0.167779	1	0.682093	1.20164	2	0.548362	0.157206	0.0854583	0.316988	0.0907481	0.0559787	0.104993	0.0789132	0.0681639	0.366561	0.0856397	0.0637894	0.311511	0	TRUE	1.26e-131
Amyotrophic lateral sclerosis	NCR3	IVW	4	-0.100154	0.0602196	0.0962821	-0.0102213	0.0219852	0.687698	120.233	0.671563	2	0.714779	0.88771	3	0.828393	-0.0458972	0.131324	0.760086	-0.0810703	0.0654932	0.215774	-0.213621	0.0954823	0.111242	-0.0754832	0.0669483	0.341571	0	TRUE	1.92e-78
Amyotrophic lateral sclerosis	SIGLEC9	IVW	3	0.0386937	0.0235213	0.0999599	0.000352616	0.0250965	0.991056	1962.13	3.08948	1	0.0787998	3.09009	2	0.213302	0.0378261	0.0701397	0.685135	0.0390131	0.0202759	0.0543406	0.0646525	0.0328648	0.188038	0.046878	0.0230402	0.178873	0	TRUE	1.68e-139
Amyotrophic lateral sclerosis	HTATIP2	IVW	6	-0.0455324	0.0282322	0.106791	0.0523384	0.0575231	0.41436	529.745	2.99533	4	0.558606	3.82319	5	0.575142	-0.190242	0.161531	0.304186	-0.0547951	0.0293704	0.0620891	0.0782766	0.0877307	0.413141	-0.0635682	0.0319527	0.103323	0	TRUE	1.05e-117
Amyotrophic lateral sclerosis	TMEM132A	IVW	3	0.0611943	0.0380808	0.108064	-0.0410289	0.0291811	0.393575	1016.17	0.207056	1	0.649085	2.18391	2	0.335559	0.135002	0.063904	0.281453	0.0725031	0.0371212	0.0508027	0.0846022	0.0618444	0.304738	0.0804396	0.0410735	0.189279	0	TRUE	2.33e-50
Amyotrophic lateral sclerosis	SIRPB1	IVW	4	0.0214587	0.0134803	0.111418	0.0212192	0.0363819	0.618741	5227.49	0.128572	2	0.937737	0.468734	3	0.925705	-0.00979329	0.0552535	0.875643	0.0207144	0.0148849	0.164031	0.0206992	0.015995	0.286248	0.0206992	0.0155469	0.275185	0	TRUE	2.78e-16
Amyotrophic lateral sclerosis	PLTP	IVW	3	-0.0811195	0.0511335	0.112643	-0.0194638	0.0254748	0.584652	1253.65	0.170777	1	0.679422	0.754535	2	0.685732	0.0346332	0.159897	0.864208	-0.082305	0.0527457	0.118662	-0.158285	0.0853979	0.204986	-0.0574256	0.0561805	0.414214	0	TRUE	2.68e-110
Amyotrophic lateral sclerosis	HSP90B1	IVW	3	-0.0328044	0.0208082	0.114907	-0.00870511	0.0182058	0.716058	2320.2	0.0487762	1	0.825207	0.277404	2	0.870487	-0.0134223	0.0455646	0.817625	-0.0295988	0.0217291	0.173143	-0.0285175	0.0284878	0.42225	-0.0294417	0.0256345	0.369582	0	TRUE	1.35e-221
Amyotrophic lateral sclerosis	ACVRL1	IVW	3	0.0928244	0.05942	0.118247	0.00787415	0.0259953	0.812757	199.582	1.2763	1	0.258588	1.39341	2	0.498225	0.0617079	0.122715	0.703381	0.0984007	0.0615528	0.109901	0.160857	0.10775	0.274025	0.0975876	0.0618553	0.255371	0	TRUE	8.45e-98
Amyotrophic lateral sclerosis	BPIFB1	IVW	3	-0.10755	0.0695803	0.122179	0.0439881	0.350431	0.920504	762.127	3.17692	1	0.0746852	3.22698	2	0.199191	-0.302044	1.55251	0.877673	-0.0759819	0.0567429	0.180552	-0.0760768	0.0723122	0.403127	-0.0760768	0.0612911	0.340352	0	TRUE	4.29e-113
Amyotrophic lateral sclerosis	ISLR2	IVW	3	-0.0855971	0.0560743	0.126886	0.0852023	0.0973872	0.542421	228.196	0.233508	1	0.628934	0.998927	2	0.606856	-0.512138	0.490755	0.486429	-0.100155	0.0600697	0.0954509	-0.092163	0.0921722	0.422688	-0.106429	0.0625681	0.231048	0	TRUE	4.78e-113
Amyotrophic lateral sclerosis	COL6A1	IVW	4	-0.0387044	0.0256429	0.131206	-0.0769537	0.15452	0.667843	1952.35	0.0365157	2	0.981908	0.284537	3	0.96291	0.0730938	0.225947	0.77701	-0.0398974	0.0295148	0.176447	-0.0208372	0.0365993	0.608968	-0.0478608	0.0340564	0.254576	0	TRUE	1.99e-281
Amyotrophic lateral sclerosis	CNRIP1	IVW	6	0.0517459	0.0342887	0.131267	0.00976695	0.0153863	0.560064	456.766	5.45292	4	0.243899	6.00223	5	0.306002	0.0286701	0.0515425	0.607693	0.0616906	0.0333978	0.0647261	0.0741677	0.0638087	0.297554	0.0593174	0.032578	0.12828	0	TRUE	8.16e-96
Amyotrophic lateral sclerosis	SCUBE1	IVW	4	-0.110345	0.0736456	0.134048	-0.0638112	0.0434111	0.279368	92.4201	0.0942497	2	0.953968	2.25494	3	0.521208	0.492737	0.416837	0.358672	-0.107513	0.0820661	0.190168	-0.169291	0.114434	0.235592	-0.104662	0.0851211	0.306496	0	TRUE	3.03e-59
Amyotrophic lateral sclerosis	PDGFD	IVW	3	-0.0489443	0.0326909	0.134346	0.0185683	0.0407385	0.727743	572.369	1.62437	1	0.202483	1.96183	2	0.374967	-0.108271	0.136668	0.573478	-0.0554488	0.0340204	0.103129	-0.0865913	0.0598665	0.284981	-0.0562182	0.0348616	0.248158	0	TRUE	5.79e-70
Amyotrophic lateral sclerosis	TIMD4	IVW	4	-0.0736542	0.0493134	0.135282	-0.0160677	0.0200349	0.506709	249.271	3.20158	2	0.201737	4.23118	3	0.237559	0.00874266	0.115394	0.946504	-0.0666666	0.0442313	0.131752	-0.0424158	0.12565	0.757925	-0.036457	0.046314	0.488641	0	TRUE	2.02e-161
Amyotrophic lateral sclerosis	PSAPL1	IVW	8	-0.0471337	0.0317617	0.137814	0.00173496	0.0108536	0.878244	383.537	7.17324	6	0.305123	7.20379	7	0.407974	-0.0535496	0.0527531	0.34923	-0.0441654	0.0341337	0.195701	0.061171	0.0889828	0.513925	-0.0437561	0.0360287	0.263941	0	TRUE	1.01e-88
Amyotrophic lateral sclerosis	GALNT16	IVW	3	-0.0827268	0.0558613	0.138625	-0.00207428	0.0733734	0.982007	220.033	0.528281	1	0.467331	0.52908	2	0.767559	-0.0696811	0.464834	0.905273	-0.0771026	0.0611293	0.2072	-0.0911813	0.0754346	0.350274	-0.0700632	0.0662759	0.401275	0	TRUE	9.28e-110
Amyotrophic lateral sclerosis	TREM2	IVW	4	0.0536274	0.0370831	0.148138	0.0322193	0.0273446	0.359894	517.602	0.0589826	2	0.970939	1.4473	3	0.694486	0.00876845	0.0531472	0.884124	0.0363933	0.0426843	0.393872	0.040645	0.0515097	0.48768	0.0379362	0.0418779	0.431781	0	TRUE	0
Amyotrophic lateral sclerosis	PTGR1	IVW	4	-0.0703578	0.0488348	0.149661	-0.0199905	0.0253827	0.513465	1256.32	0.977124	2	0.613508	1.59738	3	0.659984	-0.0320075	0.068964	0.688181	-0.0594968	0.0519142	0.25177	-0.107103	0.0926813	0.331522	-0.0534909	0.0514769	0.375139	0	TRUE	1.65e-119
Amyotrophic lateral sclerosis	VWA2	IVW	3	0.0817537	0.0580142	0.158776	0.164321	0.0981922	0.3429	159.745	0.118252	1	0.730938	2.91873	2	0.232383	-0.43446	0.312186	0.396662	0.132906	0.0564131	0.0184753	0.135533	0.093365	0.283719	0.141429	0.0650594	0.16177	0.287633	TRUE	6.41e-118
Amyotrophic lateral sclerosis	MANEA	IVW	4	0.0256688	0.0184111	0.163257	0.00322825	0.0158441	0.857399	3693.82	1.31871	2	0.517185	1.36022	3	0.714885	0.018186	0.0410816	0.701272	0.025529	0.0198778	0.199038	0.0109328	0.0340765	0.76939	0.0106193	0.0221036	0.663776	0	TRUE	4.15e-124
Amyotrophic lateral sclerosis	TNFAIP6	IVW	3	0.0368626	0.0264759	0.163828	-0.0596464	0.0459472	0.417867	1024.44	0.05653	1	0.812067	1.74172	2	0.418591	0.180575	0.113827	0.358064	0.0205678	0.0268141	0.44305	0.0215322	0.0506193	0.711962	0.0159228	0.0321523	0.669498	0	TRUE	1.34e-104
Amyotrophic lateral sclerosis	SMOC2	IVW	4	-0.0507654	0.0364902	0.164163	-0.000603138	0.0171415	0.975128	293.839	0.610947	2	0.736775	0.612185	3	0.893637	-0.0483087	0.0787805	0.602185	-0.0510462	0.0380576	0.179827	-0.0470023	0.0684334	0.541517	-0.0513846	0.0377803	0.266985	0	TRUE	1.15e-224
Amyotrophic lateral sclerosis	MDGA1	IVW	3	-0.0358906	0.0260867	0.168878	-0.0150153	0.0378637	0.759651	2273.31	1.30944	1	0.252496	1.51536	2	0.468752	-0.00266332	0.0889469	0.980944	-0.0260342	0.0280205	0.35283	-0.0278108	0.0457536	0.605122	-0.0226799	0.0301592	0.530502	0	TRUE	7.17e-125
Amyotrophic lateral sclerosis	LRIG3	IVW	3	0.0756733	0.0551312	0.169876	0.0978221	0.0584606	0.342927	712.935	0.601249	1	0.438102	3.40118	2	0.182576	-0.0985982	0.112402	0.541589	0.0711029	0.0453252	0.116711	0.0678554	0.0579377	0.362175	0.0727203	0.0523708	0.299393	0.286784	TRUE	1.13e-245
Amyotrophic lateral sclerosis	CHST11	IVW	3	0.0501403	0.0367616	0.172588	-0.00894156	0.0318977	0.826009	394.953	0.232681	1	0.629543	0.31126	2	0.855876	0.0869719	0.136437	0.638717	0.0532907	0.0386763	0.168245	0.0634633	0.0567343	0.379632	0.053391	0.0411907	0.324324	0	TRUE	9.04e-234
Amyotrophic lateral sclerosis	MBL2	IVW	4	0.0275776	0.020232	0.172862	-0.0189199	0.0806548	0.836364	2304.34	1.22583	2	0.54177	1.28085	3	0.733684	0.0731401	0.195283	0.74399	0.0348516	0.0235359	0.138663	0.0330825	0.0247116	0.273062	0.0343949	0.0237276	0.243044	0	TRUE	9.75e-12
Amyotrophic lateral sclerosis	MDGA2	IVW	3	-0.0489343	0.0359966	0.174015	0.0559446	0.040203	0.396687	1020.51	0.0750441	1	0.784129	2.01146	2	0.365778	-0.173056	0.0961476	0.322845	-0.0532298	0.0353708	0.132347	0.0505155	0.0877379	0.622932	-0.0659906	0.04233	0.259347	0	TRUE	4.54e-45
Amyotrophic lateral sclerosis	CFHR5	IVW	3	0.0645723	0.0477615	0.176383	-0.0352754	0.0432485	0.56442	362.405	0.00544935	1	0.941154	0.670726	2	0.715078	0.115622	0.0787305	0.380578	0.0657386	0.0477324	0.168441	-0.00753712	0.0697777	0.923843	0.0791585	0.0503243	0.256363	0	TRUE	1.42e-184
Amyotrophic lateral sclerosis	CRELD1	IVW	3	0.037183	0.0278085	0.181187	-0.0337041	0.105622	0.803356	1434.87	1.02371	1	0.311639	1.12796	2	0.568942	0.1022	0.205683	0.706424	0.0405766	0.0281691	0.149735	0.0333621	0.0375273	0.467796	0.0430756	0.0294922	0.281583	0	TRUE	2.54e-173
Amyotrophic lateral sclerosis	SPARCL1	IVW	3	0.0338729	0.0256853	0.187247	-0.034822	0.084271	0.750543	1102.95	0.514433	1	0.473226	0.685179	2	0.709929	0.140607	0.259576	0.683961	0.0351023	0.0260363	0.177591	0.00811464	0.0376127	0.849192	0.042571	0.0296004	0.286975	0	TRUE	1.51e-149
Amyotrophic lateral sclerosis	DNAJB11	IVW	3	-0.0992627	0.075835	0.190558	0.00843352	0.0235165	0.78079	98.2423	0.0327005	1	0.856499	0.16131	2	0.922512	-0.145339	0.149194	0.50833	-0.0991404	0.0809625	0.220755	-0.030582	0.117808	0.819456	-0.112776	0.0882076	0.329373	0	TRUE	5.19e-49
Amyotrophic lateral sclerosis	NTM	IVW	6	0.0334538	0.0260437	0.198957	0.0053007	0.0129179	0.702587	648.896	4.9021	4	0.297491	5.10845	5	0.402788	0.0118086	0.0599678	0.853494	0.012704	0.028692	0.65793	0.0333661	0.0468774	0.508427	0.0180218	0.0311793	0.588315	0	TRUE	6.49e-153
Amyotrophic lateral sclerosis	ENGASE	IVW	3	-0.0388394	0.0305793	0.204041	0.0880784	0.0799195	0.469107	854.386	1.31298	1	0.251855	2.90773	2	0.233665	-0.197198	0.146598	0.406971	-0.0430723	0.0251884	0.087265	-0.0432761	0.0348605	0.340301	-0.0455055	0.028892	0.25593	0.013387	TRUE	4.11e-233
Amyotrophic lateral sclerosis	NCAM1	IVW	3	-0.0428584	0.0338022	0.204827	0.0121341	0.0239907	0.701894	527.207	0.158771	1	0.69029	0.414588	2	0.81278	-0.0917821	0.102465	0.534975	-0.0473551	0.0364128	0.193427	-0.04803	0.0458037	0.404392	-0.0507215	0.0428281	0.357964	0	TRUE	1.31e-271
Amyotrophic lateral sclerosis	GSTO1	IVW	5	-0.038217	0.0302104	0.205861	0.0390384	0.0435902	0.436471	651.39	1.96157	3	0.580421	2.76363	4	0.598127	-0.153235	0.131934	0.329472	-0.0398776	0.0337607	0.23753	-0.0523028	0.0554413	0.398898	-0.0483183	0.0354366	0.244417	0	TRUE	0
Amyotrophic lateral sclerosis	KLK14	IVW	4	0.058775	0.0473576	0.214573	-0.00529363	0.017876	0.795049	243.152	1.70105	2	0.42719	1.78874	3	0.617387	0.0882264	0.110154	0.507196	0.0649037	0.0554297	0.241632	0.0564157	0.0740487	0.501556	0.0707063	0.065362	0.358555	0	TRUE	1.19e-194
Amyotrophic lateral sclerosis	SIGLEC5	IVW	6	-0.022707	0.0183974	0.217111	-0.00738865	0.0200414	0.731058	2011.06	0.12764	4	0.998048	0.263557	5	0.998273	-0.00969527	0.0398009	0.819528	-0.0202494	0.0204564	0.322231	-0.0203499	0.0290722	0.515161	-0.0200947	0.0228193	0.418842	0	TRUE	7.75e-151
Amyotrophic lateral sclerosis	AKR1C3	IVW	4	-0.13322	0.108427	0.219201	0.00529743	0.0201698	0.817406	102.565	0.0927608	2	0.954679	0.161742	3	0.983515	-0.17346	0.187699	0.452974	-0.137145	0.121797	0.260161	-0.130487	0.165447	0.487871	-0.134781	0.133694	0.387652	0	TRUE	5.44e-58
Amyotrophic lateral sclerosis	ACP1	IVW	3	-0.0611002	0.0501381	0.222981	0.0230548	0.0193688	0.444825	1899.76	0.0194763	1	0.88901	1.43631	2	0.487652	-0.187676	0.117566	0.35627	-0.0813281	0.0534775	0.128312	-0.0910938	0.0788656	0.36743	-0.0854251	0.0573509	0.2748	0	TRUE	1.66e-189
Amyotrophic lateral sclerosis	CNTN4	IVW	6	0.056985	0.0474665	0.229933	0.015445	0.0125846	0.287003	227.341	4.01044	4	0.404595	5.52062	5	0.35569	-0.0196649	0.0771133	0.811288	0.0517933	0.0556861	0.352322	0.0239607	0.076153	0.765742	0.0486998	0.0629679	0.47424	0	TRUE	3.43e-302
Amyotrophic lateral sclerosis	CXCL12	IVW	3	-0.0845529	0.071524	0.237142	-0.0210961	0.0185086	0.458467	110.784	0.0011278	1	0.97321	1.30027	2	0.521976	0.108444	0.183812	0.660673	-0.0850171	0.07524	0.258499	-0.22169	0.131794	0.234577	-0.0375314	0.0798796	0.684711	0	TRUE	1.81e-54
Amyotrophic lateral sclerosis	FETUB	IVW	4	0.0555919	0.0479295	0.246103	0.0202084	0.0163326	0.341535	202.154	2.15704	2	0.340099	3.80817	3	0.282938	0.00296026	0.0613289	0.965889	0.0480869	0.0453529	0.289016	0.23726	0.0877685	0.0735837	0.0521264	0.0508929	0.381101	0	TRUE	2.64e-164
Amyotrophic lateral sclerosis	VTN	IVW	4	0.0424316	0.0367236	0.247914	-0.590105	0.242366	0.135285	2142.4	2.62145	2	0.269625	10.3915	3	0.0155153	0.969098	0.381268	0.126152	0.0499822	0.0248857	0.0445937	0.0486397	0.0464747	0.372185	0.0556371	0.030785	0.168449	0.692997	TRUE	1.03e-277
Amyotrophic lateral sclerosis	SFRP1	IVW	3	0.0621333	0.0537818	0.247974	0.000758215	0.0511057	0.990556	217.94	0.559215	1	0.454577	0.559435	2	0.755997	0.0565492	0.380206	0.906003	0.0775267	0.0568072	0.172336	0.0848314	0.079042	0.395473	0.0821388	0.0732226	0.378554	0	TRUE	5.87e-110
Amyotrophic lateral sclerosis	C1QC	IVW	3	0.0961463	0.0835658	0.249919	-0.000589848	0.0945394	0.996028	583.516	4.91757	1	0.0265848	4.91777	2	0.0855305	0.0982154	0.352061	0.826804	0.0865669	0.0543244	0.111044	0.341353	0.214445	0.252424	0.0556618	0.0630927	0.470718	0.186628	TRUE	1.81e-151
Amyotrophic lateral sclerosis	RNASE1	IVW	4	0.0613965	0.0534011	0.250258	-0.022274	0.0166351	0.312474	160.227	0.233487	2	0.889813	2.02634	3	0.566958	0.186301	0.107487	0.225191	0.074298	0.0576502	0.197477	0.0776345	0.104352	0.510868	0.0816651	0.0572834	0.249213	0	TRUE	6.99e-149
Amyotrophic lateral sclerosis	MIA	IVW	3	0.0265195	0.0231833	0.252662	-0.0039779	0.0232412	0.892083	1339.5	0.338408	1	0.560749	0.367703	2	0.832059	0.0345021	0.0520831	0.627531	0.0285765	0.0248673	0.25049	0.0272336	0.0317414	0.481307	0.0302659	0.0308467	0.429965	0	TRUE	1.89e-92
Amyotrophic lateral sclerosis	CNTN2	IVW	4	-0.0392454	0.0345537	0.25605	0.00126574	0.0394465	0.977317	1125.89	0.512146	2	0.774085	0.513176	3	0.915987	-0.041763	0.0857343	0.674331	-0.0385119	0.0364274	0.290411	-0.0667899	0.0554329	0.314629	-0.0340508	0.0394009	0.451039	0	TRUE	4.34e-92
Amyotrophic lateral sclerosis	CCL22	IVW	6	0.0456112	0.0402288	0.25688	0.00264156	0.0126876	0.845244	193.406	2.57475	4	0.631302	2.6181	5	0.758613	0.0353439	0.063642	0.608245	0.0541877	0.0523971	0.301056	0.0153322	0.0756955	0.84747	0.0648265	0.0542261	0.285499	0	TRUE	1.15e-222
Amyotrophic lateral sclerosis	ADAMTS13	IVW	5	-0.0298529	0.0264135	0.258387	0.022065	0.046478	0.667391	657.189	3.04484	3	0.384763	3.27359	4	0.513128	-0.0580389	0.0650621	0.438086	-0.0385192	0.0301342	0.20116	-0.0501272	0.0487144	0.361629	-0.0449865	0.0312409	0.223291	0	TRUE	0
Amyotrophic lateral sclerosis	LGALS3	IVW	3	-0.0400085	0.0357512	0.263106	0.00865861	0.0202122	0.742338	611.058	0.680191	1	0.409521	0.863705	2	0.649305	-0.0593718	0.0576303	0.490525	-0.0465535	0.03618	0.198192	-0.0352757	0.0739517	0.680394	-0.0483608	0.0367224	0.318513	0	TRUE	4.13e-21
Amyotrophic lateral sclerosis	IGFBP7	IVW	4	0.0426418	0.0384191	0.267037	-0.0173532	0.01717	0.418564	372.891	1.13524	2	0.566872	2.1567	3	0.540527	0.116894	0.0829073	0.293964	0.0378121	0.040416	0.349494	-0.0404391	0.0807751	0.651048	0.0435055	0.0427626	0.38388	0	TRUE	7.75e-240
Amyotrophic lateral sclerosis	ACE	IVW	3	0.0335229	0.0302212	0.267321	0.0839086	0.0457192	0.317607	1141.34	0.502859	1	0.478246	3.8712	2	0.144338	-0.120115	0.0864851	0.397273	0.0363065	0.0238252	0.127542	-0.0204352	0.0618177	0.772386	0.057264	0.0270411	0.168392	0.420375	TRUE	5.57e-200
Amyotrophic lateral sclerosis	TNC	IVW	5	0.0275339	0.0249111	0.269035	0.0119616	0.0175286	0.543953	1367.39	1.40581	3	0.704174	1.87148	4	0.759382	0.00357506	0.0430492	0.939046	0.0314716	0.0282734	0.26566	0.036357	0.0432357	0.447734	0.0335778	0.030713	0.335697	0	TRUE	8.36e-287
Amyotrophic lateral sclerosis	SAT2	IVW	3	0.0950585	0.0861345	0.269764	0.0117338	0.038088	0.80975	203.51	4.91233	1	0.0266657	5.37855	2	0.0679303	0.0284881	0.245451	0.92644	0.0793349	0.0527595	0.132657	0.225657	0.209491	0.394074	0.0640443	0.0512644	0.337944	0.266019	TRUE	1.87e-128
Amyotrophic lateral sclerosis	GP1BA	IVW	3	-0.0858036	0.07898	0.277303	-0.0888277	0.139923	0.639902	142.955	1.75304	1	0.185495	2.45954	2	0.29236	0.289628	0.598856	0.713222	-0.0681139	0.0735638	0.35449	-0.00236693	0.122265	0.986312	-0.0576055	0.0767808	0.531353	0	TRUE	1.78e-69
Amyotrophic lateral sclerosis	SERPINA4	IVW	4	-0.0315548	0.0295241	0.285167	-0.00289074	0.0176525	0.884974	495.546	2.30341	2	0.316097	2.3343	3	0.505983	-0.0224802	0.0638335	0.758358	-0.0315232	0.0305909	0.302785	-0.0171054	0.0547724	0.775262	-0.0325903	0.0306261	0.365324	0	TRUE	3.48e-98
Amyotrophic lateral sclerosis	GM2A	IVW	3	-0.0519015	0.0487918	0.287448	-0.0440357	0.0254593	0.333716	381.492	0.068	1	0.794271	3.05968	2	0.21657	0.124007	0.109085	0.459299	-0.0491563	0.0432819	0.256072	-0.168894	0.0930825	0.211274	-0.0241995	0.0450115	0.644651	0.268679	TRUE	1.58e-189
Amyotrophic lateral sclerosis	APOA5	IVW	3	-0.0587592	0.0558557	0.292808	-0.301133	0.463142	0.632981	757.847	0.783179	1	0.376171	1.20593	2	0.547186	1.04901	1.70467	0.64881	-0.0620632	0.0590294	0.293078	-0.00482422	0.0958664	0.964439	-0.0995835	0.0725857	0.303701	0	TRUE	1.65e-113
Amyotrophic lateral sclerosis	ENPP2	IVW	3	0.0658243	0.0635867	0.300581	0.025529	0.141963	0.886728	159.893	1.77429	1	0.182852	1.83167	2	0.400183	-0.0860248	0.848648	0.935688	0.0858389	0.0647723	0.185091	0.0933395	0.10001	0.449191	0.0864399	0.0668108	0.325001	0	TRUE	6.32e-79
Amyotrophic lateral sclerosis	MATN4	IVW	4	0.0741582	0.0719654	0.302789	0.0108895	0.118484	0.935149	223.572	6.46513	2	0.0394561	6.49244	3	0.0899612	0.0280424	0.50942	0.961105	0.0806543	0.0497132	0.10472	0.0845173	0.121105	0.535479	0.0845173	0.0547278	0.220211	0.230838	TRUE	1.04e-142
Amyotrophic lateral sclerosis	SPON1	IVW	3	-0.0371647	0.0362299	0.304984	-0.000187178	0.0386498	0.996917	440.302	0.885899	1	0.346591	0.885923	2	0.642132	-0.0364409	0.153789	0.851883	-0.0381284	0.0378246	0.31344	-0.0641982	0.0637092	0.419707	-0.0449021	0.0369216	0.347984	0	TRUE	5.52e-224
Amyotrophic lateral sclerosis	HP	IVW	3	-0.0217192	0.0212896	0.307643	-0.0284353	0.0338098	0.554832	2415.49	0.517267	1	0.47201	1.22461	2	0.5421	0.0500629	0.0879647	0.670608	-0.0065313	0.0238533	0.78423	-0.00515368	0.0310788	0.883541	-0.00393146	0.0306227	0.909591	0	TRUE	8.05e-95
Amyotrophic lateral sclerosis	GFRA2	IVW	4	-0.0328703	0.0326135	0.313515	-0.0112254	0.0134323	0.491258	325.535	0.498568	2	0.779358	1.19696	3	0.753733	0.0115339	0.0623448	0.870289	-0.0268852	0.0354419	0.448109	-0.09697	0.0573048	0.189189	-0.0224056	0.0380565	0.597424	0	TRUE	3.46e-292
Amyotrophic lateral sclerosis	PMM2	IVW	3	0.0920141	0.0914044	0.314093	0.0239823	0.0419275	0.66923	158.902	2.80192	1	0.0941515	3.71864	2	0.155778	-0.0494293	0.271548	0.885373	0.0700496	0.0695507	0.313852	0.132759	0.126953	0.405447	0.0490716	0.0764462	0.586685	0	TRUE	4.9e-76
Amyotrophic lateral sclerosis	MICB	IVW	3	-0.0489789	0.0491763	0.319257	0.0244623	0.0581268	0.746405	2416.75	2.45165	1	0.117401	2.88586	2	0.236234	-0.116575	0.172939	0.622409	-0.0302826	0.04436	0.494824	-0.022877	0.0558372	0.721734	-0.0266459	0.0473849	0.630512	0	TRUE	4.43e-255
Amyotrophic lateral sclerosis	CA10	IVW	3	0.0466343	0.0468326	0.319364	0.00757729	0.0136558	0.677501	287.588	0.394797	1	0.529788	0.702687	2	0.703742	0.00953129	0.0816363	0.926008	0.0324371	0.0492761	0.510363	0.0311206	0.0629731	0.670117	0.0317403	0.0563511	0.629983	0	TRUE	3.29e-146
Amyotrophic lateral sclerosis	ATRN	IVW	4	0.0298264	0.0300329	0.32065	-0.0121757	0.0297132	0.721694	829.879	1.69745	2	0.42796	1.86537	3	0.600815	0.0471005	0.0517596	0.458885	0.0361828	0.0316801	0.2534	0.0311865	0.0491838	0.571074	0.035929	0.0338231	0.36605	0	TRUE	3.87e-108
Amyotrophic lateral sclerosis	TIMP4	IVW	3	-0.0332028	0.0337262	0.324879	0.0446633	0.0669436	0.625441	414.863	0.0557938	1	0.813272	0.500921	2	0.778442	-0.146947	0.173789	0.553155	-0.0339144	0.0347524	0.329121	0.0264517	0.0588863	0.697273	-0.0427363	0.0355486	0.352317	0	TRUE	2.79e-276
Amyotrophic lateral sclerosis	THBS4	IVW	3	-0.0450025	0.0457456	0.325235	-0.0164977	0.0154335	0.478792	274.545	0.796699	1	0.372082	1.93935	2	0.379206	0.0238408	0.0789961	0.813404	-0.0374672	0.0476898	0.432076	-0.0930514	0.0981569	0.443196	-0.0243477	0.0505726	0.677732	0	TRUE	3.09e-137
Amyotrophic lateral sclerosis	NTNG1	IVW	4	0.0303088	0.0308251	0.325485	0.0197377	0.0163653	0.351106	597.513	0.178281	2	0.914717	1.63289	3	0.651956	-0.0131339	0.0474092	0.807762	0.0171665	0.0354297	0.628015	0.0211535	0.0522786	0.712871	0.0100335	0.0401263	0.818695	0	TRUE	0
Amyotrophic lateral sclerosis	ENTPD5	IVW	4	0.0679938	0.0694437	0.32752	-0.152287	0.0818386	0.203835	667.574	0.246407	2	0.884084	3.70909	3	0.29464	0.582812	0.283622	0.176235	0.116228	0.0746272	0.119364	0.126257	0.109769	0.333428	0.120808	0.0873485	0.260608	0.277232	TRUE	3.85e-110
Amyotrophic lateral sclerosis	ACAA1	IVW	3	-0.0459882	0.0470389	0.328241	0.00444048	0.0138596	0.802612	784.689	0.425914	1	0.514001	0.528564	2	0.767757	-0.0603508	0.0649789	0.523498	-0.0547804	0.0462548	0.236287	-0.0485511	0.0759344	0.588036	-0.0582425	0.0502761	0.366314	0	TRUE	1.95e-29
Amyotrophic lateral sclerosis	C9	IVW	4	-0.0587619	0.0612412	0.337299	-0.0326469	0.0494082	0.576698	109.121	0.1042	2	0.949234	0.540801	3	0.90984	0.0502778	0.176019	0.802022	-0.0285792	0.073679	0.698098	-0.0320624	0.0888147	0.742021	-0.0310922	0.0874673	0.745761	0	TRUE	1.44e-73
Amyotrophic lateral sclerosis	NQO2	IVW	3	0.0195164	0.0205417	0.342067	-0.00569772	0.0165044	0.788379	1957.44	0.689667	1	0.406278	0.808847	2	0.667361	0.0322222	0.0421489	0.584473	0.0238357	0.0215427	0.268537	0.029317	0.0296673	0.427221	0.0245706	0.0227693	0.393383	0	TRUE	3.73e-177
Amyotrophic lateral sclerosis	ITLN1	IVW	3	-0.0718846	0.0762998	0.346124	-0.0792219	0.127725	0.646561	81.9	1.30435	1	0.25342	1.80616	2	0.405319	0.12335	0.326604	0.770109	-0.0526142	0.0809261	0.515595	-0.0424878	0.111675	0.740211	-0.0424878	0.100244	0.712915	0	TRUE	4.58e-40
Amyotrophic lateral sclerosis	PCSK9	IVW	4	0.0400204	0.0432824	0.355156	0.0264146	0.0174691	0.269653	253.03	0.779551	2	0.677209	3.06594	3	0.38157	-0.0458922	0.0711428	0.584999	0.0554465	0.0480509	0.248536	0.090365	0.0873611	0.377028	0.00250933	0.051715	0.96435	0	TRUE	1.92e-168
Amyotrophic lateral sclerosis	REG1B	IVW	4	-0.0330827	0.0358493	0.356097	0.0840778	0.0588055	0.289038	279.657	0.243567	2	0.88534	2.28778	3	0.514866	-0.214361	0.13176	0.245283	-0.0424122	0.0360183	0.238988	-0.0192887	0.0601047	0.769329	-0.0427514	0.036909	0.330578	0	TRUE	6.24e-248
Amyotrophic lateral sclerosis	TFF1	IVW	3	-0.0301858	0.033165	0.362732	0.0470869	0.09787	0.714523	638.161	1.15127	1	0.283284	1.41776	2	0.492196	-0.157152	0.266286	0.660585	-0.02697	0.0335976	0.422127	-0.00612432	0.0648261	0.933346	-0.0194856	0.0341716	0.626044	0	TRUE	1.23e-40
Amyotrophic lateral sclerosis	HAVCR2	IVW	3	-0.0290406	0.0325554	0.372373	-0.00135898	0.0183562	0.952954	951.653	1.56783	1	0.210522	1.57643	2	0.454657	-0.0249732	0.0684109	0.777172	-0.0367766	0.0338894	0.277836	-0.055661	0.0562643	0.426799	-0.0383496	0.0341085	0.37768	0	TRUE	1.58e-54
Amyotrophic lateral sclerosis	DPT	IVW	5	-0.0446536	0.0502969	0.374648	0.0256743	0.0174698	0.237999	501.566	2.80002	3	0.423497	4.95986	4	0.291441	-0.138435	0.078181	0.174743	-0.0260172	0.0540641	0.630355	0.0501886	0.0834675	0.580058	0.0252929	0.0696311	0.734807	0.028239	TRUE	1.7e-197
Amyotrophic lateral sclerosis	FCN1	IVW	6	-0.0265365	0.0301895	0.379402	-0.0167975	0.0142587	0.304075	330.755	4.1482	4	0.386321	5.58742	5	0.348455	0.0385771	0.0624566	0.570227	-0.0193325	0.0336693	0.565841	-0.144711	0.0806491	0.132722	-0.0197276	0.0308752	0.550974	0	TRUE	0
Amyotrophic lateral sclerosis	BDH2	IVW	3	-0.0427834	0.0510173	0.40169	0.00568769	0.0175079	0.800032	253.354	0.959106	1	0.327412	1.06464	2	0.58724	-0.0786596	0.121649	0.634588	-0.0502718	0.0545275	0.356553	-0.0797034	0.078531	0.416946	-0.0528604	0.0567542	0.449976	0	TRUE	5.44e-128
Amyotrophic lateral sclerosis	CHST9	IVW	4	-0.0341294	0.0413487	0.409142	-0.00204687	0.0165488	0.912873	277.685	0.947429	2	0.622685	0.962727	3	0.81027	-0.0240396	0.0914563	0.817264	-0.0347504	0.0426579	0.415284	-0.0451656	0.0764728	0.596322	-0.0342564	0.0441598	0.494443	0	TRUE	1.51e-188
Amyotrophic lateral sclerosis	VIM	IVW	3	-0.0998112	0.120991	0.409401	0.0359682	0.0317655	0.46055	53.2362	0.453384	1	0.500733	1.7355	2	0.419896	-0.66453	0.5132	0.418645	-0.141031	0.136806	0.302594	-0.196687	0.191407	0.412177	-0.179213	0.154683	0.366271	0	TRUE	3.68e-26
Amyotrophic lateral sclerosis	GPC5	IVW	4	-0.0383227	0.0468799	0.413662	0.0165393	0.0397414	0.717692	546.073	4.3949	2	0.111086	4.7755	3	0.188994	-0.0991351	0.15616	0.590475	-0.0522687	0.0391195	0.181508	-0.0346553	0.0508294	0.544287	-0.0515416	0.0389399	0.277456	0	TRUE	6.58e-149
Amyotrophic lateral sclerosis	TGM3	IVW	4	0.0789251	0.0973249	0.417398	0.00626597	0.0234682	0.814481	510.985	0.926835	2	0.62913	0.998123	3	0.801706	0.0238868	0.227957	0.926108	0.0878188	0.111766	0.432019	0.122548	0.147545	0.467132	0.0880045	0.122793	0.525322	0	TRUE	1.79e-37
Amyotrophic lateral sclerosis	VWC2	IVW	4	-0.0493917	0.0609238	0.417531	0.00756408	0.0441134	0.879635	221.867	7.51927	2	0.0232922	7.62981	3	0.0543153	-0.0727552	0.155088	0.685152	-0.0490011	0.0411097	0.233276	-0.0536575	0.112419	0.665766	-0.0500162	0.0383558	0.283265	0.346538	TRUE	4.45e-208
Amyotrophic lateral sclerosis	COLEC11	IVW	4	-0.0378649	0.0467445	0.417917	0.0025203	0.0295731	0.939847	1439.34	1.06119	2	0.588256	1.06845	3	0.784696	-0.0491912	0.140883	0.760301	-0.0422807	0.0518894	0.415174	0.0130733	0.0724434	0.868292	-0.0588385	0.0598539	0.398076	0	TRUE	2.3e-152
Amyotrophic lateral sclerosis	WFDC1	IVW	4	-0.029979	0.0371383	0.419538	0.0273683	0.0164166	0.237421	813.207	1.90348	2	0.386068	4.68276	3	0.196557	-0.106747	0.0548095	0.190825	-0.0371686	0.0315877	0.239324	-0.110588	0.0703363	0.213934	-0.0380894	0.0306462	0.302203	0.212138	TRUE	5.24e-70
Amyotrophic lateral sclerosis	MMP12	IVW	3	-0.0245222	0.0304945	0.42131	0.0547393	0.0332853	0.347806	814.767	0.0622133	1	0.803031	2.76675	2	0.250731	-0.129943	0.069148	0.311325	-0.0333693	0.0265275	0.208422	-0.0211139	0.0678192	0.785007	-0.0355172	0.0257317	0.301529	0.186283	TRUE	9.26e-53
Amyotrophic lateral sclerosis	COLEC12	IVW	3	-0.0550722	0.069109	0.425515	-0.0396455	0.0506074	0.576946	117.529	0.507214	1	0.476348	1.12092	2	0.570947	0.270883	0.421782	0.636556	-0.0517742	0.0811486	0.523462	-0.0952887	0.106802	0.466429	-0.0111624	0.0904259	0.913044	0	TRUE	6.51e-59
Amyotrophic lateral sclerosis	CBLN1	IVW	6	-0.0381172	0.0480211	0.427336	-0.0813917	0.0559649	0.219535	153.242	1.84743	4	0.763794	3.96252	5	0.554824	0.190907	0.164636	0.310725	-0.00530746	0.0600279	0.929546	0.00695922	0.0870634	0.939391	0.00910984	0.0738153	0.906587	0	TRUE	5.04e-152
Amyotrophic lateral sclerosis	KIAA1549L	IVW	3	-0.0276717	0.0350805	0.430226	-0.00421808	0.0170025	0.845189	485.426	0.0014134	1	0.97001	0.0629601	2	0.96901	-0.0120865	0.0719531	0.894052	-0.0271864	0.0365018	0.456394	-0.0529564	0.0641993	0.496167	-0.0250153	0.036388	0.562809	0	TRUE	1.01e-35
Amyotrophic lateral sclerosis	BST1	IVW	6	-0.0140489	0.0178963	0.432443	-0.000954065	0.0206352	0.965339	2292.31	5.01906	4	0.285348	5.02174	5	0.413233	-0.0127099	0.0351992	0.7363	-0.0195992	0.0209196	0.348819	-0.0393835	0.0304428	0.252308	-0.0186809	0.0213537	0.421693	0	TRUE	0
Amyotrophic lateral sclerosis	RTP4	IVW	3	0.0275619	0.0353131	0.435096	-0.0464301	0.0483256	0.512734	425.686	0.0182953	1	0.892406	0.941385	2	0.62457	0.179876	0.162417	0.467558	0.0280914	0.0362675	0.438598	-0.232958	0.170758	0.305718	0.0315926	0.035015	0.462146	0	TRUE	2.3e-28
Amyotrophic lateral sclerosis	CPA4	IVW	5	-0.0130352	0.0169871	0.442866	-0.0122307	0.0586626	0.848197	5451.38	6.08869	3	0.107374	6.17692	4	0.18632	0.00103995	0.0702621	0.98912	-0.0128701	0.0143222	0.368859	-0.0946512	0.0503179	0.133118	-0.00757823	0.0139999	0.617036	0.0347718	TRUE	1.88e-160
Amyotrophic lateral sclerosis	IL15RA	IVW	6	0.0204575	0.0276352	0.459136	0.00513509	0.0202479	0.812298	662.897	5.50768	4	0.239055	5.59624	5	0.347508	0.00634203	0.0635401	0.925296	0.0186972	0.0266892	0.483581	0.092929	0.0679085	0.229457	0.0114104	0.0286676	0.707038	0	TRUE	9.63e-157
Amyotrophic lateral sclerosis	ICAM1	IVW	6	-0.011471	0.0155539	0.46082	0.016671	0.0405812	0.702269	3770.93	5.53546	4	0.23663	5.769	5	0.329349	-0.039274	0.0697901	0.603653	-0.0198061	0.0166721	0.234842	-0.00476999	0.0238048	0.849079	-0.0191493	0.0161682	0.289491	0	TRUE	5.28e-276
Amyotrophic lateral sclerosis	LIPN	IVW	3	-0.0289105	0.0393838	0.462906	-0.00702232	0.0188889	0.773405	923.747	0.565861	1	0.451908	0.704074	2	0.703254	-0.0034561	0.0789874	0.972162	-0.0210676	0.0449358	0.639186	-0.00219451	0.0546244	0.971604	-0.00511024	0.0552009	0.934679	0	TRUE	4.43e-233
Amyotrophic lateral sclerosis	PLEKHA1	IVW	3	0.0275864	0.0375982	0.463121	0.0137187	0.0124634	0.469502	462.503	0.0851095	1	0.770489	1.29668	2	0.522912	-0.0335081	0.0670399	0.704923	0.0228788	0.0383007	0.550275	0.0688053	0.0894393	0.52215	0.0192121	0.0391286	0.672017	0	TRUE	1.35e-235
Amyotrophic lateral sclerosis	CR1	IVW	5	0.0201012	0.0274659	0.464253	0.0320579	0.0293269	0.354259	842.059	3.02843	3	0.387262	4.23468	4	0.375176	-0.0528622	0.0719344	0.515654	0.0197664	0.0281072	0.4819	0.0864492	0.0619117	0.235119	0.0167356	0.0279404	0.581463	0	TRUE	4.01e-87
Amyotrophic lateral sclerosis	FAM3B	IVW	3	-0.0314555	0.043257	0.467117	-0.000778794	0.0608747	0.991856	250.905	2.0215	1	0.155086	2.02183	2	0.363886	-0.0298288	0.141104	0.867374	-0.0200023	0.043684	0.647035	0.00107591	0.0843652	0.990983	-0.0172072	0.0457646	0.743058	0	TRUE	1.31e-164
Amyotrophic lateral sclerosis	ALKBH3	IVW	3	0.0504089	0.0694005	0.467626	-0.00495254	0.0284766	0.890378	314.147	4.64113	1	0.0312144	4.78151	2	0.0915605	0.0787497	0.189487	0.74925	0.059962	0.047131	0.203287	0.110517	0.087226	0.332715	0.0653334	0.0497719	0.3197	0.167192	TRUE	2.4e-153
Amyotrophic lateral sclerosis	PDXK	IVW	5	-0.0507575	0.0701375	0.469258	0.00368784	0.0247101	0.890829	78.4156	3.95033	3	0.266878	3.97966	4	0.408766	-0.0791637	0.20665	0.727193	-0.0547081	0.078941	0.488294	-0.138262	0.147845	0.402636	-0.0843643	0.0871564	0.387876	0	TRUE	4.3e-69
Amyotrophic lateral sclerosis	CYB5R2	IVW	3	0.0863347	0.1196	0.470381	0.229014	0.224799	0.494087	200.939	2.49467	1	0.114232	5.08378	2	0.0787175	-1.62845	1.68738	0.511314	0.126592	0.0776999	0.103262	0.121402	0.118971	0.414865	0.128076	0.0762279	0.234939	0.345876	TRUE	3.55e-59
Amyotrophic lateral sclerosis	DSC2	IVW	3	0.06967	0.0969608	0.472426	-0.00186567	0.0367677	0.967724	147.74	4.59015	1	0.0321562	4.60197	2	0.10016	0.0812666	0.26643	0.811524	0.103528	0.0673663	0.124343	0.0858715	0.11225	0.524213	0.108931	0.0710466	0.264939	0.131151	TRUE	2.64e-70
Amyotrophic lateral sclerosis	F11	IVW	3	0.0239901	0.0336667	0.476108	-0.00832822	0.0466385	0.887505	641.12	0.111234	1	0.738743	0.143121	2	0.93094	0.050824	0.153997	0.79706	0.0256327	0.034162	0.453057	0.0215939	0.0679698	0.780816	0.0259332	0.0355321	0.541389	0	TRUE	8.67e-27
Amyotrophic lateral sclerosis	RNASE4	IVW	4	-0.0238483	0.0340476	0.483653	-0.0165771	0.019389	0.48264	373.232	1.57627	2	0.454691	2.30725	3	0.511133	0.0302484	0.0718521	0.714694	-0.0200778	0.0347558	0.563479	-0.0221515	0.0786884	0.796621	-0.0200641	0.0365127	0.620917	0	TRUE	5.35e-252
Amyotrophic lateral sclerosis	SLITRK6	IVW	4	0.0541328	0.0773929	0.484268	-0.0117813	0.0263809	0.698874	160.357	4.95151	2	0.0840993	5.44527	3	0.141949	0.123602	0.17991	0.563036	0.0798769	0.0634037	0.207736	0.0940308	0.147639	0.569465	0.11288	0.0659232	0.185363	0.104773	TRUE	7.72e-103
Amyotrophic lateral sclerosis	CBR3	IVW	4	-0.0225336	0.0323436	0.485994	-0.00891954	0.051921	0.879412	554.585	0.508545	2	0.77548	0.538057	3	0.910454	0.00429117	0.159462	0.980975	-0.0249521	0.0336791	0.458767	-0.0433416	0.0687892	0.573374	-0.0253055	0.0347419	0.519085	0	TRUE	1.32e-37
Amyotrophic lateral sclerosis	ABO	IVW	4	-0.0151462	0.0218956	0.489098	0.0676647	0.0400375	0.233086	2079.2	1.11503	2	0.572632	3.97125	3	0.264586	-0.155075	0.0849556	0.209491	-0.0199436	0.0195424	0.307476	0.00257614	0.036597	0.948311	-0.0225773	0.0213463	0.367838	0.243427	TRUE	1.22e-45
Amyotrophic lateral sclerosis	CEL	IVW	4	-0.033717	0.0489567	0.491005	-0.00563906	0.0314853	0.87436	323.243	1.8671	2	0.393156	1.89917	3	0.593595	-0.0233847	0.0756631	0.786498	-0.0182674	0.0523754	0.727256	0.00164068	0.0775857	0.984456	-0.0169757	0.0542175	0.774707	0	TRUE	8e-261
Amyotrophic lateral sclerosis	CAPG	IVW	4	0.0383147	0.0561111	0.49471	0.0150468	0.0220895	0.566051	726.528	5.99765	2	0.0498457	7.3891	3	0.0604775	-0.00490707	0.0886536	0.960891	0.0400839	0.0372524	0.281924	0.0113257	0.0580353	0.857744	0.0401121	0.0407239	0.397261	0.342291	TRUE	6.36e-97
Amyotrophic lateral sclerosis	PCDH9	IVW	5	0.0276176	0.040454	0.494801	-0.00877331	0.0174968	0.650556	231.146	0.284694	3	0.962881	0.53612	4	0.969891	0.0714643	0.0963484	0.512042	0.0332721	0.045367	0.463315	0.0338575	0.0576685	0.588672	0.0324881	0.0499172	0.550645	0	TRUE	3.07e-199
Amyotrophic lateral sclerosis	RSPO4	IVW	3	0.0677041	0.0999886	0.498331	-0.0283767	0.0311408	0.529545	79.6101	0.238544	1	0.62526	1.0689	2	0.585992	0.236804	0.210795	0.463049	0.0894532	0.113421	0.430296	0.0909647	0.145007	0.594523	0.10556	0.131262	0.505681	0	TRUE	4.85e-40
Amyotrophic lateral sclerosis	ESM1	IVW	3	0.0514859	0.0766399	0.501718	0.0313911	0.0309528	0.495524	131.336	1.11954	1	0.290017	2.27102	2	0.321259	-0.209094	0.267974	0.578176	0.0525067	0.0781025	0.501406	0.203957	0.145867	0.296923	-0.0294777	0.0872665	0.767682	0	TRUE	1.01e-64
Amyotrophic lateral sclerosis	SEZ6L	IVW	3	-0.0689919	0.10287	0.502431	-0.00622263	0.0241851	0.83968	93.4584	0.00408453	1	0.949042	0.0702838	2	0.965468	-0.0126633	0.241893	0.966703	-0.0605988	0.113232	0.59253	-0.0452401	0.143646	0.782627	-0.0436724	0.134722	0.776574	0	TRUE	1.64e-48
Amyotrophic lateral sclerosis	FCRL4	IVW	3	0.0190104	0.0284387	0.503834	0.0324887	0.0595744	0.682159	838.402	0.136396	1	0.71189	0.4338	2	0.80501	-0.072896	0.170911	0.743345	0.0172126	0.0304942	0.572445	0.0119155	0.0375435	0.781026	0.017434	0.0327254	0.647481	0	TRUE	3.29e-115
Amyotrophic lateral sclerosis	CNDP1	IVW	4	-0.0222842	0.0336044	0.507244	-0.0323018	0.0281232	0.369562	372	0.0174979	2	0.991289	1.33674	3	0.720429	0.112074	0.121709	0.454346	-0.0141947	0.0364048	0.6966	-0.00523739	0.0573626	0.933007	-0.00523739	0.0370338	0.896499	0	TRUE	0
Amyotrophic lateral sclerosis	KIRREL2	IVW	3	0.031997	0.0483224	0.507871	-0.0447052	0.0553972	0.567741	545.891	0.251049	1	0.616338	0.902289	2	0.636899	0.144623	0.147691	0.506682	0.0308826	0.051478	0.548561	-0.033108	0.075351	0.703299	0.0667698	0.0578888	0.367967	0	TRUE	1.02e-206
Amyotrophic lateral sclerosis	PCSK7	IVW	3	0.0772176	0.119396	0.517802	0.181903	0.0599615	0.202711	1511.79	0.466115	1	0.49478	9.6692	2	0.00794985	-1.2303	0.434412	0.216086	0.0319684	0.0619054	0.60557	0.0325562	0.0925258	0.758558	0.00914669	0.0610853	0.894709	0.785093	TRUE	1.3e-105
Amyotrophic lateral sclerosis	CHIT1	IVW	4	-0.0231983	0.0362027	0.52166	-0.0299408	0.0298732	0.42178	1287.66	7.90312	2	0.0192247	11.8726	3	0.00783266	0.03987	0.0725833	0.637939	-0.00883742	0.0198856	0.656743	-0.0128137	0.0272486	0.670249	-0.0121409	0.0194933	0.577536	0.602907	TRUE	1.1e-291
Amyotrophic lateral sclerosis	KNG1	IVW	4	-0.018389	0.0291661	0.528373	0.0019813	0.0133671	0.895762	572.652	1.51441	2	0.468976	1.53638	3	0.673901	-0.0254026	0.0555848	0.692505	-0.022569	0.0303419	0.456983	-0.0161178	0.0582587	0.800008	-0.0222424	0.0278646	0.483083	0	TRUE	5.09e-46
Amyotrophic lateral sclerosis	OLFM2	IVW	3	-0.033947	0.0539584	0.529262	0.0273189	0.0264078	0.489205	953.396	1.36077	1	0.243404	2.81706	2	0.244503	-0.159035	0.132036	0.441117	-0.0359072	0.0485476	0.459526	0.0601183	0.0832621	0.54528	-0.0670038	0.0573812	0.363302	0	TRUE	1.96e-175
Amyotrophic lateral sclerosis	PEBP1	IVW	5	0.027532	0.0439963	0.53146	0.00797868	0.0152312	0.636627	463.844	3.94629	3	0.267323	4.30725	4	0.366018	0.00249029	0.0681898	0.973162	0.026088	0.0482229	0.588517	0.0552995	0.068286	0.463466	0.0278931	0.0508297	0.612365	0	TRUE	6.84e-74
Amyotrophic lateral sclerosis	CLSTN1	IVW	3	-0.0141925	0.0227687	0.533066	0.0414125	0.0512615	0.567404	1600.83	0.276275	1	0.599153	0.928926	2	0.628473	-0.0371498	0.0364136	0.493629	-0.0173164	0.0221986	0.435353	-0.00669233	0.0455335	0.896629	-0.0187863	0.0231329	0.502022	0	TRUE	1.12e-59
Amyotrophic lateral sclerosis	VIT	IVW	3	-0.0169798	0.0277948	0.541268	-0.0342543	0.0477978	0.604141	821.767	0.000858857	1	0.97662	0.514447	2	0.773196	0.101068	0.16705	0.653616	-0.0163758	0.0295933	0.580017	-0.00170918	0.0395238	0.969436	-0.00293158	0.0310653	0.933419	0	TRUE	4.6e-135
Amyotrophic lateral sclerosis	TMEM132D	IVW	6	0.0271447	0.0448364	0.544902	0.0048259	0.0155247	0.771437	490.206	7.9513	4	0.0933785	8.14338	5	0.148508	0.0141625	0.0647902	0.837669	0.0309145	0.0382763	0.419283	-0.0168828	0.0932797	0.863483	0.0309832	0.0406359	0.480189	0.143977	TRUE	1.81e-68
Amyotrophic lateral sclerosis	PLXNC1	IVW	7	-0.0124996	0.0206814	0.545587	0.0231539	0.0239296	0.377692	966.484	2.0423	5	0.843261	2.97852	6	0.811538	-0.0414976	0.0364128	0.30607	-0.0202698	0.0236772	0.39195	-0.0119263	0.0338459	0.736607	-0.0166892	0.0256599	0.539525	0	TRUE	0
Amyotrophic lateral sclerosis	PCSK1	IVW	4	-0.0158604	0.0264093	0.548133	0.00333105	0.0321665	0.92697	945.562	0.759455	2	0.684048	0.770179	3	0.856586	-0.0230552	0.0743275	0.785759	-0.0165242	0.0295862	0.576497	-0.0282415	0.038811	0.519465	-0.0169903	0.0348724	0.659488	0	TRUE	5.05e-122
Amyotrophic lateral sclerosis	F7	IVW	3	-0.0246174	0.0411095	0.54929	0.0491175	0.0511153	0.512687	731.054	1.98679	1	0.158677	3.82132	2	0.147982	-0.115817	0.103754	0.465062	-0.0312487	0.029967	0.297056	-0.0758291	0.0618523	0.344972	-0.032617	0.0294066	0.382864	0.12173	TRUE	4.06e-69
Amyotrophic lateral sclerosis	IL1R2	IVW	3	-0.0161136	0.0271543	0.552907	0.0232195	0.0362502	0.637322	1577.09	1.62509	1	0.202383	2.29184	2	0.317931	-0.0788023	0.103073	0.584456	-0.0195362	0.0251312	0.436942	0.0381785	0.0665165	0.623934	-0.0270947	0.0272122	0.424316	0	TRUE	9.23e-70
Amyotrophic lateral sclerosis	CHL1	IVW	4	0.0287243	0.0489519	0.557347	0.03271	0.0749347	0.705068	215.558	2.2685	2	0.321663	2.48462	3	0.478076	-0.119545	0.343644	0.761137	0.0311875	0.0485038	0.520231	-0.117477	0.112418	0.37281	0.0382511	0.0530669	0.523119	0	TRUE	1.49e-216
Amyotrophic lateral sclerosis	CFHR4	IVW	4	-0.0399427	0.069509	0.565534	0.0133835	0.138575	0.931866	1430.37	8.37875	2	0.0151558	8.41782	3	0.0381215	-0.0645732	0.268798	0.832531	-0.0642277	0.0566435	0.256839	-0.120064	0.108499	0.34923	-0.123152	0.0610465	0.137007	0.406604	TRUE	0
Amyotrophic lateral sclerosis	PLXNB2	IVW	3	-0.0337334	0.0587193	0.565639	0.0377056	0.020355	0.315133	603.162	1.47477	1	0.224595	6.53527	2	0.0380965	-0.180747	0.0886271	0.290228	-0.0353614	0.0352171	0.315332	0.106917	0.0986305	0.391644	-0.0769375	0.0390759	0.187799	0.557042	TRUE	8.83e-96
Amyotrophic lateral sclerosis	SPOCK3	IVW	5	0.019639	0.0346183	0.57051	0.0286751	0.0424204	0.547503	718.765	5.29322	3	0.151543	6.09945	4	0.191844	-0.0339211	0.0875483	0.724272	0.0196379	0.0316887	0.535447	0.0160275	0.0406104	0.71323	0.0199981	0.0292472	0.531681	0.0700402	TRUE	4.5e-234
Amyotrophic lateral sclerosis	COL10A1	IVW	3	-0.0249651	0.0452861	0.581445	-0.0144513	0.0160381	0.533103	328.136	0.830676	1	0.362077	1.64258	2	0.439863	0.0465282	0.0913577	0.700115	-0.0215002	0.0481377	0.655135	-0.152478	0.108382	0.294741	-0.00408437	0.0499966	0.94233	0	TRUE	4.16e-166
Amyotrophic lateral sclerosis	FCN2	IVW	5	-0.0177224	0.0333006	0.594592	0.00523578	0.0196676	0.807323	975.354	3.51209	3	0.319197	3.59506	4	0.463573	-0.0382258	0.0850299	0.683525	-0.0170303	0.0375865	0.65048	0.00425622	0.0566422	0.94371	-0.0170544	0.0432	0.713153	0	TRUE	6.89e-302
Amyotrophic lateral sclerosis	PGLYRP2	IVW	3	-0.0234991	0.0442346	0.595254	-0.0234361	0.0156131	0.374129	393.883	0.192883	1	0.660528	2.44603	2	0.294342	0.0634354	0.0703857	0.533035	-0.0211233	0.0409453	0.605931	-0.190384	0.122809	0.261223	-0.00202747	0.0407382	0.96483	0	TRUE	2.93e-198
Amyotrophic lateral sclerosis	SELL	IVW	3	-0.0158358	0.0298774	0.596093	-0.00492659	0.013195	0.772511	1272.72	0.735573	1	0.391083	0.874975	2	0.645656	-0.000509439	0.050771	0.993612	-0.0144345	0.0306711	0.63791	0.00309696	0.0536938	0.959249	-0.0157106	0.0299529	0.652261	0	TRUE	4.33e-41
Amyotrophic lateral sclerosis	LEPR	IVW	3	-0.0181076	0.0345577	0.600291	-0.0214238	0.0509125	0.746431	1935.19	2.56194	1	0.109464	3.01559	2	0.221398	0.0388657	0.142691	0.830706	-0.00763247	0.0298257	0.798026	-0.0143777	0.0438379	0.774083	-0.00284552	0.0306835	0.934565	0	TRUE	9.89e-69
Amyotrophic lateral sclerosis	COL15A1	IVW	3	0.0324131	0.0622443	0.602548	-0.00966971	0.0148594	0.632733	179.611	1.10983	1	0.29212	1.57981	2	0.453888	0.0893773	0.109373	0.563834	0.0551609	0.065294	0.398218	0.0467244	0.114619	0.723026	0.0584213	0.0704315	0.494074	0	TRUE	7.24e-121
Amyotrophic lateral sclerosis	CDON	IVW	3	0.0150363	0.0289022	0.602891	0.0089044	0.0123975	0.603473	778.597	0.00995238	1	0.920534	0.525821	2	0.768811	-0.00519403	0.040357	0.918514	0.0126423	0.0294538	0.667761	0.0400977	0.0537459	0.533403	0.00952992	0.0307603	0.786004	0	TRUE	2.73e-44
Amyotrophic lateral sclerosis	SAA2	IVW	4	0.0281497	0.0545669	0.605942	0.0104477	0.0181046	0.62219	618.797	5.23816	2	0.0728699	6.11035	3	0.106363	-0.00671788	0.0864842	0.945156	0.00699726	0.0396262	0.859837	0.00146127	0.074838	0.985648	-0.00293656	0.0413759	0.947886	0.200519	TRUE	1.8e-66
Amyotrophic lateral sclerosis	OXT	IVW	3	-0.0229689	0.044554	0.606183	-0.00162803	0.0303223	0.965852	507.962	2.67191	1	0.102133	2.67961	2	0.261897	-0.0164141	0.137343	0.924276	-0.0196647	0.0396781	0.620174	-7.44e-07	0.0602867	0.999991	-0.0236913	0.0412764	0.623937	0	TRUE	1.33e-53
Amyotrophic lateral sclerosis	AHSG	IVW	4	0.0178502	0.035665	0.616726	0.00274941	0.0125255	0.846623	623.597	3.4405	2	0.179021	3.52339	3	0.317742	0.00577846	0.0699113	0.941654	0.0168114	0.0355217	0.63602	0.0463285	0.0739321	0.575342	0.0156937	0.0377865	0.70582	0	TRUE	1.08e-45
Amyotrophic lateral sclerosis	TCL1A	IVW	3	-0.0300053	0.0604854	0.619841	-0.0312739	0.0253269	0.433356	182.79	0.512313	1	0.474139	2.03707	2	0.361124	0.0611972	0.0951166	0.636035	-0.013384	0.061739	0.828377	-0.00103427	0.110489	0.993381	-0.0132593	0.0621384	0.850805	0	TRUE	4.18e-91
Amyotrophic lateral sclerosis	TNFSF12	IVW	3	-0.0550134	0.113715	0.628538	-0.0580839	0.0723217	0.569232	631.517	0.0678669	1	0.794468	0.71289	2	0.700161	0.319462	0.479934	0.62612	-0.0953097	0.130117	0.463868	-0.123897	0.176034	0.554449	-0.139784	0.173714	0.505455	0	TRUE	6.55e-23
Amyotrophic lateral sclerosis	LRIG1	IVW	5	0.0164861	0.0341799	0.629568	-0.0132712	0.046873	0.795489	592.269	4.7869	3	0.188083	4.91481	4	0.296151	0.0527089	0.133734	0.719829	0.0191884	0.0333284	0.564793	-0.0288232	0.0671449	0.689839	0.0189905	0.0366048	0.631282	0	TRUE	3.28e-117
Amyotrophic lateral sclerosis	FCRL1	IVW	3	-0.0163551	0.0343523	0.634003	0.000949021	0.0192731	0.968678	912.361	1.33615	1	0.247715	1.33939	2	0.511865	-0.0198753	0.0817777	0.848218	-0.00922025	0.0347377	0.790682	-0.00440585	0.0651092	0.952206	-0.00903845	0.0347287	0.819009	0	TRUE	6.38e-31
Amyotrophic lateral sclerosis	REG1A	IVW	3	-0.0200249	0.0423703	0.636487	0.0459485	0.0301174	0.369369	326.852	0.594425	1	0.440713	2.92203	2	0.232001	-0.140115	0.0861664	0.351003	-0.0493821	0.0376738	0.189931	-0.0490885	0.0637933	0.522056	-0.0497036	0.0433586	0.370304	0.14724	TRUE	7.17e-242
Amyotrophic lateral sclerosis	ADH7	IVW	3	0.0209278	0.0447949	0.640362	-0.015325	0.0111016	0.399112	301.847	0.631048	1	0.426971	2.53663	2	0.281306	0.0762953	0.0564873	0.405727	0.0279972	0.040952	0.494191	-0.0956521	0.122887	0.517815	0.0414421	0.0444638	0.449709	0	TRUE	4.93e-151
Amyotrophic lateral sclerosis	SAA1	IVW	4	0.020995	0.0451192	0.6417	0.010461	0.017173	0.604402	978.258	5.23357	2	0.0730371	6.20458	3	0.10207	-0.00594178	0.0673138	0.937705	0.00565902	0.0328955	0.863414	0.000744521	0.0701861	0.992202	-0.00323608	0.0333432	0.928804	0.211886	TRUE	1.16e-79
Amyotrophic lateral sclerosis	IL17RD	IVW	3	0.0148525	0.0319987	0.642533	0.00781615	0.0158684	0.708633	596.377	0.646733	1	0.421283	0.889348	2	0.641033	-0.0130094	0.064989	0.874225	0.0079973	0.0333624	0.810555	-0.00489335	0.0487977	0.92927	0.00592192	0.0346525	0.880032	0	TRUE	1.69e-70
Amyotrophic lateral sclerosis	CPXM1	IVW	3	0.0159814	0.0348198	0.646253	0.0966048	0.118488	0.564548	410.858	0.672375	1	0.412225	1.33711	2	0.51245	-0.181104	0.244225	0.593794	0.0148066	0.0358973	0.679994	-0.0159507	0.0576474	0.807989	0.0176627	0.0345802	0.660304	0	TRUE	1.69e-305
Amyotrophic lateral sclerosis	ACP6	IVW	3	0.0108292	0.0236371	0.646848	-0.0445989	0.0409489	0.472854	1582.9	0.0760497	1	0.782724	1.26226	2	0.531989	0.0655626	0.0555354	0.447406	0.0137952	0.0253974	0.587011	0.0149071	0.0311483	0.679447	0.0149071	0.0274085	0.641046	0	TRUE	3.06e-297
Amyotrophic lateral sclerosis	AKR1C4	IVW	7	0.0120484	0.0265788	0.650327	0.0170862	0.0172815	0.368209	879.319	6.47493	5	0.262708	7.74082	6	0.257713	-0.0305235	0.0506272	0.57287	-0.00386618	0.0248132	0.876182	0.0218375	0.0605497	0.730715	-0.00119337	0.0252205	0.963796	0.044429	TRUE	3.84e-116
Amyotrophic lateral sclerosis	SFTPB	IVW	3	0.0413791	0.0914183	0.650812	-0.0138553	0.112547	0.92202	776.923	0.106808	1	0.743808	0.121963	2	0.940841	0.104962	0.524513	0.874265	0.0617993	0.100106	0.537009	0.0657716	0.132654	0.669152	0.0676597	0.120425	0.630788	0	TRUE	4.65e-67
Amyotrophic lateral sclerosis	MAGI2	IVW	3	-0.0134455	0.0298966	0.652903	0.0128801	0.0381048	0.792487	501.155	0.160449	1	0.688744	0.274705	2	0.871663	-0.037718	0.0777835	0.712564	-0.0148172	0.030086	0.622369	-0.0024789	0.0864526	0.979729	-0.0152474	0.0316377	0.677435	0	TRUE	6.89e-19
Amyotrophic lateral sclerosis	PCOLCE2	IVW	4	0.0114514	0.0255124	0.653534	-0.0872415	0.0630478	0.300637	915.507	1.2292	2	0.540857	3.14392	3	0.369963	0.212433	0.147368	0.286166	0.0108197	0.0262798	0.680551	0.0267963	0.0458011	0.599604	0.0109403	0.0268452	0.710953	0	TRUE	3.56e-131
Amyotrophic lateral sclerosis	FUT8	IVW	3	0.0204513	0.0456714	0.654303	-0.0233026	0.0606943	0.766628	2726.77	8.56515	1	0.00342658	9.8277	2	0.00734416	0.0694365	0.141119	0.708898	0.00999195	0.0210397	0.634852	-0.0222525	0.0342603	0.582639	0.00898273	0.0212885	0.71409	0.597832	TRUE	5.07e-70
Amyotrophic lateral sclerosis	TREM1	IVW	3	0.0226483	0.0515642	0.660498	-0.0436781	0.0209022	0.284149	445.75	0.333454	1	0.563632	4.70008	2	0.0953653	0.185451	0.08486	0.273203	0.0359514	0.0350459	0.304968	0.0302172	0.0442978	0.565554	0.0375976	0.0351893	0.397195	0.500952	TRUE	8.6e-299
Amyotrophic lateral sclerosis	IFNAR1	IVW	4	-0.00909386	0.0213061	0.669511	0.00631258	0.0269599	0.836657	1101.13	0.681005	2	0.711413	0.73583	3	0.864746	-0.0194088	0.0489352	0.729964	-0.0108607	0.0219825	0.621265	-0.00521985	0.0305176	0.875075	-0.00994586	0.0238769	0.705017	0	TRUE	8.2e-308
Amyotrophic lateral sclerosis	TEK	IVW	3	0.0357943	0.0842147	0.67081	-0.0942045	0.139416	0.621698	219.953	3.34504	1	0.0674079	4.87231	2	0.0874966	0.270349	0.36088	0.590685	-0.0548559	0.0731025	0.453016	-0.0649099	0.127143	0.66045	-0.0748842	0.116342	0.585753	0.243593	TRUE	1.01e-106
Amyotrophic lateral sclerosis	CXCL16	IVW	3	-0.0243038	0.057383	0.671903	-0.018392	0.0218626	0.554752	126.365	0.171902	1	0.678427	0.879608	2	0.644163	0.089521	0.146969	0.651709	-0.0221127	0.0591969	0.708743	-0.109257	0.106283	0.412029	0.00442713	0.0671518	0.953433	0	TRUE	7.99e-94
Amyotrophic lateral sclerosis	CD36	IVW	3	-0.0248026	0.0586907	0.672589	0.0353148	0.0391029	0.532378	172.565	0.00163742	1	0.967722	0.817272	2	0.664556	-0.215466	0.219122	0.505355	-0.0222516	0.060322	0.712217	0.0216041	0.0848966	0.822903	-0.00138691	0.0696512	0.985921	0	TRUE	4.73e-88
Amyotrophic lateral sclerosis	CCL7	IVW	3	0.0115224	0.0280866	0.681625	0.260597	0.215284	0.439563	707.346	0.369102	1	0.543494	1.83437	2	0.399642	-0.464667	0.394389	0.448035	0.0139839	0.0294066	0.634405	0.0794635	0.059168	0.311382	-0.00955346	0.0313958	0.789648	0	TRUE	8.64e-120
Amyotrophic lateral sclerosis	NTN4	IVW	3	0.0212164	0.0518192	0.682223	0.00283198	0.0125188	0.858369	194.951	0.102165	1	0.749247	0.15334	2	0.926196	0.00433882	0.0908377	0.969615	0.0165254	0.0511648	0.746707	0.0135701	0.077574	0.877241	0.0138346	0.0618859	0.843865	0	TRUE	2.35e-101
Amyotrophic lateral sclerosis	LY9	IVW	3	-0.0151928	0.03749	0.685294	-0.0204956	0.0242059	0.552719	1136.43	2.40455	1	0.120983	4.12846	2	0.126916	0.038423	0.0751455	0.699096	-0.00753675	0.0258048	0.770235	-0.0822888	0.0924706	0.467418	0.00438756	0.0280574	0.890094	0.1303	TRUE	6.85e-61
Amyotrophic lateral sclerosis	FUT10	IVW	3	0.0104959	0.0263686	0.690596	-0.00030617	0.0402579	0.995158	1723.44	1.48602	1	0.222835	1.4861	2	0.47566	0.0114509	0.129614	0.943903	0.0140992	0.0263999	0.593299	0.016387	0.0332019	0.670493	0.0135814	0.0271943	0.66701	0	TRUE	5.57e-189
Amyotrophic lateral sclerosis	GSTM1	IVW	3	-0.009926	0.0249611	0.690882	0.0268925	0.0200088	0.407225	1443.41	0.000101643	1	0.991956	1.80654	2	0.405243	-0.053766	0.0410731	0.415301	-0.0124829	0.026384	0.636124	0.0724344	0.0669509	0.392392	-0.0195606	0.0258452	0.528154	0	TRUE	1.06e-53
Amyotrophic lateral sclerosis	SPATA20	IVW	3	-0.0141207	0.0356106	0.691713	-0.0220222	0.0336024	0.630668	543.192	0.265191	1	0.606576	0.694709	2	0.706555	0.0599103	0.11844	0.701871	-0.0121668	0.0361248	0.736267	0.000898116	0.0855409	0.992576	-0.0086235	0.0369948	0.837368	0	TRUE	1.29e-21
Amyotrophic lateral sclerosis	MMP1	IVW	3	-0.0139131	0.0355654	0.69565	0.0144648	0.0280515	0.696911	1433.52	2.80499	1	0.0939715	3.55083	2	0.169413	-0.0558701	0.0928384	0.655116	-0.00117102	0.0274756	0.966004	0.00744836	0.0465365	0.887543	0.00611616	0.0310478	0.862038	0	TRUE	1.94e-109
Amyotrophic lateral sclerosis	GSTM4	IVW	3	-0.0100617	0.0257203	0.695653	0.0269091	0.0200711	0.407986	1042.72	0.0141941	1	0.905165	1.81164	2	0.404211	-0.055345	0.0424543	0.416569	-0.011623	0.025753	0.651755	0.090836	0.0708856	0.328534	-0.0208283	0.0275437	0.528469	0	TRUE	1.35e-45
Amyotrophic lateral sclerosis	SEMA4D	IVW	4	-0.0116921	0.0298895	0.695666	-0.0513955	0.0704331	0.541462	1151.35	3.68855	2	0.15814	4.67057	3	0.197571	0.0551088	0.0971535	0.627733	-0.0160301	0.0286409	0.575689	-0.0186553	0.0571322	0.765479	-0.042678	0.0352196	0.312337	0.0246686	TRUE	2.42e-45
Amyotrophic lateral sclerosis	UNC5B	IVW	3	0.0606199	0.158382	0.701909	-0.00607217	0.0945307	0.959163	97.2206	8.6984	1	0.00318489	8.7343	2	0.0126874	0.106522	0.748737	0.910033	0.0498976	0.0957272	0.602194	0.226476	0.167182	0.308261	0.0561265	0.130028	0.708073	0.542231	TRUE	2.63e-59
Amyotrophic lateral sclerosis	GLCE	IVW	3	0.0111215	0.0290887	0.702215	0.00682935	0.0177674	0.766383	967.547	0.0316	1	0.858909	0.179345	2	0.914231	-0.0116443	0.0659857	0.888803	0.00849771	0.0294631	0.773026	0.00667504	0.044789	0.895198	0.00839693	0.0311891	0.812987	0	TRUE	1.6e-126
Amyotrophic lateral sclerosis	GSTZ1	IVW	4	0.00720707	0.0188587	0.702341	-0.000626177	0.0141675	0.968763	3446.15	1.6222	2	0.44437	1.62415	3	0.653927	0.0085824	0.0363861	0.835487	0.0110115	0.0221209	0.618635	-0.0142265	0.0290709	0.658126	0.0153529	0.0248583	0.580544	0	TRUE	2.55e-236
Amyotrophic lateral sclerosis	SMAP1	IVW	4	-0.0208347	0.0559116	0.70942	-0.00866204	0.0785906	0.9223	359.936	7.43131	2	0.0243395	7.47645	3	0.0581667	0.00821419	0.272259	0.978671	-0.0086524	0.0363083	0.811646	0.0260942	0.0707658	0.736807	-0.00859492	0.0354615	0.824116	0.332238	TRUE	9.7e-236
Amyotrophic lateral sclerosis	IL6R	IVW	3	-0.00530797	0.0143636	0.711724	0.00720152	0.0164409	0.737171	7771.01	0.113004	1	0.73675	0.304869	2	0.858615	-0.0171167	0.0305469	0.674847	-0.00612849	0.0142019	0.666087	-0.00663322	0.0200979	0.77273	-0.00613159	0.0148432	0.719618	0	TRUE	1.08e-21
Amyotrophic lateral sclerosis	KLK10	IVW	5	0.0111611	0.0310802	0.719517	0.0105153	0.0465732	0.83588	469.344	4.82049	3	0.185424	4.9024	4	0.29746	-0.00872058	0.094977	0.93263	0.00611095	0.0290189	0.833211	-0.0161077	0.0621948	0.808427	0.00723999	0.0290573	0.815506	0	TRUE	4.15e-91
Amyotrophic lateral sclerosis	CTSD	IVW	3	0.0214787	0.0609868	0.724699	-0.00577047	0.0261357	0.861661	228.432	2.62368	1	0.10528	2.75157	2	0.252641	0.0492778	0.151479	0.799774	0.0565265	0.0575193	0.325735	0.0544773	0.0846632	0.585858	0.0597337	0.0583889	0.413886	0	TRUE	2.34e-144
Amyotrophic lateral sclerosis	CDH17	IVW	3	0.0132875	0.0378656	0.725655	-0.0267372	0.0268005	0.500752	453.699	0.516347	1	0.472404	1.51163	2	0.469627	0.137089	0.129743	0.482478	0.0182396	0.0407193	0.654199	-0.00253036	0.0629594	0.971593	0.0230877	0.0409836	0.629938	0	TRUE	1.19e-232
Amyotrophic lateral sclerosis	CHRDL2	IVW	3	-0.0136447	0.0390167	0.726554	-0.0190251	0.0168967	0.462324	392.119	0.215298	1	0.642646	1.48309	2	0.476376	0.0446961	0.0648614	0.61588	-0.011581	0.0401493	0.773004	-0.0468753	0.0579379	0.503427	-0.00633329	0.0396405	0.887741	0	TRUE	9.94e-261
Amyotrophic lateral sclerosis	SLAMF7	IVW	4	0.0101937	0.0300055	0.734061	0.00439614	0.0158082	0.807054	1852.64	0.496537	2	0.78015	0.573872	3	0.902387	-0.00510823	0.0626743	0.942463	0.00794052	0.0324467	0.806669	1.69e-05	0.0491459	0.999748	0.00773621	0.0338265	0.833804	0	TRUE	8.7e-170
Amyotrophic lateral sclerosis	SFTPD	IVW	3	-0.0100819	0.0304371	0.740465	-0.0167622	0.0638216	0.83649	1726.71	0.998663	1	0.317634	1.06764	2	0.58636	0.0305071	0.15751	0.878205	-0.00698948	0.0317732	0.825887	0.0383204	0.0527437	0.543035	-0.0305445	0.0348343	0.473044	0	TRUE	4.27e-242
Amyotrophic lateral sclerosis	SERPINA1	IVW	4	0.00928547	0.0281332	0.741359	0.0176827	0.0125885	0.295291	598.824	0.850988	2	0.653447	2.82409	3	0.41955	-0.048133	0.0496225	0.434378	0.00275278	0.0296594	0.926052	0.000369564	0.0420434	0.993538	0.00253967	0.0319647	0.941676	0	TRUE	5.72e-159
Amyotrophic lateral sclerosis	APOE	IVW	4	-0.0181569	0.0556459	0.744203	-0.0408568	0.0467894	0.474628	175.028	2.23909	2	0.326428	3.09274	3	0.377547	0.164787	0.217385	0.527572	-0.011822	0.0602415	0.844419	0.134292	0.116332	0.331952	-0.0136461	0.0618118	0.839444	0	TRUE	1.54e-168
Amyotrophic lateral sclerosis	MTHFS	IVW	5	0.0121378	0.0376312	0.747038	0.0183454	0.0113946	0.205774	385.919	2.34071	3	0.504766	4.93286	4	0.294256	-0.0550644	0.0537638	0.38112	-0.00534279	0.0356316	0.880808	0.231139	0.108454	0.100071	-0.010468	0.0380854	0.79704	0.0344621	TRUE	3.77e-40
Amyotrophic lateral sclerosis	SIGLEC12	IVW	6	0.00726497	0.0227596	0.749571	-0.0122868	0.0147545	0.451816	703.376	3.52861	4	0.473541	4.22209	5	0.517904	0.0363374	0.0416748	0.432459	0.0110148	0.02633	0.6757	0.0445482	0.0429681	0.347356	0.0118928	0.0289234	0.697968	0	TRUE	0
Amyotrophic lateral sclerosis	SEMA5A	IVW	5	0.00432861	0.0140887	0.758662	-0.004712	0.00831557	0.610578	3236.09	0.210843	3	0.97582	0.531932	4	0.970319	0.00959727	0.0168803	0.609438	0.00646059	0.0143135	0.651727	-0.0398993	0.0454063	0.429173	0.00649704	0.014489	0.677073	0	TRUE	0
Amyotrophic lateral sclerosis	PLA2R1	IVW	7	0.00994876	0.0325217	0.759672	-0.054339	0.0897938	0.57149	1018.72	7.09674	5	0.213545	7.61652	6	0.267566	0.137944	0.214286	0.548106	0.0191271	0.0324603	0.555697	0.0482698	0.0472708	0.346585	0.0220136	0.0331584	0.531427	0	TRUE	0
Amyotrophic lateral sclerosis	GSTA1	IVW	4	0.0108383	0.0354634	0.759895	0.0141376	0.021816	0.583423	470.39	0.897801	2	0.63833	1.31775	3	0.724922	-0.0397251	0.0857069	0.688556	0.0109333	0.0363251	0.763426	0.118762	0.100722	0.323353	0.0068845	0.0362568	0.861523	0	TRUE	1.96e-37
Amyotrophic lateral sclerosis	EGLN1	IVW	3	-0.0230955	0.075656	0.760161	0.0869136	0.114296	0.586107	293.014	1.79545	1	0.180264	2.83366	2	0.242482	-0.328151	0.410105	0.570383	-0.0413533	0.0803739	0.606895	-0.0580342	0.108837	0.647199	-0.0756319	0.110883	0.565579	0	TRUE	5.7e-147
Amyotrophic lateral sclerosis	IGFLR1	IVW	3	-0.00728962	0.0239842	0.761178	-0.00655188	0.0149105	0.736429	994.027	0.0995047	1	0.752425	0.29259	2	0.863903	0.00556736	0.0378332	0.906986	-0.00674771	0.0244386	0.782464	0.00558602	0.0535649	0.926459	-0.00579562	0.0242668	0.83348	0	TRUE	6.06e-41
Amyotrophic lateral sclerosis	ENPP5	IVW	4	0.0115006	0.0383564	0.764303	0.000647233	0.0965664	0.995261	1005.3	4.05692	2	0.131538	4.05701	3	0.255373	0.00959294	0.288472	0.976492	-0.00884677	0.0352413	0.801788	0.0172114	0.0704888	0.822844	-0.0160106	0.0353162	0.681079	0	TRUE	7.56e-84
Amyotrophic lateral sclerosis	MMP10	IVW	4	0.010638	0.0357677	0.766147	-0.00993532	0.037969	0.81806	401.059	1.73263	2	0.420498	1.8011	3	0.614695	0.0375109	0.108748	0.763042	0.0107532	0.0378832	0.776525	-0.0292563	0.0644793	0.680834	0.0293052	0.0385523	0.50245	0	TRUE	1.17e-274
Amyotrophic lateral sclerosis	LBP	IVW	4	0.0132652	0.0447239	0.766771	-0.000453083	0.090013	0.996441	1023.54	7.76472	2	0.0206022	7.76482	3	0.0511307	0.0140094	0.157666	0.937294	0.0335785	0.0361935	0.353537	-0.0931109	0.0659361	0.252766	0.0505951	0.0422851	0.317431	0.356072	TRUE	2.8e-220
Amyotrophic lateral sclerosis	H6PD	IVW	4	0.00781619	0.0267495	0.770134	0.024174	0.0164723	0.279928	1153.85	0.80067	2	0.670096	2.95439	3	0.398711	-0.0501712	0.0477159	0.403348	0.0059088	0.0273946	0.829227	0.106798	0.08512	0.298446	-0.00282782	0.0284278	0.927037	0	TRUE	3.72e-52
Amyotrophic lateral sclerosis	LYVE1	IVW	4	0.0212818	0.0734765	0.772091	-0.0832646	0.0555474	0.272625	171.737	0.542967	2	0.762248	2.78992	3	0.425162	0.279333	0.187175	0.274145	0.0384258	0.0892013	0.666631	-0.136584	0.13519	0.386761	0.0660727	0.103161	0.567425	0	TRUE	1.88e-142
Amyotrophic lateral sclerosis	SPINK6	IVW	5	-0.00792242	0.027467	0.773014	-0.0450751	0.0497529	0.431734	507.327	0.586772	3	0.899454	1.40757	4	0.842878	0.0492065	0.0687801	0.526004	0.00123702	0.0298129	0.966903	-0.0103746	0.0409228	0.812366	0.00279116	0.0319394	0.934562	0	TRUE	3e-157
Amyotrophic lateral sclerosis	GMPR	IVW	5	-0.00872997	0.030832	0.777065	0.0422174	0.0233074	0.167768	2674.46	5.28009	3	0.1524	11.0546	4	0.0259575	-0.118432	0.0653719	0.16771	-0.0283502	0.0215276	0.187865	-0.0290574	0.0239458	0.291703	-0.025034	0.0225242	0.328684	0.562476	TRUE	2.49e-53
Amyotrophic lateral sclerosis	FAH	IVW	4	0.00865204	0.0307414	0.778369	0.00338762	0.0123919	0.810209	993.923	0.00483864	2	0.997584	0.0795718	3	0.994171	0.00417812	0.0348263	0.915472	0.00686684	0.0306399	0.822669	0.0118726	0.0645283	0.865755	0.00660682	0.0305216	0.84251	0	TRUE	1.97e-51
Amyotrophic lateral sclerosis	NID2	IVW	3	-0.00865206	0.0310163	0.780282	0.00333052	0.0481296	0.956017	714.475	2.04851	1	0.152356	2.05832	2	0.357308	-0.0204133	0.175505	0.926285	-0.00895871	0.0323679	0.781951	-0.020977	0.0514318	0.722893	-0.0111681	0.0325635	0.764319	0	TRUE	2.28e-91
Amyotrophic lateral sclerosis	TPSB2	IVW	5	-0.00815708	0.0294167	0.781554	-0.0258301	0.0560592	0.676316	2450.64	7.54558	3	0.0563988	8.07957	4	0.0887066	0.0383709	0.106181	0.741773	-0.00653508	0.0244251	0.789041	0.0288239	0.0321658	0.420852	-0.00531477	0.0245832	0.839413	0.274207	TRUE	1.04e-225
Amyotrophic lateral sclerosis	ITIH2	IVW	5	-0.0088681	0.0322291	0.783195	-7.04e-05	0.0212049	0.99756	1083.85	9.15302	3	0.027324	9.15306	4	0.0573856	-0.00876336	0.048793	0.86891	-0.00601753	0.0228709	0.792467	-0.0563442	0.066817	0.446557	-0.00281162	0.0221306	0.905034	0.344482	TRUE	3.12e-93
Amyotrophic lateral sclerosis	DPEP2	IVW	3	0.046052	0.167524	0.783395	0.14503	0.187286	0.580518	135.98	12.3367	1	0.000444129	19.7346	2	5.18e-05	-0.304519	0.489937	0.645968	-0.0665199	0.103386	0.519956	-0.13125	0.125325	0.404877	-0.172789	0.126907	0.306435	0.802383	TRUE	9.96e-79
Amyotrophic lateral sclerosis	MMAB	IVW	4	0.00868876	0.0319813	0.785866	0.0256855	0.0156976	0.243422	502.83	0.247412	2	0.88364	2.9248	3	0.403366	-0.0693107	0.0574033	0.350682	0.00760762	0.0322579	0.813559	0.191041	0.117783	0.20326	-0.00876006	0.0326373	0.805785	0	TRUE	2.87e-44
Amyotrophic lateral sclerosis	HDHD2	IVW	3	-0.0133165	0.0509215	0.793699	0.0425631	0.0799743	0.68864	324.636	0.276905	1	0.598737	0.560153	2	0.755726	-0.117784	0.202788	0.66501	-0.0179504	0.0523046	0.731456	-0.0386332	0.0809647	0.680303	-0.0257802	0.0513795	0.665624	0	TRUE	1.25e-167
Amyotrophic lateral sclerosis	FAM177A1	IVW	4	-0.00775544	0.0298236	0.79483	0.00955591	0.0161308	0.613637	845.858	1.0911	2	0.579523	1.44204	3	0.695711	-0.0276541	0.0449191	0.600856	-0.0108264	0.030935	0.726358	0.065235	0.0785303	0.467077	-0.0217784	0.0334846	0.561802	0	TRUE	8.21e-51
Amyotrophic lateral sclerosis	CD33	IVW	5	0.0081128	0.0312408	0.795106	-0.0344138	0.0979694	0.748607	597.176	5.9906	3	0.112068	6.237	4	0.182135	0.09831	0.259196	0.729729	0.0247713	0.0277162	0.371456	0.000787156	0.0563647	0.989526	0.0252844	0.0275094	0.410043	0.0562191	TRUE	1.06e-135
Amyotrophic lateral sclerosis	RET	IVW	3	0.00874253	0.0336697	0.795129	-0.00922006	0.015011	0.649343	575.118	0.000508775	1	0.982004	0.377776	2	0.827879	0.0452403	0.0682974	0.62755	0.0108777	0.0336357	0.746394	-0.00287119	0.0496418	0.959136	0.0133832	0.0344209	0.734905	0	TRUE	1.93e-300
Amyotrophic lateral sclerosis	TIMP3	IVW	6	0.00573306	0.0222438	0.79661	0.0177635	0.0425509	0.697772	786.003	2.11435	4	0.714737	2.28863	5	0.807936	-0.0347353	0.0994575	0.744514	0.00106015	0.0249449	0.9661	0.0123925	0.0335122	0.726685	0.00268588	0.0256826	0.920775	0	TRUE	0
Amyotrophic lateral sclerosis	DCLK1	IVW	3	0.0141014	0.0552179	0.798432	0.00668056	0.016448	0.754387	190.238	0.0292682	1	0.864161	0.194237	2	0.907449	-0.0257163	0.112515	0.856952	0.0128693	0.0593318	0.828283	0.0681756	0.0918507	0.535273	0.00464685	0.0633935	0.948237	0	TRUE	4.78e-99
Amyotrophic lateral sclerosis	TMEM190	IVW	8	0.00586634	0.023005	0.798721	0.000844207	0.0269093	0.97599	843.55	10.112	6	0.120015	10.1136	7	0.182224	0.00379539	0.0705333	0.958834	-0.00245527	0.0226303	0.913603	-0.0187538	0.0420153	0.668821	-0.00460581	0.0219033	0.83944	0.110185	TRUE	0
Amyotrophic lateral sclerosis	NQO1	IVW	3	0.00472357	0.0188754	0.802394	-0.00410571	0.0724499	0.963962	3417.5	0.576441	1	0.447711	0.579653	2	0.748394	0.0115568	0.122049	0.939898	0.00531798	0.0198666	0.788942	-0.019368	0.02693	0.5467	0.0100058	0.0203781	0.67201	0	TRUE	1.71e-69
Amyotrophic lateral sclerosis	FUT3	IVW	3	-0.00753773	0.0302859	0.803449	-0.0109847	0.0193013	0.670612	593.248	0.0479051	1	0.82675	0.371798	2	0.830357	0.0202859	0.0575099	0.784115	-0.00570078	0.030823	0.853267	-0.037224	0.0634966	0.617066	-0.00249989	0.0310433	0.943149	0	TRUE	4.37e-197
Amyotrophic lateral sclerosis	CRISP2	IVW	3	0.0171042	0.0688609	0.803835	-0.120014	0.0989587	0.438972	1492.87	4.73902	1	0.0294858	11.7093	2	0.00286659	0.143932	0.12155	0.446457	0.0303894	0.0298604	0.308812	-0.0216981	0.0732312	0.79494	0.0406173	0.0300627	0.309216	0.686257	TRUE	2.06e-162
Amyotrophic lateral sclerosis	LUM	IVW	4	-0.0143694	0.0583419	0.805453	-0.0435449	0.0724875	0.609035	173.683	3.56731	2	0.168023	4.21098	3	0.239565	0.0748902	0.162491	0.690143	-0.00836009	0.0552569	0.879743	-0.161148	0.119322	0.269687	0.0266303	0.0597016	0.685786	0	TRUE	2.29e-128
Amyotrophic lateral sclerosis	GREM1	IVW	5	0.00536213	0.0218049	0.805749	-0.0794956	0.0614761	0.286547	1125.17	1.93127	3	0.586793	3.60342	4	0.462329	0.146639	0.111408	0.279628	0.010305	0.0224114	0.645651	-0.0259513	0.0569603	0.672311	0.0149547	0.0231056	0.552751	0	TRUE	9.21e-90
Amyotrophic lateral sclerosis	LILRA5	IVW	3	-0.0115539	0.0470273	0.805926	-0.0154025	0.0250641	0.649204	590.743	0.441605	1	0.506349	0.819242	2	0.663902	0.0414087	0.0981805	0.74591	-0.010988	0.0469094	0.8148	0.021924	0.0821246	0.814507	-0.00534503	0.0494415	0.923778	0	TRUE	6.61e-36
Amyotrophic lateral sclerosis	CCL8	IVW	7	-0.00479162	0.019648	0.807329	0.00215852	0.0165232	0.901157	904.387	3.76717	5	0.583401	3.78423	6	0.705848	-0.0104828	0.0477912	0.835054	-0.00146505	0.025272	0.953772	0.0259609	0.0381806	0.521892	0.0181773	0.0277444	0.536653	0	TRUE	0
Amyotrophic lateral sclerosis	PDGFRL	IVW	4	0.00924332	0.0384646	0.810092	-0.00477259	0.0110874	0.708814	574.21	1.62016	2	0.444823	1.80545	3	0.61375	0.0228496	0.0497862	0.691319	0.014294	0.0413213	0.7294	0.0316946	0.0757454	0.703778	0.0271179	0.0478863	0.610788	0	TRUE	3.61e-56
Amyotrophic lateral sclerosis	FGL1	IVW	4	0.0056027	0.0236529	0.812756	-0.0200241	0.0179089	0.3798	1290.45	0.688525	2	0.708743	1.9387	3	0.585227	0.0539665	0.0492996	0.3879	0.0169976	0.0254919	0.504909	0.0168072	0.0350718	0.664544	0.0145295	0.0261818	0.617626	0	TRUE	1.55e-44
Amyotrophic lateral sclerosis	A4GALT	IVW	3	-0.0080992	0.0344901	0.814343	0.0408208	0.0607094	0.623147	624.163	0.0438754	1	0.834086	0.495993	2	0.780363	-0.141298	0.201076	0.610043	-0.010021	0.0338856	0.767436	-0.0264835	0.0906134	0.797611	-0.0109339	0.032048	0.765482	0	TRUE	3.31e-25
Amyotrophic lateral sclerosis	RNASE6	IVW	3	-0.0111607	0.0494717	0.821514	-0.0294012	0.0162463	0.321377	958.764	0.91286	1	0.339357	4.18792	2	0.123198	0.0936962	0.0672756	0.396434	0.00100934	0.0341882	0.976448	0.00294608	0.0680945	0.969422	0.00124036	0.0360384	0.97567	0.360592	TRUE	6.84e-221
Amyotrophic lateral sclerosis	KLB	IVW	3	-0.00459717	0.0206514	0.823841	0.0150508	0.0176232	0.550019	2577.63	0.12221	1	0.72665	0.851577	2	0.653254	-0.0433473	0.0498519	0.54436	-0.0103577	0.0222316	0.641287	-0.00782292	0.0377853	0.855148	-0.0120742	0.0226571	0.647381	0	TRUE	3e-134
Amyotrophic lateral sclerosis	CPN2	IVW	4	0.00684288	0.0310999	0.825849	-0.0222324	0.0199142	0.380382	768.007	2.50032	2	0.286459	4.05848	3	0.255219	0.0656197	0.0605444	0.391711	0.0181183	0.0271195	0.504076	-0.00985535	0.0813097	0.911189	0.0190292	0.0292406	0.561587	0	TRUE	1.67e-64
Amyotrophic lateral sclerosis	NAGK	IVW	3	-0.013459	0.0622604	0.828854	0.0149565	0.0154585	0.510507	179.239	0.03913	1	0.843191	0.975233	2	0.614088	-0.130088	0.135673	0.513377	-0.0207795	0.0641163	0.74587	0.0416557	0.104257	0.72812	-0.0348375	0.0620244	0.630883	0	TRUE	2.18e-91
Amyotrophic lateral sclerosis	PTGFRN	IVW	4	-0.00891366	0.0413072	0.829152	-0.00994077	0.0151587	0.579321	762.722	0.390262	2	0.822727	0.820308	3	0.844604	0.0227021	0.0634868	0.754862	-0.00617809	0.0452161	0.891319	-0.0519511	0.0669255	0.494181	0.0187417	0.0487111	0.726076	0	TRUE	1.74e-231
Amyotrophic lateral sclerosis	EPHA1	IVW	4	-0.00444256	0.0207548	0.830509	0.0026222	0.0363665	0.94908	1758.79	0.95706	2	0.619694	0.962259	3	0.810383	-0.00742027	0.046219	0.887201	-0.00404224	0.0216654	0.851993	0.00676119	0.0397102	0.875638	-0.00378006	0.0216501	0.872514	0	TRUE	2.12e-102
Amyotrophic lateral sclerosis	CPB2	IVW	4	-0.00572619	0.0287036	0.841876	-0.00947295	0.0135057	0.555678	688.419	0.276319	2	0.87096	0.768289	3	0.857036	0.0320846	0.0610727	0.651772	-0.00870992	0.0302306	0.773258	-0.0457392	0.0495967	0.424428	0.0104516	0.0323099	0.76757	0	TRUE	1.41e-112
Amyotrophic lateral sclerosis	FMOD	IVW	3	0.0121367	0.0613023	0.84306	-0.0339455	0.0322098	0.4833	82.3352	0.627508	1	0.428271	1.73819	2	0.419331	0.167624	0.159765	0.484722	0.0275322	0.0663874	0.678347	-0.0121967	0.110379	0.922103	0.0398111	0.0636534	0.595538	0	TRUE	1.15e-55
Amyotrophic lateral sclerosis	FCRLB	IVW	3	-0.0160472	0.0814714	0.843853	-0.0137099	0.0420074	0.799166	796.172	10.8371	1	0.000994867	11.9914	2	0.00248941	0.0330058	0.185976	0.888182	-0.00780577	0.0383851	0.838858	0.077526	0.0701865	0.384454	0.0259523	0.0404884	0.587181	0.668301	TRUE	2.73e-62
Amyotrophic lateral sclerosis	IL1RL2	IVW	3	-0.0121991	0.0638538	0.848488	0.019646	0.0306667	0.637279	150.221	0.706183	1	0.400714	1.11659	2	0.572184	-0.147788	0.221071	0.624855	-0.0011537	0.0659155	0.986036	0.0374547	0.0949253	0.73126	0.00179078	0.0710362	0.982177	0	TRUE	2.88e-76
Amyotrophic lateral sclerosis	SERPINA11	IVW	4	0.0086545	0.0454709	0.84905	0.00760431	0.0104256	0.541621	234.925	1.04849	2	0.592001	1.5805	3	0.66382	-0.0347135	0.0748524	0.688399	0.00228986	0.0485008	0.962344	-0.0104799	0.0828518	0.907346	-0.0117413	0.0532266	0.839571	0	TRUE	2.6e-159
Amyotrophic lateral sclerosis	LECT2	IVW	3	-0.0102161	0.0542093	0.850518	0.0995514	0.205629	0.712965	693.503	3.31737	1	0.0685512	4.09491	2	0.129063	-0.206331	0.410919	0.703754	-0.0265348	0.0366335	0.468863	-0.0383359	0.0575113	0.573644	-0.0265062	0.0419247	0.591871	0.074373	TRUE	1.18e-94
Amyotrophic lateral sclerosis	TP53I3	IVW	3	-0.00681577	0.0366748	0.852568	0.00106138	0.0967629	0.993017	853.702	3.13032	1	0.0768485	3.1307	2	0.209015	-0.009023	0.207803	0.972375	-0.00455098	0.0295923	0.877776	0.0193947	0.0686188	0.804017	0.0146863	0.0332323	0.701734	0	TRUE	2.53e-52
Amyotrophic lateral sclerosis	TPSAB1	IVW	3	0.00927564	0.05066	0.854723	-0.0502622	0.0723631	0.61352	1286.14	2.56875	1	0.108994	3.80804	2	0.148969	0.0615327	0.0955131	0.635656	0.0186275	0.0374681	0.61908	0.0285276	0.0982926	0.798965	0.025579	0.0377715	0.568108	0.0198343	TRUE	1.97e-27
Amyotrophic lateral sclerosis	SOD3	IVW	3	0.0089131	0.05027	0.859269	0.0201879	0.0272311	0.593872	627.892	2.90212	1	0.0884634	4.49714	2	0.10555	-0.0357486	0.0830111	0.741122	0.00858181	0.039774	0.829172	0.0757351	0.0637493	0.356784	0.0244062	0.0499465	0.67342	0.159176	TRUE	0
Amyotrophic lateral sclerosis	DSG2	IVW	4	0.0090361	0.051825	0.861584	0.0347115	0.0321633	0.393341	184.228	0.145059	2	0.930038	1.30979	3	0.72681	-0.182408	0.184805	0.427675	-0.00697848	0.0529174	0.895083	-0.000854271	0.0900243	0.993024	-0.00752142	0.0599233	0.908053	0	TRUE	5.33e-125
Amyotrophic lateral sclerosis	POSTN	IVW	4	0.00822722	0.0480079	0.863931	0.0023275	0.0188701	0.913113	205.162	0.851322	2	0.653338	0.866536	3	0.833495	-0.0082484	0.14194	0.958943	-0.006875	0.0542465	0.899149	0.001366	0.0816717	0.987706	-0.0196956	0.0605552	0.766354	0	TRUE	8.91e-141
Amyotrophic lateral sclerosis	C8G	IVW	3	-0.00931337	0.0544236	0.864124	-0.0057041	0.0501183	0.927855	721.904	7.05942	1	0.00788494	7.15087	2	0.0280033	0.0107933	0.192505	0.964344	-0.00810957	0.0317393	0.798332	-0.00542077	0.0611775	0.937468	-0.0119956	0.0349303	0.764027	0.441465	TRUE	2.74e-88
Amyotrophic lateral sclerosis	ESAM	IVW	3	0.0121329	0.0710189	0.864349	-0.0558773	0.121678	0.725936	197.857	2.7535	1	0.0970419	3.33417	2	0.188796	0.276081	0.581972	0.718009	0.0328577	0.0555842	0.554431	0.0162736	0.0916812	0.875464	0.0389836	0.0588989	0.576112	0	TRUE	1.08e-129
Amyotrophic lateral sclerosis	IGF2R	IVW	3	0.00464166	0.0271737	0.864369	0.0148166	0.0228882	0.634257	750.787	0.383337	1	0.535823	0.802394	2	0.669518	-0.0325608	0.0635697	0.698647	0.00097787	0.0282384	0.972376	0.0070536	0.0422918	0.882878	-0.00042575	0.030416	0.990103	0	TRUE	7.03e-72
Amyotrophic lateral sclerosis	CCL23	IVW	3	-0.00660201	0.0389217	0.865307	-0.136765	0.0984258	0.397128	496.044	1.25389	1	0.26281	3.67487	2	0.159225	0.231996	0.174697	0.410893	0.00873087	0.0326037	0.788863	0.00875798	0.0492775	0.875308	0.0211111	0.0362429	0.619157	0.273805	TRUE	1.53e-251
Amyotrophic lateral sclerosis	KLKB1	IVW	4	-0.00798373	0.0472198	0.865737	-0.00383781	0.0145945	0.81719	731.296	1.2608	2	0.532379	1.32995	3	0.722034	0.0126222	0.091488	0.902905	-0.0111195	0.049072	0.820739	-0.0408655	0.0865238	0.668943	-0.0105674	0.0486404	0.841946	0	TRUE	1.99e-149
Amyotrophic lateral sclerosis	AIF1L	IVW	3	-0.0108543	0.0650794	0.867539	0.00797637	0.0212345	0.771247	749.459	0.0030763	1	0.955768	0.144176	2	0.930449	-0.0845196	0.206626	0.752814	-0.0148213	0.0684175	0.828497	-0.00768137	0.0910967	0.940482	-0.0188838	0.0769822	0.829098	0	TRUE	6.38e-69
Amyotrophic lateral sclerosis	MLN	IVW	3	0.00556949	0.0334483	0.867755	0.164973	0.112537	0.381113	922.657	0.115789	1	0.733647	2.26476	2	0.322265	-0.416806	0.289836	0.386819	0.00219649	0.0325658	0.946225	0.0897154	0.0781679	0.369844	-0.0152706	0.0362029	0.71418	0.0857732	TRUE	1e-209
Amyotrophic lateral sclerosis	IL5RA	IVW	5	0.00812373	0.0495087	0.869663	0.0068849	0.0250613	0.801362	642.585	11.9896	3	0.00741878	12.2913	4	0.0153119	-0.0177992	0.109963	0.881699	-0.00761554	0.0300649	0.800034	-0.0549588	0.0726332	0.491373	-0.00983074	0.0322096	0.775428	0.513942	TRUE	2.86e-121
Amyotrophic lateral sclerosis	ERAP2	IVW	5	-0.00558196	0.0342837	0.870663	0.129667	0.0610574	0.123748	2016.02	2.17469	3	0.53695	6.68477	4	0.153514	-0.356989	0.167581	0.122983	0.0107672	0.0325706	0.740962	0.0318947	0.0550405	0.593337	0.018193	0.0319756	0.599805	0.455242	TRUE	0
Amyotrophic lateral sclerosis	HEBP1	IVW	3	0.00337125	0.0211247	0.873206	0.00279997	0.0117565	0.851154	1305.87	0.00234194	1	0.961403	0.0590636	2	0.9709	-0.00103552	0.0280824	0.976536	0.00375151	0.0217954	0.86334	0.0143311	0.0307194	0.686727	0.000974202	0.0231707	0.970283	0	TRUE	4.18e-119
Amyotrophic lateral sclerosis	RNASET2	IVW	3	-0.00796159	0.0501128	0.873769	0.0863947	0.0364616	0.254238	1085.78	0.821804	1	0.364653	6.43619	2	0.0400312	-0.2192	0.0934242	0.256489	-0.0104541	0.0283432	0.712247	0.012331	0.0463996	0.815315	-0.012832	0.035226	0.750559	0.643562	TRUE	2.72e-181
Amyotrophic lateral sclerosis	GZMA	IVW	3	-0.0111534	0.0705899	0.874455	-0.0154711	0.0129745	0.444268	231.374	0.0278626	1	0.867432	1.44974	2	0.484389	0.042638	0.0837731	0.700281	0.0200846	0.0733663	0.784271	0.0167772	0.115718	0.898016	0.0228129	0.0803412	0.803146	0	TRUE	3.2e-117
Amyotrophic lateral sclerosis	PDIA5	IVW	3	-0.00280728	0.0180354	0.876306	-0.00953193	0.0135112	0.608862	1922.55	0.104057	1	0.747015	0.601766	2	0.740164	0.0141891	0.0300946	0.719521	-0.00265061	0.0180301	0.883124	0.015876	0.0611453	0.819423	-0.00159643	0.0172115	0.934554	0	TRUE	3.22e-28
Amyotrophic lateral sclerosis	ERAP1	IVW	6	-0.00251996	0.0166786	0.879905	0.00564363	0.0296031	0.85809	5199.6	7.02287	4	0.134685	7.08668	5	0.214273	-0.0105182	0.0458775	0.829907	0.00555369	0.0157748	0.724793	-0.000674008	0.0287945	0.982231	0.00848226	0.0180379	0.657975	0.0162319	TRUE	0
Amyotrophic lateral sclerosis	AOC1	IVW	3	0.00637784	0.0432553	0.88278	0.151637	0.0719341	0.281987	1773.63	1.34162	1	0.246748	7.30334	2	0.0259478	-0.338949	0.165902	0.289777	-0.0100275	0.024645	0.684098	-0.0164735	0.0280863	0.616902	-0.0124944	0.0246423	0.66251	0.654386	TRUE	2.85e-284
Amyotrophic lateral sclerosis	EBI3	IVW	3	-0.00417728	0.0284938	0.883445	0.0213579	0.0230475	0.524211	1778.07	0.0879182	1	0.766841	0.946673	2	0.62292	-0.0797845	0.0864209	0.525406	-0.00527501	0.0297404	0.859219	0.0365153	0.0440847	0.494609	-0.0140386	0.0330077	0.712002	0	TRUE	1.56e-116
Amyotrophic lateral sclerosis	REG3A	IVW	4	0.00660903	0.0453893	0.884231	-0.0616136	0.0455109	0.308485	173.64	0.394278	2	0.821077	2.22711	3	0.526629	0.194103	0.14574	0.314413	0.0160347	0.0525419	0.760229	-0.0748005	0.0935923	0.48259	0.0465976	0.0557817	0.464819	0	TRUE	7.37e-146
Amyotrophic lateral sclerosis	LEFTY2	IVW	3	-0.0136127	0.0936865	0.884474	0.416969	0.235044	0.326776	184.047	1.15935	1	0.2816	4.80792	2	0.0903592	-2.31476	1.29878	0.325514	-0.0277285	0.0621469	0.65547	-0.138323	0.125572	0.385504	-0.0285504	0.0632207	0.695804	0.496368	TRUE	4.58e-89
Amyotrophic lateral sclerosis	ADAM23	IVW	4	0.00276145	0.0190317	0.884634	0.000137114	0.0146545	0.993384	2101.15	0.184916	2	0.911687	0.185004	3	0.979973	0.00248244	0.0353756	0.95044	0.000639845	0.0216499	0.976423	0.00287871	0.0248263	0.915015	-0.00143172	0.0237401	0.955703	0	TRUE	1.06e-169
Amyotrophic lateral sclerosis	TCN2	IVW	5	-0.00352412	0.0245352	0.885789	0.122783	0.091767	0.273279	1842.02	2.51725	3	0.472182	4.30746	4	0.365992	-0.226446	0.168279	0.271077	-0.00279055	0.0269728	0.9176	-0.0254963	0.0467842	0.614731	-0.00175064	0.0305047	0.956988	0.00737074	TRUE	0
Amyotrophic lateral sclerosis	CPNE1	IVW	3	-0.00307392	0.0219774	0.888765	-0.0588681	0.12354	0.716908	1717.6	0.0210311	1	0.884694	0.248092	2	0.883339	0.0926668	0.202119	0.72633	-0.00280954	0.0234636	0.904689	0.0154949	0.0312714	0.669339	-0.00942216	0.0256077	0.748208	0	TRUE	3.26e-216
Amyotrophic lateral sclerosis	WFIKKN2	IVW	5	0.00697893	0.0541017	0.89736	-0.0240207	0.0206964	0.329762	572.454	8.98522	3	0.029488	13.0197	4	0.0111799	0.0981904	0.0941778	0.373757	0.0380909	0.0337309	0.258789	0.0646145	0.0781291	0.454706	0.0480017	0.0321589	0.209817	0.568041	TRUE	7.24e-79
Amyotrophic lateral sclerosis	GHR	IVW	3	-0.00679334	0.0539269	0.899753	0.0104686	0.0231643	0.729782	154.372	0.00362996	1	0.951957	0.20787	2	0.901284	-0.0649209	0.139468	0.722651	-0.0108487	0.0544361	0.842034	-0.0219876	0.0833759	0.816684	-0.0147013	0.0575713	0.822308	0	TRUE	7.64e-98
Amyotrophic lateral sclerosis	C7	IVW	4	-0.0027411	0.0219829	0.900767	-0.0102794	0.0263214	0.733815	1214.86	3.56804	2	0.167961	3.84014	3	0.279252	0.0126666	0.0472234	0.813657	0.00307909	0.0199664	0.877442	0.00816138	0.02842	0.792675	0.00314998	0.0221723	0.89603	0	TRUE	5.55e-44
Amyotrophic lateral sclerosis	EPHB1	IVW	3	-0.00615322	0.0500242	0.902103	-0.0067856	0.032599	0.869351	593.276	4.49707	1	0.0339529	4.69192	2	0.0957551	0.0224283	0.153789	0.907806	-0.00795642	0.0378197	0.833373	-0.0733282	0.0661104	0.382863	-0.0373473	0.0433376	0.479634	0.153512	TRUE	5.87e-300
Amyotrophic lateral sclerosis	CST5	IVW	3	0.00287298	0.0238996	0.904317	0.0383882	0.0344014	0.465167	1314.63	0.379313	1	0.537971	1.62452	2	0.443853	-0.09849	0.0939275	0.484908	0.000901144	0.0270097	0.973385	0.0131091	0.0348389	0.742877	-0.000953477	0.0328155	0.979459	0	TRUE	8.03e-87
Amyotrophic lateral sclerosis	FAM151A	IVW	3	-0.00489088	0.0411591	0.905411	-8.32e-05	0.0204985	0.997417	218.84	0.313449	1	0.575572	0.313465	2	0.854933	-0.0044517	0.115818	0.975542	-0.00267644	0.0420517	0.949252	0.00285125	0.0593191	0.966032	-0.00241508	0.0485152	0.964822	0	TRUE	3.7e-178
Amyotrophic lateral sclerosis	TAPBPL	IVW	3	0.00257141	0.0224168	0.908676	0.00633802	0.0141009	0.73108	3054.36	0.828592	1	0.36268	1.03062	2	0.597315	-0.0142266	0.0435799	0.79912	0.0187935	0.0239806	0.433218	0.022337	0.0315978	0.552883	0.0247339	0.028762	0.480439	0	TRUE	2.36e-22
Amyotrophic lateral sclerosis	SERPINA9	IVW	3	-0.00703519	0.0618741	0.909474	-0.101949	0.107919	0.518105	127.492	0.0101831	1	0.919621	0.902603	2	0.636799	0.535085	0.577192	0.524089	-0.0268389	0.063624	0.673145	-0.0209545	0.100396	0.853995	-0.0305882	0.0729775	0.715837	0	TRUE	1.01e-77
Amyotrophic lateral sclerosis	PDGFRB	IVW	6	-0.00138528	0.0137189	0.919569	0.00752767	0.0177983	0.694085	2747.63	5.27106	4	0.260598	5.50678	5	0.357203	-0.0153986	0.0363728	0.693808	0.00481793	0.0158373	0.760965	0.0171773	0.0226598	0.482599	0.00646618	0.0180853	0.735285	0	TRUE	6.25e-133
Amyotrophic lateral sclerosis	ANG	IVW	4	0.00213803	0.024887	0.931538	0.00273558	0.0126574	0.848931	1454.29	0.427534	2	0.807537	0.474243	3	0.924512	-0.00420344	0.0384746	0.922977	0.00237713	0.0256718	0.926224	0.00353789	0.0428803	0.939441	0.00288311	0.0258681	0.918295	0	TRUE	7.06e-133
Amyotrophic lateral sclerosis	CBLN4	IVW	4	0.00528779	0.0622123	0.932265	0.028146	0.0203175	0.300231	206.936	2.69957	2	0.259296	5.28992	3	0.151758	-0.194503	0.15415	0.334254	-0.00518543	0.0598232	0.930927	0.00638513	0.0728657	0.935693	-0.0145661	0.0627873	0.831469	0.272857	TRUE	2.13e-135
Amyotrophic lateral sclerosis	TREML2	IVW	6	0.00254838	0.030491	0.933392	0.0178401	0.00980071	0.14283	662.84	3.07986	4	0.544551	6.39329	5	0.269808	-0.0583895	0.0429861	0.245918	-0.00226269	0.0296564	0.939183	-0.0367342	0.0840629	0.68035	-0.0216219	0.0303685	0.508307	0.129294	TRUE	5.3e-102
Amyotrophic lateral sclerosis	KL	IVW	3	-0.00476535	0.0588299	0.93544	-0.0128207	0.0205108	0.644353	157.264	1.0754	1	0.29973	1.49557	2	0.473415	0.0645949	0.126629	0.699704	0.011964	0.0639654	0.851631	0.0298072	0.078423	0.740452	0.0186589	0.077047	0.831213	0	TRUE	1.8e-79
Amyotrophic lateral sclerosis	FHIT	IVW	3	0.00830233	0.104831	0.936876	-0.0176362	0.0561688	0.806316	62.3608	0.09974	1	0.752142	0.198327	2	0.905595	0.2702	0.840671	0.802023	0.0313206	0.115548	0.786344	0.0331835	0.14074	0.835549	0.0338357	0.149563	0.842039	0	TRUE	3.22e-33
Amyotrophic lateral sclerosis	NELL1	IVW	4	0.00391841	0.0531536	0.941234	0.026943	0.0757992	0.756239	816.619	6.51332	2	0.0385169	6.92478	3	0.0743342	-0.0364468	0.129931	0.805441	-0.0124476	0.0393276	0.751615	-0.0434748	0.0491164	0.441272	-0.0021895	0.0389431	0.958699	0.287409	TRUE	2.99e-110
Amyotrophic lateral sclerosis	NAAA	IVW	4	0.00186527	0.0259255	0.942644	-0.0343035	0.0206157	0.238028	1812.98	0.859565	2	0.650651	3.62829	3	0.304501	0.0949799	0.0607229	0.258235	0.0194294	0.0264146	0.462003	-0.0748887	0.0623549	0.315924	0.0244486	0.0272241	0.43534	0.138005	TRUE	1.43e-184
Amyotrophic lateral sclerosis	TNFRSF11B	IVW	4	0.00444892	0.0619428	0.942743	-0.00520563	0.0252963	0.856004	133.192	0.489772	2	0.782794	0.53212	3	0.91178	0.0447801	0.205541	0.847743	0.0224214	0.0646191	0.728608	0.00936711	0.104148	0.934003	0.0295909	0.0714654	0.706654	0	TRUE	8.43e-92
Amyotrophic lateral sclerosis	LGMN	IVW	3	-0.00593901	0.0829744	0.942939	-0.0136102	0.0547327	0.844841	138.418	3.03559	1	0.081457	3.22329	2	0.199559	0.0528978	0.262586	0.873447	0.0258888	0.0727877	0.722083	0.0292461	0.0805665	0.751376	0.0279672	0.073304	0.739534	0	TRUE	7.23e-68
Amyotrophic lateral sclerosis	NAGLU	IVW	3	-0.00171366	0.0245001	0.944238	-0.0722812	0.0594458	0.438163	1908.64	0.295941	1	0.586438	1.7744	2	0.411807	0.0686013	0.0628046	0.471935	0.00107049	0.0244926	0.965138	0.00563643	0.0284692	0.861356	3.5e-07	0.0244861	0.99999	0	TRUE	5.56e-16
Amyotrophic lateral sclerosis	ITPA	IVW	3	0.00510835	0.0756227	0.946143	-0.0496615	0.0988531	0.703623	1063.71	0.0257423	1	0.872531	0.278125	2	0.870174	0.11937	0.239684	0.705837	0.0142217	0.0805443	0.859846	-0.000447155	0.109787	0.99712	0.0258035	0.0894282	0.800091	0	TRUE	7.52e-212
Amyotrophic lateral sclerosis	DKK3	IVW	4	0.00367195	0.057176	0.948794	0.0890821	0.0310736	0.103184	669.855	0.0300367	2	0.985094	8.24865	3	0.0411429	-0.312055	0.115403	0.113874	0.00396437	0.0377272	0.916312	0.170065	0.146394	0.329387	-0.0379553	0.038201	0.39367	0.672639	TRUE	9.15e-62
Amyotrophic lateral sclerosis	GLTPD2	IVW	3	0.00282234	0.0449497	0.949935	0.0104747	0.0223482	0.72097	295.659	0.182708	1	0.669056	0.402393	2	0.817752	-0.0543873	0.130072	0.747874	0.00113092	0.0473023	0.980926	0.00392243	0.0602449	0.95401	0.00257428	0.0510932	0.964396	0	TRUE	8.86e-154
Amyotrophic lateral sclerosis	CD300A	IVW	4	0.00169907	0.0289829	0.953252	-0.0131527	0.0267171	0.671245	968.659	4.3634	2	0.112849	4.89214	3	0.179867	0.0303753	0.0672081	0.695584	0.0157931	0.0237941	0.506855	-0.0846543	0.0753506	0.343028	0.0266608	0.025147	0.366852	0.0122831	TRUE	3.63e-113
Amyotrophic lateral sclerosis	EDAR	IVW	4	-0.00203888	0.0399578	0.959305	0.0361596	0.0503225	0.54702	807.115	2.29608	2	0.317257	2.88885	3	0.409082	-0.12734	0.179557	0.551734	0.00662838	0.0392643	0.865943	-0.0391504	0.108382	0.74187	0.00744101	0.0396078	0.862969	0	TRUE	1.47e-205
Amyotrophic lateral sclerosis	SHANK3	IVW	3	0.00515322	0.103093	0.960133	0.0389653	0.0538636	0.601308	715.802	10.3243	1	0.00131287	15.7272	2	0.000384478	-0.138542	0.231107	0.656206	-0.0152426	0.038908	0.695236	-0.0763643	0.0476278	0.250043	-0.0168901	0.0409092	0.719756	0.751635	TRUE	6.01e-110
Amyotrophic lateral sclerosis	MET	IVW	3	-0.00360349	0.0780208	0.963162	0.0864776	0.0870467	0.502088	105.71	0.0214811	1	0.883476	1.00845	2	0.603974	-0.63436	0.639683	0.50266	0.00173993	0.0813532	0.982937	-0.171689	0.165129	0.40766	0.0264615	0.0808959	0.774651	0	TRUE	7.51e-54
Amyotrophic lateral sclerosis	IL1RL1	IVW	3	0.000958553	0.0215855	0.96458	-0.0404823	0.0629306	0.636082	1933.21	0.321213	1	0.57088	0.735029	2	0.692453	0.0813029	0.126748	0.636909	-0.0013511	0.0220097	0.951051	0.00362107	0.0292798	0.912884	-0.00322132	0.0253026	0.91034	0	TRUE	8.53e-196
Amyotrophic lateral sclerosis	CLPS	IVW	3	-0.00245978	0.0575025	0.965879	-0.206439	0.186989	0.468553	942.068	2.91996	1	0.08749	6.47897	2	0.0391841	0.630781	0.576171	0.471215	0.00488838	0.0326466	0.880973	0.0599368	0.0614854	0.432467	0.00700619	0.0350845	0.860182	0.479441	TRUE	2.07e-49
Amyotrophic lateral sclerosis	CPQ	IVW	3	-0.00126713	0.0332448	0.969596	0.0513179	0.0420806	0.437241	1070.84	0.112906	1	0.736859	1.60012	2	0.449302	-0.0686859	0.0645094	0.480044	-0.004494	0.0352642	0.898593	0.00515755	0.044157	0.91769	-0.00776364	0.0382124	0.857797	0	TRUE	7.83e-189
Amyotrophic lateral sclerosis	ADAMTS5	IVW	3	0.00158313	0.0415439	0.969602	-0.0380584	0.0184886	0.287892	725.64	0.328514	1	0.566535	4.56584	2	0.101986	0.0816344	0.0476269	0.336223	0.00923295	0.0279349	0.741009	0.025484	0.081441	0.783962	0.00972907	0.0271053	0.753994	0.416855	TRUE	1.91e-29
Amyotrophic lateral sclerosis	PPIC	IVW	3	0.000924962	0.0298892	0.975312	-0.00898258	0.0164079	0.681125	1114.37	0.134263	1	0.714052	0.43397	2	0.804942	0.0297078	0.0604779	0.709321	0.00103405	0.0298086	0.972327	0.00709543	0.0452633	0.889829	0.00197273	0.0337565	0.958712	0	TRUE	6.45e-53
Amyotrophic lateral sclerosis	NRP1	IVW	3	0.0010198	0.038735	0.978996	-0.0132441	0.0792915	0.894638	439.441	2.18297	1	0.139545	2.24387	2	0.325649	0.0465547	0.277917	0.894339	-0.00302682	0.0372218	0.935189	-0.0603496	0.0881017	0.564077	-0.0072527	0.0383145	0.867332	0	TRUE	1.49e-222
Amyotrophic lateral sclerosis	INHBB	IVW	4	-0.000783278	0.0330896	0.981115	-0.00531575	0.0133264	0.728535	666.225	1.1908	2	0.551343	1.34991	3	0.717317	0.0185086	0.0586004	0.782034	0.00536158	0.0347486	0.877376	-0.0114034	0.0753635	0.889332	0.00670561	0.033266	0.853143	0	TRUE	1.21e-30
Amyotrophic lateral sclerosis	ADIPOQ	IVW	3	-0.00122536	0.0520677	0.981224	0.00945132	0.0242591	0.763491	233.092	2.03094	1	0.154125	2.33921	2	0.310489	-0.0300429	0.10089	0.81575	-0.0122905	0.0512833	0.810595	-0.0443176	0.0630377	0.554851	-0.0139293	0.0560433	0.826905	0	TRUE	4.04e-143
Amyotrophic lateral sclerosis	SERPINA10	IVW	5	-0.000574991	0.0258407	0.982247	0.0112227	0.0118151	0.412257	1056.12	1.54693	3	0.671481	2.44918	4	0.653759	-0.0369042	0.0461579	0.482439	-0.0111422	0.028984	0.700663	-0.0278063	0.0490342	0.60097	-0.0179974	0.0314977	0.59831	0	TRUE	1.22e-139
Amyotrophic lateral sclerosis	MYOC	IVW	4	-0.000733087	0.0357553	0.983642	-0.064988	0.0948272	0.563906	353.3	1.92938	2	0.381101	2.39906	3	0.493809	0.148102	0.220096	0.570347	0.00208727	0.0392655	0.957606	-0.0601362	0.0704619	0.456132	0.0112611	0.041911	0.805585	0	TRUE	9.17e-240
Amyotrophic lateral sclerosis	SCGB3A1	IVW	3	0.00162692	0.0842518	0.984594	0.0456672	0.0264054	0.333746	136.66	0.265211	1	0.606563	3.25625	2	0.196297	-0.257458	0.163713	0.360572	0.066436	0.0844994	0.431733	0.08363	0.126062	0.575309	0.0943346	0.131718	0.548211	0.276864	TRUE	5.65e-67
Amyotrophic lateral sclerosis	TLR3	IVW	6	0.000287804	0.0280118	0.991802	-0.000672958	0.0107292	0.952997	628.725	3.44551	4	0.486212	3.44944	5	0.631051	0.00305823	0.0523033	0.956178	0.00598439	0.0310212	0.847027	0.00566905	0.0495522	0.913368	0.00697394	0.0323052	0.837614	0	TRUE	1.52e-167
Amyotrophic lateral sclerosis	REG3G	IVW	3	0.000389799	0.0483424	0.993566	-0.218512	0.10514	0.285503	1140.53	0.0857254	1	0.769683	4.40499	2	0.110527	0.69203	0.334384	0.28655	0.0103507	0.0347372	0.765725	0.034932	0.0713252	0.672758	0.021118	0.0366686	0.622841	0.537867	TRUE	2.9e-46
Amyotrophic lateral sclerosis	ANXA11	IVW	3	0.00039334	0.0690493	0.995455	-0.0764461	0.0646065	0.446689	138.707	0.0525928	1	0.818612	1.45269	2	0.483674	0.546351	0.466541	0.449941	0.0186488	0.0721137	0.795942	-0.00873783	0.140121	0.955948	0.0275665	0.0716029	0.73733	0	TRUE	6.08e-70
Amyotrophic lateral sclerosis	UCMA	IVW	4	-6.15e-05	0.0344652	0.998575	-0.000461034	0.0128714	0.974681	299.549	1.80879	2	0.404787	1.81007	3	0.612745	0.00166207	0.0591897	0.980148	0.0078763	0.0347694	0.820789	0.00564314	0.055544	0.925486	0.00814041	0.0381317	0.844637	0	TRUE	3.67e-255
Amyotrophic lateral sclerosis	DECR2	IVW	2	-0.132099	0.0378937	0.000490226	NA	NA	NA	NA	NA	NA	NA	0.287153	1	0.592051	NA	NA	NA	NA	NA	NA	NA	NA	NA	NA	NA	NA	NA	TRUE	1.13e-31
Amyotrophic lateral sclerosis	FCER2	IVW	2	0.158745	0.0457845	0.00052587	NA	NA	NA	NA	NA	NA	NA	0.0762192	1	0.782488	NA	NA	NA	NA	NA	NA	NA	NA	NA	NA	NA	NA	NA	TRUE	4.95e-163
Amyotrophic lateral sclerosis	CD14	IVW	2	-0.163641	0.0515096	0.00148859	NA	NA	NA	NA	NA	NA	NA	0.333717	1	0.563478	NA	NA	NA	NA	NA	NA	NA	NA	NA	NA	NA	NA	NA	TRUE	9.82e-139
Amyotrophic lateral sclerosis	CST1	IVW	2	0.0921667	0.0291374	0.00156057	NA	NA	NA	NA	NA	NA	NA	0.320882	1	0.571078	NA	NA	NA	NA	NA	NA	NA	NA	NA	NA	NA	NA	NA	TRUE	4.62e-100
Amyotrophic lateral sclerosis	CNTN1	IVW	2	-0.109017	0.0414217	0.00849116	NA	NA	NA	NA	NA	NA	NA	0.00205015	1	0.963885	NA	NA	NA	NA	NA	NA	NA	NA	NA	NA	NA	NA	NA	TRUE	1.7e-168
Amyotrophic lateral sclerosis	RSPO3	IVW	2	-0.125496	0.0496328	0.0114553	NA	NA	NA	NA	NA	NA	NA	0.0182927	1	0.892414	NA	NA	NA	NA	NA	NA	NA	NA	NA	NA	NA	NA	NA	TRUE	5.89e-128
Amyotrophic lateral sclerosis	NID1	IVW	2	0.209801	0.0852797	0.0138879	NA	NA	NA	NA	NA	NA	NA	0.0991139	1	0.752896	NA	NA	NA	NA	NA	NA	NA	NA	NA	NA	NA	NA	NA	TRUE	9.08e-76
Amyotrophic lateral sclerosis	PDCD5	IVW	2	-0.0890395	0.0369177	0.0158722	NA	NA	NA	NA	NA	NA	NA	0.0974268	1	0.75494	NA	NA	NA	NA	NA	NA	NA	NA	NA	NA	NA	NA	NA	TRUE	1.33e-46
Amyotrophic lateral sclerosis	F10	IVW	2	0.255518	0.109308	0.0194077	NA	NA	NA	NA	NA	NA	NA	0.0262409	1	0.871313	NA	NA	NA	NA	NA	NA	NA	NA	NA	NA	NA	NA	NA	TRUE	3.63e-86
Amyotrophic lateral sclerosis	LILRB1	IVW	2	0.0746443	0.0336167	0.0263881	NA	NA	NA	NA	NA	NA	NA	0.345089	1	0.556907	NA	NA	NA	NA	NA	NA	NA	NA	NA	NA	NA	NA	NA	TRUE	1.64e-268
Amyotrophic lateral sclerosis	GAA	IVW	2	0.298718	0.135358	0.0273226	NA	NA	NA	NA	NA	NA	NA	0.466696	1	0.494511	NA	NA	NA	NA	NA	NA	NA	NA	NA	NA	NA	NA	NA	TRUE	3.98e-246
Amyotrophic lateral sclerosis	IDUA	IVW	2	-0.115608	0.0524713	0.0275769	NA	NA	NA	NA	NA	NA	NA	3.45825	1	0.062937	NA	NA	NA	NA	NA	NA	NA	NA	NA	NA	NA	NA	NA	TRUE	5.11e-54
Amyotrophic lateral sclerosis	PSMB1	IVW	2	0.0810561	0.0368875	0.027993	NA	NA	NA	NA	NA	NA	NA	0.446321	1	0.504087	NA	NA	NA	NA	NA	NA	NA	NA	NA	NA	NA	NA	NA	TRUE	1.32e-05
Amyotrophic lateral sclerosis	CNTNAP2	IVW	2	0.175416	0.0801831	0.0286918	NA	NA	NA	NA	NA	NA	NA	0.207058	1	0.649083	NA	NA	NA	NA	NA	NA	NA	NA	NA	NA	NA	NA	NA	TRUE	2.65e-55
Amyotrophic lateral sclerosis	IDH1	IVW	2	0.143087	0.0657819	0.029617	NA	NA	NA	NA	NA	NA	NA	0.341734	1	0.55883	NA	NA	NA	NA	NA	NA	NA	NA	NA	NA	NA	NA	NA	TRUE	6.3e-79
Amyotrophic lateral sclerosis	DAPK2	IVW	2	0.102671	0.0479306	0.0321873	NA	NA	NA	NA	NA	NA	NA	1.27979	1	0.257938	NA	NA	NA	NA	NA	NA	NA	NA	NA	NA	NA	NA	NA	TRUE	3.47e-175
Amyotrophic lateral sclerosis	TPST2	IVW	2	-0.155337	0.072634	0.0324656	NA	NA	NA	NA	NA	NA	NA	0.802177	1	0.370443	NA	NA	NA	NA	NA	NA	NA	NA	NA	NA	NA	NA	NA	TRUE	1.75e-52
Amyotrophic lateral sclerosis	ESD	IVW	2	-0.10676	0.0502239	0.033529	NA	NA	NA	NA	NA	NA	NA	0.478144	1	0.489264	NA	NA	NA	NA	NA	NA	NA	NA	NA	NA	NA	NA	NA	TRUE	2.53e-116
Amyotrophic lateral sclerosis	CRISPLD2	IVW	2	0.223613	0.105587	0.0341905	NA	NA	NA	NA	NA	NA	NA	0.121459	1	0.727457	NA	NA	NA	NA	NA	NA	NA	NA	NA	NA	NA	NA	NA	TRUE	2.67e-81
Amyotrophic lateral sclerosis	EPHA4	IVW	2	-0.171578	0.0834249	0.0397177	NA	NA	NA	NA	NA	NA	NA	0.969105	1	0.324903	NA	NA	NA	NA	NA	NA	NA	NA	NA	NA	NA	NA	NA	TRUE	4.12e-72
Amyotrophic lateral sclerosis	PNLIP	IVW	2	0.384094	0.187311	0.0403091	NA	NA	NA	NA	NA	NA	NA	0.24641	1	0.619615	NA	NA	NA	NA	NA	NA	NA	NA	NA	NA	NA	NA	NA	TRUE	3.14e-17
Amyotrophic lateral sclerosis	IL17RA	IVW	2	-0.0610774	0.0302868	0.0437333	NA	NA	NA	NA	NA	NA	NA	1.68018	1	0.194901	NA	NA	NA	NA	NA	NA	NA	NA	NA	NA	NA	NA	NA	TRUE	2.05e-138
Amyotrophic lateral sclerosis	SPP1	IVW	2	0.15119	0.0751265	0.0441706	NA	NA	NA	NA	NA	NA	NA	0.284478	1	0.593781	NA	NA	NA	NA	NA	NA	NA	NA	NA	NA	NA	NA	NA	TRUE	6.22e-35
Amyotrophic lateral sclerosis	CAPN2	IVW	2	0.145036	0.0725504	0.0455969	NA	NA	NA	NA	NA	NA	NA	0.359728	1	0.548657	NA	NA	NA	NA	NA	NA	NA	NA	NA	NA	NA	NA	NA	TRUE	1.89e-87
Amyotrophic lateral sclerosis	NEGR1	IVW	2	0.161045	0.081246	0.0474577	NA	NA	NA	NA	NA	NA	NA	0.0843819	1	0.771445	NA	NA	NA	NA	NA	NA	NA	NA	NA	NA	NA	NA	NA	TRUE	6.94e-45
Amyotrophic lateral sclerosis	PMVK	IVW	2	0.278362	0.140495	0.0475586	NA	NA	NA	NA	NA	NA	NA	0.152829	1	0.695846	NA	NA	NA	NA	NA	NA	NA	NA	NA	NA	NA	NA	NA	TRUE	2.61e-22
Amyotrophic lateral sclerosis	APOM	IVW	2	0.117221	0.0592418	0.0478522	NA	NA	NA	NA	NA	NA	NA	0.646637	1	0.421318	NA	NA	NA	NA	NA	NA	NA	NA	NA	NA	NA	NA	NA	TRUE	4.61e-91
Amyotrophic lateral sclerosis	PGP	IVW	2	-0.13475	0.0681335	0.0479582	NA	NA	NA	NA	NA	NA	NA	0.188422	1	0.664233	NA	NA	NA	NA	NA	NA	NA	NA	NA	NA	NA	NA	NA	TRUE	3.6e-92
Amyotrophic lateral sclerosis	LPO	IVW	2	0.125923	0.0636756	0.0479765	NA	NA	NA	NA	NA	NA	NA	1.88977	1	0.169227	NA	NA	NA	NA	NA	NA	NA	NA	NA	NA	NA	NA	NA	TRUE	4.7e-155
Amyotrophic lateral sclerosis	IGFALS	IVW	2	0.146753	0.0744717	0.0487705	NA	NA	NA	NA	NA	NA	NA	0.040219	1	0.841053	NA	NA	NA	NA	NA	NA	NA	NA	NA	NA	NA	NA	NA	TRUE	3.29e-54
Amyotrophic lateral sclerosis	TNFRSF21	IVW	2	-0.185178	0.0942886	0.0495364	NA	NA	NA	NA	NA	NA	NA	0.940713	1	0.332095	NA	NA	NA	NA	NA	NA	NA	NA	NA	NA	NA	NA	NA	TRUE	1.68e-34
Amyotrophic lateral sclerosis	ASRGL1	IVW	2	0.110396	0.0562939	0.0498715	NA	NA	NA	NA	NA	NA	NA	0.0787221	1	0.779037	NA	NA	NA	NA	NA	NA	NA	NA	NA	NA	NA	NA	NA	TRUE	3.86e-104
Amyotrophic lateral sclerosis	PF4V1	IVW	2	0.0706997	0.0360676	0.0499725	NA	NA	NA	NA	NA	NA	NA	0.0697496	1	0.791702	NA	NA	NA	NA	NA	NA	NA	NA	NA	NA	NA	NA	NA	TRUE	1.24e-242
Amyotrophic lateral sclerosis	DEFB1	IVW	2	0.170635	0.0891492	0.0556146	NA	NA	NA	NA	NA	NA	NA	0.338627	1	0.560623	NA	NA	NA	NA	NA	NA	NA	NA	NA	NA	NA	NA	NA	TRUE	1.47e-72
Amyotrophic lateral sclerosis	EFEMP1	IVW	2	-0.161252	0.0846979	0.0569304	NA	NA	NA	NA	NA	NA	NA	0.0263793	1	0.870977	NA	NA	NA	NA	NA	NA	NA	NA	NA	NA	NA	NA	NA	TRUE	3.56e-55
Amyotrophic lateral sclerosis	CROT	IVW	2	-0.0688325	0.0363927	0.0585735	NA	NA	NA	NA	NA	NA	NA	0.0461588	1	0.829887	NA	NA	NA	NA	NA	NA	NA	NA	NA	NA	NA	NA	NA	TRUE	1.04e-15
Amyotrophic lateral sclerosis	PGM1	IVW	2	0.242941	0.129132	0.0599268	NA	NA	NA	NA	NA	NA	NA	1.4026	1	0.236289	NA	NA	NA	NA	NA	NA	NA	NA	NA	NA	NA	NA	NA	TRUE	1.77e-23
Amyotrophic lateral sclerosis	TESC	IVW	2	-0.063645	0.0340639	0.0617064	NA	NA	NA	NA	NA	NA	NA	0.0264816	1	0.87073	NA	NA	NA	NA	NA	NA	NA	NA	NA	NA	NA	NA	NA	TRUE	6.02e-15
Amyotrophic lateral sclerosis	MTHFD1	IVW	2	-0.188757	0.101153	0.0620347	NA	NA	NA	NA	NA	NA	NA	0.62093	1	0.430702	NA	NA	NA	NA	NA	NA	NA	NA	NA	NA	NA	NA	NA	TRUE	3.78e-32
Amyotrophic lateral sclerosis	SWAP70	IVW	2	0.0878758	0.0475409	0.0645406	NA	NA	NA	NA	NA	NA	NA	1.92267	1	0.165563	NA	NA	NA	NA	NA	NA	NA	NA	NA	NA	NA	NA	NA	TRUE	2.2e-172
Amyotrophic lateral sclerosis	ANGPTL3	IVW	2	-0.0904304	0.0491033	0.0655281	NA	NA	NA	NA	NA	NA	NA	0.128789	1	0.719691	NA	NA	NA	NA	NA	NA	NA	NA	NA	NA	NA	NA	NA	TRUE	3.23e-127
Amyotrophic lateral sclerosis	NCAN	IVW	2	0.117742	0.0641411	0.0664055	NA	NA	NA	NA	NA	NA	NA	0.00175462	1	0.966588	NA	NA	NA	NA	NA	NA	NA	NA	NA	NA	NA	NA	NA	TRUE	8.7e-77
Amyotrophic lateral sclerosis	CNTN5	IVW	2	-0.0883637	0.0490378	0.0715531	NA	NA	NA	NA	NA	NA	NA	0.620906	1	0.430711	NA	NA	NA	NA	NA	NA	NA	NA	NA	NA	NA	NA	NA	TRUE	5.67e-147
Amyotrophic lateral sclerosis	PLXND1	IVW	2	0.114523	0.0640057	0.0735727	NA	NA	NA	NA	NA	NA	NA	1.41266	1	0.234615	NA	NA	NA	NA	NA	NA	NA	NA	NA	NA	NA	NA	NA	TRUE	1.09e-112
Amyotrophic lateral sclerosis	NLGN1	IVW	2	-0.226154	0.128416	0.0782222	NA	NA	NA	NA	NA	NA	NA	0.988199	1	0.320183	NA	NA	NA	NA	NA	NA	NA	NA	NA	NA	NA	NA	NA	TRUE	2.71e-41
Amyotrophic lateral sclerosis	POR	IVW	2	0.126934	0.0731832	0.0828349	NA	NA	NA	NA	NA	NA	NA	0.690135	1	0.406118	NA	NA	NA	NA	NA	NA	NA	NA	NA	NA	NA	NA	NA	TRUE	3.02e-61
Amyotrophic lateral sclerosis	PLEK	IVW	2	0.149744	0.0869641	0.0850855	NA	NA	NA	NA	NA	NA	NA	0.000634641	1	0.979902	NA	NA	NA	NA	NA	NA	NA	NA	NA	NA	NA	NA	NA	TRUE	2.32e-46
Amyotrophic lateral sclerosis	CTSO	IVW	2	-0.128624	0.0748021	0.0855184	NA	NA	NA	NA	NA	NA	NA	0.812243	1	0.367458	NA	NA	NA	NA	NA	NA	NA	NA	NA	NA	NA	NA	NA	TRUE	2.91e-60
Amyotrophic lateral sclerosis	HGFAC	IVW	2	0.0384357	0.0232973	0.0989852	NA	NA	NA	NA	NA	NA	NA	0.463594	1	0.495949	NA	NA	NA	NA	NA	NA	NA	NA	NA	NA	NA	NA	NA	FALSE	0.213669
Amyotrophic lateral sclerosis	UST	IVW	2	0.136699	0.0829588	0.0993954	NA	NA	NA	NA	NA	NA	NA	0.0276235	1	0.867997	NA	NA	NA	NA	NA	NA	NA	NA	NA	NA	NA	NA	NA	TRUE	9.13e-59
Amyotrophic lateral sclerosis	ROBO1	IVW	2	0.119769	0.0735451	0.103418	NA	NA	NA	NA	NA	NA	NA	1.54261	1	0.21423	NA	NA	NA	NA	NA	NA	NA	NA	NA	NA	NA	NA	NA	TRUE	2.67e-103
Amyotrophic lateral sclerosis	PRSS27	IVW	2	0.13716	0.084501	0.10455	NA	NA	NA	NA	NA	NA	NA	0.0346637	1	0.852302	NA	NA	NA	NA	NA	NA	NA	NA	NA	NA	NA	NA	NA	TRUE	1.14e-85
Amyotrophic lateral sclerosis	PSME2	IVW	2	-0.177988	0.109743	0.104834	NA	NA	NA	NA	NA	NA	NA	0.656482	1	0.417805	NA	NA	NA	NA	NA	NA	NA	NA	NA	NA	NA	NA	NA	TRUE	5.65e-28
Amyotrophic lateral sclerosis	HTN3	IVW	2	-0.154127	0.0951157	0.105144	NA	NA	NA	NA	NA	NA	NA	0.821959	1	0.364608	NA	NA	NA	NA	NA	NA	NA	NA	NA	NA	NA	NA	NA	TRUE	2.44e-63
Amyotrophic lateral sclerosis	ARSB	IVW	2	0.129013	0.0798387	0.10611	NA	NA	NA	NA	NA	NA	NA	0.391604	1	0.531457	NA	NA	NA	NA	NA	NA	NA	NA	NA	NA	NA	NA	NA	TRUE	4.29e-52
Amyotrophic lateral sclerosis	ROR2	IVW	2	-0.171829	0.106541	0.10679	NA	NA	NA	NA	NA	NA	NA	2.21551	1	0.13663	NA	NA	NA	NA	NA	NA	NA	NA	NA	NA	NA	NA	NA	TRUE	1.94e-83
Amyotrophic lateral sclerosis	KDR	IVW	2	0.0744509	0.0463498	0.108212	NA	NA	NA	NA	NA	NA	NA	0.00154861	1	0.968609	NA	NA	NA	NA	NA	NA	NA	NA	NA	NA	NA	NA	NA	TRUE	1.51e-252
Amyotrophic lateral sclerosis	ACAT2	IVW	2	-0.0660557	0.0413029	0.109754	NA	NA	NA	NA	NA	NA	NA	0.166527	1	0.683217	NA	NA	NA	NA	NA	NA	NA	NA	NA	NA	NA	NA	NA	TRUE	1.05e-186
Amyotrophic lateral sclerosis	PLEKHA7	IVW	2	0.0512839	0.0321317	0.110476	NA	NA	NA	NA	NA	NA	NA	0.00599774	1	0.938269	NA	NA	NA	NA	NA	NA	NA	NA	NA	NA	NA	NA	NA	TRUE	2.65e-18
Amyotrophic lateral sclerosis	RNASE3	IVW	2	0.087923	0.0582827	0.131411	NA	NA	NA	NA	NA	NA	NA	3.0472	1	0.0808766	NA	NA	NA	NA	NA	NA	NA	NA	NA	NA	NA	NA	NA	TRUE	6.53e-211
Amyotrophic lateral sclerosis	TNFAIP8	IVW	2	-0.107744	0.0719159	0.134083	NA	NA	NA	NA	NA	NA	NA	0.48265	1	0.487225	NA	NA	NA	NA	NA	NA	NA	NA	NA	NA	NA	NA	NA	TRUE	1.76e-76
Amyotrophic lateral sclerosis	CCL16	IVW	2	0.064439	0.0431671	0.135494	NA	NA	NA	NA	NA	NA	NA	1.7902	1	0.180901	NA	NA	NA	NA	NA	NA	NA	NA	NA	NA	NA	NA	NA	TRUE	2.35e-14
Amyotrophic lateral sclerosis	SMPDL3A	IVW	2	0.077118	0.0516993	0.135787	NA	NA	NA	NA	NA	NA	NA	0.537643	1	0.463411	NA	NA	NA	NA	NA	NA	NA	NA	NA	NA	NA	NA	NA	TRUE	8.92e-137
Amyotrophic lateral sclerosis	EDIL3	IVW	2	0.210872	0.142788	0.139725	NA	NA	NA	NA	NA	NA	NA	0.0923183	1	0.76125	NA	NA	NA	NA	NA	NA	NA	NA	NA	NA	NA	NA	NA	TRUE	4.03e-15
Amyotrophic lateral sclerosis	C4BPA	IVW	2	0.0475302	0.0322119	0.140065	NA	NA	NA	NA	NA	NA	NA	0.0785096	1	0.779327	NA	NA	NA	NA	NA	NA	NA	NA	NA	NA	NA	NA	NA	TRUE	1.66e-06
Amyotrophic lateral sclerosis	TGFBR3	IVW	2	-0.272293	0.190881	0.153721	NA	NA	NA	NA	NA	NA	NA	3.20961	1	0.0732069	NA	NA	NA	NA	NA	NA	NA	NA	NA	NA	NA	NA	NA	TRUE	1.05e-23
Amyotrophic lateral sclerosis	THSD1	IVW	2	0.0492397	0.034531	0.153881	NA	NA	NA	NA	NA	NA	NA	1.06476	1	0.302133	NA	NA	NA	NA	NA	NA	NA	NA	NA	NA	NA	NA	NA	TRUE	4.78e-16
Amyotrophic lateral sclerosis	CFHR1	IVW	2	-0.0358645	0.0255158	0.159849	NA	NA	NA	NA	NA	NA	NA	0.155695	1	0.693151	NA	NA	NA	NA	NA	NA	NA	NA	NA	NA	NA	NA	NA	TRUE	1.6e-178
Amyotrophic lateral sclerosis	AP1G2	IVW	2	-0.114611	0.082326	0.163875	NA	NA	NA	NA	NA	NA	NA	0.173844	1	0.676718	NA	NA	NA	NA	NA	NA	NA	NA	NA	NA	NA	NA	NA	TRUE	7.82e-53
Amyotrophic lateral sclerosis	SVEP1	IVW	2	-0.0989471	0.072065	0.169744	NA	NA	NA	NA	NA	NA	NA	1.64818	1	0.199207	NA	NA	NA	NA	NA	NA	NA	NA	NA	NA	NA	NA	NA	TRUE	0
Amyotrophic lateral sclerosis	MANSC4	IVW	2	-0.0427832	0.0315388	0.174931	NA	NA	NA	NA	NA	NA	NA	0.00599037	1	0.938307	NA	NA	NA	NA	NA	NA	NA	NA	NA	NA	NA	NA	NA	TRUE	3.3e-83
Amyotrophic lateral sclerosis	RRM2B	IVW	2	-0.0919681	0.0679661	0.176008	NA	NA	NA	NA	NA	NA	NA	0.930971	1	0.334611	NA	NA	NA	NA	NA	NA	NA	NA	NA	NA	NA	NA	NA	TRUE	7.09e-63
Amyotrophic lateral sclerosis	COL18A1	IVW	2	-0.104078	0.0773242	0.178306	NA	NA	NA	NA	NA	NA	NA	0.680153	1	0.409534	NA	NA	NA	NA	NA	NA	NA	NA	NA	NA	NA	NA	NA	TRUE	1.09e-69
Amyotrophic lateral sclerosis	TIE1	IVW	2	-0.128539	0.096413	0.182461	NA	NA	NA	NA	NA	NA	NA	3.32875	1	0.0680786	NA	NA	NA	NA	NA	NA	NA	NA	NA	NA	NA	NA	NA	TRUE	1.07e-110
Amyotrophic lateral sclerosis	NT5C	IVW	2	-0.0450209	0.0339012	0.184177	NA	NA	NA	NA	NA	NA	NA	0.239479	1	0.624582	NA	NA	NA	NA	NA	NA	NA	NA	NA	NA	NA	NA	NA	TRUE	1.47e-18
Amyotrophic lateral sclerosis	UGT1A6	IVW	2	-0.0645766	0.0489669	0.187243	NA	NA	NA	NA	NA	NA	NA	0.00657134	1	0.935391	NA	NA	NA	NA	NA	NA	NA	NA	NA	NA	NA	NA	NA	TRUE	1.29e-145
Amyotrophic lateral sclerosis	PTHLH	IVW	2	-0.121967	0.0927162	0.188347	NA	NA	NA	NA	NA	NA	NA	0.000728944	1	0.978461	NA	NA	NA	NA	NA	NA	NA	NA	NA	NA	NA	NA	NA	TRUE	1.77e-38
Amyotrophic lateral sclerosis	HHIP	IVW	2	0.104745	0.0796925	0.188725	NA	NA	NA	NA	NA	NA	NA	1.0488	1	0.305785	NA	NA	NA	NA	NA	NA	NA	NA	NA	NA	NA	NA	NA	TRUE	1.47e-58
Amyotrophic lateral sclerosis	OGN	IVW	2	-0.0427674	0.0327421	0.191488	NA	NA	NA	NA	NA	NA	NA	0.0123613	1	0.911473	NA	NA	NA	NA	NA	NA	NA	NA	NA	NA	NA	NA	NA	TRUE	1.53e-31
Amyotrophic lateral sclerosis	S100A12	IVW	2	0.0703859	0.0539259	0.191813	NA	NA	NA	NA	NA	NA	NA	0.279033	1	0.597336	NA	NA	NA	NA	NA	NA	NA	NA	NA	NA	NA	NA	NA	TRUE	1.38e-105
Amyotrophic lateral sclerosis	ENPEP	IVW	2	-0.088347	0.0678577	0.192935	NA	NA	NA	NA	NA	NA	NA	0.651242	1	0.419669	NA	NA	NA	NA	NA	NA	NA	NA	NA	NA	NA	NA	NA	TRUE	2.01e-258
Amyotrophic lateral sclerosis	DKK1	IVW	2	0.0990091	0.0773609	0.200603	NA	NA	NA	NA	NA	NA	NA	0.139159	1	0.709119	NA	NA	NA	NA	NA	NA	NA	NA	NA	NA	NA	NA	NA	TRUE	1.21e-104
Amyotrophic lateral sclerosis	UGT1A1	IVW	2	-0.0730369	0.0572585	0.202109	NA	NA	NA	NA	NA	NA	NA	1.29991	1	0.25423	NA	NA	NA	NA	NA	NA	NA	NA	NA	NA	NA	NA	NA	TRUE	1.27e-123
Amyotrophic lateral sclerosis	GCLM	IVW	2	0.132003	0.103758	0.203292	NA	NA	NA	NA	NA	NA	NA	0.206889	1	0.649217	NA	NA	NA	NA	NA	NA	NA	NA	NA	NA	NA	NA	NA	TRUE	9.83e-29
Amyotrophic lateral sclerosis	TDGF1	IVW	2	0.0204945	0.0161644	0.204842	NA	NA	NA	NA	NA	NA	NA	0.0003783	1	0.984482	NA	NA	NA	NA	NA	NA	NA	NA	NA	NA	NA	NA	NA	FALSE	0.567489
Amyotrophic lateral sclerosis	SERPINH1	IVW	2	0.101371	0.0810237	0.210886	NA	NA	NA	NA	NA	NA	NA	0.817356	1	0.365954	NA	NA	NA	NA	NA	NA	NA	NA	NA	NA	NA	NA	NA	TRUE	6.81e-49
Amyotrophic lateral sclerosis	FLT4	IVW	2	-0.278996	0.223616	0.212157	NA	NA	NA	NA	NA	NA	NA	1.5959	1	0.206485	NA	NA	NA	NA	NA	NA	NA	NA	NA	NA	NA	NA	NA	TRUE	9.83e-12
Amyotrophic lateral sclerosis	ITIH5	IVW	2	0.050348	0.0404437	0.213171	NA	NA	NA	NA	NA	NA	NA	0.000432783	1	0.983402	NA	NA	NA	NA	NA	NA	NA	NA	NA	NA	NA	NA	NA	TRUE	1.55e-221
Amyotrophic lateral sclerosis	CCL5	IVW	2	-0.0672553	0.0545732	0.217804	NA	NA	NA	NA	NA	NA	NA	0.406291	1	0.523858	NA	NA	NA	NA	NA	NA	NA	NA	NA	NA	NA	NA	NA	TRUE	8.48e-106
Amyotrophic lateral sclerosis	LRP11	IVW	2	0.0261356	0.0212984	0.219779	NA	NA	NA	NA	NA	NA	NA	0.0097957	1	0.92116	NA	NA	NA	NA	NA	NA	NA	NA	NA	NA	NA	NA	NA	TRUE	7.84e-17
Amyotrophic lateral sclerosis	OLFM1	IVW	2	0.140239	0.116596	0.229062	NA	NA	NA	NA	NA	NA	NA	0.0478964	1	0.826765	NA	NA	NA	NA	NA	NA	NA	NA	NA	NA	NA	NA	NA	TRUE	6.96e-59
Amyotrophic lateral sclerosis	NUDT2	IVW	2	0.104966	0.0872914	0.229179	NA	NA	NA	NA	NA	NA	NA	4.40178	1	0.0359015	NA	NA	NA	NA	NA	NA	NA	NA	NA	NA	NA	NA	NA	TRUE	1.12e-174
Amyotrophic lateral sclerosis	METTL24	IVW	2	0.12199	0.103087	0.236664	NA	NA	NA	NA	NA	NA	NA	0.305132	1	0.580683	NA	NA	NA	NA	NA	NA	NA	NA	NA	NA	NA	NA	NA	TRUE	1.54e-59
Amyotrophic lateral sclerosis	CSF1R	IVW	2	-0.17137	0.145239	0.238032	NA	NA	NA	NA	NA	NA	NA	2.71628	1	0.0993293	NA	NA	NA	NA	NA	NA	NA	NA	NA	NA	NA	NA	NA	TRUE	2.55e-36
Amyotrophic lateral sclerosis	SERPING1	IVW	2	-0.0353249	0.0301799	0.241808	NA	NA	NA	NA	NA	NA	NA	0.287312	1	0.591948	NA	NA	NA	NA	NA	NA	NA	NA	NA	NA	NA	NA	NA	TRUE	3.11e-69
Amyotrophic lateral sclerosis	UBLCP1	IVW	2	-0.0937362	0.0809477	0.24687	NA	NA	NA	NA	NA	NA	NA	1.27775	1	0.258318	NA	NA	NA	NA	NA	NA	NA	NA	NA	NA	NA	NA	NA	TRUE	1.05e-112
Amyotrophic lateral sclerosis	TWSG1	IVW	2	-0.213717	0.184809	0.247509	NA	NA	NA	NA	NA	NA	NA	2.78857	1	0.094939	NA	NA	NA	NA	NA	NA	NA	NA	NA	NA	NA	NA	NA	TRUE	1.2e-26
Amyotrophic lateral sclerosis	ADH5	IVW	2	0.0852385	0.0743852	0.251834	NA	NA	NA	NA	NA	NA	NA	0.678858	1	0.40998	NA	NA	NA	NA	NA	NA	NA	NA	NA	NA	NA	NA	NA	TRUE	3.43e-85
Amyotrophic lateral sclerosis	LIFR	IVW	2	0.13658	0.120683	0.257749	NA	NA	NA	NA	NA	NA	NA	0.443451	1	0.505462	NA	NA	NA	NA	NA	NA	NA	NA	NA	NA	NA	NA	NA	TRUE	1.58e-59
Amyotrophic lateral sclerosis	ASPH	IVW	2	0.122414	0.109588	0.263976	NA	NA	NA	NA	NA	NA	NA	0.232372	1	0.62977	NA	NA	NA	NA	NA	NA	NA	NA	NA	NA	NA	NA	NA	TRUE	1.42e-30
Amyotrophic lateral sclerosis	ROBO2	IVW	2	0.162832	0.14602	0.264794	NA	NA	NA	NA	NA	NA	NA	1.24027	1	0.265419	NA	NA	NA	NA	NA	NA	NA	NA	NA	NA	NA	NA	NA	TRUE	6.79e-16
Amyotrophic lateral sclerosis	GFRAL	IVW	2	-0.07105	0.063914	0.266289	NA	NA	NA	NA	NA	NA	NA	0.0312753	1	0.859628	NA	NA	NA	NA	NA	NA	NA	NA	NA	NA	NA	NA	NA	TRUE	6.17e-89
Amyotrophic lateral sclerosis	CD55	IVW	2	-0.107832	0.0976115	0.269287	NA	NA	NA	NA	NA	NA	NA	0.0251418	1	0.874014	NA	NA	NA	NA	NA	NA	NA	NA	NA	NA	NA	NA	NA	TRUE	1.94e-47
Amyotrophic lateral sclerosis	IL18R1	IVW	2	0.0442611	0.0402036	0.270929	NA	NA	NA	NA	NA	NA	NA	0.282689	1	0.594944	NA	NA	NA	NA	NA	NA	NA	NA	NA	NA	NA	NA	NA	TRUE	7.01e-207
Amyotrophic lateral sclerosis	SAR1A	IVW	2	-0.0774882	0.0710545	0.275473	NA	NA	NA	NA	NA	NA	NA	0.0240415	1	0.876779	NA	NA	NA	NA	NA	NA	NA	NA	NA	NA	NA	NA	NA	TRUE	7.9e-61
Amyotrophic lateral sclerosis	LYZ	IVW	2	0.034349	0.0317945	0.279988	NA	NA	NA	NA	NA	NA	NA	0.000269576	1	0.9869	NA	NA	NA	NA	NA	NA	NA	NA	NA	NA	NA	NA	NA	TRUE	2.3e-75
Amyotrophic lateral sclerosis	ARHGEF25	IVW	2	-0.105213	0.0975978	0.281024	NA	NA	NA	NA	NA	NA	NA	0.112518	1	0.737296	NA	NA	NA	NA	NA	NA	NA	NA	NA	NA	NA	NA	NA	TRUE	4.31e-42
Amyotrophic lateral sclerosis	CTSV	IVW	2	0.0713332	0.0662227	0.281404	NA	NA	NA	NA	NA	NA	NA	0.186449	1	0.665888	NA	NA	NA	NA	NA	NA	NA	NA	NA	NA	NA	NA	NA	TRUE	1.33e-74
Amyotrophic lateral sclerosis	COL6A3	IVW	2	-0.103569	0.0974246	0.287751	NA	NA	NA	NA	NA	NA	NA	0.122376	1	0.726471	NA	NA	NA	NA	NA	NA	NA	NA	NA	NA	NA	NA	NA	TRUE	7.74e-48
Amyotrophic lateral sclerosis	MYOM2	IVW	2	0.196158	0.184869	0.288662	NA	NA	NA	NA	NA	NA	NA	0.00127897	1	0.971472	NA	NA	NA	NA	NA	NA	NA	NA	NA	NA	NA	NA	NA	TRUE	5.99e-21
Amyotrophic lateral sclerosis	PNP	IVW	2	-0.0849892	0.0801985	0.289265	NA	NA	NA	NA	NA	NA	NA	1.1677	1	0.279875	NA	NA	NA	NA	NA	NA	NA	NA	NA	NA	NA	NA	NA	TRUE	6.69e-52
Amyotrophic lateral sclerosis	LRPAP1	IVW	2	-0.0631892	0.0598886	0.291374	NA	NA	NA	NA	NA	NA	NA	1.06204	1	0.302751	NA	NA	NA	NA	NA	NA	NA	NA	NA	NA	NA	NA	NA	TRUE	2.3e-82
Amyotrophic lateral sclerosis	ADH6	IVW	2	0.0756002	0.0726555	0.298094	NA	NA	NA	NA	NA	NA	NA	0.530443	1	0.466421	NA	NA	NA	NA	NA	NA	NA	NA	NA	NA	NA	NA	NA	TRUE	2.02e-86
Amyotrophic lateral sclerosis	ARL3	IVW	2	0.0704436	0.0693305	0.309603	NA	NA	NA	NA	NA	NA	NA	0.4474	1	0.503572	NA	NA	NA	NA	NA	NA	NA	NA	NA	NA	NA	NA	NA	TRUE	1.32e-69
Amyotrophic lateral sclerosis	NPW	IVW	2	0.142884	0.1431	0.31804	NA	NA	NA	NA	NA	NA	NA	0.322901	1	0.56987	NA	NA	NA	NA	NA	NA	NA	NA	NA	NA	NA	NA	NA	TRUE	1.64e-14
Amyotrophic lateral sclerosis	ROR1	IVW	2	-0.0536768	0.0545328	0.324967	NA	NA	NA	NA	NA	NA	NA	1.22567	1	0.268251	NA	NA	NA	NA	NA	NA	NA	NA	NA	NA	NA	NA	NA	TRUE	6.96e-159
Amyotrophic lateral sclerosis	CD48	IVW	2	0.0398198	0.040791	0.328969	NA	NA	NA	NA	NA	NA	NA	0.00160333	1	0.96806	NA	NA	NA	NA	NA	NA	NA	NA	NA	NA	NA	NA	NA	TRUE	1.07e-204
Amyotrophic lateral sclerosis	SERPINF1	IVW	2	0.0401219	0.0411223	0.329227	NA	NA	NA	NA	NA	NA	NA	0.899531	1	0.342908	NA	NA	NA	NA	NA	NA	NA	NA	NA	NA	NA	NA	NA	TRUE	1.33e-193
Amyotrophic lateral sclerosis	QPCT	IVW	2	-0.0516035	0.0532132	0.332171	NA	NA	NA	NA	NA	NA	NA	0.0939051	1	0.75927	NA	NA	NA	NA	NA	NA	NA	NA	NA	NA	NA	NA	NA	TRUE	3.97e-121
Amyotrophic lateral sclerosis	TAC1	IVW	2	-0.063011	0.0663556	0.342318	NA	NA	NA	NA	NA	NA	NA	1.03786	1	0.308319	NA	NA	NA	NA	NA	NA	NA	NA	NA	NA	NA	NA	NA	TRUE	2.43e-76
Amyotrophic lateral sclerosis	GSN	IVW	2	-0.0545173	0.0580093	0.347319	NA	NA	NA	NA	NA	NA	NA	0.0259878	1	0.87193	NA	NA	NA	NA	NA	NA	NA	NA	NA	NA	NA	NA	NA	TRUE	8.55e-91
Amyotrophic lateral sclerosis	SERPINF2	IVW	2	0.0819753	0.0874387	0.348493	NA	NA	NA	NA	NA	NA	NA	8.29e-05	1	0.992733	NA	NA	NA	NA	NA	NA	NA	NA	NA	NA	NA	NA	NA	TRUE	5e-58
Amyotrophic lateral sclerosis	AMBP	IVW	2	0.0961099	0.102563	0.348715	NA	NA	NA	NA	NA	NA	NA	0.97987	1	0.322231	NA	NA	NA	NA	NA	NA	NA	NA	NA	NA	NA	NA	NA	TRUE	3.33e-35
Amyotrophic lateral sclerosis	HYAL1	IVW	2	-0.0798911	0.0854146	0.349616	NA	NA	NA	NA	NA	NA	NA	0.0135578	1	0.907306	NA	NA	NA	NA	NA	NA	NA	NA	NA	NA	NA	NA	NA	TRUE	1.21e-36
Amyotrophic lateral sclerosis	APOC1	IVW	2	-0.11155	0.119435	0.350315	NA	NA	NA	NA	NA	NA	NA	0.0174336	1	0.894955	NA	NA	NA	NA	NA	NA	NA	NA	NA	NA	NA	NA	NA	TRUE	1.22e-256
Amyotrophic lateral sclerosis	SCARF1	IVW	2	-0.0648658	0.0702016	0.35549	NA	NA	NA	NA	NA	NA	NA	2.35535	1	0.124854	NA	NA	NA	NA	NA	NA	NA	NA	NA	NA	NA	NA	NA	TRUE	1.06e-10
Amyotrophic lateral sclerosis	SPINT3	IVW	2	-0.0353122	0.038341	0.357048	NA	NA	NA	NA	NA	NA	NA	0.0612016	1	0.804607	NA	NA	NA	NA	NA	NA	NA	NA	NA	NA	NA	NA	NA	TRUE	1.46e-13
Amyotrophic lateral sclerosis	C1QL1	IVW	2	-0.0747422	0.0815398	0.359335	NA	NA	NA	NA	NA	NA	NA	2.2346	1	0.134952	NA	NA	NA	NA	NA	NA	NA	NA	NA	NA	NA	NA	NA	TRUE	1.66e-142
Amyotrophic lateral sclerosis	FSTL4	IVW	2	0.133743	0.148049	0.366329	NA	NA	NA	NA	NA	NA	NA	0.916126	1	0.338494	NA	NA	NA	NA	NA	NA	NA	NA	NA	NA	NA	NA	NA	TRUE	2.94e-14
Amyotrophic lateral sclerosis	GNMT	IVW	2	0.051082	0.0568025	0.368498	NA	NA	NA	NA	NA	NA	NA	1.35076	1	0.245145	NA	NA	NA	NA	NA	NA	NA	NA	NA	NA	NA	NA	NA	TRUE	1.83e-137
Amyotrophic lateral sclerosis	SNPH	IVW	2	-0.124752	0.138736	0.368543	NA	NA	NA	NA	NA	NA	NA	0.882454	1	0.34753	NA	NA	NA	NA	NA	NA	NA	NA	NA	NA	NA	NA	NA	TRUE	2.62e-18
Amyotrophic lateral sclerosis	IL11RA	IVW	2	-0.0334298	0.0374319	0.371812	NA	NA	NA	NA	NA	NA	NA	0.165938	1	0.683748	NA	NA	NA	NA	NA	NA	NA	NA	NA	NA	NA	NA	NA	TRUE	5.19e-07
Amyotrophic lateral sclerosis	CLEC1B	IVW	2	-0.0605022	0.0683502	0.376059	NA	NA	NA	NA	NA	NA	NA	0.113553	1	0.736134	NA	NA	NA	NA	NA	NA	NA	NA	NA	NA	NA	NA	NA	TRUE	5.64e-63
Amyotrophic lateral sclerosis	SHMT1	IVW	2	0.0279598	0.0315915	0.376134	NA	NA	NA	NA	NA	NA	NA	0.844301	1	0.35817	NA	NA	NA	NA	NA	NA	NA	NA	NA	NA	NA	NA	NA	TRUE	1.14e-65
Amyotrophic lateral sclerosis	CST6	IVW	2	-0.0575883	0.0651125	0.376457	NA	NA	NA	NA	NA	NA	NA	0.834914	1	0.360855	NA	NA	NA	NA	NA	NA	NA	NA	NA	NA	NA	NA	NA	TRUE	1.62e-64
Amyotrophic lateral sclerosis	PPP1R14A	IVW	2	0.0525483	0.0596617	0.378442	NA	NA	NA	NA	NA	NA	NA	0.0525997	1	0.8186	NA	NA	NA	NA	NA	NA	NA	NA	NA	NA	NA	NA	NA	TRUE	4.6e-87
Amyotrophic lateral sclerosis	B4GALT1	IVW	2	0.0833476	0.0954319	0.38246	NA	NA	NA	NA	NA	NA	NA	2.48684	1	0.114802	NA	NA	NA	NA	NA	NA	NA	NA	NA	NA	NA	NA	NA	TRUE	5.8e-77
Amyotrophic lateral sclerosis	BPI	IVW	2	-0.0244791	0.0281212	0.384034	NA	NA	NA	NA	NA	NA	NA	0.548227	1	0.459043	NA	NA	NA	NA	NA	NA	NA	NA	NA	NA	NA	NA	NA	TRUE	4.87e-11
Amyotrophic lateral sclerosis	PLAT	IVW	2	-0.0574244	0.0660146	0.384369	NA	NA	NA	NA	NA	NA	NA	0.985999	1	0.320722	NA	NA	NA	NA	NA	NA	NA	NA	NA	NA	NA	NA	NA	TRUE	1.53e-117
Amyotrophic lateral sclerosis	BRSK2	IVW	2	-0.0657636	0.0761476	0.387789	NA	NA	NA	NA	NA	NA	NA	0.0161051	1	0.899015	NA	NA	NA	NA	NA	NA	NA	NA	NA	NA	NA	NA	NA	TRUE	6.88e-61
Amyotrophic lateral sclerosis	PGM2	IVW	2	0.0523265	0.0606761	0.388473	NA	NA	NA	NA	NA	NA	NA	1.01333	1	0.314106	NA	NA	NA	NA	NA	NA	NA	NA	NA	NA	NA	NA	NA	TRUE	5.45e-72
Amyotrophic lateral sclerosis	CCL15	IVW	2	-0.0217845	0.0253043	0.389292	NA	NA	NA	NA	NA	NA	NA	0.26359	1	0.607664	NA	NA	NA	NA	NA	NA	NA	NA	NA	NA	NA	NA	NA	TRUE	3.98e-17
Amyotrophic lateral sclerosis	CA1	IVW	2	-0.0469614	0.0545603	0.38939	NA	NA	NA	NA	NA	NA	NA	1.62827	1	0.201942	NA	NA	NA	NA	NA	NA	NA	NA	NA	NA	NA	NA	NA	TRUE	1.46e-111
Amyotrophic lateral sclerosis	UGDH	IVW	2	-0.0436	0.0507666	0.390433	NA	NA	NA	NA	NA	NA	NA	1.85714	1	0.172955	NA	NA	NA	NA	NA	NA	NA	NA	NA	NA	NA	NA	NA	TRUE	3.79e-229
Amyotrophic lateral sclerosis	ASAH2	IVW	2	-0.0234986	0.0274512	0.391991	NA	NA	NA	NA	NA	NA	NA	0.990384	1	0.319649	NA	NA	NA	NA	NA	NA	NA	NA	NA	NA	NA	NA	NA	TRUE	2.35e-09
Amyotrophic lateral sclerosis	SERPINB8	IVW	2	-0.0711392	0.0833103	0.393157	NA	NA	NA	NA	NA	NA	NA	1.50463	1	0.21996	NA	NA	NA	NA	NA	NA	NA	NA	NA	NA	NA	NA	NA	TRUE	5.59e-72
Amyotrophic lateral sclerosis	SMOC1	IVW	2	-0.0881805	0.103543	0.394417	NA	NA	NA	NA	NA	NA	NA	3.41763	1	0.0645035	NA	NA	NA	NA	NA	NA	NA	NA	NA	NA	NA	NA	NA	TRUE	3.02e-82
Amyotrophic lateral sclerosis	CRP	IVW	2	0.0919864	0.108103	0.394818	NA	NA	NA	NA	NA	NA	NA	2.56577	1	0.109199	NA	NA	NA	NA	NA	NA	NA	NA	NA	NA	NA	NA	NA	TRUE	5.52e-64
Amyotrophic lateral sclerosis	CDCP1	IVW	2	0.0846507	0.0997524	0.3961	NA	NA	NA	NA	NA	NA	NA	0.0102188	1	0.91948	NA	NA	NA	NA	NA	NA	NA	NA	NA	NA	NA	NA	NA	TRUE	1.75e-171
Amyotrophic lateral sclerosis	FRZB	IVW	2	0.0374279	0.0444378	0.399646	NA	NA	NA	NA	NA	NA	NA	3.2804	1	0.0701117	NA	NA	NA	NA	NA	NA	NA	NA	NA	NA	NA	NA	NA	TRUE	0
Amyotrophic lateral sclerosis	POMGNT2	IVW	2	-0.113104	0.135433	0.403647	NA	NA	NA	NA	NA	NA	NA	0.0176824	1	0.894213	NA	NA	NA	NA	NA	NA	NA	NA	NA	NA	NA	NA	NA	TRUE	1.17e-22
Amyotrophic lateral sclerosis	PNLIPRP1	IVW	2	-0.0583489	0.0700509	0.404873	NA	NA	NA	NA	NA	NA	NA	0.353179	1	0.552319	NA	NA	NA	NA	NA	NA	NA	NA	NA	NA	NA	NA	NA	TRUE	2.59e-66
Amyotrophic lateral sclerosis	SERPINA3	IVW	2	-0.0472558	0.0569923	0.407013	NA	NA	NA	NA	NA	NA	NA	0.0416146	1	0.838356	NA	NA	NA	NA	NA	NA	NA	NA	NA	NA	NA	NA	NA	TRUE	5.46e-114
Amyotrophic lateral sclerosis	MTHFSD	IVW	2	0.142693	0.174131	0.412526	NA	NA	NA	NA	NA	NA	NA	1.5404	1	0.214558	NA	NA	NA	NA	NA	NA	NA	NA	NA	NA	NA	NA	NA	TRUE	2.8e-19
Amyotrophic lateral sclerosis	QDPR	IVW	2	-0.132297	0.161998	0.414123	NA	NA	NA	NA	NA	NA	NA	1.66081	1	0.197494	NA	NA	NA	NA	NA	NA	NA	NA	NA	NA	NA	NA	NA	TRUE	4.37e-23
Amyotrophic lateral sclerosis	FCGR2A	IVW	2	0.0338182	0.0415418	0.415601	NA	NA	NA	NA	NA	NA	NA	2.2162	1	0.136569	NA	NA	NA	NA	NA	NA	NA	NA	NA	NA	NA	NA	NA	TRUE	1.51e-132
Amyotrophic lateral sclerosis	RARRES1	IVW	2	0.0148961	0.0183914	0.417969	NA	NA	NA	NA	NA	NA	NA	1.56512	1	0.210917	NA	NA	NA	NA	NA	NA	NA	NA	NA	NA	NA	NA	NA	TRUE	3.48e-135
Amyotrophic lateral sclerosis	SH3BGRL3	IVW	2	-0.0366614	0.0452897	0.418236	NA	NA	NA	NA	NA	NA	NA	0.454297	1	0.500301	NA	NA	NA	NA	NA	NA	NA	NA	NA	NA	NA	NA	NA	TRUE	6.45e-193
Amyotrophic lateral sclerosis	EVL	IVW	2	0.195196	0.244395	0.42447	NA	NA	NA	NA	NA	NA	NA	3.18049	1	0.0745224	NA	NA	NA	NA	NA	NA	NA	NA	NA	NA	NA	NA	NA	TRUE	2.52e-21
Amyotrophic lateral sclerosis	BOC	IVW	2	0.0418959	0.0525492	0.425294	NA	NA	NA	NA	NA	NA	NA	0.867215	1	0.351727	NA	NA	NA	NA	NA	NA	NA	NA	NA	NA	NA	NA	NA	TRUE	2.56e-107
Amyotrophic lateral sclerosis	GPCPD1	IVW	2	-0.134452	0.169212	0.426858	NA	NA	NA	NA	NA	NA	NA	2.01324	1	0.155932	NA	NA	NA	NA	NA	NA	NA	NA	NA	NA	NA	NA	NA	TRUE	2.26e-22
Amyotrophic lateral sclerosis	MAPK9	IVW	2	0.0761264	0.0962182	0.428836	NA	NA	NA	NA	NA	NA	NA	2.00945	1	0.156322	NA	NA	NA	NA	NA	NA	NA	NA	NA	NA	NA	NA	NA	TRUE	1.78e-66
Amyotrophic lateral sclerosis	SEMA3E	IVW	2	-0.0499568	0.0633857	0.430615	NA	NA	NA	NA	NA	NA	NA	2.87419	1	0.0900104	NA	NA	NA	NA	NA	NA	NA	NA	NA	NA	NA	NA	NA	TRUE	1.79e-77
Amyotrophic lateral sclerosis	CCDC80	IVW	2	0.0825826	0.105366	0.433176	NA	NA	NA	NA	NA	NA	NA	0.561154	1	0.453796	NA	NA	NA	NA	NA	NA	NA	NA	NA	NA	NA	NA	NA	TRUE	2.11e-28
Amyotrophic lateral sclerosis	FAM3D	IVW	2	-0.0446907	0.0571645	0.434337	NA	NA	NA	NA	NA	NA	NA	1.99873	1	0.157431	NA	NA	NA	NA	NA	NA	NA	NA	NA	NA	NA	NA	NA	TRUE	4.98e-164
Amyotrophic lateral sclerosis	UNC5C	IVW	2	-0.0520891	0.0668814	0.436081	NA	NA	NA	NA	NA	NA	NA	0.0242417	1	0.876272	NA	NA	NA	NA	NA	NA	NA	NA	NA	NA	NA	NA	NA	TRUE	2.83e-76
Amyotrophic lateral sclerosis	RFK	IVW	2	0.133849	0.173522	0.440491	NA	NA	NA	NA	NA	NA	NA	3.51248	1	0.0609081	NA	NA	NA	NA	NA	NA	NA	NA	NA	NA	NA	NA	NA	TRUE	1.94e-38
Amyotrophic lateral sclerosis	HIBCH	IVW	2	-0.0425647	0.055315	0.441599	NA	NA	NA	NA	NA	NA	NA	2.53714	1	0.111196	NA	NA	NA	NA	NA	NA	NA	NA	NA	NA	NA	NA	NA	TRUE	3.45e-05
Amyotrophic lateral sclerosis	DNAJB4	IVW	2	-0.0863436	0.112669	0.443472	NA	NA	NA	NA	NA	NA	NA	2.6886	1	0.101069	NA	NA	NA	NA	NA	NA	NA	NA	NA	NA	NA	NA	NA	TRUE	6.26e-63
Amyotrophic lateral sclerosis	MMP8	IVW	2	0.0373184	0.049326	0.44931	NA	NA	NA	NA	NA	NA	NA	0.0544673	1	0.815465	NA	NA	NA	NA	NA	NA	NA	NA	NA	NA	NA	NA	NA	TRUE	1.7e-142
Amyotrophic lateral sclerosis	CHST15	IVW	2	0.102732	0.135802	0.44936	NA	NA	NA	NA	NA	NA	NA	1.94971	1	0.162618	NA	NA	NA	NA	NA	NA	NA	NA	NA	NA	NA	NA	NA	TRUE	1.13e-31
Amyotrophic lateral sclerosis	MPST	IVW	2	-0.0952588	0.126539	0.45157	NA	NA	NA	NA	NA	NA	NA	1.03529	1	0.308919	NA	NA	NA	NA	NA	NA	NA	NA	NA	NA	NA	NA	NA	TRUE	1.12e-31
Amyotrophic lateral sclerosis	FOLR2	IVW	2	-0.160054	0.214366	0.455281	NA	NA	NA	NA	NA	NA	NA	2.43691	1	0.11851	NA	NA	NA	NA	NA	NA	NA	NA	NA	NA	NA	NA	NA	TRUE	2.44e-17
Amyotrophic lateral sclerosis	FOLR3	IVW	2	0.0229354	0.0312763	0.463365	NA	NA	NA	NA	NA	NA	NA	0.183703	1	0.66821	NA	NA	NA	NA	NA	NA	NA	NA	NA	NA	NA	NA	NA	TRUE	2.05e-192
Amyotrophic lateral sclerosis	GUK1	IVW	2	-0.0653554	0.089454	0.465021	NA	NA	NA	NA	NA	NA	NA	1.392	1	0.238067	NA	NA	NA	NA	NA	NA	NA	NA	NA	NA	NA	NA	NA	TRUE	7.77e-92
Amyotrophic lateral sclerosis	PDCD1LG2	IVW	2	-0.0257312	0.0357154	0.471248	NA	NA	NA	NA	NA	NA	NA	0.0424832	1	0.836701	NA	NA	NA	NA	NA	NA	NA	NA	NA	NA	NA	NA	NA	TRUE	1.25e-13
Amyotrophic lateral sclerosis	OAF	IVW	2	-0.0564709	0.078396	0.471322	NA	NA	NA	NA	NA	NA	NA	4.60267	1	0.0319222	NA	NA	NA	NA	NA	NA	NA	NA	NA	NA	NA	NA	NA	TRUE	8.53e-262
Amyotrophic lateral sclerosis	SNX8	IVW	2	-0.0498493	0.0692164	0.471405	NA	NA	NA	NA	NA	NA	NA	0.122944	1	0.725864	NA	NA	NA	NA	NA	NA	NA	NA	NA	NA	NA	NA	NA	TRUE	5.58e-45
Amyotrophic lateral sclerosis	GOLM1	IVW	2	-0.030975	0.0432119	0.473487	NA	NA	NA	NA	NA	NA	NA	0.166155	1	0.683552	NA	NA	NA	NA	NA	NA	NA	NA	NA	NA	NA	NA	NA	TRUE	9.61e-151
Amyotrophic lateral sclerosis	FBLN1	IVW	2	-0.0493057	0.0687959	0.473562	NA	NA	NA	NA	NA	NA	NA	0.00493292	1	0.944007	NA	NA	NA	NA	NA	NA	NA	NA	NA	NA	NA	NA	NA	TRUE	6.99e-64
Amyotrophic lateral sclerosis	ANXA4	IVW	2	0.0357207	0.0503969	0.478455	NA	NA	NA	NA	NA	NA	NA	1.09525	1	0.29531	NA	NA	NA	NA	NA	NA	NA	NA	NA	NA	NA	NA	NA	TRUE	1.4e-159
Amyotrophic lateral sclerosis	BIN1	IVW	2	-0.0608734	0.0859133	0.478607	NA	NA	NA	NA	NA	NA	NA	0.359126	1	0.548992	NA	NA	NA	NA	NA	NA	NA	NA	NA	NA	NA	NA	NA	TRUE	7.53e-47
Amyotrophic lateral sclerosis	HAVCR1	IVW	2	-0.0236803	0.0334532	0.479029	NA	NA	NA	NA	NA	NA	NA	0.82792	1	0.362875	NA	NA	NA	NA	NA	NA	NA	NA	NA	NA	NA	NA	NA	TRUE	9.92e-26
Amyotrophic lateral sclerosis	STAMBPL1	IVW	2	-0.114474	0.162446	0.481001	NA	NA	NA	NA	NA	NA	NA	3.07807	1	0.0793545	NA	NA	NA	NA	NA	NA	NA	NA	NA	NA	NA	NA	NA	TRUE	1.02e-35
Amyotrophic lateral sclerosis	ICAM5	IVW	2	0.0262238	0.0376527	0.486136	NA	NA	NA	NA	NA	NA	NA	1.69684	1	0.192702	NA	NA	NA	NA	NA	NA	NA	NA	NA	NA	NA	NA	NA	TRUE	2.57e-67
Amyotrophic lateral sclerosis	NPTXR	IVW	2	0.0327392	0.0479466	0.494717	NA	NA	NA	NA	NA	NA	NA	2.62169	1	0.105412	NA	NA	NA	NA	NA	NA	NA	NA	NA	NA	NA	NA	NA	TRUE	3.96e-47
Amyotrophic lateral sclerosis	GKN2	IVW	2	0.0212023	0.0313725	0.499152	NA	NA	NA	NA	NA	NA	NA	0.617719	1	0.431896	NA	NA	NA	NA	NA	NA	NA	NA	NA	NA	NA	NA	NA	TRUE	1.53e-50
Amyotrophic lateral sclerosis	IVD	IVW	2	-0.056915	0.085779	0.507006	NA	NA	NA	NA	NA	NA	NA	0.509011	1	0.475567	NA	NA	NA	NA	NA	NA	NA	NA	NA	NA	NA	NA	NA	TRUE	2.17e-45
Amyotrophic lateral sclerosis	MAN2B2	IVW	2	0.0906722	0.136895	0.507748	NA	NA	NA	NA	NA	NA	NA	0.0368459	1	0.847779	NA	NA	NA	NA	NA	NA	NA	NA	NA	NA	NA	NA	NA	TRUE	1.99e-16
Amyotrophic lateral sclerosis	HS6ST1	IVW	2	-0.0450996	0.0682352	0.508648	NA	NA	NA	NA	NA	NA	NA	0.238584	1	0.625231	NA	NA	NA	NA	NA	NA	NA	NA	NA	NA	NA	NA	NA	TRUE	1.11e-67
Amyotrophic lateral sclerosis	COL6A2	IVW	2	0.0346799	0.0524903	0.50881	NA	NA	NA	NA	NA	NA	NA	0.00603799	1	0.938063	NA	NA	NA	NA	NA	NA	NA	NA	NA	NA	NA	NA	NA	TRUE	1.32e-149
Amyotrophic lateral sclerosis	C5	IVW	2	0.0852831	0.13078	0.514328	NA	NA	NA	NA	NA	NA	NA	2.20059	1	0.137958	NA	NA	NA	NA	NA	NA	NA	NA	NA	NA	NA	NA	NA	TRUE	2.24e-36
Amyotrophic lateral sclerosis	F5	IVW	2	0.027163	0.0418794	0.516597	NA	NA	NA	NA	NA	NA	NA	0.459059	1	0.498064	NA	NA	NA	NA	NA	NA	NA	NA	NA	NA	NA	NA	NA	TRUE	9.79e-76
Amyotrophic lateral sclerosis	TPP1	IVW	2	-0.0852203	0.133844	0.524312	NA	NA	NA	NA	NA	NA	NA	0.0657224	1	0.79767	NA	NA	NA	NA	NA	NA	NA	NA	NA	NA	NA	NA	NA	TRUE	2.59e-58
Amyotrophic lateral sclerosis	TBCE	IVW	2	0.0653266	0.103148	0.52652	NA	NA	NA	NA	NA	NA	NA	0.157235	1	0.691715	NA	NA	NA	NA	NA	NA	NA	NA	NA	NA	NA	NA	NA	TRUE	1.29e-32
Amyotrophic lateral sclerosis	CLEC3B	IVW	2	0.0960467	0.152367	0.528455	NA	NA	NA	NA	NA	NA	NA	6.02284	1	0.0141219	NA	NA	NA	NA	NA	NA	NA	NA	NA	NA	NA	NA	NA	TRUE	1.53e-77
Amyotrophic lateral sclerosis	RBM17	IVW	2	0.0753637	0.119647	0.528771	NA	NA	NA	NA	NA	NA	NA	3.44364	1	0.0634956	NA	NA	NA	NA	NA	NA	NA	NA	NA	NA	NA	NA	NA	TRUE	3.2e-97
Amyotrophic lateral sclerosis	PLOD3	IVW	2	0.171967	0.274538	0.531061	NA	NA	NA	NA	NA	NA	NA	5.15869	1	0.0231304	NA	NA	NA	NA	NA	NA	NA	NA	NA	NA	NA	NA	NA	TRUE	1.97e-28
Amyotrophic lateral sclerosis	CRABP2	IVW	2	-0.0398534	0.0643114	0.535459	NA	NA	NA	NA	NA	NA	NA	1.93789	1	0.163898	NA	NA	NA	NA	NA	NA	NA	NA	NA	NA	NA	NA	NA	TRUE	1.08e-219
Amyotrophic lateral sclerosis	NCR1	IVW	2	-0.026256	0.0423829	0.53559	NA	NA	NA	NA	NA	NA	NA	0.461402	1	0.496969	NA	NA	NA	NA	NA	NA	NA	NA	NA	NA	NA	NA	NA	TRUE	8.65e-233
Amyotrophic lateral sclerosis	MX1	IVW	2	0.0765078	0.125461	0.541986	NA	NA	NA	NA	NA	NA	NA	0.0195835	1	0.888707	NA	NA	NA	NA	NA	NA	NA	NA	NA	NA	NA	NA	NA	TRUE	9.27e-29
Amyotrophic lateral sclerosis	LRP8	IVW	2	-0.0360022	0.0596029	0.545821	NA	NA	NA	NA	NA	NA	NA	0.811986	1	0.367534	NA	NA	NA	NA	NA	NA	NA	NA	NA	NA	NA	NA	NA	TRUE	5.4e-92
Amyotrophic lateral sclerosis	CPOX	IVW	2	-0.0594242	0.0990185	0.548418	NA	NA	NA	NA	NA	NA	NA	1.53142	1	0.215899	NA	NA	NA	NA	NA	NA	NA	NA	NA	NA	NA	NA	NA	TRUE	1.02e-48
Amyotrophic lateral sclerosis	NCAM2	IVW	2	0.0341817	0.0575906	0.552827	NA	NA	NA	NA	NA	NA	NA	0.390015	1	0.532291	NA	NA	NA	NA	NA	NA	NA	NA	NA	NA	NA	NA	NA	TRUE	5e-117
Amyotrophic lateral sclerosis	SLITRK5	IVW	2	0.0472531	0.0796959	0.553236	NA	NA	NA	NA	NA	NA	NA	0.005445	1	0.941177	NA	NA	NA	NA	NA	NA	NA	NA	NA	NA	NA	NA	NA	TRUE	1.53e-48
Amyotrophic lateral sclerosis	GAS1	IVW	2	0.0590133	0.101162	0.559654	NA	NA	NA	NA	NA	NA	NA	1.26e-05	1	0.997173	NA	NA	NA	NA	NA	NA	NA	NA	NA	NA	NA	NA	NA	TRUE	1.18e-31
Amyotrophic lateral sclerosis	APMAP	IVW	2	-0.0524263	0.0901172	0.560731	NA	NA	NA	NA	NA	NA	NA	0.911328	1	0.339762	NA	NA	NA	NA	NA	NA	NA	NA	NA	NA	NA	NA	NA	TRUE	1.41e-40
Amyotrophic lateral sclerosis	CXCL11	IVW	2	-0.0194603	0.0335906	0.562362	NA	NA	NA	NA	NA	NA	NA	0.173879	1	0.676687	NA	NA	NA	NA	NA	NA	NA	NA	NA	NA	NA	NA	NA	TRUE	2.28e-19
Amyotrophic lateral sclerosis	TNFSF8	IVW	2	-0.0446297	0.0773639	0.56402	NA	NA	NA	NA	NA	NA	NA	0.0158267	1	0.899887	NA	NA	NA	NA	NA	NA	NA	NA	NA	NA	NA	NA	NA	TRUE	6.46e-56
Amyotrophic lateral sclerosis	CPB1	IVW	2	-0.0315462	0.0565939	0.577245	NA	NA	NA	NA	NA	NA	NA	0.365314	1	0.54557	NA	NA	NA	NA	NA	NA	NA	NA	NA	NA	NA	NA	NA	TRUE	1.83e-110
Amyotrophic lateral sclerosis	SAA4	IVW	2	-0.0219664	0.0395313	0.578436	NA	NA	NA	NA	NA	NA	NA	1.59254	1	0.206964	NA	NA	NA	NA	NA	NA	NA	NA	NA	NA	NA	NA	NA	TRUE	2.06e-21
Amyotrophic lateral sclerosis	NUCB1	IVW	2	-0.0566323	0.103289	0.583492	NA	NA	NA	NA	NA	NA	NA	1.61422	1	0.203899	NA	NA	NA	NA	NA	NA	NA	NA	NA	NA	NA	NA	NA	TRUE	1.06e-46
Amyotrophic lateral sclerosis	ADAMTSL2	IVW	2	0.0733125	0.134727	0.586333	NA	NA	NA	NA	NA	NA	NA	0.00791119	1	0.929126	NA	NA	NA	NA	NA	NA	NA	NA	NA	NA	NA	NA	NA	TRUE	4.66e-18
Amyotrophic lateral sclerosis	CYTL1	IVW	2	0.0186535	0.0344733	0.588439	NA	NA	NA	NA	NA	NA	NA	0.637365	1	0.424667	NA	NA	NA	NA	NA	NA	NA	NA	NA	NA	NA	NA	NA	TRUE	5.61e-19
Amyotrophic lateral sclerosis	AKR1B1	IVW	2	0.0539973	0.0999557	0.589051	NA	NA	NA	NA	NA	NA	NA	0.276577	1	0.598954	NA	NA	NA	NA	NA	NA	NA	NA	NA	NA	NA	NA	NA	TRUE	3.87e-19
Amyotrophic lateral sclerosis	PSMB4	IVW	2	0.0131678	0.0244587	0.590324	NA	NA	NA	NA	NA	NA	NA	0.266003	1	0.606025	NA	NA	NA	NA	NA	NA	NA	NA	NA	NA	NA	NA	NA	TRUE	3.72e-11
Amyotrophic lateral sclerosis	MPO	IVW	2	-0.0641389	0.120132	0.593409	NA	NA	NA	NA	NA	NA	NA	0.000121482	1	0.991206	NA	NA	NA	NA	NA	NA	NA	NA	NA	NA	NA	NA	NA	TRUE	1.52e-28
Amyotrophic lateral sclerosis	EPHB2	IVW	2	0.0544257	0.10366	0.599556	NA	NA	NA	NA	NA	NA	NA	0.00769826	1	0.930084	NA	NA	NA	NA	NA	NA	NA	NA	NA	NA	NA	NA	NA	TRUE	8.52e-196
Amyotrophic lateral sclerosis	SERPINE2	IVW	2	-0.0185664	0.0353948	0.599895	NA	NA	NA	NA	NA	NA	NA	0.000123104	1	0.991147	NA	NA	NA	NA	NA	NA	NA	NA	NA	NA	NA	NA	NA	TRUE	2.1e-109
Amyotrophic lateral sclerosis	B3GNT2	IVW	2	0.0628341	0.120133	0.600947	NA	NA	NA	NA	NA	NA	NA	3.91302	1	0.0479133	NA	NA	NA	NA	NA	NA	NA	NA	NA	NA	NA	NA	NA	TRUE	1.01e-86
Amyotrophic lateral sclerosis	ALAD	IVW	2	0.0960354	0.184303	0.602316	NA	NA	NA	NA	NA	NA	NA	0.522946	1	0.469588	NA	NA	NA	NA	NA	NA	NA	NA	NA	NA	NA	NA	NA	TRUE	3.07e-165
Amyotrophic lateral sclerosis	PKP2	IVW	2	0.0629514	0.121279	0.603716	NA	NA	NA	NA	NA	NA	NA	0.0168283	1	0.896785	NA	NA	NA	NA	NA	NA	NA	NA	NA	NA	NA	NA	NA	TRUE	5.46e-34
Amyotrophic lateral sclerosis	ST6GALNAC6	IVW	2	-0.0741262	0.143351	0.605089	NA	NA	NA	NA	NA	NA	NA	0.673635	1	0.411787	NA	NA	NA	NA	NA	NA	NA	NA	NA	NA	NA	NA	NA	TRUE	1.76e-20
Amyotrophic lateral sclerosis	DBI	IVW	2	0.0301149	0.0594472	0.612447	NA	NA	NA	NA	NA	NA	NA	1.52357	1	0.21708	NA	NA	NA	NA	NA	NA	NA	NA	NA	NA	NA	NA	NA	TRUE	3.23e-128
Amyotrophic lateral sclerosis	CCL18	IVW	2	0.0107523	0.0221453	0.627299	NA	NA	NA	NA	NA	NA	NA	0.0295358	1	0.863548	NA	NA	NA	NA	NA	NA	NA	NA	NA	NA	NA	NA	NA	TRUE	7.4e-115
Amyotrophic lateral sclerosis	HSPG2	IVW	2	0.0218629	0.0452525	0.629003	NA	NA	NA	NA	NA	NA	NA	0.803887	1	0.369934	NA	NA	NA	NA	NA	NA	NA	NA	NA	NA	NA	NA	NA	TRUE	1.92e-175
Amyotrophic lateral sclerosis	FKBP7	IVW	2	-0.0200515	0.042656	0.638302	NA	NA	NA	NA	NA	NA	NA	0.171432	1	0.678842	NA	NA	NA	NA	NA	NA	NA	NA	NA	NA	NA	NA	NA	TRUE	4.65e-215
Amyotrophic lateral sclerosis	PPIL1	IVW	2	-0.0111886	0.0241431	0.643059	NA	NA	NA	NA	NA	NA	NA	0.171935	1	0.678398	NA	NA	NA	NA	NA	NA	NA	NA	NA	NA	NA	NA	NA	TRUE	4.77e-33
Amyotrophic lateral sclerosis	GPC1	IVW	2	0.0152806	0.0332946	0.646268	NA	NA	NA	NA	NA	NA	NA	0.00235774	1	0.961273	NA	NA	NA	NA	NA	NA	NA	NA	NA	NA	NA	NA	NA	TRUE	7.64e-11
Amyotrophic lateral sclerosis	AMIGO2	IVW	2	0.0660632	0.146696	0.652464	NA	NA	NA	NA	NA	NA	NA	2.09221	1	0.148051	NA	NA	NA	NA	NA	NA	NA	NA	NA	NA	NA	NA	NA	TRUE	1.22e-35
Amyotrophic lateral sclerosis	TFF3	IVW	2	0.0484133	0.107805	0.653371	NA	NA	NA	NA	NA	NA	NA	0.0163558	1	0.898236	NA	NA	NA	NA	NA	NA	NA	NA	NA	NA	NA	NA	NA	TRUE	6.55e-31
Amyotrophic lateral sclerosis	PREP	IVW	2	0.0302586	0.0678787	0.65576	NA	NA	NA	NA	NA	NA	NA	0.309532	1	0.577967	NA	NA	NA	NA	NA	NA	NA	NA	NA	NA	NA	NA	NA	TRUE	4.05e-66
Amyotrophic lateral sclerosis	NEU1	IVW	2	-0.0843674	0.189408	0.656011	NA	NA	NA	NA	NA	NA	NA	0.0650616	1	0.798668	NA	NA	NA	NA	NA	NA	NA	NA	NA	NA	NA	NA	NA	TRUE	1.15e-13
Amyotrophic lateral sclerosis	MST1	IVW	2	0.0463498	0.104867	0.658499	NA	NA	NA	NA	NA	NA	NA	3.32294	1	0.0683197	NA	NA	NA	NA	NA	NA	NA	NA	NA	NA	NA	NA	NA	TRUE	1.79e-225
Amyotrophic lateral sclerosis	TCN1	IVW	2	-0.0170532	0.0385981	0.658624	NA	NA	NA	NA	NA	NA	NA	1.15888	1	0.281698	NA	NA	NA	NA	NA	NA	NA	NA	NA	NA	NA	NA	NA	TRUE	4.91e-285
Amyotrophic lateral sclerosis	ADGRF5	IVW	2	-0.00958511	0.0217271	0.659098	NA	NA	NA	NA	NA	NA	NA	0.71141	1	0.398976	NA	NA	NA	NA	NA	NA	NA	NA	NA	NA	NA	NA	NA	TRUE	6.95e-176
Amyotrophic lateral sclerosis	CTRB1	IVW	2	-0.0131295	0.0300073	0.661717	NA	NA	NA	NA	NA	NA	NA	0.140188	1	0.708094	NA	NA	NA	NA	NA	NA	NA	NA	NA	NA	NA	NA	NA	TRUE	2.82e-13
Amyotrophic lateral sclerosis	CA8	IVW	2	-0.0364454	0.083833	0.663752	NA	NA	NA	NA	NA	NA	NA	0.53287	1	0.465403	NA	NA	NA	NA	NA	NA	NA	NA	NA	NA	NA	NA	NA	TRUE	6.86e-56
Amyotrophic lateral sclerosis	CTSH	IVW	2	-0.0487221	0.112206	0.664129	NA	NA	NA	NA	NA	NA	NA	0.00402682	1	0.949402	NA	NA	NA	NA	NA	NA	NA	NA	NA	NA	NA	NA	NA	TRUE	2.22e-28
Amyotrophic lateral sclerosis	ALCAM	IVW	2	-0.071452	0.168389	0.671328	NA	NA	NA	NA	NA	NA	NA	0.548952	1	0.458746	NA	NA	NA	NA	NA	NA	NA	NA	NA	NA	NA	NA	NA	TRUE	6e-56
Amyotrophic lateral sclerosis	CREG1	IVW	2	0.0252837	0.0599708	0.673317	NA	NA	NA	NA	NA	NA	NA	0.0167531	1	0.897014	NA	NA	NA	NA	NA	NA	NA	NA	NA	NA	NA	NA	NA	TRUE	7.35e-86
Amyotrophic lateral sclerosis	FBLN5	IVW	2	-0.0638107	0.154546	0.679686	NA	NA	NA	NA	NA	NA	NA	1.61725	1	0.203475	NA	NA	NA	NA	NA	NA	NA	NA	NA	NA	NA	NA	NA	TRUE	2.57e-19
Amyotrophic lateral sclerosis	ANXA2	IVW	2	0.0278705	0.0677583	0.680836	NA	NA	NA	NA	NA	NA	NA	3.08967	1	0.078791	NA	NA	NA	NA	NA	NA	NA	NA	NA	NA	NA	NA	NA	TRUE	2.97e-35
Amyotrophic lateral sclerosis	PGLYRP1	IVW	2	-0.0269111	0.0655271	0.681302	NA	NA	NA	NA	NA	NA	NA	0.0203195	1	0.886648	NA	NA	NA	NA	NA	NA	NA	NA	NA	NA	NA	NA	NA	TRUE	7.22e-92
Amyotrophic lateral sclerosis	SERPINB13	IVW	2	-0.0314143	0.0766173	0.681794	NA	NA	NA	NA	NA	NA	NA	0.098948	1	0.753096	NA	NA	NA	NA	NA	NA	NA	NA	NA	NA	NA	NA	NA	TRUE	2.49e-97
Amyotrophic lateral sclerosis	CXCL10	IVW	2	0.0486403	0.120684	0.68692	NA	NA	NA	NA	NA	NA	NA	0.171901	1	0.678428	NA	NA	NA	NA	NA	NA	NA	NA	NA	NA	NA	NA	NA	TRUE	2.22e-24
Amyotrophic lateral sclerosis	BTD	IVW	2	-0.0157334	0.0392379	0.688439	NA	NA	NA	NA	NA	NA	NA	0.00179914	1	0.966167	NA	NA	NA	NA	NA	NA	NA	NA	NA	NA	NA	NA	NA	TRUE	6.58e-13
Amyotrophic lateral sclerosis	DNAJC17	IVW	2	0.0486234	0.122107	0.690481	NA	NA	NA	NA	NA	NA	NA	0.146356	1	0.702043	NA	NA	NA	NA	NA	NA	NA	NA	NA	NA	NA	NA	NA	TRUE	3.96e-53
Amyotrophic lateral sclerosis	AMY2A	IVW	2	0.0195861	0.0492535	0.690882	NA	NA	NA	NA	NA	NA	NA	0.0391206	1	0.84321	NA	NA	NA	NA	NA	NA	NA	NA	NA	NA	NA	NA	NA	TRUE	1.26e-151
Amyotrophic lateral sclerosis	NPL	IVW	2	0.027229	0.0691705	0.693839	NA	NA	NA	NA	NA	NA	NA	0.505291	1	0.477185	NA	NA	NA	NA	NA	NA	NA	NA	NA	NA	NA	NA	NA	TRUE	1.85e-52
Amyotrophic lateral sclerosis	PKDCC	IVW	2	0.056021	0.143847	0.696945	NA	NA	NA	NA	NA	NA	NA	0.633879	1	0.425936	NA	NA	NA	NA	NA	NA	NA	NA	NA	NA	NA	NA	NA	TRUE	4.43e-19
Amyotrophic lateral sclerosis	ARG1	IVW	2	-0.040878	0.109922	0.70998	NA	NA	NA	NA	NA	NA	NA	0.139353	1	0.708925	NA	NA	NA	NA	NA	NA	NA	NA	NA	NA	NA	NA	NA	TRUE	2.3e-29
Amyotrophic lateral sclerosis	DHX58	IVW	2	-0.0288291	0.0783632	0.712954	NA	NA	NA	NA	NA	NA	NA	1.45732	1	0.227356	NA	NA	NA	NA	NA	NA	NA	NA	NA	NA	NA	NA	NA	TRUE	3.18e-95
Amyotrophic lateral sclerosis	APRT	IVW	2	-0.0283846	0.077413	0.713869	NA	NA	NA	NA	NA	NA	NA	0.216124	1	0.642009	NA	NA	NA	NA	NA	NA	NA	NA	NA	NA	NA	NA	NA	TRUE	8.66e-115
Amyotrophic lateral sclerosis	NT5E	IVW	2	0.0221567	0.0609463	0.716198	NA	NA	NA	NA	NA	NA	NA	4.2758	1	0.0386588	NA	NA	NA	NA	NA	NA	NA	NA	NA	NA	NA	NA	NA	TRUE	2.74e-35
Amyotrophic lateral sclerosis	FAM20A	IVW	2	0.0231265	0.0638315	0.717124	NA	NA	NA	NA	NA	NA	NA	0.0659735	1	0.797292	NA	NA	NA	NA	NA	NA	NA	NA	NA	NA	NA	NA	NA	TRUE	2.99e-78
Amyotrophic lateral sclerosis	FAM20B	IVW	2	-0.0422245	0.117345	0.718973	NA	NA	NA	NA	NA	NA	NA	0.0521042	1	0.819442	NA	NA	NA	NA	NA	NA	NA	NA	NA	NA	NA	NA	NA	TRUE	1.65e-22
Amyotrophic lateral sclerosis	FABP2	IVW	2	-0.012637	0.0354418	0.721424	NA	NA	NA	NA	NA	NA	NA	0.17893	1	0.672294	NA	NA	NA	NA	NA	NA	NA	NA	NA	NA	NA	NA	NA	TRUE	0
Amyotrophic lateral sclerosis	FKBP1B	IVW	2	-0.0182732	0.0514333	0.72238	NA	NA	NA	NA	NA	NA	NA	0.134167	1	0.71415	NA	NA	NA	NA	NA	NA	NA	NA	NA	NA	NA	NA	NA	TRUE	1.6e-126
Amyotrophic lateral sclerosis	RNPEP	IVW	2	-0.0418829	0.118358	0.72344	NA	NA	NA	NA	NA	NA	NA	1.75191	1	0.185636	NA	NA	NA	NA	NA	NA	NA	NA	NA	NA	NA	NA	NA	TRUE	4.22e-263
Amyotrophic lateral sclerosis	IGSF3	IVW	2	-0.0795248	0.232238	0.732028	NA	NA	NA	NA	NA	NA	NA	0.299844	1	0.58398	NA	NA	NA	NA	NA	NA	NA	NA	NA	NA	NA	NA	NA	TRUE	3.8e-13
Amyotrophic lateral sclerosis	CD5L	IVW	2	-0.0124643	0.0365564	0.733133	NA	NA	NA	NA	NA	NA	NA	0.20533	1	0.650452	NA	NA	NA	NA	NA	NA	NA	NA	NA	NA	NA	NA	NA	TRUE	9.66e-252
Amyotrophic lateral sclerosis	IL1RN	IVW	2	0.017068	0.0518749	0.742139	NA	NA	NA	NA	NA	NA	NA	0.0190048	1	0.890353	NA	NA	NA	NA	NA	NA	NA	NA	NA	NA	NA	NA	NA	TRUE	1.87e-124
Amyotrophic lateral sclerosis	ST3GAL6	IVW	2	0.0111097	0.0340335	0.744096	NA	NA	NA	NA	NA	NA	NA	0.156337	1	0.692552	NA	NA	NA	NA	NA	NA	NA	NA	NA	NA	NA	NA	NA	TRUE	1.78e-165
Amyotrophic lateral sclerosis	HTRA1	IVW	2	0.0681265	0.208875	0.744305	NA	NA	NA	NA	NA	NA	NA	3.05739	1	0.0803707	NA	NA	NA	NA	NA	NA	NA	NA	NA	NA	NA	NA	NA	TRUE	1.89e-23
Amyotrophic lateral sclerosis	CST7	IVW	2	-0.0103916	0.0333589	0.755413	NA	NA	NA	NA	NA	NA	NA	1.34871	1	0.245504	NA	NA	NA	NA	NA	NA	NA	NA	NA	NA	NA	NA	NA	TRUE	9.19e-109
Amyotrophic lateral sclerosis	ART3	IVW	2	-0.0146439	0.0475771	0.75824	NA	NA	NA	NA	NA	NA	NA	0.0814326	1	0.775365	NA	NA	NA	NA	NA	NA	NA	NA	NA	NA	NA	NA	NA	TRUE	1.12e-166
Amyotrophic lateral sclerosis	RGMA	IVW	2	0.0445313	0.146039	0.760422	NA	NA	NA	NA	NA	NA	NA	0.486164	1	0.485643	NA	NA	NA	NA	NA	NA	NA	NA	NA	NA	NA	NA	NA	TRUE	9.79e-88
Amyotrophic lateral sclerosis	MAN1A2	IVW	2	0.0163408	0.0540931	0.762586	NA	NA	NA	NA	NA	NA	NA	0.833842	1	0.361164	NA	NA	NA	NA	NA	NA	NA	NA	NA	NA	NA	NA	NA	TRUE	6.9e-108
Amyotrophic lateral sclerosis	CD209	IVW	2	0.0541673	0.185119	0.769822	NA	NA	NA	NA	NA	NA	NA	0.0109514	1	0.916654	NA	NA	NA	NA	NA	NA	NA	NA	NA	NA	NA	NA	NA	TRUE	1.6e-256
Amyotrophic lateral sclerosis	PILRA	IVW	2	0.0255136	0.0889758	0.774306	NA	NA	NA	NA	NA	NA	NA	4.17924	1	0.040922	NA	NA	NA	NA	NA	NA	NA	NA	NA	NA	NA	NA	NA	TRUE	1.08e-190
Amyotrophic lateral sclerosis	NPNT	IVW	2	0.028804	0.103898	0.781601	NA	NA	NA	NA	NA	NA	NA	1.98633	1	0.158725	NA	NA	NA	NA	NA	NA	NA	NA	NA	NA	NA	NA	NA	TRUE	1.99e-85
Amyotrophic lateral sclerosis	B3GNT8	IVW	2	0.00672863	0.0247761	0.785947	NA	NA	NA	NA	NA	NA	NA	0.0369075	1	0.847654	NA	NA	NA	NA	NA	NA	NA	NA	NA	NA	NA	NA	NA	TRUE	3.21e-63
Amyotrophic lateral sclerosis	PENK	IVW	2	0.00888809	0.0329204	0.78717	NA	NA	NA	NA	NA	NA	NA	0.824697	1	0.363811	NA	NA	NA	NA	NA	NA	NA	NA	NA	NA	NA	NA	NA	TRUE	1.1e-64
Amyotrophic lateral sclerosis	IL1RAP	IVW	2	-0.00790796	0.0296568	0.789739	NA	NA	NA	NA	NA	NA	NA	0.29401	1	0.587662	NA	NA	NA	NA	NA	NA	NA	NA	NA	NA	NA	NA	NA	TRUE	4.68e-17
Amyotrophic lateral sclerosis	DSCAM	IVW	2	-0.0245646	0.0935447	0.792861	NA	NA	NA	NA	NA	NA	NA	1.36766	1	0.242214	NA	NA	NA	NA	NA	NA	NA	NA	NA	NA	NA	NA	NA	TRUE	2.92e-69
Amyotrophic lateral sclerosis	DLL1	IVW	2	0.0286985	0.109447	0.793156	NA	NA	NA	NA	NA	NA	NA	0.257841	1	0.611607	NA	NA	NA	NA	NA	NA	NA	NA	NA	NA	NA	NA	NA	TRUE	2.05e-31
Amyotrophic lateral sclerosis	ASGR1	IVW	2	-0.0305713	0.121055	0.800623	NA	NA	NA	NA	NA	NA	NA	0.29177	1	0.589089	NA	NA	NA	NA	NA	NA	NA	NA	NA	NA	NA	NA	NA	TRUE	3.6e-27
Amyotrophic lateral sclerosis	EPHB4	IVW	2	-0.0178161	0.0752406	0.812821	NA	NA	NA	NA	NA	NA	NA	0.0762909	1	0.782388	NA	NA	NA	NA	NA	NA	NA	NA	NA	NA	NA	NA	NA	TRUE	1.29e-44
Amyotrophic lateral sclerosis	LRRC4C	IVW	2	-0.0187345	0.0800201	0.81489	NA	NA	NA	NA	NA	NA	NA	1.38711	1	0.238893	NA	NA	NA	NA	NA	NA	NA	NA	NA	NA	NA	NA	NA	TRUE	4.57e-81
Amyotrophic lateral sclerosis	POGLUT1	IVW	2	0.0300396	0.130187	0.817516	NA	NA	NA	NA	NA	NA	NA	5.99894	1	0.0143145	NA	NA	NA	NA	NA	NA	NA	NA	NA	NA	NA	NA	NA	TRUE	2.42e-105
Amyotrophic lateral sclerosis	ELMO1	IVW	2	-0.0320301	0.140236	0.819334	NA	NA	NA	NA	NA	NA	NA	0.22583	1	0.634634	NA	NA	NA	NA	NA	NA	NA	NA	NA	NA	NA	NA	NA	TRUE	5.96e-37
Amyotrophic lateral sclerosis	KLK8	IVW	2	0.0256767	0.117638	0.82722	NA	NA	NA	NA	NA	NA	NA	0.474806	1	0.490785	NA	NA	NA	NA	NA	NA	NA	NA	NA	NA	NA	NA	NA	TRUE	3.12e-84
Amyotrophic lateral sclerosis	LRP10	IVW	2	0.042089	0.193573	0.827872	NA	NA	NA	NA	NA	NA	NA	2.17729	1	0.140061	NA	NA	NA	NA	NA	NA	NA	NA	NA	NA	NA	NA	NA	TRUE	4.62e-24
Amyotrophic lateral sclerosis	UBASH3B	IVW	2	-0.0185622	0.087342	0.831699	NA	NA	NA	NA	NA	NA	NA	0.00379666	1	0.950868	NA	NA	NA	NA	NA	NA	NA	NA	NA	NA	NA	NA	NA	TRUE	1.84e-47
Amyotrophic lateral sclerosis	RGMB	IVW	2	0.0147802	0.0697234	0.83212	NA	NA	NA	NA	NA	NA	NA	0.270435	1	0.60304	NA	NA	NA	NA	NA	NA	NA	NA	NA	NA	NA	NA	NA	TRUE	1.56e-72
Amyotrophic lateral sclerosis	REG4	IVW	2	0.0176162	0.0839463	0.833784	NA	NA	NA	NA	NA	NA	NA	0.462018	1	0.496683	NA	NA	NA	NA	NA	NA	NA	NA	NA	NA	NA	NA	NA	TRUE	4.13e-52
Amyotrophic lateral sclerosis	SFRP4	IVW	2	-0.0274166	0.130727	0.833884	NA	NA	NA	NA	NA	NA	NA	6.5965	1	0.010218	NA	NA	NA	NA	NA	NA	NA	NA	NA	NA	NA	NA	NA	TRUE	2.97e-116
Amyotrophic lateral sclerosis	TGFBI	IVW	2	0.00524876	0.0255291	0.837104	NA	NA	NA	NA	NA	NA	NA	0.653343	1	0.41892	NA	NA	NA	NA	NA	NA	NA	NA	NA	NA	NA	NA	NA	TRUE	1.83e-18
Amyotrophic lateral sclerosis	SERPINA5	IVW	2	-0.00924083	0.0460103	0.840822	NA	NA	NA	NA	NA	NA	NA	0.0345193	1	0.852606	NA	NA	NA	NA	NA	NA	NA	NA	NA	NA	NA	NA	NA	TRUE	3.71e-160
Amyotrophic lateral sclerosis	SH3GLB2	IVW	2	-0.00660374	0.0334275	0.843394	NA	NA	NA	NA	NA	NA	NA	0.347741	1	0.555394	NA	NA	NA	NA	NA	NA	NA	NA	NA	NA	NA	NA	NA	TRUE	8.69e-07
Amyotrophic lateral sclerosis	ATP1B2	IVW	2	0.0254633	0.1309	0.845765	NA	NA	NA	NA	NA	NA	NA	3.03671	1	0.0814005	NA	NA	NA	NA	NA	NA	NA	NA	NA	NA	NA	NA	NA	TRUE	1.41e-262
Amyotrophic lateral sclerosis	S100A7	IVW	2	-0.00516942	0.0284935	0.856035	NA	NA	NA	NA	NA	NA	NA	0.767869	1	0.380877	NA	NA	NA	NA	NA	NA	NA	NA	NA	NA	NA	NA	NA	TRUE	5.28e-46
Amyotrophic lateral sclerosis	CLMP	IVW	2	0.00933563	0.0526273	0.859201	NA	NA	NA	NA	NA	NA	NA	0.989874	1	0.319773	NA	NA	NA	NA	NA	NA	NA	NA	NA	NA	NA	NA	NA	TRUE	7.41e-122
Amyotrophic lateral sclerosis	CCL17	IVW	2	-0.00770966	0.0443272	0.861923	NA	NA	NA	NA	NA	NA	NA	1.11206	1	0.291634	NA	NA	NA	NA	NA	NA	NA	NA	NA	NA	NA	NA	NA	TRUE	6.44e-153
Amyotrophic lateral sclerosis	RARRES2	IVW	2	-0.00846933	0.0489828	0.862727	NA	NA	NA	NA	NA	NA	NA	0.225868	1	0.634605	NA	NA	NA	NA	NA	NA	NA	NA	NA	NA	NA	NA	NA	TRUE	5.21e-133
Amyotrophic lateral sclerosis	PDGFRA	IVW	2	0.0157952	0.0962682	0.869672	NA	NA	NA	NA	NA	NA	NA	0.838706	1	0.359767	NA	NA	NA	NA	NA	NA	NA	NA	NA	NA	NA	NA	NA	TRUE	3.33e-36
Amyotrophic lateral sclerosis	CLIC5	IVW	2	-0.0130304	0.0796671	0.870077	NA	NA	NA	NA	NA	NA	NA	0.118203	1	0.730992	NA	NA	NA	NA	NA	NA	NA	NA	NA	NA	NA	NA	NA	TRUE	1.88e-76
Amyotrophic lateral sclerosis	PRSS57	IVW	2	-0.00752093	0.0460358	0.870226	NA	NA	NA	NA	NA	NA	NA	1.74943	1	0.185949	NA	NA	NA	NA	NA	NA	NA	NA	NA	NA	NA	NA	NA	TRUE	1.74e-45
Amyotrophic lateral sclerosis	FAP	IVW	2	-0.0312249	0.192843	0.87137	NA	NA	NA	NA	NA	NA	NA	1.36819	1	0.242124	NA	NA	NA	NA	NA	NA	NA	NA	NA	NA	NA	NA	NA	TRUE	1.08e-126
Amyotrophic lateral sclerosis	GNLY	IVW	2	0.00498725	0.0308604	0.871615	NA	NA	NA	NA	NA	NA	NA	0.40969	1	0.522127	NA	NA	NA	NA	NA	NA	NA	NA	NA	NA	NA	NA	NA	TRUE	7.44e-41
Amyotrophic lateral sclerosis	MANSC1	IVW	2	0.00710872	0.0440996	0.871938	NA	NA	NA	NA	NA	NA	NA	0.133249	1	0.715087	NA	NA	NA	NA	NA	NA	NA	NA	NA	NA	NA	NA	NA	TRUE	8.16e-137
Amyotrophic lateral sclerosis	CD46	IVW	2	0.0128454	0.0824662	0.876217	NA	NA	NA	NA	NA	NA	NA	3.18496	1	0.0743188	NA	NA	NA	NA	NA	NA	NA	NA	NA	NA	NA	NA	NA	TRUE	3.51e-150
Amyotrophic lateral sclerosis	KYNU	IVW	2	0.00970625	0.0633326	0.878194	NA	NA	NA	NA	NA	NA	NA	2.7511	1	0.0971874	NA	NA	NA	NA	NA	NA	NA	NA	NA	NA	NA	NA	NA	TRUE	2.17e-21
Amyotrophic lateral sclerosis	THG1L	IVW	2	-0.00560147	0.0366287	0.878457	NA	NA	NA	NA	NA	NA	NA	1.42345	1	0.232836	NA	NA	NA	NA	NA	NA	NA	NA	NA	NA	NA	NA	NA	TRUE	3.98e-17
Amyotrophic lateral sclerosis	CACNA2D3	IVW	2	0.0318774	0.212786	0.880915	NA	NA	NA	NA	NA	NA	NA	4.04402	1	0.0443281	NA	NA	NA	NA	NA	NA	NA	NA	NA	NA	NA	NA	NA	TRUE	4.31e-141
Amyotrophic lateral sclerosis	CR2	IVW	2	-0.00925233	0.0633245	0.883835	NA	NA	NA	NA	NA	NA	NA	0.954289	1	0.32863	NA	NA	NA	NA	NA	NA	NA	NA	NA	NA	NA	NA	NA	TRUE	1.95e-94
Amyotrophic lateral sclerosis	PTN	IVW	2	0.0083055	0.0573013	0.884755	NA	NA	NA	NA	NA	NA	NA	0.192025	1	0.661237	NA	NA	NA	NA	NA	NA	NA	NA	NA	NA	NA	NA	NA	TRUE	1.42e-102
Amyotrophic lateral sclerosis	PTK7	IVW	2	0.0157802	0.1089	0.884785	NA	NA	NA	NA	NA	NA	NA	0.303452	1	0.581727	NA	NA	NA	NA	NA	NA	NA	NA	NA	NA	NA	NA	NA	TRUE	3.85e-27
Amyotrophic lateral sclerosis	SPON2	IVW	2	0.0114042	0.0855183	0.893914	NA	NA	NA	NA	NA	NA	NA	4.73743	1	0.0295131	NA	NA	NA	NA	NA	NA	NA	NA	NA	NA	NA	NA	NA	TRUE	2.94e-220
Amyotrophic lateral sclerosis	APCS	IVW	2	0.00648098	0.0521399	0.901078	NA	NA	NA	NA	NA	NA	NA	0.0332774	1	0.855252	NA	NA	NA	NA	NA	NA	NA	NA	NA	NA	NA	NA	NA	TRUE	7.3e-158
Amyotrophic lateral sclerosis	CTSS	IVW	2	0.00701659	0.0602628	0.907309	NA	NA	NA	NA	NA	NA	NA	2.0753	1	0.1497	NA	NA	NA	NA	NA	NA	NA	NA	NA	NA	NA	NA	NA	TRUE	2.97e-25
Amyotrophic lateral sclerosis	PSAP	IVW	2	0.00416281	0.0360252	0.908007	NA	NA	NA	NA	NA	NA	NA	0.0261282	1	0.871588	NA	NA	NA	NA	NA	NA	NA	NA	NA	NA	NA	NA	NA	TRUE	1.45e-248
Amyotrophic lateral sclerosis	HBZ	IVW	2	0.00528963	0.0469873	0.910367	NA	NA	NA	NA	NA	NA	NA	4.43636	1	0.0351811	NA	NA	NA	NA	NA	NA	NA	NA	NA	NA	NA	NA	NA	TRUE	3.82e-151
Amyotrophic lateral sclerosis	VOPP1	IVW	2	-0.0190577	0.177297	0.9144	NA	NA	NA	NA	NA	NA	NA	2.73227	1	0.0983393	NA	NA	NA	NA	NA	NA	NA	NA	NA	NA	NA	NA	NA	TRUE	2.38e-21
Amyotrophic lateral sclerosis	NDST1	IVW	2	-0.0220578	0.208359	0.91569	NA	NA	NA	NA	NA	NA	NA	7.0538	1	0.00790971	NA	NA	NA	NA	NA	NA	NA	NA	NA	NA	NA	NA	NA	TRUE	2.52e-47
Amyotrophic lateral sclerosis	XXYLT1	IVW	2	-0.00534923	0.0509716	0.916419	NA	NA	NA	NA	NA	NA	NA	0.29829	1	0.584957	NA	NA	NA	NA	NA	NA	NA	NA	NA	NA	NA	NA	NA	TRUE	2.12e-132
Amyotrophic lateral sclerosis	ENO3	IVW	2	0.00359644	0.0367146	0.921967	NA	NA	NA	NA	NA	NA	NA	0.0471256	1	0.828143	NA	NA	NA	NA	NA	NA	NA	NA	NA	NA	NA	NA	NA	TRUE	7.26e-08
Amyotrophic lateral sclerosis	ANGPT2	IVW	2	0.00799689	0.0844214	0.924533	NA	NA	NA	NA	NA	NA	NA	0.00934061	1	0.923007	NA	NA	NA	NA	NA	NA	NA	NA	NA	NA	NA	NA	NA	TRUE	7.8e-46
Amyotrophic lateral sclerosis	NBL1	IVW	2	-0.0214317	0.240969	0.92913	NA	NA	NA	NA	NA	NA	NA	2.49507	1	0.114203	NA	NA	NA	NA	NA	NA	NA	NA	NA	NA	NA	NA	NA	TRUE	6.49e-13
Amyotrophic lateral sclerosis	LSAMP	IVW	2	0.00642192	0.074071	0.93091	NA	NA	NA	NA	NA	NA	NA	0.0112999	1	0.915344	NA	NA	NA	NA	NA	NA	NA	NA	NA	NA	NA	NA	NA	TRUE	6.65e-72
Amyotrophic lateral sclerosis	LILRA4	IVW	2	-0.00318293	0.0367968	0.931069	NA	NA	NA	NA	NA	NA	NA	0.00227226	1	0.961981	NA	NA	NA	NA	NA	NA	NA	NA	NA	NA	NA	NA	NA	TRUE	0
Amyotrophic lateral sclerosis	LINGO1	IVW	2	0.00874329	0.118404	0.941136	NA	NA	NA	NA	NA	NA	NA	0.795325	1	0.372495	NA	NA	NA	NA	NA	NA	NA	NA	NA	NA	NA	NA	NA	TRUE	4.4e-22
Amyotrophic lateral sclerosis	RAB31	IVW	2	0.00731739	0.0992171	0.941208	NA	NA	NA	NA	NA	NA	NA	0.749788	1	0.386543	NA	NA	NA	NA	NA	NA	NA	NA	NA	NA	NA	NA	NA	TRUE	2.94e-41
Amyotrophic lateral sclerosis	PPT1	IVW	2	-0.0083161	0.129886	0.948949	NA	NA	NA	NA	NA	NA	NA	5.8777	1	0.0153339	NA	NA	NA	NA	NA	NA	NA	NA	NA	NA	NA	NA	NA	TRUE	3.48e-92
Amyotrophic lateral sclerosis	LILRA2	IVW	2	-0.00573254	0.100563	0.954541	NA	NA	NA	NA	NA	NA	NA	4.0376	1	0.0444972	NA	NA	NA	NA	NA	NA	NA	NA	NA	NA	NA	NA	NA	TRUE	4.39e-16
Amyotrophic lateral sclerosis	AFM	IVW	2	-0.00255293	0.045073	0.954832	NA	NA	NA	NA	NA	NA	NA	1.04706	1	0.306186	NA	NA	NA	NA	NA	NA	NA	NA	NA	NA	NA	NA	NA	TRUE	7.67e-90
Amyotrophic lateral sclerosis	MMP2	IVW	2	0.00569528	0.108046	0.957962	NA	NA	NA	NA	NA	NA	NA	0.10385	1	0.747257	NA	NA	NA	NA	NA	NA	NA	NA	NA	NA	NA	NA	NA	TRUE	2.22e-31
Amyotrophic lateral sclerosis	EPB41	IVW	2	0.00640461	0.155405	0.967127	NA	NA	NA	NA	NA	NA	NA	0.211464	1	0.645622	NA	NA	NA	NA	NA	NA	NA	NA	NA	NA	NA	NA	NA	TRUE	9.05e-19
Amyotrophic lateral sclerosis	FJX1	IVW	2	-0.00134529	0.0567842	0.981099	NA	NA	NA	NA	NA	NA	NA	0.0533658	1	0.817307	NA	NA	NA	NA	NA	NA	NA	NA	NA	NA	NA	NA	NA	TRUE	1.2e-109
Amyotrophic lateral sclerosis	IGSF8	IVW	2	0.00138251	0.0780583	0.985869	NA	NA	NA	NA	NA	NA	NA	0.663955	1	0.415167	NA	NA	NA	NA	NA	NA	NA	NA	NA	NA	NA	NA	NA	TRUE	1.57e-51
Amyotrophic lateral sclerosis	TIRAP	IVW	2	-0.00113181	0.0666906	0.98646	NA	NA	NA	NA	NA	NA	NA	0.00124363	1	0.971868	NA	NA	NA	NA	NA	NA	NA	NA	NA	NA	NA	NA	NA	TRUE	2.59e-66
Amyotrophic lateral sclerosis	GGH	IVW	2	-0.000508054	0.0427998	0.990529	NA	NA	NA	NA	NA	NA	NA	1.76933	1	0.183465	NA	NA	NA	NA	NA	NA	NA	NA	NA	NA	NA	NA	NA	TRUE	1.27e-75
Amyotrophic lateral sclerosis	ACYP2	IVW	2	0.00184383	0.238887	0.993842	NA	NA	NA	NA	NA	NA	NA	0.947934	1	0.330246	NA	NA	NA	NA	NA	NA	NA	NA	NA	NA	NA	NA	NA	TRUE	2.17e-140
Amyotrophic lateral sclerosis	PRSS22	IVW	2	0.000759765	0.132232	0.995416	NA	NA	NA	NA	NA	NA	NA	7.24199	1	0.00712181	NA	NA	NA	NA	NA	NA	NA	NA	NA	NA	NA	NA	NA	TRUE	1.09e-127
Amyotrophic lateral sclerosis	SIGLEC1	IVW	2	0.000942902	0.201911	0.996274	NA	NA	NA	NA	NA	NA	NA	0.135451	1	0.712846	NA	NA	NA	NA	NA	NA	NA	NA	NA	NA	NA	NA	NA	TRUE	1.22e-13
Amyotrophic lateral sclerosis	LGALS3BP	IVW	2	-0.000207916	0.143931	0.998847	NA	NA	NA	NA	NA	NA	NA	3.56581	1	0.0589809	NA	NA	NA	NA	NA	NA	NA	NA	NA	NA	NA	NA	NA	TRUE	1.03e-66
Amyotrophic lateral sclerosis	DPEP1	IVW	2	5.32e-05	0.0407204	0.998958	NA	NA	NA	NA	NA	NA	NA	1.33231	1	0.248394	NA	NA	NA	NA	NA	NA	NA	NA	NA	NA	NA	NA	NA	TRUE	1.91e-131
Amyotrophic lateral sclerosis	PLG	IVW	2	-2.72e-06	0.0863908	0.999975	NA	NA	NA	NA	NA	NA	NA	3.34214	1	0.0675269	NA	NA	NA	NA	NA	NA	NA	NA	NA	NA	NA	NA	NA	TRUE	5.33e-144
Amyotrophic lateral sclerosis	ATF6B	Wald_ratio	1	0.246931	0.0576015	1.81e-05	NA	NA	NA	NA	NA	NA	NA	NA	NA	NA	NA	NA	NA	NA	NA	NA	NA	NA	NA	NA	NA	NA	NA	TRUE	3.64e-68
Amyotrophic lateral sclerosis	TXNDC15	Wald_ratio	1	-0.121167	0.0355255	0.000647929	NA	NA	NA	NA	NA	NA	NA	NA	NA	NA	NA	NA	NA	NA	NA	NA	NA	NA	NA	NA	NA	NA	NA	FALSE	0.121483
Amyotrophic lateral sclerosis	KLRB1	Wald_ratio	1	-0.947205	0.29089	0.00112903	NA	NA	NA	NA	NA	NA	NA	NA	NA	NA	NA	NA	NA	NA	NA	NA	NA	NA	NA	NA	NA	NA	NA	TRUE	0.000193654
Amyotrophic lateral sclerosis	DNAJB1	Wald_ratio	1	0.680688	0.216061	0.00163023	NA	NA	NA	NA	NA	NA	NA	NA	NA	NA	NA	NA	NA	NA	NA	NA	NA	NA	NA	NA	NA	NA	NA	TRUE	2.01e-05
Amyotrophic lateral sclerosis	SPHK1	Wald_ratio	1	0.471413	0.151057	0.00180381	NA	NA	NA	NA	NA	NA	NA	NA	NA	NA	NA	NA	NA	NA	NA	NA	NA	NA	NA	NA	NA	NA	NA	TRUE	4.8e-09
Amyotrophic lateral sclerosis	GLRX	Wald_ratio	1	-0.459172	0.150296	0.00224972	NA	NA	NA	NA	NA	NA	NA	NA	NA	NA	NA	NA	NA	NA	NA	NA	NA	NA	NA	NA	NA	NA	NA	TRUE	4.76e-12
Amyotrophic lateral sclerosis	STARD5	Wald_ratio	1	0.12302	0.0408734	0.00261444	NA	NA	NA	NA	NA	NA	NA	NA	NA	NA	NA	NA	NA	NA	NA	NA	NA	NA	NA	NA	NA	NA	NA	TRUE	6.14e-160
Amyotrophic lateral sclerosis	FGR	Wald_ratio	1	0.665377	0.226789	0.0033473	NA	NA	NA	NA	NA	NA	NA	NA	NA	NA	NA	NA	NA	NA	NA	NA	NA	NA	NA	NA	NA	NA	NA	TRUE	4.29e-51
Amyotrophic lateral sclerosis	PRKCB	Wald_ratio	1	0.459096	0.157509	0.00355998	NA	NA	NA	NA	NA	NA	NA	NA	NA	NA	NA	NA	NA	NA	NA	NA	NA	NA	NA	NA	NA	NA	NA	TRUE	3.55e-10
Amyotrophic lateral sclerosis	OMG	Wald_ratio	1	-0.45264	0.157586	0.00407444	NA	NA	NA	NA	NA	NA	NA	NA	NA	NA	NA	NA	NA	NA	NA	NA	NA	NA	NA	NA	NA	NA	NA	TRUE	7.17e-17
Amyotrophic lateral sclerosis	PCYOX1	Wald_ratio	1	0.0707988	0.0247401	0.00421373	NA	NA	NA	NA	NA	NA	NA	NA	NA	NA	NA	NA	NA	NA	NA	NA	NA	NA	NA	NA	NA	NA	NA	FALSE	0.194662
Amyotrophic lateral sclerosis	HOMER2	Wald_ratio	1	-0.481928	0.170865	0.0047947	NA	NA	NA	NA	NA	NA	NA	NA	NA	NA	NA	NA	NA	NA	NA	NA	NA	NA	NA	NA	NA	NA	NA	TRUE	1.98e-09
Amyotrophic lateral sclerosis	SDF2	Wald_ratio	1	0.131378	0.0471939	0.00537288	NA	NA	NA	NA	NA	NA	NA	NA	NA	NA	NA	NA	NA	NA	NA	NA	NA	NA	NA	NA	NA	NA	NA	TRUE	5.03e-141
Amyotrophic lateral sclerosis	CNP	Wald_ratio	1	0.440994	0.159006	0.00554675	NA	NA	NA	NA	NA	NA	NA	NA	NA	NA	NA	NA	NA	NA	NA	NA	NA	NA	NA	NA	NA	NA	NA	TRUE	7.82e-12
Amyotrophic lateral sclerosis	CPZ	Wald_ratio	1	-0.477679	0.178571	0.00747293	NA	NA	NA	NA	NA	NA	NA	NA	NA	NA	NA	NA	NA	NA	NA	NA	NA	NA	NA	NA	NA	NA	NA	TRUE	2.47e-20
Amyotrophic lateral sclerosis	CST4	Wald_ratio	1	0.111572	0.0419548	0.00782937	NA	NA	NA	NA	NA	NA	NA	NA	NA	NA	NA	NA	NA	NA	NA	NA	NA	NA	NA	NA	NA	NA	NA	TRUE	2.5e-157
Amyotrophic lateral sclerosis	LILRA6	Wald_ratio	1	-0.922092	0.348986	0.00823689	NA	NA	NA	NA	NA	NA	NA	NA	NA	NA	NA	NA	NA	NA	NA	NA	NA	NA	NA	NA	NA	NA	NA	TRUE	6.55e-05
Amyotrophic lateral sclerosis	CKMT2	Wald_ratio	1	0.635959	0.241423	0.00843332	NA	NA	NA	NA	NA	NA	NA	NA	NA	NA	NA	NA	NA	NA	NA	NA	NA	NA	NA	NA	NA	NA	NA	TRUE	0.000191572
Amyotrophic lateral sclerosis	ZFAND1	Wald_ratio	1	-0.72896	0.286577	0.0109693	NA	NA	NA	NA	NA	NA	NA	NA	NA	NA	NA	NA	NA	NA	NA	NA	NA	NA	NA	NA	NA	NA	NA	TRUE	7.47e-58
Amyotrophic lateral sclerosis	KLK3	Wald_ratio	1	-0.646925	0.259681	0.0127302	NA	NA	NA	NA	NA	NA	NA	NA	NA	NA	NA	NA	NA	NA	NA	NA	NA	NA	NA	NA	NA	NA	NA	TRUE	2.17e-10
Amyotrophic lateral sclerosis	SRA1	Wald_ratio	1	-0.238754	0.0960208	0.0129011	NA	NA	NA	NA	NA	NA	NA	NA	NA	NA	NA	NA	NA	NA	NA	NA	NA	NA	NA	NA	NA	NA	NA	TRUE	9.23e-36
Amyotrophic lateral sclerosis	CTSE	Wald_ratio	1	-0.324285	0.131741	0.0138343	NA	NA	NA	NA	NA	NA	NA	NA	NA	NA	NA	NA	NA	NA	NA	NA	NA	NA	NA	NA	NA	NA	NA	TRUE	5.86e-09
Amyotrophic lateral sclerosis	MDH1	Wald_ratio	1	0.403974	0.166887	0.0154934	NA	NA	NA	NA	NA	NA	NA	NA	NA	NA	NA	NA	NA	NA	NA	NA	NA	NA	NA	NA	NA	NA	NA	TRUE	1.5e-11
Amyotrophic lateral sclerosis	PPID	Wald_ratio	1	-0.117802	0.0500565	0.0186034	NA	NA	NA	NA	NA	NA	NA	NA	NA	NA	NA	NA	NA	NA	NA	NA	NA	NA	NA	NA	NA	NA	NA	TRUE	2.9e-136
Amyotrophic lateral sclerosis	AIF1	Wald_ratio	1	-0.207668	0.0886581	0.0191631	NA	NA	NA	NA	NA	NA	NA	NA	NA	NA	NA	NA	NA	NA	NA	NA	NA	NA	NA	NA	NA	NA	NA	TRUE	4.85e-38
Amyotrophic lateral sclerosis	UNC5D	Wald_ratio	1	0.264113	0.112903	0.0193207	NA	NA	NA	NA	NA	NA	NA	NA	NA	NA	NA	NA	NA	NA	NA	NA	NA	NA	NA	NA	NA	NA	NA	TRUE	1.24e-22
Amyotrophic lateral sclerosis	APOF	Wald_ratio	1	-0.168	0.072	0.0196307	NA	NA	NA	NA	NA	NA	NA	NA	NA	NA	NA	NA	NA	NA	NA	NA	NA	NA	NA	NA	NA	NA	NA	TRUE	7.12e-79
Amyotrophic lateral sclerosis	PRSS2	Wald_ratio	1	0.13739	0.0588813	0.0196307	NA	NA	NA	NA	NA	NA	NA	NA	NA	NA	NA	NA	NA	NA	NA	NA	NA	NA	NA	NA	NA	NA	NA	TRUE	2.55e-90
Amyotrophic lateral sclerosis	ALDH2	Wald_ratio	1	-0.374589	0.161008	0.0199903	NA	NA	NA	NA	NA	NA	NA	NA	NA	NA	NA	NA	NA	NA	NA	NA	NA	NA	NA	NA	NA	NA	NA	TRUE	3.95e-15
Amyotrophic lateral sclerosis	SCUBE3	Wald_ratio	1	0.128018	0.0555962	0.0212996	NA	NA	NA	NA	NA	NA	NA	NA	NA	NA	NA	NA	NA	NA	NA	NA	NA	NA	NA	NA	NA	NA	NA	TRUE	1.94e-88
Amyotrophic lateral sclerosis	C1QTNF5	Wald_ratio	1	-0.305962	0.133858	0.022271	NA	NA	NA	NA	NA	NA	NA	NA	NA	NA	NA	NA	NA	NA	NA	NA	NA	NA	NA	NA	NA	NA	NA	TRUE	2.34e-15
Amyotrophic lateral sclerosis	OBP2B	Wald_ratio	1	0.0930672	0.0410035	0.0232236	NA	NA	NA	NA	NA	NA	NA	NA	NA	NA	NA	NA	NA	NA	NA	NA	NA	NA	NA	NA	NA	NA	NA	TRUE	1.21e-154
Amyotrophic lateral sclerosis	MGAT4C	Wald_ratio	1	0.434354	0.19256	0.0240906	NA	NA	NA	NA	NA	NA	NA	NA	NA	NA	NA	NA	NA	NA	NA	NA	NA	NA	NA	NA	NA	NA	NA	TRUE	2.61e-06
Amyotrophic lateral sclerosis	STIM1	Wald_ratio	1	-0.279706	0.126183	0.0266459	NA	NA	NA	NA	NA	NA	NA	NA	NA	NA	NA	NA	NA	NA	NA	NA	NA	NA	NA	NA	NA	NA	NA	TRUE	2.12e-25
Amyotrophic lateral sclerosis	RAB1A	Wald_ratio	1	-0.436573	0.197694	0.027221	NA	NA	NA	NA	NA	NA	NA	NA	NA	NA	NA	NA	NA	NA	NA	NA	NA	NA	NA	NA	NA	NA	NA	TRUE	1.79e-06
Amyotrophic lateral sclerosis	POLM	Wald_ratio	1	0.273391	0.124751	0.0284164	NA	NA	NA	NA	NA	NA	NA	NA	NA	NA	NA	NA	NA	NA	NA	NA	NA	NA	NA	NA	NA	NA	NA	TRUE	4.51e-63
Amyotrophic lateral sclerosis	GLB1	Wald_ratio	1	-0.568233	0.259508	0.0285493	NA	NA	NA	NA	NA	NA	NA	NA	NA	NA	NA	NA	NA	NA	NA	NA	NA	NA	NA	NA	NA	NA	NA	TRUE	3.74e-05
Amyotrophic lateral sclerosis	EMILIN3	Wald_ratio	1	-0.564022	0.261711	0.0311516	NA	NA	NA	NA	NA	NA	NA	NA	NA	NA	NA	NA	NA	NA	NA	NA	NA	NA	NA	NA	NA	NA	NA	TRUE	1.13e-224
Amyotrophic lateral sclerosis	LGALS2	Wald_ratio	1	0.122765	0.0575157	0.0328057	NA	NA	NA	NA	NA	NA	NA	NA	NA	NA	NA	NA	NA	NA	NA	NA	NA	NA	NA	NA	NA	NA	NA	TRUE	3.96e-109
Amyotrophic lateral sclerosis	DNAJB12	Wald_ratio	1	-0.296519	0.139256	0.0332286	NA	NA	NA	NA	NA	NA	NA	NA	NA	NA	NA	NA	NA	NA	NA	NA	NA	NA	NA	NA	NA	NA	NA	TRUE	2.66e-14
Amyotrophic lateral sclerosis	MPPED2	Wald_ratio	1	-0.190357	0.0895429	0.0335137	NA	NA	NA	NA	NA	NA	NA	NA	NA	NA	NA	NA	NA	NA	NA	NA	NA	NA	NA	NA	NA	NA	NA	TRUE	3.34e-42
Amyotrophic lateral sclerosis	TF	Wald_ratio	1	-0.167471	0.080634	0.0378087	NA	NA	NA	NA	NA	NA	NA	NA	NA	NA	NA	NA	NA	NA	NA	NA	NA	NA	NA	NA	NA	NA	NA	TRUE	2.21e-58
Amyotrophic lateral sclerosis	SBDS	Wald_ratio	1	-0.193671	0.0946203	0.0406755	NA	NA	NA	NA	NA	NA	NA	NA	NA	NA	NA	NA	NA	NA	NA	NA	NA	NA	NA	NA	NA	NA	NA	TRUE	2.89e-30
Amyotrophic lateral sclerosis	IDI2	Wald_ratio	1	0.490835	0.240326	0.0411146	NA	NA	NA	NA	NA	NA	NA	NA	NA	NA	NA	NA	NA	NA	NA	NA	NA	NA	NA	NA	NA	NA	NA	TRUE	1.83e-05
Amyotrophic lateral sclerosis	MAN1C1	Wald_ratio	1	-0.130709	0.064042	0.0412525	NA	NA	NA	NA	NA	NA	NA	NA	NA	NA	NA	NA	NA	NA	NA	NA	NA	NA	NA	NA	NA	NA	NA	TRUE	8.99e-86
Amyotrophic lateral sclerosis	PLAU	Wald_ratio	1	-0.0898642	0.0442355	0.0422047	NA	NA	NA	NA	NA	NA	NA	NA	NA	NA	NA	NA	NA	NA	NA	NA	NA	NA	NA	NA	NA	NA	NA	TRUE	1.19e-159
Amyotrophic lateral sclerosis	CHKB	Wald_ratio	1	0.433185	0.213808	0.0427605	NA	NA	NA	NA	NA	NA	NA	NA	NA	NA	NA	NA	NA	NA	NA	NA	NA	NA	NA	NA	NA	NA	NA	TRUE	7.78e-11
Amyotrophic lateral sclerosis	SYT11	Wald_ratio	1	0.381046	0.19151	0.046625	NA	NA	NA	NA	NA	NA	NA	NA	NA	NA	NA	NA	NA	NA	NA	NA	NA	NA	NA	NA	NA	NA	NA	TRUE	2.1e-10
Amyotrophic lateral sclerosis	WFDC2	Wald_ratio	1	-0.350746	0.178172	0.0490006	NA	NA	NA	NA	NA	NA	NA	NA	NA	NA	NA	NA	NA	NA	NA	NA	NA	NA	NA	NA	NA	NA	NA	TRUE	5.21e-08
Amyotrophic lateral sclerosis	NPPB	Wald_ratio	1	-0.240044	0.122788	0.0505884	NA	NA	NA	NA	NA	NA	NA	NA	NA	NA	NA	NA	NA	NA	NA	NA	NA	NA	NA	NA	NA	NA	NA	TRUE	5.39e-20
Amyotrophic lateral sclerosis	TAPBP	Wald_ratio	1	0.0390278	0.0199689	0.0506511	NA	NA	NA	NA	NA	NA	NA	NA	NA	NA	NA	NA	NA	NA	NA	NA	NA	NA	NA	NA	NA	NA	NA	TRUE	4.27e-127
Amyotrophic lateral sclerosis	ALDH6A1	Wald_ratio	1	0.332435	0.17071	0.0514906	NA	NA	NA	NA	NA	NA	NA	NA	NA	NA	NA	NA	NA	NA	NA	NA	NA	NA	NA	NA	NA	NA	NA	TRUE	6.66e-17
Amyotrophic lateral sclerosis	LAMC2	Wald_ratio	1	0.0714086	0.0366844	0.0515869	NA	NA	NA	NA	NA	NA	NA	NA	NA	NA	NA	NA	NA	NA	NA	NA	NA	NA	NA	NA	NA	NA	NA	FALSE	0.377751
Amyotrophic lateral sclerosis	FTCD	Wald_ratio	1	0.316901	0.16338	0.0524216	NA	NA	NA	NA	NA	NA	NA	NA	NA	NA	NA	NA	NA	NA	NA	NA	NA	NA	NA	NA	NA	NA	NA	TRUE	1.83e-63
Amyotrophic lateral sclerosis	LRP4	Wald_ratio	1	-0.0573619	0.0296061	0.0526843	NA	NA	NA	NA	NA	NA	NA	NA	NA	NA	NA	NA	NA	NA	NA	NA	NA	NA	NA	NA	NA	NA	NA	FALSE	0.381418
Amyotrophic lateral sclerosis	NADK	Wald_ratio	1	0.199194	0.103226	0.0536456	NA	NA	NA	NA	NA	NA	NA	NA	NA	NA	NA	NA	NA	NA	NA	NA	NA	NA	NA	NA	NA	NA	NA	TRUE	2.64e-37
Amyotrophic lateral sclerosis	TNFSF14	Wald_ratio	1	-0.185526	0.0970706	0.0559734	NA	NA	NA	NA	NA	NA	NA	NA	NA	NA	NA	NA	NA	NA	NA	NA	NA	NA	NA	NA	NA	NA	NA	TRUE	5.62e-36
Amyotrophic lateral sclerosis	LGALS4	Wald_ratio	1	0.401501	0.210131	0.0560413	NA	NA	NA	NA	NA	NA	NA	NA	NA	NA	NA	NA	NA	NA	NA	NA	NA	NA	NA	NA	NA	NA	NA	TRUE	4.94e-07
Amyotrophic lateral sclerosis	FCRL3	Wald_ratio	1	-0.290395	0.152542	0.0569488	NA	NA	NA	NA	NA	NA	NA	NA	NA	NA	NA	NA	NA	NA	NA	NA	NA	NA	NA	NA	NA	NA	NA	TRUE	9.57e-76
Amyotrophic lateral sclerosis	HSF1	Wald_ratio	1	0.375587	0.198748	0.0587896	NA	NA	NA	NA	NA	NA	NA	NA	NA	NA	NA	NA	NA	NA	NA	NA	NA	NA	NA	NA	NA	NA	NA	TRUE	6.38e-10
Amyotrophic lateral sclerosis	GBP1	Wald_ratio	1	0.111092	0.0592606	0.0608435	NA	NA	NA	NA	NA	NA	NA	NA	NA	NA	NA	NA	NA	NA	NA	NA	NA	NA	NA	NA	NA	NA	NA	TRUE	5.78e-100
Amyotrophic lateral sclerosis	CMPK1	Wald_ratio	1	-0.321343	0.171463	0.0609131	NA	NA	NA	NA	NA	NA	NA	NA	NA	NA	NA	NA	NA	NA	NA	NA	NA	NA	NA	NA	NA	NA	NA	TRUE	2.31e-17
Amyotrophic lateral sclerosis	PIK3CG	Wald_ratio	1	0.444215	0.237603	0.0615442	NA	NA	NA	NA	NA	NA	NA	NA	NA	NA	NA	NA	NA	NA	NA	NA	NA	NA	NA	NA	NA	NA	NA	TRUE	9.2e-06
Amyotrophic lateral sclerosis	MAP2K3	Wald_ratio	1	0.47205	0.254658	0.063788	NA	NA	NA	NA	NA	NA	NA	NA	NA	NA	NA	NA	NA	NA	NA	NA	NA	NA	NA	NA	NA	NA	NA	TRUE	2.84e-05
Amyotrophic lateral sclerosis	CRAT	Wald_ratio	1	-0.260244	0.140642	0.0642568	NA	NA	NA	NA	NA	NA	NA	NA	NA	NA	NA	NA	NA	NA	NA	NA	NA	NA	NA	NA	NA	NA	NA	TRUE	1.88e-17
Amyotrophic lateral sclerosis	VEGFC	Wald_ratio	1	-0.280198	0.151485	0.0643607	NA	NA	NA	NA	NA	NA	NA	NA	NA	NA	NA	NA	NA	NA	NA	NA	NA	NA	NA	NA	NA	NA	NA	TRUE	3.29e-32
Amyotrophic lateral sclerosis	GFER	Wald_ratio	1	0.435703	0.236006	0.0648699	NA	NA	NA	NA	NA	NA	NA	NA	NA	NA	NA	NA	NA	NA	NA	NA	NA	NA	NA	NA	NA	NA	NA	TRUE	4.65e-07
Amyotrophic lateral sclerosis	PLXNA4	Wald_ratio	1	-0.259779	0.141424	0.0662277	NA	NA	NA	NA	NA	NA	NA	NA	NA	NA	NA	NA	NA	NA	NA	NA	NA	NA	NA	NA	NA	NA	NA	TRUE	5.26e-15
Amyotrophic lateral sclerosis	CREB3L4	Wald_ratio	1	0.101406	0.0552209	0.0663039	NA	NA	NA	NA	NA	NA	NA	NA	NA	NA	NA	NA	NA	NA	NA	NA	NA	NA	NA	NA	NA	NA	NA	TRUE	2.66e-112
Amyotrophic lateral sclerosis	ECM1	Wald_ratio	1	-0.0762943	0.0415531	0.066348	NA	NA	NA	NA	NA	NA	NA	NA	NA	NA	NA	NA	NA	NA	NA	NA	NA	NA	NA	NA	NA	NA	NA	FALSE	0.407407
Amyotrophic lateral sclerosis	TXNDC12	Wald_ratio	1	-0.298784	0.163148	0.067045	NA	NA	NA	NA	NA	NA	NA	NA	NA	NA	NA	NA	NA	NA	NA	NA	NA	NA	NA	NA	NA	NA	NA	TRUE	2.51e-19
Amyotrophic lateral sclerosis	FN1	Wald_ratio	1	-0.144563	0.0804525	0.0723555	NA	NA	NA	NA	NA	NA	NA	NA	NA	NA	NA	NA	NA	NA	NA	NA	NA	NA	NA	NA	NA	NA	NA	TRUE	1.92e-68
Amyotrophic lateral sclerosis	PDCD6	Wald_ratio	1	0.252306	0.141074	0.0737016	NA	NA	NA	NA	NA	NA	NA	NA	NA	NA	NA	NA	NA	NA	NA	NA	NA	NA	NA	NA	NA	NA	NA	TRUE	2.4e-17
Amyotrophic lateral sclerosis	ACAT1	Wald_ratio	1	-0.233949	0.131926	0.0761735	NA	NA	NA	NA	NA	NA	NA	NA	NA	NA	NA	NA	NA	NA	NA	NA	NA	NA	NA	NA	NA	NA	NA	TRUE	5.1e-27
Amyotrophic lateral sclerosis	ANTXR1	Wald_ratio	1	-0.419831	0.238397	0.0782279	NA	NA	NA	NA	NA	NA	NA	NA	NA	NA	NA	NA	NA	NA	NA	NA	NA	NA	NA	NA	NA	NA	NA	TRUE	3.38e-05
Amyotrophic lateral sclerosis	PKLR	Wald_ratio	1	0.191183	0.108944	0.0792826	NA	NA	NA	NA	NA	NA	NA	NA	NA	NA	NA	NA	NA	NA	NA	NA	NA	NA	NA	NA	NA	NA	NA	TRUE	9.63e-40
Amyotrophic lateral sclerosis	FH	Wald_ratio	1	-0.142857	0.0825999	0.0837182	NA	NA	NA	NA	NA	NA	NA	NA	NA	NA	NA	NA	NA	NA	NA	NA	NA	NA	NA	NA	NA	NA	NA	TRUE	1.33e-46
Amyotrophic lateral sclerosis	PYY	Wald_ratio	1	-0.264669	0.153558	0.0847842	NA	NA	NA	NA	NA	NA	NA	NA	NA	NA	NA	NA	NA	NA	NA	NA	NA	NA	NA	NA	NA	NA	NA	TRUE	2.85e-14
Amyotrophic lateral sclerosis	KREMEN1	Wald_ratio	1	0.118246	0.0690877	0.0869818	NA	NA	NA	NA	NA	NA	NA	NA	NA	NA	NA	NA	NA	NA	NA	NA	NA	NA	NA	NA	NA	NA	NA	TRUE	1.96e-84
Amyotrophic lateral sclerosis	HBQ1	Wald_ratio	1	-0.251748	0.147852	0.0886237	NA	NA	NA	NA	NA	NA	NA	NA	NA	NA	NA	NA	NA	NA	NA	NA	NA	NA	NA	NA	NA	NA	NA	TRUE	2.57e-16
Amyotrophic lateral sclerosis	UAP1	Wald_ratio	1	-0.441019	0.262735	0.0932356	NA	NA	NA	NA	NA	NA	NA	NA	NA	NA	NA	NA	NA	NA	NA	NA	NA	NA	NA	NA	NA	NA	NA	TRUE	2.55e-06
Amyotrophic lateral sclerosis	F2	Wald_ratio	1	-0.165333	0.0986667	0.0938017	NA	NA	NA	NA	NA	NA	NA	NA	NA	NA	NA	NA	NA	NA	NA	NA	NA	NA	NA	NA	NA	NA	NA	TRUE	3.6e-29
Amyotrophic lateral sclerosis	PCOLCE	Wald_ratio	1	0.118306	0.0716065	0.0984991	NA	NA	NA	NA	NA	NA	NA	NA	NA	NA	NA	NA	NA	NA	NA	NA	NA	NA	NA	NA	NA	NA	NA	TRUE	1.13e-57
Amyotrophic lateral sclerosis	SPINK1	Wald_ratio	1	-0.167696	0.102383	0.101436	NA	NA	NA	NA	NA	NA	NA	NA	NA	NA	NA	NA	NA	NA	NA	NA	NA	NA	NA	NA	NA	NA	NA	TRUE	1.43e-32
Amyotrophic lateral sclerosis	GDI2	Wald_ratio	1	-0.19714	0.120531	0.101925	NA	NA	NA	NA	NA	NA	NA	NA	NA	NA	NA	NA	NA	NA	NA	NA	NA	NA	NA	NA	NA	NA	NA	TRUE	3.14e-22
Amyotrophic lateral sclerosis	EGFLAM	Wald_ratio	1	-0.123815	0.0758505	0.102605	NA	NA	NA	NA	NA	NA	NA	NA	NA	NA	NA	NA	NA	NA	NA	NA	NA	NA	NA	NA	NA	NA	NA	TRUE	3.36e-53
Amyotrophic lateral sclerosis	AKR7A3	Wald_ratio	1	0.312404	0.191424	0.102679	NA	NA	NA	NA	NA	NA	NA	NA	NA	NA	NA	NA	NA	NA	NA	NA	NA	NA	NA	NA	NA	NA	NA	TRUE	3.01e-39
Amyotrophic lateral sclerosis	C2	Wald_ratio	1	-0.338983	0.208098	0.103322	NA	NA	NA	NA	NA	NA	NA	NA	NA	NA	NA	NA	NA	NA	NA	NA	NA	NA	NA	NA	NA	NA	NA	TRUE	4.11e-06
Amyotrophic lateral sclerosis	CRLF1	Wald_ratio	1	0.401806	0.247178	0.104041	NA	NA	NA	NA	NA	NA	NA	NA	NA	NA	NA	NA	NA	NA	NA	NA	NA	NA	NA	NA	NA	NA	NA	TRUE	3.61e-124
Amyotrophic lateral sclerosis	KCNAB2	Wald_ratio	1	-0.27375	0.16875	0.104756	NA	NA	NA	NA	NA	NA	NA	NA	NA	NA	NA	NA	NA	NA	NA	NA	NA	NA	NA	NA	NA	NA	NA	TRUE	1.86e-11
Amyotrophic lateral sclerosis	SYK	Wald_ratio	1	0.21513	0.133176	0.106227	NA	NA	NA	NA	NA	NA	NA	NA	NA	NA	NA	NA	NA	NA	NA	NA	NA	NA	NA	NA	NA	NA	NA	TRUE	1.09e-18
Amyotrophic lateral sclerosis	PGD	Wald_ratio	1	-0.257669	0.160824	0.109116	NA	NA	NA	NA	NA	NA	NA	NA	NA	NA	NA	NA	NA	NA	NA	NA	NA	NA	NA	NA	NA	NA	NA	TRUE	2.58e-12
Amyotrophic lateral sclerosis	SCG3	Wald_ratio	1	0.381477	0.239802	0.111654	NA	NA	NA	NA	NA	NA	NA	NA	NA	NA	NA	NA	NA	NA	NA	NA	NA	NA	NA	NA	NA	NA	NA	TRUE	3.28e-13
Amyotrophic lateral sclerosis	ENDOU	Wald_ratio	1	0.291729	0.183459	0.111798	NA	NA	NA	NA	NA	NA	NA	NA	NA	NA	NA	NA	NA	NA	NA	NA	NA	NA	NA	NA	NA	NA	NA	TRUE	9.37e-10
Amyotrophic lateral sclerosis	AOC2	Wald_ratio	1	0.366214	0.23036	0.111893	NA	NA	NA	NA	NA	NA	NA	NA	NA	NA	NA	NA	NA	NA	NA	NA	NA	NA	NA	NA	NA	NA	NA	TRUE	1.05e-10
Amyotrophic lateral sclerosis	NMT2	Wald_ratio	1	-0.293651	0.186508	0.115379	NA	NA	NA	NA	NA	NA	NA	NA	NA	NA	NA	NA	NA	NA	NA	NA	NA	NA	NA	NA	NA	NA	NA	TRUE	3.61e-09
Amyotrophic lateral sclerosis	S100A2	Wald_ratio	1	0.195263	0.124215	0.115954	NA	NA	NA	NA	NA	NA	NA	NA	NA	NA	NA	NA	NA	NA	NA	NA	NA	NA	NA	NA	NA	NA	NA	TRUE	1.31e-18
Amyotrophic lateral sclerosis	IL1R1	Wald_ratio	1	0.22807	0.145363	0.116656	NA	NA	NA	NA	NA	NA	NA	NA	NA	NA	NA	NA	NA	NA	NA	NA	NA	NA	NA	NA	NA	NA	NA	TRUE	7.79e-89
Amyotrophic lateral sclerosis	KLK13	Wald_ratio	1	0.240536	0.153757	0.117725	NA	NA	NA	NA	NA	NA	NA	NA	NA	NA	NA	NA	NA	NA	NA	NA	NA	NA	NA	NA	NA	NA	NA	TRUE	8.02e-29
Amyotrophic lateral sclerosis	FGFBP3	Wald_ratio	1	0.0638298	0.0408373	0.118047	NA	NA	NA	NA	NA	NA	NA	NA	NA	NA	NA	NA	NA	NA	NA	NA	NA	NA	NA	NA	NA	NA	NA	TRUE	3.65e-173
Amyotrophic lateral sclerosis	TFPI2	Wald_ratio	1	0.470156	0.301194	0.11853	NA	NA	NA	NA	NA	NA	NA	NA	NA	NA	NA	NA	NA	NA	NA	NA	NA	NA	NA	NA	NA	NA	NA	TRUE	1.14e-07
Amyotrophic lateral sclerosis	SRGN	Wald_ratio	1	0.181513	0.116379	0.118838	NA	NA	NA	NA	NA	NA	NA	NA	NA	NA	NA	NA	NA	NA	NA	NA	NA	NA	NA	NA	NA	NA	NA	TRUE	5.12e-107
Amyotrophic lateral sclerosis	RETN	Wald_ratio	1	0.19784	0.127345	0.120287	NA	NA	NA	NA	NA	NA	NA	NA	NA	NA	NA	NA	NA	NA	NA	NA	NA	NA	NA	NA	NA	NA	NA	TRUE	1.58e-15
Amyotrophic lateral sclerosis	CCL19	Wald_ratio	1	-0.378882	0.244306	0.120938	NA	NA	NA	NA	NA	NA	NA	NA	NA	NA	NA	NA	NA	NA	NA	NA	NA	NA	NA	NA	NA	NA	NA	TRUE	1.55e-05
Amyotrophic lateral sclerosis	GPT	Wald_ratio	1	-0.377246	0.243513	0.121338	NA	NA	NA	NA	NA	NA	NA	NA	NA	NA	NA	NA	NA	NA	NA	NA	NA	NA	NA	NA	NA	NA	NA	TRUE	2.36e-06
Amyotrophic lateral sclerosis	CASS4	Wald_ratio	1	0.358095	0.231429	0.121785	NA	NA	NA	NA	NA	NA	NA	NA	NA	NA	NA	NA	NA	NA	NA	NA	NA	NA	NA	NA	NA	NA	NA	TRUE	2.06e-08
Amyotrophic lateral sclerosis	CELA2A	Wald_ratio	1	0.193883	0.125308	0.121804	NA	NA	NA	NA	NA	NA	NA	NA	NA	NA	NA	NA	NA	NA	NA	NA	NA	NA	NA	NA	NA	NA	NA	TRUE	6.34e-22
Amyotrophic lateral sclerosis	KLK12	Wald_ratio	1	0.132948	0.0859827	0.122052	NA	NA	NA	NA	NA	NA	NA	NA	NA	NA	NA	NA	NA	NA	NA	NA	NA	NA	NA	NA	NA	NA	NA	TRUE	3.84e-46
Amyotrophic lateral sclerosis	BLVRB	Wald_ratio	1	0.13733	0.0888196	0.122065	NA	NA	NA	NA	NA	NA	NA	NA	NA	NA	NA	NA	NA	NA	NA	NA	NA	NA	NA	NA	NA	NA	NA	TRUE	3.67e-32
Amyotrophic lateral sclerosis	RIPK2	Wald_ratio	1	-0.313981	0.203791	0.12339	NA	NA	NA	NA	NA	NA	NA	NA	NA	NA	NA	NA	NA	NA	NA	NA	NA	NA	NA	NA	NA	NA	NA	TRUE	1.37e-08
Amyotrophic lateral sclerosis	TCEA2	Wald_ratio	1	0.135582	0.0880936	0.123789	NA	NA	NA	NA	NA	NA	NA	NA	NA	NA	NA	NA	NA	NA	NA	NA	NA	NA	NA	NA	NA	NA	NA	TRUE	3.47e-47
Amyotrophic lateral sclerosis	HSPA13	Wald_ratio	1	-0.183597	0.119292	0.123789	NA	NA	NA	NA	NA	NA	NA	NA	NA	NA	NA	NA	NA	NA	NA	NA	NA	NA	NA	NA	NA	NA	NA	TRUE	2.31e-20
Amyotrophic lateral sclerosis	RAB22A	Wald_ratio	1	0.282407	0.183642	0.124094	NA	NA	NA	NA	NA	NA	NA	NA	NA	NA	NA	NA	NA	NA	NA	NA	NA	NA	NA	NA	NA	NA	NA	TRUE	4.79e-10
Amyotrophic lateral sclerosis	BPHL	Wald_ratio	1	-0.184325	0.119981	0.124467	NA	NA	NA	NA	NA	NA	NA	NA	NA	NA	NA	NA	NA	NA	NA	NA	NA	NA	NA	NA	NA	NA	NA	TRUE	3.23e-30
Amyotrophic lateral sclerosis	ABHD10	Wald_ratio	1	-0.349272	0.22869	0.126693	NA	NA	NA	NA	NA	NA	NA	NA	NA	NA	NA	NA	NA	NA	NA	NA	NA	NA	NA	NA	NA	NA	NA	TRUE	4.52e-06
Amyotrophic lateral sclerosis	PCNP	Wald_ratio	1	0.209559	0.137255	0.126814	NA	NA	NA	NA	NA	NA	NA	NA	NA	NA	NA	NA	NA	NA	NA	NA	NA	NA	NA	NA	NA	NA	NA	TRUE	1.62e-16
Amyotrophic lateral sclerosis	C6	Wald_ratio	1	-0.133166	0.0877464	0.12911	NA	NA	NA	NA	NA	NA	NA	NA	NA	NA	NA	NA	NA	NA	NA	NA	NA	NA	NA	NA	NA	NA	NA	TRUE	8.45e-123
Amyotrophic lateral sclerosis	KPNA6	Wald_ratio	1	-0.303064	0.201114	0.13183	NA	NA	NA	NA	NA	NA	NA	NA	NA	NA	NA	NA	NA	NA	NA	NA	NA	NA	NA	NA	NA	NA	NA	TRUE	2.38e-09
Amyotrophic lateral sclerosis	PDE4A	Wald_ratio	1	0.432606	0.289474	0.135056	NA	NA	NA	NA	NA	NA	NA	NA	NA	NA	NA	NA	NA	NA	NA	NA	NA	NA	NA	NA	NA	NA	NA	TRUE	4.7e-06
Amyotrophic lateral sclerosis	CBR1	Wald_ratio	1	0.0598506	0.0401933	0.136469	NA	NA	NA	NA	NA	NA	NA	NA	NA	NA	NA	NA	NA	NA	NA	NA	NA	NA	NA	NA	NA	NA	NA	TRUE	1.2e-240
Amyotrophic lateral sclerosis	MAPK8	Wald_ratio	1	-0.309059	0.207815	0.136967	NA	NA	NA	NA	NA	NA	NA	NA	NA	NA	NA	NA	NA	NA	NA	NA	NA	NA	NA	NA	NA	NA	NA	TRUE	6.24e-07
Amyotrophic lateral sclerosis	PELO	Wald_ratio	1	-0.372152	0.250633	0.137584	NA	NA	NA	NA	NA	NA	NA	NA	NA	NA	NA	NA	NA	NA	NA	NA	NA	NA	NA	NA	NA	NA	NA	TRUE	9.47e-06
Amyotrophic lateral sclerosis	LCN1	Wald_ratio	1	-0.267176	0.179935	0.137584	NA	NA	NA	NA	NA	NA	NA	NA	NA	NA	NA	NA	NA	NA	NA	NA	NA	NA	NA	NA	NA	NA	NA	TRUE	1.58e-11
Amyotrophic lateral sclerosis	WBP2	Wald_ratio	1	0.354895	0.23951	0.138406	NA	NA	NA	NA	NA	NA	NA	NA	NA	NA	NA	NA	NA	NA	NA	NA	NA	NA	NA	NA	NA	NA	NA	TRUE	3.81e-07
Amyotrophic lateral sclerosis	S100A4	Wald_ratio	1	-0.177601	0.119963	0.138748	NA	NA	NA	NA	NA	NA	NA	NA	NA	NA	NA	NA	NA	NA	NA	NA	NA	NA	NA	NA	NA	NA	NA	TRUE	3.18e-19
Amyotrophic lateral sclerosis	S100A6	Wald_ratio	1	-0.189122	0.128244	0.140291	NA	NA	NA	NA	NA	NA	NA	NA	NA	NA	NA	NA	NA	NA	NA	NA	NA	NA	NA	NA	NA	NA	NA	TRUE	4.39e-17
Amyotrophic lateral sclerosis	ADH1C	Wald_ratio	1	0.129007	0.0875684	0.140693	NA	NA	NA	NA	NA	NA	NA	NA	NA	NA	NA	NA	NA	NA	NA	NA	NA	NA	NA	NA	NA	NA	NA	TRUE	1.95e-40
Amyotrophic lateral sclerosis	BMPER	Wald_ratio	1	0.146084	0.100402	0.145669	NA	NA	NA	NA	NA	NA	NA	NA	NA	NA	NA	NA	NA	NA	NA	NA	NA	NA	NA	NA	NA	NA	NA	TRUE	6.12e-46
Amyotrophic lateral sclerosis	ART4	Wald_ratio	1	-0.0537732	0.0370538	0.146719	NA	NA	NA	NA	NA	NA	NA	NA	NA	NA	NA	NA	NA	NA	NA	NA	NA	NA	NA	NA	NA	NA	NA	FALSE	0.429151
Amyotrophic lateral sclerosis	ENPP6	Wald_ratio	1	-0.321346	0.222738	0.149103	NA	NA	NA	NA	NA	NA	NA	NA	NA	NA	NA	NA	NA	NA	NA	NA	NA	NA	NA	NA	NA	NA	NA	TRUE	2.96e-08
Amyotrophic lateral sclerosis	GCA	Wald_ratio	1	-0.0549781	0.038115	0.149183	NA	NA	NA	NA	NA	NA	NA	NA	NA	NA	NA	NA	NA	NA	NA	NA	NA	NA	NA	NA	NA	NA	NA	TRUE	1.85e-170
Amyotrophic lateral sclerosis	DUT	Wald_ratio	1	0.270037	0.187423	0.149644	NA	NA	NA	NA	NA	NA	NA	NA	NA	NA	NA	NA	NA	NA	NA	NA	NA	NA	NA	NA	NA	NA	NA	TRUE	1.24e-08
Amyotrophic lateral sclerosis	SH3BGRL2	Wald_ratio	1	-0.155054	0.107949	0.150899	NA	NA	NA	NA	NA	NA	NA	NA	NA	NA	NA	NA	NA	NA	NA	NA	NA	NA	NA	NA	NA	NA	NA	TRUE	5.07e-25
Amyotrophic lateral sclerosis	HNRNPAB	Wald_ratio	1	-0.243028	0.169721	0.152165	NA	NA	NA	NA	NA	NA	NA	NA	NA	NA	NA	NA	NA	NA	NA	NA	NA	NA	NA	NA	NA	NA	NA	TRUE	7.53e-12
Amyotrophic lateral sclerosis	CNPY3	Wald_ratio	1	0.130156	0.0910384	0.152807	NA	NA	NA	NA	NA	NA	NA	NA	NA	NA	NA	NA	NA	NA	NA	NA	NA	NA	NA	NA	NA	NA	NA	TRUE	7.67e-40
Amyotrophic lateral sclerosis	TMEM106A	Wald_ratio	1	-0.279661	0.19661	0.154906	NA	NA	NA	NA	NA	NA	NA	NA	NA	NA	NA	NA	NA	NA	NA	NA	NA	NA	NA	NA	NA	NA	NA	TRUE	6.74e-08
Amyotrophic lateral sclerosis	VAT1	Wald_ratio	1	-0.247376	0.173913	0.154906	NA	NA	NA	NA	NA	NA	NA	NA	NA	NA	NA	NA	NA	NA	NA	NA	NA	NA	NA	NA	NA	NA	NA	TRUE	2.23e-09
Amyotrophic lateral sclerosis	CD200R1	Wald_ratio	1	0.149306	0.105035	0.155175	NA	NA	NA	NA	NA	NA	NA	NA	NA	NA	NA	NA	NA	NA	NA	NA	NA	NA	NA	NA	NA	NA	NA	TRUE	6.89e-31
Amyotrophic lateral sclerosis	ACADVL	Wald_ratio	1	-0.3361	0.236515	0.155301	NA	NA	NA	NA	NA	NA	NA	NA	NA	NA	NA	NA	NA	NA	NA	NA	NA	NA	NA	NA	NA	NA	NA	TRUE	1.7e-06
Amyotrophic lateral sclerosis	ALOX15B	Wald_ratio	1	0.22807	0.160594	0.155559	NA	NA	NA	NA	NA	NA	NA	NA	NA	NA	NA	NA	NA	NA	NA	NA	NA	NA	NA	NA	NA	NA	NA	TRUE	2.09e-12
Amyotrophic lateral sclerosis	KLK7	Wald_ratio	1	0.0614715	0.0433138	0.155837	NA	NA	NA	NA	NA	NA	NA	NA	NA	NA	NA	NA	NA	NA	NA	NA	NA	NA	NA	NA	NA	NA	NA	TRUE	3.96e-222
Amyotrophic lateral sclerosis	PATE4	Wald_ratio	1	-0.132283	0.0944882	0.161513	NA	NA	NA	NA	NA	NA	NA	NA	NA	NA	NA	NA	NA	NA	NA	NA	NA	NA	NA	NA	NA	NA	NA	TRUE	1.77e-32
Amyotrophic lateral sclerosis	MSMP	Wald_ratio	1	0.253205	0.18109	0.162044	NA	NA	NA	NA	NA	NA	NA	NA	NA	NA	NA	NA	NA	NA	NA	NA	NA	NA	NA	NA	NA	NA	NA	TRUE	2.14e-09
Amyotrophic lateral sclerosis	CRYBB1	Wald_ratio	1	-0.0896991	0.0642361	0.162595	NA	NA	NA	NA	NA	NA	NA	NA	NA	NA	NA	NA	NA	NA	NA	NA	NA	NA	NA	NA	NA	NA	NA	TRUE	3.43e-77
Amyotrophic lateral sclerosis	APLP2	Wald_ratio	1	-0.123475	0.0886576	0.163707	NA	NA	NA	NA	NA	NA	NA	NA	NA	NA	NA	NA	NA	NA	NA	NA	NA	NA	NA	NA	NA	NA	NA	TRUE	9.58e-47
Amyotrophic lateral sclerosis	QSOX2	Wald_ratio	1	-0.0517035	0.037358	0.166358	NA	NA	NA	NA	NA	NA	NA	NA	NA	NA	NA	NA	NA	NA	NA	NA	NA	NA	NA	NA	NA	NA	NA	FALSE	0.532814
Amyotrophic lateral sclerosis	ALDH3B1	Wald_ratio	1	-0.14	0.101481	0.167722	NA	NA	NA	NA	NA	NA	NA	NA	NA	NA	NA	NA	NA	NA	NA	NA	NA	NA	NA	NA	NA	NA	NA	TRUE	2.66e-34
Amyotrophic lateral sclerosis	SLITRK3	Wald_ratio	1	0.253247	0.184253	0.169302	NA	NA	NA	NA	NA	NA	NA	NA	NA	NA	NA	NA	NA	NA	NA	NA	NA	NA	NA	NA	NA	NA	NA	TRUE	2.02e-12
Amyotrophic lateral sclerosis	APOH	Wald_ratio	1	-0.111448	0.0814658	0.171303	NA	NA	NA	NA	NA	NA	NA	NA	NA	NA	NA	NA	NA	NA	NA	NA	NA	NA	NA	NA	NA	NA	NA	TRUE	4.04e-39
Amyotrophic lateral sclerosis	IL12B	Wald_ratio	1	-0.162047	0.119403	0.174736	NA	NA	NA	NA	NA	NA	NA	NA	NA	NA	NA	NA	NA	NA	NA	NA	NA	NA	NA	NA	NA	NA	NA	TRUE	2.29e-20
Amyotrophic lateral sclerosis	CCS	Wald_ratio	1	0.131742	0.0972591	0.175562	NA	NA	NA	NA	NA	NA	NA	NA	NA	NA	NA	NA	NA	NA	NA	NA	NA	NA	NA	NA	NA	NA	NA	TRUE	9.29e-33
Amyotrophic lateral sclerosis	PIP4K2A	Wald_ratio	1	0.133226	0.0987159	0.177146	NA	NA	NA	NA	NA	NA	NA	NA	NA	NA	NA	NA	NA	NA	NA	NA	NA	NA	NA	NA	NA	NA	NA	TRUE	1.75e-32
Amyotrophic lateral sclerosis	CPLX1	Wald_ratio	1	-0.265845	0.197183	0.177589	NA	NA	NA	NA	NA	NA	NA	NA	NA	NA	NA	NA	NA	NA	NA	NA	NA	NA	NA	NA	NA	NA	NA	TRUE	1.11e-08
Amyotrophic lateral sclerosis	SERPINB1	Wald_ratio	1	0.200758	0.14899	0.177833	NA	NA	NA	NA	NA	NA	NA	NA	NA	NA	NA	NA	NA	NA	NA	NA	NA	NA	NA	NA	NA	NA	NA	TRUE	1.53e-15
Amyotrophic lateral sclerosis	GCKR	Wald_ratio	1	-0.172055	0.128176	0.179485	NA	NA	NA	NA	NA	NA	NA	NA	NA	NA	NA	NA	NA	NA	NA	NA	NA	NA	NA	NA	NA	NA	NA	TRUE	1.13e-23
Amyotrophic lateral sclerosis	CLN5	Wald_ratio	1	0.157558	0.117442	0.179731	NA	NA	NA	NA	NA	NA	NA	NA	NA	NA	NA	NA	NA	NA	NA	NA	NA	NA	NA	NA	NA	NA	NA	TRUE	3.11e-26
Amyotrophic lateral sclerosis	EFNA3	Wald_ratio	1	0.328228	0.245077	0.180478	NA	NA	NA	NA	NA	NA	NA	NA	NA	NA	NA	NA	NA	NA	NA	NA	NA	NA	NA	NA	NA	NA	NA	TRUE	3.56e-07
Amyotrophic lateral sclerosis	CDKN2D	Wald_ratio	1	0.3506	0.261926	0.180718	NA	NA	NA	NA	NA	NA	NA	NA	NA	NA	NA	NA	NA	NA	NA	NA	NA	NA	NA	NA	NA	NA	NA	TRUE	3.07e-06
Amyotrophic lateral sclerosis	GABARAPL2	Wald_ratio	1	-0.208875	0.156083	0.18082	NA	NA	NA	NA	NA	NA	NA	NA	NA	NA	NA	NA	NA	NA	NA	NA	NA	NA	NA	NA	NA	NA	NA	TRUE	8.81e-19
Amyotrophic lateral sclerosis	ACADM	Wald_ratio	1	-0.0709534	0.0532151	0.182422	NA	NA	NA	NA	NA	NA	NA	NA	NA	NA	NA	NA	NA	NA	NA	NA	NA	NA	NA	NA	NA	NA	NA	TRUE	7.01e-115
Amyotrophic lateral sclerosis	HPGDS	Wald_ratio	1	0.0401238	0.0301653	0.183476	NA	NA	NA	NA	NA	NA	NA	NA	NA	NA	NA	NA	NA	NA	NA	NA	NA	NA	NA	NA	NA	NA	NA	FALSE	0.547353
Amyotrophic lateral sclerosis	BDNF	Wald_ratio	1	-0.257231	0.193846	0.184514	NA	NA	NA	NA	NA	NA	NA	NA	NA	NA	NA	NA	NA	NA	NA	NA	NA	NA	NA	NA	NA	NA	NA	TRUE	4.51e-17
Amyotrophic lateral sclerosis	EIF1AD	Wald_ratio	1	-0.0770208	0.0581229	0.185126	NA	NA	NA	NA	NA	NA	NA	NA	NA	NA	NA	NA	NA	NA	NA	NA	NA	NA	NA	NA	NA	NA	NA	TRUE	2.47e-89
Amyotrophic lateral sclerosis	GPNMB	Wald_ratio	1	-0.064228	0.04849	0.185317	NA	NA	NA	NA	NA	NA	NA	NA	NA	NA	NA	NA	NA	NA	NA	NA	NA	NA	NA	NA	NA	NA	NA	TRUE	1.65e-148
Amyotrophic lateral sclerosis	DNAJC30	Wald_ratio	1	-0.107417	0.0812731	0.186275	NA	NA	NA	NA	NA	NA	NA	NA	NA	NA	NA	NA	NA	NA	NA	NA	NA	NA	NA	NA	NA	NA	NA	TRUE	1.72e-66
Amyotrophic lateral sclerosis	CHST12	Wald_ratio	1	0.086468	0.0654617	0.186536	NA	NA	NA	NA	NA	NA	NA	NA	NA	NA	NA	NA	NA	NA	NA	NA	NA	NA	NA	NA	NA	NA	NA	TRUE	6.7e-72
Amyotrophic lateral sclerosis	PROS1	Wald_ratio	1	0.256923	0.195385	0.188523	NA	NA	NA	NA	NA	NA	NA	NA	NA	NA	NA	NA	NA	NA	NA	NA	NA	NA	NA	NA	NA	NA	NA	TRUE	1.14e-10
Amyotrophic lateral sclerosis	RAP1GDS1	Wald_ratio	1	0.303704	0.231481	0.18952	NA	NA	NA	NA	NA	NA	NA	NA	NA	NA	NA	NA	NA	NA	NA	NA	NA	NA	NA	NA	NA	NA	NA	TRUE	6.68e-06
Amyotrophic lateral sclerosis	KRT5	Wald_ratio	1	-0.105905	0.0808729	0.190357	NA	NA	NA	NA	NA	NA	NA	NA	NA	NA	NA	NA	NA	NA	NA	NA	NA	NA	NA	NA	NA	NA	NA	TRUE	1.39e-49
Amyotrophic lateral sclerosis	KRT1	Wald_ratio	1	-0.206767	0.157895	0.190357	NA	NA	NA	NA	NA	NA	NA	NA	NA	NA	NA	NA	NA	NA	NA	NA	NA	NA	NA	NA	NA	NA	NA	TRUE	2.9e-12
Amyotrophic lateral sclerosis	FCGR3B	Wald_ratio	1	0.0393355	0.0300513	0.190554	NA	NA	NA	NA	NA	NA	NA	NA	NA	NA	NA	NA	NA	NA	NA	NA	NA	NA	NA	NA	NA	NA	NA	TRUE	5.15e-45
Amyotrophic lateral sclerosis	GXYLT1	Wald_ratio	1	0.240385	0.185256	0.194432	NA	NA	NA	NA	NA	NA	NA	NA	NA	NA	NA	NA	NA	NA	NA	NA	NA	NA	NA	NA	NA	NA	NA	TRUE	6.27e-20
Amyotrophic lateral sclerosis	SERPIND1	Wald_ratio	1	-0.308673	0.23852	0.195625	NA	NA	NA	NA	NA	NA	NA	NA	NA	NA	NA	NA	NA	NA	NA	NA	NA	NA	NA	NA	NA	NA	NA	TRUE	1.14e-07
Amyotrophic lateral sclerosis	ARFIP1	Wald_ratio	1	0.0659142	0.0514673	0.200298	NA	NA	NA	NA	NA	NA	NA	NA	NA	NA	NA	NA	NA	NA	NA	NA	NA	NA	NA	NA	NA	NA	NA	TRUE	3.16e-117
Amyotrophic lateral sclerosis	CHI3L2	Wald_ratio	1	-0.250879	0.196952	0.202731	NA	NA	NA	NA	NA	NA	NA	NA	NA	NA	NA	NA	NA	NA	NA	NA	NA	NA	NA	NA	NA	NA	NA	TRUE	5.2e-09
Amyotrophic lateral sclerosis	MCL1	Wald_ratio	1	-0.0675537	0.0534516	0.206291	NA	NA	NA	NA	NA	NA	NA	NA	NA	NA	NA	NA	NA	NA	NA	NA	NA	NA	NA	NA	NA	NA	NA	TRUE	6.73e-65
Amyotrophic lateral sclerosis	ZYX	Wald_ratio	1	-0.196451	0.155894	0.207611	NA	NA	NA	NA	NA	NA	NA	NA	NA	NA	NA	NA	NA	NA	NA	NA	NA	NA	NA	NA	NA	NA	NA	TRUE	2.4e-13
Amyotrophic lateral sclerosis	APOB	Wald_ratio	1	0.203661	0.162471	0.210016	NA	NA	NA	NA	NA	NA	NA	NA	NA	NA	NA	NA	NA	NA	NA	NA	NA	NA	NA	NA	NA	NA	NA	TRUE	4.9e-09
Amyotrophic lateral sclerosis	MAP2K1	Wald_ratio	1	0.228164	0.183601	0.213972	NA	NA	NA	NA	NA	NA	NA	NA	NA	NA	NA	NA	NA	NA	NA	NA	NA	NA	NA	NA	NA	NA	NA	TRUE	2.43e-08
Amyotrophic lateral sclerosis	COL1A1	Wald_ratio	1	0.209835	0.169351	0.215327	NA	NA	NA	NA	NA	NA	NA	NA	NA	NA	NA	NA	NA	NA	NA	NA	NA	NA	NA	NA	NA	NA	NA	TRUE	5.29e-12
Amyotrophic lateral sclerosis	PIGR	Wald_ratio	1	-0.0962755	0.0780042	0.217116	NA	NA	NA	NA	NA	NA	NA	NA	NA	NA	NA	NA	NA	NA	NA	NA	NA	NA	NA	NA	NA	NA	NA	TRUE	4.93e-48
Amyotrophic lateral sclerosis	FKBP4	Wald_ratio	1	-0.208559	0.169379	0.218204	NA	NA	NA	NA	NA	NA	NA	NA	NA	NA	NA	NA	NA	NA	NA	NA	NA	NA	NA	NA	NA	NA	NA	TRUE	1.03e-15
Amyotrophic lateral sclerosis	SEMA4A	Wald_ratio	1	-0.0839832	0.0683863	0.219421	NA	NA	NA	NA	NA	NA	NA	NA	NA	NA	NA	NA	NA	NA	NA	NA	NA	NA	NA	NA	NA	NA	NA	TRUE	1.79e-61
Amyotrophic lateral sclerosis	BCAN	Wald_ratio	1	0.0843861	0.0687216	0.219469	NA	NA	NA	NA	NA	NA	NA	NA	NA	NA	NA	NA	NA	NA	NA	NA	NA	NA	NA	NA	NA	NA	NA	TRUE	3.92e-94
Amyotrophic lateral sclerosis	DEF6	Wald_ratio	1	-0.073185	0.059719	0.220391	NA	NA	NA	NA	NA	NA	NA	NA	NA	NA	NA	NA	NA	NA	NA	NA	NA	NA	NA	NA	NA	NA	NA	TRUE	1.99e-60
Amyotrophic lateral sclerosis	DDT	Wald_ratio	1	-0.323762	0.264253	0.220501	NA	NA	NA	NA	NA	NA	NA	NA	NA	NA	NA	NA	NA	NA	NA	NA	NA	NA	NA	NA	NA	NA	NA	TRUE	7.01e-13
Amyotrophic lateral sclerosis	ECI2	Wald_ratio	1	-0.129213	0.106231	0.223853	NA	NA	NA	NA	NA	NA	NA	NA	NA	NA	NA	NA	NA	NA	NA	NA	NA	NA	NA	NA	NA	NA	NA	TRUE	4.63e-29
Amyotrophic lateral sclerosis	RELT	Wald_ratio	1	0.299003	0.245847	0.223903	NA	NA	NA	NA	NA	NA	NA	NA	NA	NA	NA	NA	NA	NA	NA	NA	NA	NA	NA	NA	NA	NA	NA	TRUE	3.84e-08
Amyotrophic lateral sclerosis	DECR1	Wald_ratio	1	0.24581	0.202836	0.225564	NA	NA	NA	NA	NA	NA	NA	NA	NA	NA	NA	NA	NA	NA	NA	NA	NA	NA	NA	NA	NA	NA	NA	TRUE	1.06e-10
Amyotrophic lateral sclerosis	FUT5	Wald_ratio	1	-0.0390797	0.0324818	0.228928	NA	NA	NA	NA	NA	NA	NA	NA	NA	NA	NA	NA	NA	NA	NA	NA	NA	NA	NA	NA	NA	NA	NA	TRUE	7.64e-87
Amyotrophic lateral sclerosis	COMT	Wald_ratio	1	0.1618	0.136253	0.23503	NA	NA	NA	NA	NA	NA	NA	NA	NA	NA	NA	NA	NA	NA	NA	NA	NA	NA	NA	NA	NA	NA	NA	TRUE	8.28e-17
Amyotrophic lateral sclerosis	TMEFF1	Wald_ratio	1	0.238411	0.201325	0.23633	NA	NA	NA	NA	NA	NA	NA	NA	NA	NA	NA	NA	NA	NA	NA	NA	NA	NA	NA	NA	NA	NA	NA	TRUE	1.13e-07
Amyotrophic lateral sclerosis	MUC16	Wald_ratio	1	-0.10055	0.0852317	0.23811	NA	NA	NA	NA	NA	NA	NA	NA	NA	NA	NA	NA	NA	NA	NA	NA	NA	NA	NA	NA	NA	NA	NA	TRUE	5.97e-57
Amyotrophic lateral sclerosis	CCL28	Wald_ratio	1	-0.239564	0.203267	0.238569	NA	NA	NA	NA	NA	NA	NA	NA	NA	NA	NA	NA	NA	NA	NA	NA	NA	NA	NA	NA	NA	NA	NA	TRUE	5.05e-08
Amyotrophic lateral sclerosis	DNAJC10	Wald_ratio	1	-0.196498	0.166926	0.239133	NA	NA	NA	NA	NA	NA	NA	NA	NA	NA	NA	NA	NA	NA	NA	NA	NA	NA	NA	NA	NA	NA	NA	TRUE	7.22e-16
Amyotrophic lateral sclerosis	PRCP	Wald_ratio	1	0.0775302	0.0663881	0.242874	NA	NA	NA	NA	NA	NA	NA	NA	NA	NA	NA	NA	NA	NA	NA	NA	NA	NA	NA	NA	NA	NA	NA	TRUE	1.64e-62
Amyotrophic lateral sclerosis	CD200	Wald_ratio	1	-0.169531	0.145313	0.243345	NA	NA	NA	NA	NA	NA	NA	NA	NA	NA	NA	NA	NA	NA	NA	NA	NA	NA	NA	NA	NA	NA	NA	TRUE	2.04e-11
Amyotrophic lateral sclerosis	CYB5A	Wald_ratio	1	-0.176529	0.151874	0.245098	NA	NA	NA	NA	NA	NA	NA	NA	NA	NA	NA	NA	NA	NA	NA	NA	NA	NA	NA	NA	NA	NA	NA	TRUE	2.77e-17
Amyotrophic lateral sclerosis	NRBP1	Wald_ratio	1	0.26729	0.231776	0.248818	NA	NA	NA	NA	NA	NA	NA	NA	NA	NA	NA	NA	NA	NA	NA	NA	NA	NA	NA	NA	NA	NA	NA	TRUE	1.07e-05
Amyotrophic lateral sclerosis	GSR	Wald_ratio	1	0.120354	0.104425	0.249098	NA	NA	NA	NA	NA	NA	NA	NA	NA	NA	NA	NA	NA	NA	NA	NA	NA	NA	NA	NA	NA	NA	NA	TRUE	3.02e-29
Amyotrophic lateral sclerosis	COL9A1	Wald_ratio	1	-0.187929	0.163237	0.249625	NA	NA	NA	NA	NA	NA	NA	NA	NA	NA	NA	NA	NA	NA	NA	NA	NA	NA	NA	NA	NA	NA	NA	TRUE	2.99e-12
Amyotrophic lateral sclerosis	FKBP2	Wald_ratio	1	-0.276347	0.241218	0.251948	NA	NA	NA	NA	NA	NA	NA	NA	NA	NA	NA	NA	NA	NA	NA	NA	NA	NA	NA	NA	NA	NA	NA	TRUE	1.03e-06
Amyotrophic lateral sclerosis	SLAMF6	Wald_ratio	1	-0.0753296	0.0659134	0.253098	NA	NA	NA	NA	NA	NA	NA	NA	NA	NA	NA	NA	NA	NA	NA	NA	NA	NA	NA	NA	NA	NA	NA	TRUE	3.67e-69
Amyotrophic lateral sclerosis	PDK1	Wald_ratio	1	0.258528	0.226212	0.253098	NA	NA	NA	NA	NA	NA	NA	NA	NA	NA	NA	NA	NA	NA	NA	NA	NA	NA	NA	NA	NA	NA	NA	TRUE	4.49e-84
Amyotrophic lateral sclerosis	THBS3	Wald_ratio	1	-0.166147	0.145379	0.253098	NA	NA	NA	NA	NA	NA	NA	NA	NA	NA	NA	NA	NA	NA	NA	NA	NA	NA	NA	NA	NA	NA	NA	TRUE	1.66e-23
Amyotrophic lateral sclerosis	TLR2	Wald_ratio	1	-0.371593	0.32616	0.25458	NA	NA	NA	NA	NA	NA	NA	NA	NA	NA	NA	NA	NA	NA	NA	NA	NA	NA	NA	NA	NA	NA	NA	TRUE	2.64e-07
Amyotrophic lateral sclerosis	TSTD1	Wald_ratio	1	0.227747	0.200398	0.255757	NA	NA	NA	NA	NA	NA	NA	NA	NA	NA	NA	NA	NA	NA	NA	NA	NA	NA	NA	NA	NA	NA	NA	TRUE	5.87e-255
Amyotrophic lateral sclerosis	RAB6B	Wald_ratio	1	-0.0689391	0.0608962	0.257603	NA	NA	NA	NA	NA	NA	NA	NA	NA	NA	NA	NA	NA	NA	NA	NA	NA	NA	NA	NA	NA	NA	NA	TRUE	5.18e-103
Amyotrophic lateral sclerosis	GC	Wald_ratio	1	-0.107465	0.09516	0.258767	NA	NA	NA	NA	NA	NA	NA	NA	NA	NA	NA	NA	NA	NA	NA	NA	NA	NA	NA	NA	NA	NA	NA	TRUE	2.04e-43
Amyotrophic lateral sclerosis	CSRP1	Wald_ratio	1	-0.140919	0.125261	0.260589	NA	NA	NA	NA	NA	NA	NA	NA	NA	NA	NA	NA	NA	NA	NA	NA	NA	NA	NA	NA	NA	NA	NA	TRUE	3.19e-20
Amyotrophic lateral sclerosis	KLC1	Wald_ratio	1	0.153499	0.136569	0.261027	NA	NA	NA	NA	NA	NA	NA	NA	NA	NA	NA	NA	NA	NA	NA	NA	NA	NA	NA	NA	NA	NA	NA	TRUE	6.46e-18
Amyotrophic lateral sclerosis	CCL27	Wald_ratio	1	0.273438	0.24349	0.26144	NA	NA	NA	NA	NA	NA	NA	NA	NA	NA	NA	NA	NA	NA	NA	NA	NA	NA	NA	NA	NA	NA	NA	TRUE	8.91e-06
Amyotrophic lateral sclerosis	IFI16	Wald_ratio	1	0.235036	0.210219	0.263543	NA	NA	NA	NA	NA	NA	NA	NA	NA	NA	NA	NA	NA	NA	NA	NA	NA	NA	NA	NA	NA	NA	NA	TRUE	2.16e-07
Amyotrophic lateral sclerosis	AGT	Wald_ratio	1	0.0689033	0.0620491	0.266799	NA	NA	NA	NA	NA	NA	NA	NA	NA	NA	NA	NA	NA	NA	NA	NA	NA	NA	NA	NA	NA	NA	NA	TRUE	1.07e-69
Amyotrophic lateral sclerosis	ARF4	Wald_ratio	1	0.26127	0.235511	0.267268	NA	NA	NA	NA	NA	NA	NA	NA	NA	NA	NA	NA	NA	NA	NA	NA	NA	NA	NA	NA	NA	NA	NA	TRUE	8.86e-08
Amyotrophic lateral sclerosis	SPINK5	Wald_ratio	1	-0.100881	0.091273	0.269046	NA	NA	NA	NA	NA	NA	NA	NA	NA	NA	NA	NA	NA	NA	NA	NA	NA	NA	NA	NA	NA	NA	NA	TRUE	7.43e-40
Amyotrophic lateral sclerosis	CXCL8	Wald_ratio	1	-0.240227	0.217484	0.269344	NA	NA	NA	NA	NA	NA	NA	NA	NA	NA	NA	NA	NA	NA	NA	NA	NA	NA	NA	NA	NA	NA	NA	TRUE	1.16e-05
Amyotrophic lateral sclerosis	ADH1B	Wald_ratio	1	-0.076994	0.0703089	0.273481	NA	NA	NA	NA	NA	NA	NA	NA	NA	NA	NA	NA	NA	NA	NA	NA	NA	NA	NA	NA	NA	NA	NA	TRUE	1.15e-08
Amyotrophic lateral sclerosis	SCO2	Wald_ratio	1	0.153413	0.140263	0.274065	NA	NA	NA	NA	NA	NA	NA	NA	NA	NA	NA	NA	NA	NA	NA	NA	NA	NA	NA	NA	NA	NA	NA	TRUE	1.17e-22
Amyotrophic lateral sclerosis	ANXA7	Wald_ratio	1	0.167916	0.154673	0.277646	NA	NA	NA	NA	NA	NA	NA	NA	NA	NA	NA	NA	NA	NA	NA	NA	NA	NA	NA	NA	NA	NA	NA	TRUE	8.51e-19
Amyotrophic lateral sclerosis	PLA2G12B	Wald_ratio	1	0.14257	0.131861	0.2796	NA	NA	NA	NA	NA	NA	NA	NA	NA	NA	NA	NA	NA	NA	NA	NA	NA	NA	NA	NA	NA	NA	NA	TRUE	2.84e-20
Amyotrophic lateral sclerosis	S100A14	Wald_ratio	1	-0.137542	0.127396	0.2803	NA	NA	NA	NA	NA	NA	NA	NA	NA	NA	NA	NA	NA	NA	NA	NA	NA	NA	NA	NA	NA	NA	NA	TRUE	1.61e-20
Amyotrophic lateral sclerosis	LCP1	Wald_ratio	1	0.26898	0.249458	0.280917	NA	NA	NA	NA	NA	NA	NA	NA	NA	NA	NA	NA	NA	NA	NA	NA	NA	NA	NA	NA	NA	NA	NA	TRUE	2.51e-33
Amyotrophic lateral sclerosis	PROK2	Wald_ratio	1	0.113914	0.105777	0.281515	NA	NA	NA	NA	NA	NA	NA	NA	NA	NA	NA	NA	NA	NA	NA	NA	NA	NA	NA	NA	NA	NA	NA	TRUE	6.29e-68
Amyotrophic lateral sclerosis	RRM1	Wald_ratio	1	0.22	0.205455	0.284261	NA	NA	NA	NA	NA	NA	NA	NA	NA	NA	NA	NA	NA	NA	NA	NA	NA	NA	NA	NA	NA	NA	NA	TRUE	2.68e-08
Amyotrophic lateral sclerosis	KRT20	Wald_ratio	1	-0.271335	0.253829	0.285085	NA	NA	NA	NA	NA	NA	NA	NA	NA	NA	NA	NA	NA	NA	NA	NA	NA	NA	NA	NA	NA	NA	NA	TRUE	4.92e-06
Amyotrophic lateral sclerosis	PRPSAP1	Wald_ratio	1	0.161523	0.151235	0.285508	NA	NA	NA	NA	NA	NA	NA	NA	NA	NA	NA	NA	NA	NA	NA	NA	NA	NA	NA	NA	NA	NA	NA	TRUE	1.13e-16
Amyotrophic lateral sclerosis	PEAR1	Wald_ratio	1	-0.0664921	0.0623037	0.285869	NA	NA	NA	NA	NA	NA	NA	NA	NA	NA	NA	NA	NA	NA	NA	NA	NA	NA	NA	NA	NA	NA	NA	TRUE	2.56e-84
Amyotrophic lateral sclerosis	PHPT1	Wald_ratio	1	-0.0690647	0.0647482	0.286122	NA	NA	NA	NA	NA	NA	NA	NA	NA	NA	NA	NA	NA	NA	NA	NA	NA	NA	NA	NA	NA	NA	NA	TRUE	2.47e-88
Amyotrophic lateral sclerosis	IL17B	Wald_ratio	1	0.172943	0.16318	0.289222	NA	NA	NA	NA	NA	NA	NA	NA	NA	NA	NA	NA	NA	NA	NA	NA	NA	NA	NA	NA	NA	NA	NA	TRUE	1.58e-10
Amyotrophic lateral sclerosis	S100A16	Wald_ratio	1	0.0632708	0.0605898	0.296371	NA	NA	NA	NA	NA	NA	NA	NA	NA	NA	NA	NA	NA	NA	NA	NA	NA	NA	NA	NA	NA	NA	NA	TRUE	9.63e-86
Amyotrophic lateral sclerosis	NEK7	Wald_ratio	1	-0.125911	0.12061	0.296506	NA	NA	NA	NA	NA	NA	NA	NA	NA	NA	NA	NA	NA	NA	NA	NA	NA	NA	NA	NA	NA	NA	NA	TRUE	1.41e-13
Amyotrophic lateral sclerosis	NME4	Wald_ratio	1	-0.255319	0.244681	0.296727	NA	NA	NA	NA	NA	NA	NA	NA	NA	NA	NA	NA	NA	NA	NA	NA	NA	NA	NA	NA	NA	NA	NA	TRUE	2.9e-11
Amyotrophic lateral sclerosis	LAG3	Wald_ratio	1	-0.095275	0.091402	0.297239	NA	NA	NA	NA	NA	NA	NA	NA	NA	NA	NA	NA	NA	NA	NA	NA	NA	NA	NA	NA	NA	NA	NA	TRUE	1.09e-45
Amyotrophic lateral sclerosis	PF4	Wald_ratio	1	-0.125798	0.120784	0.297639	NA	NA	NA	NA	NA	NA	NA	NA	NA	NA	NA	NA	NA	NA	NA	NA	NA	NA	NA	NA	NA	NA	NA	TRUE	8.85e-13
Amyotrophic lateral sclerosis	CA3	Wald_ratio	1	0.151595	0.145591	0.297766	NA	NA	NA	NA	NA	NA	NA	NA	NA	NA	NA	NA	NA	NA	NA	NA	NA	NA	NA	NA	NA	NA	NA	TRUE	1.2e-82
Amyotrophic lateral sclerosis	CXCL1	Wald_ratio	1	0.204813	0.198097	0.301184	NA	NA	NA	NA	NA	NA	NA	NA	NA	NA	NA	NA	NA	NA	NA	NA	NA	NA	NA	NA	NA	NA	NA	TRUE	2.21e-06
Amyotrophic lateral sclerosis	SNUPN	Wald_ratio	1	-0.0928242	0.0901909	0.303387	NA	NA	NA	NA	NA	NA	NA	NA	NA	NA	NA	NA	NA	NA	NA	NA	NA	NA	NA	NA	NA	NA	NA	TRUE	2.41e-33
Amyotrophic lateral sclerosis	TEC	Wald_ratio	1	0.102564	0.0998168	0.304174	NA	NA	NA	NA	NA	NA	NA	NA	NA	NA	NA	NA	NA	NA	NA	NA	NA	NA	NA	NA	NA	NA	NA	TRUE	1.15e-30
Amyotrophic lateral sclerosis	F13B	Wald_ratio	1	-0.034296	0.0333935	0.304408	NA	NA	NA	NA	NA	NA	NA	NA	NA	NA	NA	NA	NA	NA	NA	NA	NA	NA	NA	NA	NA	NA	NA	FALSE	0.641696
Amyotrophic lateral sclerosis	BPIFA2	Wald_ratio	1	-0.160156	0.15625	0.305363	NA	NA	NA	NA	NA	NA	NA	NA	NA	NA	NA	NA	NA	NA	NA	NA	NA	NA	NA	NA	NA	NA	NA	TRUE	2.83e-15
Amyotrophic lateral sclerosis	RALB	Wald_ratio	1	-0.0519967	0.0507488	0.305557	NA	NA	NA	NA	NA	NA	NA	NA	NA	NA	NA	NA	NA	NA	NA	NA	NA	NA	NA	NA	NA	NA	NA	TRUE	1.17e-130
Amyotrophic lateral sclerosis	GRAMD1C	Wald_ratio	1	0.239977	0.23425	0.305623	NA	NA	NA	NA	NA	NA	NA	NA	NA	NA	NA	NA	NA	NA	NA	NA	NA	NA	NA	NA	NA	NA	NA	TRUE	9.61e-60
Amyotrophic lateral sclerosis	B4GALT7	Wald_ratio	1	0.237438	0.234677	0.311651	NA	NA	NA	NA	NA	NA	NA	NA	NA	NA	NA	NA	NA	NA	NA	NA	NA	NA	NA	NA	NA	NA	NA	TRUE	6.45e-10
Amyotrophic lateral sclerosis	ANXA5	Wald_ratio	1	-0.0790274	0.0786474	0.314978	NA	NA	NA	NA	NA	NA	NA	NA	NA	NA	NA	NA	NA	NA	NA	NA	NA	NA	NA	NA	NA	NA	NA	TRUE	2e-65
Amyotrophic lateral sclerosis	CTSF	Wald_ratio	1	-0.0645686	0.0645686	0.317311	NA	NA	NA	NA	NA	NA	NA	NA	NA	NA	NA	NA	NA	NA	NA	NA	NA	NA	NA	NA	NA	NA	NA	TRUE	2.46e-75
Amyotrophic lateral sclerosis	ADAM22	Wald_ratio	1	0.168737	0.169772	0.32027	NA	NA	NA	NA	NA	NA	NA	NA	NA	NA	NA	NA	NA	NA	NA	NA	NA	NA	NA	NA	NA	NA	NA	TRUE	1.43e-209
Amyotrophic lateral sclerosis	HGD	Wald_ratio	1	0.215596	0.218349	0.323449	NA	NA	NA	NA	NA	NA	NA	NA	NA	NA	NA	NA	NA	NA	NA	NA	NA	NA	NA	NA	NA	NA	NA	TRUE	5.74e-37
Amyotrophic lateral sclerosis	TMEM132B	Wald_ratio	1	0.0766944	0.0778835	0.324755	NA	NA	NA	NA	NA	NA	NA	NA	NA	NA	NA	NA	NA	NA	NA	NA	NA	NA	NA	NA	NA	NA	NA	TRUE	8.18e-54
Amyotrophic lateral sclerosis	COCH	Wald_ratio	1	0.0399635	0.0406485	0.325536	NA	NA	NA	NA	NA	NA	NA	NA	NA	NA	NA	NA	NA	NA	NA	NA	NA	NA	NA	NA	NA	NA	NA	TRUE	2.64e-196
Amyotrophic lateral sclerosis	FAIM	Wald_ratio	1	0.21883	0.222828	0.326073	NA	NA	NA	NA	NA	NA	NA	NA	NA	NA	NA	NA	NA	NA	NA	NA	NA	NA	NA	NA	NA	NA	NA	TRUE	1.07e-13
Amyotrophic lateral sclerosis	NMT1	Wald_ratio	1	-0.236443	0.240781	0.326109	NA	NA	NA	NA	NA	NA	NA	NA	NA	NA	NA	NA	NA	NA	NA	NA	NA	NA	NA	NA	NA	NA	NA	TRUE	4.51e-06
Amyotrophic lateral sclerosis	FCGR3A	Wald_ratio	1	-0.0364085	0.0373342	0.329458	NA	NA	NA	NA	NA	NA	NA	NA	NA	NA	NA	NA	NA	NA	NA	NA	NA	NA	NA	NA	NA	NA	NA	TRUE	9.87e-192
Amyotrophic lateral sclerosis	DPP7	Wald_ratio	1	-0.176446	0.18096	0.329532	NA	NA	NA	NA	NA	NA	NA	NA	NA	NA	NA	NA	NA	NA	NA	NA	NA	NA	NA	NA	NA	NA	NA	TRUE	6.4e-16
Amyotrophic lateral sclerosis	MASP1	Wald_ratio	1	0.13697	0.140606	0.329988	NA	NA	NA	NA	NA	NA	NA	NA	NA	NA	NA	NA	NA	NA	NA	NA	NA	NA	NA	NA	NA	NA	NA	TRUE	3.08e-17
Amyotrophic lateral sclerosis	DTX3L	Wald_ratio	1	-0.184876	0.189937	0.330377	NA	NA	NA	NA	NA	NA	NA	NA	NA	NA	NA	NA	NA	NA	NA	NA	NA	NA	NA	NA	NA	NA	NA	TRUE	1.19e-10
Amyotrophic lateral sclerosis	ACP5	Wald_ratio	1	-0.1293	0.132859	0.330447	NA	NA	NA	NA	NA	NA	NA	NA	NA	NA	NA	NA	NA	NA	NA	NA	NA	NA	NA	NA	NA	NA	NA	TRUE	3.52e-123
Amyotrophic lateral sclerosis	S100A9	Wald_ratio	1	0.230912	0.238361	0.33267	NA	NA	NA	NA	NA	NA	NA	NA	NA	NA	NA	NA	NA	NA	NA	NA	NA	NA	NA	NA	NA	NA	NA	TRUE	3.09e-06
Amyotrophic lateral sclerosis	MAPK13	Wald_ratio	1	-0.100346	0.103806	0.333711	NA	NA	NA	NA	NA	NA	NA	NA	NA	NA	NA	NA	NA	NA	NA	NA	NA	NA	NA	NA	NA	NA	NA	TRUE	8.12e-27
Amyotrophic lateral sclerosis	AGFG1	Wald_ratio	1	0.119171	0.124352	0.337895	NA	NA	NA	NA	NA	NA	NA	NA	NA	NA	NA	NA	NA	NA	NA	NA	NA	NA	NA	NA	NA	NA	NA	TRUE	2.54e-23
Amyotrophic lateral sclerosis	FCRL6	Wald_ratio	1	0.0870989	0.0910282	0.338651	NA	NA	NA	NA	NA	NA	NA	NA	NA	NA	NA	NA	NA	NA	NA	NA	NA	NA	NA	NA	NA	NA	NA	TRUE	7.19e-36
Amyotrophic lateral sclerosis	B3GALT6	Wald_ratio	1	0.256738	0.270922	0.343311	NA	NA	NA	NA	NA	NA	NA	NA	NA	NA	NA	NA	NA	NA	NA	NA	NA	NA	NA	NA	NA	NA	NA	TRUE	2.58e-07
Amyotrophic lateral sclerosis	GRAP2	Wald_ratio	1	0.373663	0.394385	0.343406	NA	NA	NA	NA	NA	NA	NA	NA	NA	NA	NA	NA	NA	NA	NA	NA	NA	NA	NA	NA	NA	NA	NA	TRUE	1.88e-11
Amyotrophic lateral sclerosis	IL12RB1	Wald_ratio	1	0.140329	0.149178	0.34687	NA	NA	NA	NA	NA	NA	NA	NA	NA	NA	NA	NA	NA	NA	NA	NA	NA	NA	NA	NA	NA	NA	NA	TRUE	7.03e-15
Amyotrophic lateral sclerosis	MAPK12	Wald_ratio	1	-0.129843	0.13822	0.347529	NA	NA	NA	NA	NA	NA	NA	NA	NA	NA	NA	NA	NA	NA	NA	NA	NA	NA	NA	NA	NA	NA	NA	TRUE	1.48e-136
Amyotrophic lateral sclerosis	SECTM1	Wald_ratio	1	0.180982	0.193252	0.349012	NA	NA	NA	NA	NA	NA	NA	NA	NA	NA	NA	NA	NA	NA	NA	NA	NA	NA	NA	NA	NA	NA	NA	TRUE	1.71e-11
Amyotrophic lateral sclerosis	CCM2	Wald_ratio	1	0.18107	0.193416	0.349186	NA	NA	NA	NA	NA	NA	NA	NA	NA	NA	NA	NA	NA	NA	NA	NA	NA	NA	NA	NA	NA	NA	NA	TRUE	1.69e-08
Amyotrophic lateral sclerosis	PXDN	Wald_ratio	1	-0.232477	0.249133	0.350744	NA	NA	NA	NA	NA	NA	NA	NA	NA	NA	NA	NA	NA	NA	NA	NA	NA	NA	NA	NA	NA	NA	NA	TRUE	1.1e-13
Amyotrophic lateral sclerosis	LYPLAL1	Wald_ratio	1	-0.105334	0.113437	0.353111	NA	NA	NA	NA	NA	NA	NA	NA	NA	NA	NA	NA	NA	NA	NA	NA	NA	NA	NA	NA	NA	NA	NA	TRUE	2.03e-27
Amyotrophic lateral sclerosis	UBE2C	Wald_ratio	1	0.0756364	0.0814545	0.353111	NA	NA	NA	NA	NA	NA	NA	NA	NA	NA	NA	NA	NA	NA	NA	NA	NA	NA	NA	NA	NA	NA	NA	TRUE	1.45e-48
Amyotrophic lateral sclerosis	CRNN	Wald_ratio	1	-0.0822645	0.0888987	0.354772	NA	NA	NA	NA	NA	NA	NA	NA	NA	NA	NA	NA	NA	NA	NA	NA	NA	NA	NA	NA	NA	NA	NA	TRUE	9.54e-45
Amyotrophic lateral sclerosis	OLFML3	Wald_ratio	1	-0.119227	0.128894	0.354966	NA	NA	NA	NA	NA	NA	NA	NA	NA	NA	NA	NA	NA	NA	NA	NA	NA	NA	NA	NA	NA	NA	NA	TRUE	7.28e-21
Amyotrophic lateral sclerosis	RBP1	Wald_ratio	1	-0.147614	0.159822	0.355689	NA	NA	NA	NA	NA	NA	NA	NA	NA	NA	NA	NA	NA	NA	NA	NA	NA	NA	NA	NA	NA	NA	NA	TRUE	5.84e-15
Amyotrophic lateral sclerosis	GZMK	Wald_ratio	1	0.0752613	0.0815331	0.355967	NA	NA	NA	NA	NA	NA	NA	NA	NA	NA	NA	NA	NA	NA	NA	NA	NA	NA	NA	NA	NA	NA	NA	TRUE	6.83e-53
Amyotrophic lateral sclerosis	VTA1	Wald_ratio	1	0.203629	0.221774	0.358524	NA	NA	NA	NA	NA	NA	NA	NA	NA	NA	NA	NA	NA	NA	NA	NA	NA	NA	NA	NA	NA	NA	NA	TRUE	3.81e-07
Amyotrophic lateral sclerosis	DLK2	Wald_ratio	1	-0.0622294	0.0681818	0.361401	NA	NA	NA	NA	NA	NA	NA	NA	NA	NA	NA	NA	NA	NA	NA	NA	NA	NA	NA	NA	NA	NA	NA	TRUE	3.58e-65
Amyotrophic lateral sclerosis	PECR	Wald_ratio	1	0.118523	0.130181	0.362586	NA	NA	NA	NA	NA	NA	NA	NA	NA	NA	NA	NA	NA	NA	NA	NA	NA	NA	NA	NA	NA	NA	NA	TRUE	3.4e-24
Amyotrophic lateral sclerosis	TPI1	Wald_ratio	1	-0.208413	0.229446	0.363702	NA	NA	NA	NA	NA	NA	NA	NA	NA	NA	NA	NA	NA	NA	NA	NA	NA	NA	NA	NA	NA	NA	NA	TRUE	1.21e-06
Amyotrophic lateral sclerosis	AKR7A2	Wald_ratio	1	0.0700132	0.0772787	0.364945	NA	NA	NA	NA	NA	NA	NA	NA	NA	NA	NA	NA	NA	NA	NA	NA	NA	NA	NA	NA	NA	NA	NA	TRUE	3.77e-52
Amyotrophic lateral sclerosis	HMOX1	Wald_ratio	1	0.142099	0.156878	0.365043	NA	NA	NA	NA	NA	NA	NA	NA	NA	NA	NA	NA	NA	NA	NA	NA	NA	NA	NA	NA	NA	NA	NA	TRUE	1.35e-11
Amyotrophic lateral sclerosis	ITPKA	Wald_ratio	1	-0.146853	0.162238	0.365374	NA	NA	NA	NA	NA	NA	NA	NA	NA	NA	NA	NA	NA	NA	NA	NA	NA	NA	NA	NA	NA	NA	NA	TRUE	2.34e-13
Amyotrophic lateral sclerosis	GZMB	Wald_ratio	1	-0.115288	0.12782	0.367078	NA	NA	NA	NA	NA	NA	NA	NA	NA	NA	NA	NA	NA	NA	NA	NA	NA	NA	NA	NA	NA	NA	NA	TRUE	2.36e-17
Amyotrophic lateral sclerosis	NTRK2	Wald_ratio	1	0.171554	0.190616	0.36812	NA	NA	NA	NA	NA	NA	NA	NA	NA	NA	NA	NA	NA	NA	NA	NA	NA	NA	NA	NA	NA	NA	NA	TRUE	3.71e-10
Amyotrophic lateral sclerosis	CACYBP	Wald_ratio	1	-0.0729677	0.0812928	0.369404	NA	NA	NA	NA	NA	NA	NA	NA	NA	NA	NA	NA	NA	NA	NA	NA	NA	NA	NA	NA	NA	NA	NA	TRUE	1.13e-37
Amyotrophic lateral sclerosis	AGRN	Wald_ratio	1	0.058159	0.0648536	0.369839	NA	NA	NA	NA	NA	NA	NA	NA	NA	NA	NA	NA	NA	NA	NA	NA	NA	NA	NA	NA	NA	NA	NA	TRUE	2.89e-138
Amyotrophic lateral sclerosis	RTN4IP1	Wald_ratio	1	-0.163662	0.183079	0.371354	NA	NA	NA	NA	NA	NA	NA	NA	NA	NA	NA	NA	NA	NA	NA	NA	NA	NA	NA	NA	NA	NA	NA	TRUE	7.79e-12
Amyotrophic lateral sclerosis	PARK7	Wald_ratio	1	0.089539	0.100177	0.371426	NA	NA	NA	NA	NA	NA	NA	NA	NA	NA	NA	NA	NA	NA	NA	NA	NA	NA	NA	NA	NA	NA	NA	TRUE	2.15e-32
Amyotrophic lateral sclerosis	TGM4	Wald_ratio	1	-0.193738	0.217221	0.372451	NA	NA	NA	NA	NA	NA	NA	NA	NA	NA	NA	NA	NA	NA	NA	NA	NA	NA	NA	NA	NA	NA	NA	TRUE	1.52e-07
Amyotrophic lateral sclerosis	MXRA7	Wald_ratio	1	-0.0348224	0.0390433	0.372451	NA	NA	NA	NA	NA	NA	NA	NA	NA	NA	NA	NA	NA	NA	NA	NA	NA	NA	NA	NA	NA	NA	NA	TRUE	3.65e-213
Amyotrophic lateral sclerosis	CXCL5	Wald_ratio	1	0.081519	0.0916456	0.373733	NA	NA	NA	NA	NA	NA	NA	NA	NA	NA	NA	NA	NA	NA	NA	NA	NA	NA	NA	NA	NA	NA	NA	TRUE	5.99e-56
Amyotrophic lateral sclerosis	GNPNAT1	Wald_ratio	1	0.166192	0.187085	0.374366	NA	NA	NA	NA	NA	NA	NA	NA	NA	NA	NA	NA	NA	NA	NA	NA	NA	NA	NA	NA	NA	NA	NA	TRUE	2.15e-11
Amyotrophic lateral sclerosis	IL2RA	Wald_ratio	1	-0.112592	0.127249	0.376255	NA	NA	NA	NA	NA	NA	NA	NA	NA	NA	NA	NA	NA	NA	NA	NA	NA	NA	NA	NA	NA	NA	NA	TRUE	3.37e-15
Amyotrophic lateral sclerosis	TNFRSF19	Wald_ratio	1	-0.102392	0.115789	0.376536	NA	NA	NA	NA	NA	NA	NA	NA	NA	NA	NA	NA	NA	NA	NA	NA	NA	NA	NA	NA	NA	NA	NA	TRUE	1.69e-24
Amyotrophic lateral sclerosis	GALNT13	Wald_ratio	1	-0.171765	0.19451	0.377201	NA	NA	NA	NA	NA	NA	NA	NA	NA	NA	NA	NA	NA	NA	NA	NA	NA	NA	NA	NA	NA	NA	NA	TRUE	1.68e-08
Amyotrophic lateral sclerosis	BTN3A3	Wald_ratio	1	-0.108273	0.123045	0.37889	NA	NA	NA	NA	NA	NA	NA	NA	NA	NA	NA	NA	NA	NA	NA	NA	NA	NA	NA	NA	NA	NA	NA	TRUE	8.7e-271
Amyotrophic lateral sclerosis	LDHC	Wald_ratio	1	-0.205801	0.236188	0.383566	NA	NA	NA	NA	NA	NA	NA	NA	NA	NA	NA	NA	NA	NA	NA	NA	NA	NA	NA	NA	NA	NA	NA	TRUE	2.37e-06
Amyotrophic lateral sclerosis	NOTCH3	Wald_ratio	1	-0.124779	0.143363	0.384098	NA	NA	NA	NA	NA	NA	NA	NA	NA	NA	NA	NA	NA	NA	NA	NA	NA	NA	NA	NA	NA	NA	NA	TRUE	5.12e-14
Amyotrophic lateral sclerosis	SUB1	Wald_ratio	1	-0.211009	0.244648	0.388412	NA	NA	NA	NA	NA	NA	NA	NA	NA	NA	NA	NA	NA	NA	NA	NA	NA	NA	NA	NA	NA	NA	NA	TRUE	6.87e-06
Amyotrophic lateral sclerosis	VWF	Wald_ratio	1	-0.0946315	0.1101	0.390062	NA	NA	NA	NA	NA	NA	NA	NA	NA	NA	NA	NA	NA	NA	NA	NA	NA	NA	NA	NA	NA	NA	NA	TRUE	2.74e-31
Amyotrophic lateral sclerosis	INPP5B	Wald_ratio	1	0.20073	0.233577	0.390134	NA	NA	NA	NA	NA	NA	NA	NA	NA	NA	NA	NA	NA	NA	NA	NA	NA	NA	NA	NA	NA	NA	NA	TRUE	7.04e-07
Amyotrophic lateral sclerosis	PROC	Wald_ratio	1	-0.0675105	0.0787623	0.391366	NA	NA	NA	NA	NA	NA	NA	NA	NA	NA	NA	NA	NA	NA	NA	NA	NA	NA	NA	NA	NA	NA	NA	TRUE	7.21e-54
Amyotrophic lateral sclerosis	GPC6	Wald_ratio	1	0.179758	0.20997	0.391934	NA	NA	NA	NA	NA	NA	NA	NA	NA	NA	NA	NA	NA	NA	NA	NA	NA	NA	NA	NA	NA	NA	NA	TRUE	7.68e-09
Amyotrophic lateral sclerosis	SEMA6A	Wald_ratio	1	0.204005	0.2403	0.395904	NA	NA	NA	NA	NA	NA	NA	NA	NA	NA	NA	NA	NA	NA	NA	NA	NA	NA	NA	NA	NA	NA	NA	TRUE	1.11e-50
Amyotrophic lateral sclerosis	USP8	Wald_ratio	1	0.120944	0.142576	0.396284	NA	NA	NA	NA	NA	NA	NA	NA	NA	NA	NA	NA	NA	NA	NA	NA	NA	NA	NA	NA	NA	NA	NA	TRUE	2.1e-15
Amyotrophic lateral sclerosis	LDLRAP1	Wald_ratio	1	-0.216327	0.257143	0.400197	NA	NA	NA	NA	NA	NA	NA	NA	NA	NA	NA	NA	NA	NA	NA	NA	NA	NA	NA	NA	NA	NA	NA	TRUE	2.1e-06
Amyotrophic lateral sclerosis	RGS18	Wald_ratio	1	0.167883	0.20073	0.40295	NA	NA	NA	NA	NA	NA	NA	NA	NA	NA	NA	NA	NA	NA	NA	NA	NA	NA	NA	NA	NA	NA	NA	TRUE	1.04e-08
Amyotrophic lateral sclerosis	GALP	Wald_ratio	1	0.180537	0.216204	0.403701	NA	NA	NA	NA	NA	NA	NA	NA	NA	NA	NA	NA	NA	NA	NA	NA	NA	NA	NA	NA	NA	NA	NA	TRUE	2.41e-11
Amyotrophic lateral sclerosis	METAP1	Wald_ratio	1	-0.146565	0.175573	0.40384	NA	NA	NA	NA	NA	NA	NA	NA	NA	NA	NA	NA	NA	NA	NA	NA	NA	NA	NA	NA	NA	NA	NA	TRUE	3.52e-11
Amyotrophic lateral sclerosis	ABLIM3	Wald_ratio	1	0.0986794	0.118855	0.406399	NA	NA	NA	NA	NA	NA	NA	NA	NA	NA	NA	NA	NA	NA	NA	NA	NA	NA	NA	NA	NA	NA	NA	TRUE	8.85e-35
Amyotrophic lateral sclerosis	MCEE	Wald_ratio	1	0.146845	0.177184	0.407236	NA	NA	NA	NA	NA	NA	NA	NA	NA	NA	NA	NA	NA	NA	NA	NA	NA	NA	NA	NA	NA	NA	NA	TRUE	8.48e-12
Amyotrophic lateral sclerosis	CD274	Wald_ratio	1	0.0420792	0.0519802	0.418214	NA	NA	NA	NA	NA	NA	NA	NA	NA	NA	NA	NA	NA	NA	NA	NA	NA	NA	NA	NA	NA	NA	NA	TRUE	8.55e-128
Amyotrophic lateral sclerosis	LMAN2L	Wald_ratio	1	-0.0879927	0.110907	0.427552	NA	NA	NA	NA	NA	NA	NA	NA	NA	NA	NA	NA	NA	NA	NA	NA	NA	NA	NA	NA	NA	NA	NA	TRUE	1.73e-29
Amyotrophic lateral sclerosis	PLA2G2A	Wald_ratio	1	0.0189517	0.023903	0.427861	NA	NA	NA	NA	NA	NA	NA	NA	NA	NA	NA	NA	NA	NA	NA	NA	NA	NA	NA	NA	NA	NA	NA	TRUE	4.08e-151
Amyotrophic lateral sclerosis	PDCD6IP	Wald_ratio	1	-0.088314	0.111508	0.428361	NA	NA	NA	NA	NA	NA	NA	NA	NA	NA	NA	NA	NA	NA	NA	NA	NA	NA	NA	NA	NA	NA	NA	TRUE	1.8e-26
Amyotrophic lateral sclerosis	ZG16B	Wald_ratio	1	0.0514905	0.0655827	0.432381	NA	NA	NA	NA	NA	NA	NA	NA	NA	NA	NA	NA	NA	NA	NA	NA	NA	NA	NA	NA	NA	NA	NA	TRUE	4.15e-80
Amyotrophic lateral sclerosis	OVCA2	Wald_ratio	1	0.107477	0.13699	0.432712	NA	NA	NA	NA	NA	NA	NA	NA	NA	NA	NA	NA	NA	NA	NA	NA	NA	NA	NA	NA	NA	NA	NA	TRUE	1.4e-15
Amyotrophic lateral sclerosis	PCSK2	Wald_ratio	1	-0.106227	0.135531	0.433167	NA	NA	NA	NA	NA	NA	NA	NA	NA	NA	NA	NA	NA	NA	NA	NA	NA	NA	NA	NA	NA	NA	NA	TRUE	1.66e-18
Amyotrophic lateral sclerosis	OMD	Wald_ratio	1	-0.183437	0.234194	0.433469	NA	NA	NA	NA	NA	NA	NA	NA	NA	NA	NA	NA	NA	NA	NA	NA	NA	NA	NA	NA	NA	NA	NA	TRUE	1.4e-08
Amyotrophic lateral sclerosis	CD7	Wald_ratio	1	-0.0591769	0.0760845	0.4367	NA	NA	NA	NA	NA	NA	NA	NA	NA	NA	NA	NA	NA	NA	NA	NA	NA	NA	NA	NA	NA	NA	NA	TRUE	2.38e-90
Amyotrophic lateral sclerosis	GRN	Wald_ratio	1	-0.0500689	0.064768	0.439493	NA	NA	NA	NA	NA	NA	NA	NA	NA	NA	NA	NA	NA	NA	NA	NA	NA	NA	NA	NA	NA	NA	NA	TRUE	1.85e-92
Amyotrophic lateral sclerosis	PRG3	Wald_ratio	1	-0.111111	0.144676	0.442487	NA	NA	NA	NA	NA	NA	NA	NA	NA	NA	NA	NA	NA	NA	NA	NA	NA	NA	NA	NA	NA	NA	NA	TRUE	4.4e-17
Amyotrophic lateral sclerosis	UPP1	Wald_ratio	1	0.0947897	0.123666	0.44338	NA	NA	NA	NA	NA	NA	NA	NA	NA	NA	NA	NA	NA	NA	NA	NA	NA	NA	NA	NA	NA	NA	NA	TRUE	1.15e-18
Amyotrophic lateral sclerosis	NFKB1	Wald_ratio	1	0.135464	0.178082	0.446846	NA	NA	NA	NA	NA	NA	NA	NA	NA	NA	NA	NA	NA	NA	NA	NA	NA	NA	NA	NA	NA	NA	NA	TRUE	1.92e-11
Amyotrophic lateral sclerosis	LRP12	Wald_ratio	1	0.177083	0.233333	0.447895	NA	NA	NA	NA	NA	NA	NA	NA	NA	NA	NA	NA	NA	NA	NA	NA	NA	NA	NA	NA	NA	NA	NA	TRUE	6.91e-07
Amyotrophic lateral sclerosis	PLOD2	Wald_ratio	1	0.111232	0.146856	0.448795	NA	NA	NA	NA	NA	NA	NA	NA	NA	NA	NA	NA	NA	NA	NA	NA	NA	NA	NA	NA	NA	NA	NA	TRUE	2.07e-07
Amyotrophic lateral sclerosis	TBCB	Wald_ratio	1	-0.141866	0.187894	0.450229	NA	NA	NA	NA	NA	NA	NA	NA	NA	NA	NA	NA	NA	NA	NA	NA	NA	NA	NA	NA	NA	NA	NA	TRUE	2.89e-09
Amyotrophic lateral sclerosis	SEPSECS	Wald_ratio	1	0.132391	0.177378	0.45544	NA	NA	NA	NA	NA	NA	NA	NA	NA	NA	NA	NA	NA	NA	NA	NA	NA	NA	NA	NA	NA	NA	NA	TRUE	1.67e-10
Amyotrophic lateral sclerosis	RCN1	Wald_ratio	1	-0.0668588	0.0899135	0.457125	NA	NA	NA	NA	NA	NA	NA	NA	NA	NA	NA	NA	NA	NA	NA	NA	NA	NA	NA	NA	NA	NA	NA	TRUE	4.25e-39
Amyotrophic lateral sclerosis	PAK4	Wald_ratio	1	0.186441	0.252119	0.459606	NA	NA	NA	NA	NA	NA	NA	NA	NA	NA	NA	NA	NA	NA	NA	NA	NA	NA	NA	NA	NA	NA	NA	TRUE	5.07e-06
Amyotrophic lateral sclerosis	ECH1	Wald_ratio	1	0.0299241	0.0406431	0.46157	NA	NA	NA	NA	NA	NA	NA	NA	NA	NA	NA	NA	NA	NA	NA	NA	NA	NA	NA	NA	NA	NA	NA	TRUE	4.87e-181
Amyotrophic lateral sclerosis	RPS6KA1	Wald_ratio	1	-0.0870021	0.118449	0.462636	NA	NA	NA	NA	NA	NA	NA	NA	NA	NA	NA	NA	NA	NA	NA	NA	NA	NA	NA	NA	NA	NA	NA	TRUE	2.27e-27
Amyotrophic lateral sclerosis	EPHB6	Wald_ratio	1	-0.0391353	0.0536713	0.4659	NA	NA	NA	NA	NA	NA	NA	NA	NA	NA	NA	NA	NA	NA	NA	NA	NA	NA	NA	NA	NA	NA	NA	TRUE	5.04e-105
Amyotrophic lateral sclerosis	GLRX3	Wald_ratio	1	-0.101138	0.139064	0.467059	NA	NA	NA	NA	NA	NA	NA	NA	NA	NA	NA	NA	NA	NA	NA	NA	NA	NA	NA	NA	NA	NA	NA	TRUE	2.69e-16
Amyotrophic lateral sclerosis	B4GALT2	Wald_ratio	1	0.0316882	0.04389	0.4703	NA	NA	NA	NA	NA	NA	NA	NA	NA	NA	NA	NA	NA	NA	NA	NA	NA	NA	NA	NA	NA	NA	NA	TRUE	5e-99
Amyotrophic lateral sclerosis	BMP7	Wald_ratio	1	0.152866	0.211783	0.470415	NA	NA	NA	NA	NA	NA	NA	NA	NA	NA	NA	NA	NA	NA	NA	NA	NA	NA	NA	NA	NA	NA	NA	TRUE	4.14e-08
Amyotrophic lateral sclerosis	EFNB2	Wald_ratio	1	0.126096	0.175439	0.472295	NA	NA	NA	NA	NA	NA	NA	NA	NA	NA	NA	NA	NA	NA	NA	NA	NA	NA	NA	NA	NA	NA	NA	TRUE	2.05e-10
Amyotrophic lateral sclerosis	RNASE2	Wald_ratio	1	-0.0642907	0.0894479	0.472295	NA	NA	NA	NA	NA	NA	NA	NA	NA	NA	NA	NA	NA	NA	NA	NA	NA	NA	NA	NA	NA	NA	NA	TRUE	2.03e-57
Amyotrophic lateral sclerosis	IFNL3	Wald_ratio	1	0.17	0.236667	0.472566	NA	NA	NA	NA	NA	NA	NA	NA	NA	NA	NA	NA	NA	NA	NA	NA	NA	NA	NA	NA	NA	NA	NA	TRUE	5.33e-07
Amyotrophic lateral sclerosis	SPINT1	Wald_ratio	1	-0.0497863	0.069399	0.473133	NA	NA	NA	NA	NA	NA	NA	NA	NA	NA	NA	NA	NA	NA	NA	NA	NA	NA	NA	NA	NA	NA	NA	TRUE	1.09e-72
Amyotrophic lateral sclerosis	FGFBP1	Wald_ratio	1	0.108264	0.15124	0.474086	NA	NA	NA	NA	NA	NA	NA	NA	NA	NA	NA	NA	NA	NA	NA	NA	NA	NA	NA	NA	NA	NA	NA	TRUE	3.35e-14
Amyotrophic lateral sclerosis	MGP	Wald_ratio	1	0.0328734	0.0462662	0.477378	NA	NA	NA	NA	NA	NA	NA	NA	NA	NA	NA	NA	NA	NA	NA	NA	NA	NA	NA	NA	NA	NA	NA	TRUE	2.92e-151
Amyotrophic lateral sclerosis	C1RL	Wald_ratio	1	0.0723003	0.102071	0.478738	NA	NA	NA	NA	NA	NA	NA	NA	NA	NA	NA	NA	NA	NA	NA	NA	NA	NA	NA	NA	NA	NA	NA	TRUE	1.23e-38
Amyotrophic lateral sclerosis	SH3BP2	Wald_ratio	1	-0.0307752	0.0444098	0.488321	NA	NA	NA	NA	NA	NA	NA	NA	NA	NA	NA	NA	NA	NA	NA	NA	NA	NA	NA	NA	NA	NA	NA	TRUE	2.53e-180
Amyotrophic lateral sclerosis	ASPN	Wald_ratio	1	-0.0206475	0.0298241	0.488744	NA	NA	NA	NA	NA	NA	NA	NA	NA	NA	NA	NA	NA	NA	NA	NA	NA	NA	NA	NA	NA	NA	NA	FALSE	0.756122
Amyotrophic lateral sclerosis	GDF15	Wald_ratio	1	-0.116386	0.168453	0.489623	NA	NA	NA	NA	NA	NA	NA	NA	NA	NA	NA	NA	NA	NA	NA	NA	NA	NA	NA	NA	NA	NA	NA	TRUE	2.19e-18
Amyotrophic lateral sclerosis	SPINK4	Wald_ratio	1	-0.0373027	0.0545194	0.493842	NA	NA	NA	NA	NA	NA	NA	NA	NA	NA	NA	NA	NA	NA	NA	NA	NA	NA	NA	NA	NA	NA	NA	TRUE	3.4e-108
Amyotrophic lateral sclerosis	HDHD3	Wald_ratio	1	-0.0462493	0.0676819	0.494396	NA	NA	NA	NA	NA	NA	NA	NA	NA	NA	NA	NA	NA	NA	NA	NA	NA	NA	NA	NA	NA	NA	NA	TRUE	2.49e-77
Amyotrophic lateral sclerosis	THYN1	Wald_ratio	1	-0.161085	0.236045	0.494966	NA	NA	NA	NA	NA	NA	NA	NA	NA	NA	NA	NA	NA	NA	NA	NA	NA	NA	NA	NA	NA	NA	NA	TRUE	5.27e-08
Amyotrophic lateral sclerosis	SERPINB5	Wald_ratio	1	-0.0589504	0.0869878	0.497971	NA	NA	NA	NA	NA	NA	NA	NA	NA	NA	NA	NA	NA	NA	NA	NA	NA	NA	NA	NA	NA	NA	NA	TRUE	1.35e-48
Amyotrophic lateral sclerosis	CHMP2B	Wald_ratio	1	0.0314179	0.0467135	0.501223	NA	NA	NA	NA	NA	NA	NA	NA	NA	NA	NA	NA	NA	NA	NA	NA	NA	NA	NA	NA	NA	NA	NA	TRUE	1.11e-143
Amyotrophic lateral sclerosis	ST13	Wald_ratio	1	-0.145038	0.215649	0.501223	NA	NA	NA	NA	NA	NA	NA	NA	NA	NA	NA	NA	NA	NA	NA	NA	NA	NA	NA	NA	NA	NA	NA	TRUE	1.75e-08
Amyotrophic lateral sclerosis	GLIPR1	Wald_ratio	1	0.088475	0.131548	0.501223	NA	NA	NA	NA	NA	NA	NA	NA	NA	NA	NA	NA	NA	NA	NA	NA	NA	NA	NA	NA	NA	NA	NA	TRUE	4.9e-20
Amyotrophic lateral sclerosis	RPN1	Wald_ratio	1	-0.0505319	0.0757979	0.504985	NA	NA	NA	NA	NA	NA	NA	NA	NA	NA	NA	NA	NA	NA	NA	NA	NA	NA	NA	NA	NA	NA	NA	TRUE	1.47e-60
Amyotrophic lateral sclerosis	PRSS3	Wald_ratio	1	0.0805369	0.120805	0.504985	NA	NA	NA	NA	NA	NA	NA	NA	NA	NA	NA	NA	NA	NA	NA	NA	NA	NA	NA	NA	NA	NA	NA	TRUE	2.82e-28
Amyotrophic lateral sclerosis	TPST1	Wald_ratio	1	-0.0275103	0.0412655	0.504985	NA	NA	NA	NA	NA	NA	NA	NA	NA	NA	NA	NA	NA	NA	NA	NA	NA	NA	NA	NA	NA	NA	NA	TRUE	2.66e-185
Amyotrophic lateral sclerosis	GREM2	Wald_ratio	1	-0.12963	0.195473	0.507229	NA	NA	NA	NA	NA	NA	NA	NA	NA	NA	NA	NA	NA	NA	NA	NA	NA	NA	NA	NA	NA	NA	NA	TRUE	1.57e-08
Amyotrophic lateral sclerosis	ICAM4	Wald_ratio	1	-0.0723005	0.109859	0.510461	NA	NA	NA	NA	NA	NA	NA	NA	NA	NA	NA	NA	NA	NA	NA	NA	NA	NA	NA	NA	NA	NA	NA	TRUE	2.45e-28
Amyotrophic lateral sclerosis	IHH	Wald_ratio	1	0.136028	0.207251	0.511601	NA	NA	NA	NA	NA	NA	NA	NA	NA	NA	NA	NA	NA	NA	NA	NA	NA	NA	NA	NA	NA	NA	NA	TRUE	3.71e-10
Amyotrophic lateral sclerosis	ETFA	Wald_ratio	1	-0.147636	0.22722	0.515856	NA	NA	NA	NA	NA	NA	NA	NA	NA	NA	NA	NA	NA	NA	NA	NA	NA	NA	NA	NA	NA	NA	NA	TRUE	6.05e-09
Amyotrophic lateral sclerosis	TNFSF13B	Wald_ratio	1	-0.146245	0.225296	0.516259	NA	NA	NA	NA	NA	NA	NA	NA	NA	NA	NA	NA	NA	NA	NA	NA	NA	NA	NA	NA	NA	NA	NA	TRUE	2.09e-12
Amyotrophic lateral sclerosis	CCL3	Wald_ratio	1	-0.0241208	0.037872	0.524187	NA	NA	NA	NA	NA	NA	NA	NA	NA	NA	NA	NA	NA	NA	NA	NA	NA	NA	NA	NA	NA	NA	NA	TRUE	1.25e-217
Amyotrophic lateral sclerosis	SUMO3	Wald_ratio	1	0.12963	0.203704	0.524539	NA	NA	NA	NA	NA	NA	NA	NA	NA	NA	NA	NA	NA	NA	NA	NA	NA	NA	NA	NA	NA	NA	NA	TRUE	3.08e-09
Amyotrophic lateral sclerosis	INSL5	Wald_ratio	1	-0.12892	0.203833	0.527074	NA	NA	NA	NA	NA	NA	NA	NA	NA	NA	NA	NA	NA	NA	NA	NA	NA	NA	NA	NA	NA	NA	NA	TRUE	1.59e-09
Amyotrophic lateral sclerosis	TFF2	Wald_ratio	1	-0.0782374	0.124101	0.52841	NA	NA	NA	NA	NA	NA	NA	NA	NA	NA	NA	NA	NA	NA	NA	NA	NA	NA	NA	NA	NA	NA	NA	TRUE	2.02e-26
Amyotrophic lateral sclerosis	GRHPR	Wald_ratio	1	0.128091	0.203551	0.529163	NA	NA	NA	NA	NA	NA	NA	NA	NA	NA	NA	NA	NA	NA	NA	NA	NA	NA	NA	NA	NA	NA	NA	TRUE	1.67e-181
Amyotrophic lateral sclerosis	PSME1	Wald_ratio	1	-0.140203	0.222973	0.529488	NA	NA	NA	NA	NA	NA	NA	NA	NA	NA	NA	NA	NA	NA	NA	NA	NA	NA	NA	NA	NA	NA	NA	TRUE	5.4e-08
Amyotrophic lateral sclerosis	PSMD9	Wald_ratio	1	-0.0605286	0.0963342	0.529795	NA	NA	NA	NA	NA	NA	NA	NA	NA	NA	NA	NA	NA	NA	NA	NA	NA	NA	NA	NA	NA	NA	NA	TRUE	2.11e-37
Amyotrophic lateral sclerosis	CFHR3	Wald_ratio	1	-0.0657407	0.10463	0.529795	NA	NA	NA	NA	NA	NA	NA	NA	NA	NA	NA	NA	NA	NA	NA	NA	NA	NA	NA	NA	NA	NA	NA	TRUE	4.99e-32
Amyotrophic lateral sclerosis	GATM	Wald_ratio	1	0.0447267	0.0723357	0.536364	NA	NA	NA	NA	NA	NA	NA	NA	NA	NA	NA	NA	NA	NA	NA	NA	NA	NA	NA	NA	NA	NA	NA	TRUE	1.21e-66
Amyotrophic lateral sclerosis	LRRTM2	Wald_ratio	1	-0.0890973	0.144197	0.53665	NA	NA	NA	NA	NA	NA	NA	NA	NA	NA	NA	NA	NA	NA	NA	NA	NA	NA	NA	NA	NA	NA	NA	TRUE	8.43e-16
Amyotrophic lateral sclerosis	CRH	Wald_ratio	1	-0.11743	0.190547	0.53771	NA	NA	NA	NA	NA	NA	NA	NA	NA	NA	NA	NA	NA	NA	NA	NA	NA	NA	NA	NA	NA	NA	NA	TRUE	1.06e-06
Amyotrophic lateral sclerosis	TAGLN2	Wald_ratio	1	0.0757737	0.123799	0.540492	NA	NA	NA	NA	NA	NA	NA	NA	NA	NA	NA	NA	NA	NA	NA	NA	NA	NA	NA	NA	NA	NA	NA	TRUE	1.66e-22
Amyotrophic lateral sclerosis	XRCC4	Wald_ratio	1	-0.0695709	0.115085	0.545498	NA	NA	NA	NA	NA	NA	NA	NA	NA	NA	NA	NA	NA	NA	NA	NA	NA	NA	NA	NA	NA	NA	NA	TRUE	7.2e-28
Amyotrophic lateral sclerosis	REXO2	Wald_ratio	1	0.0599613	0.0992908	0.545913	NA	NA	NA	NA	NA	NA	NA	NA	NA	NA	NA	NA	NA	NA	NA	NA	NA	NA	NA	NA	NA	NA	NA	TRUE	1.07e-28
Amyotrophic lateral sclerosis	GMDS	Wald_ratio	1	-0.130363	0.216172	0.546473	NA	NA	NA	NA	NA	NA	NA	NA	NA	NA	NA	NA	NA	NA	NA	NA	NA	NA	NA	NA	NA	NA	NA	TRUE	1.44e-07
Amyotrophic lateral sclerosis	BTC	Wald_ratio	1	0.0451056	0.074856	0.546799	NA	NA	NA	NA	NA	NA	NA	NA	NA	NA	NA	NA	NA	NA	NA	NA	NA	NA	NA	NA	NA	NA	NA	TRUE	1.61e-40
Amyotrophic lateral sclerosis	TXNL4B	Wald_ratio	1	0.0519792	0.0867653	0.549121	NA	NA	NA	NA	NA	NA	NA	NA	NA	NA	NA	NA	NA	NA	NA	NA	NA	NA	NA	NA	NA	NA	NA	TRUE	1.14e-46
Amyotrophic lateral sclerosis	OPCML	Wald_ratio	1	0.0667293	0.111842	0.550749	NA	NA	NA	NA	NA	NA	NA	NA	NA	NA	NA	NA	NA	NA	NA	NA	NA	NA	NA	NA	NA	NA	NA	TRUE	1.53e-24
Amyotrophic lateral sclerosis	LILRB5	Wald_ratio	1	0.0702378	0.118065	0.551905	NA	NA	NA	NA	NA	NA	NA	NA	NA	NA	NA	NA	NA	NA	NA	NA	NA	NA	NA	NA	NA	NA	NA	TRUE	7.85e-84
Amyotrophic lateral sclerosis	TG	Wald_ratio	1	-0.134969	0.226994	0.552114	NA	NA	NA	NA	NA	NA	NA	NA	NA	NA	NA	NA	NA	NA	NA	NA	NA	NA	NA	NA	NA	NA	NA	TRUE	2.54e-22
Amyotrophic lateral sclerosis	ARPC1B	Wald_ratio	1	0.0811467	0.137026	0.553718	NA	NA	NA	NA	NA	NA	NA	NA	NA	NA	NA	NA	NA	NA	NA	NA	NA	NA	NA	NA	NA	NA	NA	TRUE	4.84e-18
Amyotrophic lateral sclerosis	EPHA2	Wald_ratio	1	0.0483516	0.0820513	0.55567	NA	NA	NA	NA	NA	NA	NA	NA	NA	NA	NA	NA	NA	NA	NA	NA	NA	NA	NA	NA	NA	NA	NA	TRUE	5.89e-47
Amyotrophic lateral sclerosis	FSTL1	Wald_ratio	1	-0.0464499	0.0789648	0.556374	NA	NA	NA	NA	NA	NA	NA	NA	NA	NA	NA	NA	NA	NA	NA	NA	NA	NA	NA	NA	NA	NA	NA	TRUE	2.26e-63
Amyotrophic lateral sclerosis	SARS2	Wald_ratio	1	-0.0614115	0.104491	0.556721	NA	NA	NA	NA	NA	NA	NA	NA	NA	NA	NA	NA	NA	NA	NA	NA	NA	NA	NA	NA	NA	NA	NA	TRUE	2.69e-31
Amyotrophic lateral sclerosis	MVD	Wald_ratio	1	-0.169599	0.290032	0.55871	NA	NA	NA	NA	NA	NA	NA	NA	NA	NA	NA	NA	NA	NA	NA	NA	NA	NA	NA	NA	NA	NA	NA	TRUE	2.57e-18
Amyotrophic lateral sclerosis	ARRB1	Wald_ratio	1	0.0906832	0.15528	0.55922	NA	NA	NA	NA	NA	NA	NA	NA	NA	NA	NA	NA	NA	NA	NA	NA	NA	NA	NA	NA	NA	NA	NA	TRUE	4.42e-15
Amyotrophic lateral sclerosis	CFH	Wald_ratio	1	0.0305233	0.0530523	0.56506	NA	NA	NA	NA	NA	NA	NA	NA	NA	NA	NA	NA	NA	NA	NA	NA	NA	NA	NA	NA	NA	NA	NA	TRUE	9.43e-123
Amyotrophic lateral sclerosis	ADM2	Wald_ratio	1	-0.0718121	0.125503	0.567192	NA	NA	NA	NA	NA	NA	NA	NA	NA	NA	NA	NA	NA	NA	NA	NA	NA	NA	NA	NA	NA	NA	NA	TRUE	5.25e-32
Amyotrophic lateral sclerosis	ALDH3A1	Wald_ratio	1	0.0536701	0.0939227	0.567709	NA	NA	NA	NA	NA	NA	NA	NA	NA	NA	NA	NA	NA	NA	NA	NA	NA	NA	NA	NA	NA	NA	NA	TRUE	6.22e-41
Amyotrophic lateral sclerosis	MGAT4B	Wald_ratio	1	0.0711765	0.125294	0.569984	NA	NA	NA	NA	NA	NA	NA	NA	NA	NA	NA	NA	NA	NA	NA	NA	NA	NA	NA	NA	NA	NA	NA	TRUE	1.8e-16
Amyotrophic lateral sclerosis	NRCAM	Wald_ratio	1	-0.10162	0.179676	0.571684	NA	NA	NA	NA	NA	NA	NA	NA	NA	NA	NA	NA	NA	NA	NA	NA	NA	NA	NA	NA	NA	NA	NA	TRUE	2.63e-09
Amyotrophic lateral sclerosis	WIF1	Wald_ratio	1	-0.106164	0.190068	0.576463	NA	NA	NA	NA	NA	NA	NA	NA	NA	NA	NA	NA	NA	NA	NA	NA	NA	NA	NA	NA	NA	NA	NA	TRUE	6.55e-10
Amyotrophic lateral sclerosis	ICOSLG	Wald_ratio	1	-0.0914787	0.16416	0.577355	NA	NA	NA	NA	NA	NA	NA	NA	NA	NA	NA	NA	NA	NA	NA	NA	NA	NA	NA	NA	NA	NA	NA	TRUE	7.27e-14
Amyotrophic lateral sclerosis	SCARA5	Wald_ratio	1	0.0696296	0.125333	0.578515	NA	NA	NA	NA	NA	NA	NA	NA	NA	NA	NA	NA	NA	NA	NA	NA	NA	NA	NA	NA	NA	NA	NA	TRUE	1.91e-205
Amyotrophic lateral sclerosis	ADK	Wald_ratio	1	0.130125	0.235294	0.580243	NA	NA	NA	NA	NA	NA	NA	NA	NA	NA	NA	NA	NA	NA	NA	NA	NA	NA	NA	NA	NA	NA	NA	TRUE	2.35e-07
Amyotrophic lateral sclerosis	IFNGR1	Wald_ratio	1	-0.100139	0.182197	0.582581	NA	NA	NA	NA	NA	NA	NA	NA	NA	NA	NA	NA	NA	NA	NA	NA	NA	NA	NA	NA	NA	NA	NA	TRUE	3.04e-11
Amyotrophic lateral sclerosis	IDO1	Wald_ratio	1	0.109402	0.2	0.584373	NA	NA	NA	NA	NA	NA	NA	NA	NA	NA	NA	NA	NA	NA	NA	NA	NA	NA	NA	NA	NA	NA	NA	TRUE	3.13e-09
Amyotrophic lateral sclerosis	ST3GAL1	Wald_ratio	1	0.0244	0.0452	0.589319	NA	NA	NA	NA	NA	NA	NA	NA	NA	NA	NA	NA	NA	NA	NA	NA	NA	NA	NA	NA	NA	NA	NA	TRUE	4.98e-165
Amyotrophic lateral sclerosis	CFL2	Wald_ratio	1	0.053316	0.0988296	0.58956	NA	NA	NA	NA	NA	NA	NA	NA	NA	NA	NA	NA	NA	NA	NA	NA	NA	NA	NA	NA	NA	NA	NA	TRUE	8.51e-34
Amyotrophic lateral sclerosis	MAP1LC3A	Wald_ratio	1	-0.118952	0.22379	0.59505	NA	NA	NA	NA	NA	NA	NA	NA	NA	NA	NA	NA	NA	NA	NA	NA	NA	NA	NA	NA	NA	NA	NA	TRUE	2.26e-07
Amyotrophic lateral sclerosis	CDHR5	Wald_ratio	1	0.123932	0.233618	0.595774	NA	NA	NA	NA	NA	NA	NA	NA	NA	NA	NA	NA	NA	NA	NA	NA	NA	NA	NA	NA	NA	NA	NA	TRUE	1.15e-08
Amyotrophic lateral sclerosis	PEX14	Wald_ratio	1	0.113949	0.21611	0.598004	NA	NA	NA	NA	NA	NA	NA	NA	NA	NA	NA	NA	NA	NA	NA	NA	NA	NA	NA	NA	NA	NA	NA	TRUE	5.29e-08
Amyotrophic lateral sclerosis	SLIT2	Wald_ratio	1	-0.0618357	0.117874	0.599868	NA	NA	NA	NA	NA	NA	NA	NA	NA	NA	NA	NA	NA	NA	NA	NA	NA	NA	NA	NA	NA	NA	NA	TRUE	1.28e-24
Amyotrophic lateral sclerosis	C1S	Wald_ratio	1	0.0815508	0.156417	0.602111	NA	NA	NA	NA	NA	NA	NA	NA	NA	NA	NA	NA	NA	NA	NA	NA	NA	NA	NA	NA	NA	NA	NA	TRUE	4.96e-14
Amyotrophic lateral sclerosis	HAPLN1	Wald_ratio	1	0.094332	0.183401	0.607008	NA	NA	NA	NA	NA	NA	NA	NA	NA	NA	NA	NA	NA	NA	NA	NA	NA	NA	NA	NA	NA	NA	NA	TRUE	1.56e-57
Amyotrophic lateral sclerosis	DNAJB6	Wald_ratio	1	0.117647	0.229412	0.608077	NA	NA	NA	NA	NA	NA	NA	NA	NA	NA	NA	NA	NA	NA	NA	NA	NA	NA	NA	NA	NA	NA	NA	TRUE	6.8e-08
Amyotrophic lateral sclerosis	LDHB	Wald_ratio	1	0.158527	0.309542	0.608556	NA	NA	NA	NA	NA	NA	NA	NA	NA	NA	NA	NA	NA	NA	NA	NA	NA	NA	NA	NA	NA	NA	NA	TRUE	1.84e-07
Amyotrophic lateral sclerosis	CRYZ	Wald_ratio	1	-0.0525178	0.102564	0.608617	NA	NA	NA	NA	NA	NA	NA	NA	NA	NA	NA	NA	NA	NA	NA	NA	NA	NA	NA	NA	NA	NA	NA	TRUE	9.93e-159
Amyotrophic lateral sclerosis	EHBP1	Wald_ratio	1	0.12117	0.236769	0.608816	NA	NA	NA	NA	NA	NA	NA	NA	NA	NA	NA	NA	NA	NA	NA	NA	NA	NA	NA	NA	NA	NA	NA	TRUE	1.18e-06
Amyotrophic lateral sclerosis	APP	Wald_ratio	1	0.0757381	0.150193	0.614069	NA	NA	NA	NA	NA	NA	NA	NA	NA	NA	NA	NA	NA	NA	NA	NA	NA	NA	NA	NA	NA	NA	NA	TRUE	1.57e-14
Amyotrophic lateral sclerosis	ISG15	Wald_ratio	1	-0.0234146	0.0465041	0.614615	NA	NA	NA	NA	NA	NA	NA	NA	NA	NA	NA	NA	NA	NA	NA	NA	NA	NA	NA	NA	NA	NA	NA	FALSE	0.819463
Amyotrophic lateral sclerosis	GLIPR2	Wald_ratio	1	0.0714617	0.142459	0.615929	NA	NA	NA	NA	NA	NA	NA	NA	NA	NA	NA	NA	NA	NA	NA	NA	NA	NA	NA	NA	NA	NA	NA	TRUE	2.28e-174
Amyotrophic lateral sclerosis	SELP	Wald_ratio	1	0.0232089	0.0464178	0.617075	NA	NA	NA	NA	NA	NA	NA	NA	NA	NA	NA	NA	NA	NA	NA	NA	NA	NA	NA	NA	NA	NA	NA	TRUE	1.9e-179
Amyotrophic lateral sclerosis	GGPS1	Wald_ratio	1	0.0675466	0.13587	0.619088	NA	NA	NA	NA	NA	NA	NA	NA	NA	NA	NA	NA	NA	NA	NA	NA	NA	NA	NA	NA	NA	NA	NA	TRUE	7.1e-22
Amyotrophic lateral sclerosis	YWHAB	Wald_ratio	1	0.0337017	0.0679558	0.61994	NA	NA	NA	NA	NA	NA	NA	NA	NA	NA	NA	NA	NA	NA	NA	NA	NA	NA	NA	NA	NA	NA	NA	TRUE	3.79e-68
Amyotrophic lateral sclerosis	IRF3	Wald_ratio	1	-0.0797203	0.160839	0.62014	NA	NA	NA	NA	NA	NA	NA	NA	NA	NA	NA	NA	NA	NA	NA	NA	NA	NA	NA	NA	NA	NA	NA	TRUE	1.01e-13
Amyotrophic lateral sclerosis	ANKRD27	Wald_ratio	1	0.105364	0.212644	0.62025	NA	NA	NA	NA	NA	NA	NA	NA	NA	NA	NA	NA	NA	NA	NA	NA	NA	NA	NA	NA	NA	NA	NA	TRUE	3.61e-08
Amyotrophic lateral sclerosis	DARS2	Wald_ratio	1	-0.0640539	0.130636	0.623906	NA	NA	NA	NA	NA	NA	NA	NA	NA	NA	NA	NA	NA	NA	NA	NA	NA	NA	NA	NA	NA	NA	NA	TRUE	1.36e-19
Amyotrophic lateral sclerosis	CFB	Wald_ratio	1	0.0269656	0.0551432	0.624834	NA	NA	NA	NA	NA	NA	NA	NA	NA	NA	NA	NA	NA	NA	NA	NA	NA	NA	NA	NA	NA	NA	NA	TRUE	1.7e-210
Amyotrophic lateral sclerosis	WWOX	Wald_ratio	1	-0.0834532	0.171223	0.625978	NA	NA	NA	NA	NA	NA	NA	NA	NA	NA	NA	NA	NA	NA	NA	NA	NA	NA	NA	NA	NA	NA	NA	TRUE	7.74e-14
Amyotrophic lateral sclerosis	CHAD	Wald_ratio	1	0.112621	0.231068	0.625978	NA	NA	NA	NA	NA	NA	NA	NA	NA	NA	NA	NA	NA	NA	NA	NA	NA	NA	NA	NA	NA	NA	NA	TRUE	5.41e-07
Amyotrophic lateral sclerosis	LRRC15	Wald_ratio	1	0.130795	0.269316	0.627211	NA	NA	NA	NA	NA	NA	NA	NA	NA	NA	NA	NA	NA	NA	NA	NA	NA	NA	NA	NA	NA	NA	NA	TRUE	5.84e-43
Amyotrophic lateral sclerosis	TNR	Wald_ratio	1	-0.0425856	0.0889734	0.6322	NA	NA	NA	NA	NA	NA	NA	NA	NA	NA	NA	NA	NA	NA	NA	NA	NA	NA	NA	NA	NA	NA	NA	TRUE	2.19e-46
Amyotrophic lateral sclerosis	PNKP	Wald_ratio	1	0.0536246	0.112214	0.632738	NA	NA	NA	NA	NA	NA	NA	NA	NA	NA	NA	NA	NA	NA	NA	NA	NA	NA	NA	NA	NA	NA	NA	TRUE	2.06e-27
Amyotrophic lateral sclerosis	ISOC1	Wald_ratio	1	0.0328377	0.0687732	0.633022	NA	NA	NA	NA	NA	NA	NA	NA	NA	NA	NA	NA	NA	NA	NA	NA	NA	NA	NA	NA	NA	NA	NA	TRUE	3.04e-67
Amyotrophic lateral sclerosis	DCTD	Wald_ratio	1	0.0626478	0.132388	0.63606	NA	NA	NA	NA	NA	NA	NA	NA	NA	NA	NA	NA	NA	NA	NA	NA	NA	NA	NA	NA	NA	NA	NA	TRUE	3.41e-18
Amyotrophic lateral sclerosis	RHOC	Wald_ratio	1	-0.0521042	0.11022	0.636408	NA	NA	NA	NA	NA	NA	NA	NA	NA	NA	NA	NA	NA	NA	NA	NA	NA	NA	NA	NA	NA	NA	NA	TRUE	1.35e-26
Amyotrophic lateral sclerosis	SNX1	Wald_ratio	1	-0.0419821	0.0896995	0.639763	NA	NA	NA	NA	NA	NA	NA	NA	NA	NA	NA	NA	NA	NA	NA	NA	NA	NA	NA	NA	NA	NA	NA	TRUE	1.94e-38
Amyotrophic lateral sclerosis	FAM172A	Wald_ratio	1	0.0785124	0.168388	0.641031	NA	NA	NA	NA	NA	NA	NA	NA	NA	NA	NA	NA	NA	NA	NA	NA	NA	NA	NA	NA	NA	NA	NA	TRUE	9.79e-10
Amyotrophic lateral sclerosis	TRIL	Wald_ratio	1	-0.0714286	0.153195	0.641031	NA	NA	NA	NA	NA	NA	NA	NA	NA	NA	NA	NA	NA	NA	NA	NA	NA	NA	NA	NA	NA	NA	NA	TRUE	7.59e-13
Amyotrophic lateral sclerosis	CLEC12A	Wald_ratio	1	0.0171716	0.036935	0.641994	NA	NA	NA	NA	NA	NA	NA	NA	NA	NA	NA	NA	NA	NA	NA	NA	NA	NA	NA	NA	NA	NA	NA	TRUE	2.9e-205
Amyotrophic lateral sclerosis	FBP1	Wald_ratio	1	0.116592	0.251121	0.642443	NA	NA	NA	NA	NA	NA	NA	NA	NA	NA	NA	NA	NA	NA	NA	NA	NA	NA	NA	NA	NA	NA	NA	TRUE	3.21e-06
Amyotrophic lateral sclerosis	ITIH3	Wald_ratio	1	0.0196496	0.0426136	0.644719	NA	NA	NA	NA	NA	NA	NA	NA	NA	NA	NA	NA	NA	NA	NA	NA	NA	NA	NA	NA	NA	NA	NA	FALSE	0.834803
Amyotrophic lateral sclerosis	ALB	Wald_ratio	1	0.121825	0.264955	0.645664	NA	NA	NA	NA	NA	NA	NA	NA	NA	NA	NA	NA	NA	NA	NA	NA	NA	NA	NA	NA	NA	NA	NA	TRUE	6.25e-09
Amyotrophic lateral sclerosis	MANBA	Wald_ratio	1	0.0172706	0.0375889	0.645904	NA	NA	NA	NA	NA	NA	NA	NA	NA	NA	NA	NA	NA	NA	NA	NA	NA	NA	NA	NA	NA	NA	NA	TRUE	2.58e-65
Amyotrophic lateral sclerosis	MDK	Wald_ratio	1	0.0703412	0.154068	0.647988	NA	NA	NA	NA	NA	NA	NA	NA	NA	NA	NA	NA	NA	NA	NA	NA	NA	NA	NA	NA	NA	NA	NA	TRUE	3.03e-30
Amyotrophic lateral sclerosis	CD4	Wald_ratio	1	-0.105437	0.233937	0.652203	NA	NA	NA	NA	NA	NA	NA	NA	NA	NA	NA	NA	NA	NA	NA	NA	NA	NA	NA	NA	NA	NA	NA	TRUE	8.78e-08
Amyotrophic lateral sclerosis	ANXA1	Wald_ratio	1	-0.0421615	0.094715	0.656218	NA	NA	NA	NA	NA	NA	NA	NA	NA	NA	NA	NA	NA	NA	NA	NA	NA	NA	NA	NA	NA	NA	NA	TRUE	1.98e-31
Amyotrophic lateral sclerosis	PRDX1	Wald_ratio	1	-0.116112	0.261026	0.656444	NA	NA	NA	NA	NA	NA	NA	NA	NA	NA	NA	NA	NA	NA	NA	NA	NA	NA	NA	NA	NA	NA	NA	TRUE	6.58e-07
Amyotrophic lateral sclerosis	STX7	Wald_ratio	1	-0.0426985	0.0964987	0.658143	NA	NA	NA	NA	NA	NA	NA	NA	NA	NA	NA	NA	NA	NA	NA	NA	NA	NA	NA	NA	NA	NA	NA	TRUE	1.01e-35
Amyotrophic lateral sclerosis	DLL4	Wald_ratio	1	-0.100494	0.227348	0.658468	NA	NA	NA	NA	NA	NA	NA	NA	NA	NA	NA	NA	NA	NA	NA	NA	NA	NA	NA	NA	NA	NA	NA	TRUE	2.56e-09
Amyotrophic lateral sclerosis	CCNH	Wald_ratio	1	-0.0612669	0.139148	0.659721	NA	NA	NA	NA	NA	NA	NA	NA	NA	NA	NA	NA	NA	NA	NA	NA	NA	NA	NA	NA	NA	NA	NA	TRUE	1.57e-17
Amyotrophic lateral sclerosis	SIRPA	Wald_ratio	1	-0.0314528	0.0718922	0.661749	NA	NA	NA	NA	NA	NA	NA	NA	NA	NA	NA	NA	NA	NA	NA	NA	NA	NA	NA	NA	NA	NA	NA	TRUE	5.35e-107
Amyotrophic lateral sclerosis	GUCA2B	Wald_ratio	1	0.0472255	0.108028	0.661996	NA	NA	NA	NA	NA	NA	NA	NA	NA	NA	NA	NA	NA	NA	NA	NA	NA	NA	NA	NA	NA	NA	NA	TRUE	6.37e-27
Amyotrophic lateral sclerosis	RCAN1	Wald_ratio	1	0.0900735	0.207261	0.66386	NA	NA	NA	NA	NA	NA	NA	NA	NA	NA	NA	NA	NA	NA	NA	NA	NA	NA	NA	NA	NA	NA	NA	TRUE	4.04e-10
Amyotrophic lateral sclerosis	CRYGD	Wald_ratio	1	-0.0454936	0.104721	0.663979	NA	NA	NA	NA	NA	NA	NA	NA	NA	NA	NA	NA	NA	NA	NA	NA	NA	NA	NA	NA	NA	NA	NA	TRUE	2.4e-34
Amyotrophic lateral sclerosis	LCN2	Wald_ratio	1	0.0772226	0.177807	0.664066	NA	NA	NA	NA	NA	NA	NA	NA	NA	NA	NA	NA	NA	NA	NA	NA	NA	NA	NA	NA	NA	NA	NA	TRUE	4.1e-10
Amyotrophic lateral sclerosis	CES1	Wald_ratio	1	0.11828	0.272401	0.664136	NA	NA	NA	NA	NA	NA	NA	NA	NA	NA	NA	NA	NA	NA	NA	NA	NA	NA	NA	NA	NA	NA	NA	TRUE	1.62e-06
Amyotrophic lateral sclerosis	MATN2	Wald_ratio	1	-0.0937365	0.218575	0.66803	NA	NA	NA	NA	NA	NA	NA	NA	NA	NA	NA	NA	NA	NA	NA	NA	NA	NA	NA	NA	NA	NA	NA	TRUE	2.23e-40
Amyotrophic lateral sclerosis	IBSP	Wald_ratio	1	-0.0497881	0.116525	0.669181	NA	NA	NA	NA	NA	NA	NA	NA	NA	NA	NA	NA	NA	NA	NA	NA	NA	NA	NA	NA	NA	NA	NA	TRUE	2.85e-24
Amyotrophic lateral sclerosis	RPIA	Wald_ratio	1	-0.052337	0.122586	0.669423	NA	NA	NA	NA	NA	NA	NA	NA	NA	NA	NA	NA	NA	NA	NA	NA	NA	NA	NA	NA	NA	NA	NA	TRUE	6.81e-68
Amyotrophic lateral sclerosis	STAT3	Wald_ratio	1	-0.0317975	0.0746269	0.670044	NA	NA	NA	NA	NA	NA	NA	NA	NA	NA	NA	NA	NA	NA	NA	NA	NA	NA	NA	NA	NA	NA	NA	TRUE	3.42e-61
Amyotrophic lateral sclerosis	SMAD1	Wald_ratio	1	0.098	0.23	0.670044	NA	NA	NA	NA	NA	NA	NA	NA	NA	NA	NA	NA	NA	NA	NA	NA	NA	NA	NA	NA	NA	NA	NA	TRUE	2.27e-07
Amyotrophic lateral sclerosis	ELANE	Wald_ratio	1	-0.130739	0.307393	0.670606	NA	NA	NA	NA	NA	NA	NA	NA	NA	NA	NA	NA	NA	NA	NA	NA	NA	NA	NA	NA	NA	NA	NA	TRUE	1.19e-06
Amyotrophic lateral sclerosis	HINT1	Wald_ratio	1	0.0587629	0.139175	0.672863	NA	NA	NA	NA	NA	NA	NA	NA	NA	NA	NA	NA	NA	NA	NA	NA	NA	NA	NA	NA	NA	NA	NA	TRUE	3.58e-18
Amyotrophic lateral sclerosis	FGFR1	Wald_ratio	1	-0.104762	0.249206	0.674206	NA	NA	NA	NA	NA	NA	NA	NA	NA	NA	NA	NA	NA	NA	NA	NA	NA	NA	NA	NA	NA	NA	NA	TRUE	7.43e-28
Amyotrophic lateral sclerosis	PPA2	Wald_ratio	1	-0.0559772	0.133776	0.675626	NA	NA	NA	NA	NA	NA	NA	NA	NA	NA	NA	NA	NA	NA	NA	NA	NA	NA	NA	NA	NA	NA	NA	TRUE	2.72e-24
Amyotrophic lateral sclerosis	CHRD	Wald_ratio	1	-0.076226	0.182836	0.676745	NA	NA	NA	NA	NA	NA	NA	NA	NA	NA	NA	NA	NA	NA	NA	NA	NA	NA	NA	NA	NA	NA	NA	TRUE	6.28e-21
Amyotrophic lateral sclerosis	NUDCD3	Wald_ratio	1	-0.0733945	0.176933	0.678277	NA	NA	NA	NA	NA	NA	NA	NA	NA	NA	NA	NA	NA	NA	NA	NA	NA	NA	NA	NA	NA	NA	NA	TRUE	6.7e-14
Amyotrophic lateral sclerosis	APOBEC3G	Wald_ratio	1	-0.0420168	0.101681	0.679443	NA	NA	NA	NA	NA	NA	NA	NA	NA	NA	NA	NA	NA	NA	NA	NA	NA	NA	NA	NA	NA	NA	NA	TRUE	2.58e-40
Amyotrophic lateral sclerosis	CINP	Wald_ratio	1	0.0900901	0.218018	0.679443	NA	NA	NA	NA	NA	NA	NA	NA	NA	NA	NA	NA	NA	NA	NA	NA	NA	NA	NA	NA	NA	NA	NA	TRUE	6.91e-08
Amyotrophic lateral sclerosis	PTPN9	Wald_ratio	1	0.0769231	0.18661	0.680183	NA	NA	NA	NA	NA	NA	NA	NA	NA	NA	NA	NA	NA	NA	NA	NA	NA	NA	NA	NA	NA	NA	NA	TRUE	4.53e-12
Amyotrophic lateral sclerosis	SDCBP2	Wald_ratio	1	-0.0967742	0.235887	0.681618	NA	NA	NA	NA	NA	NA	NA	NA	NA	NA	NA	NA	NA	NA	NA	NA	NA	NA	NA	NA	NA	NA	NA	TRUE	1.54e-06
Amyotrophic lateral sclerosis	IL2RB	Wald_ratio	1	-0.0475207	0.116736	0.683949	NA	NA	NA	NA	NA	NA	NA	NA	NA	NA	NA	NA	NA	NA	NA	NA	NA	NA	NA	NA	NA	NA	NA	TRUE	5.19e-25
Amyotrophic lateral sclerosis	NPTX2	Wald_ratio	1	0.0848193	0.208675	0.6844	NA	NA	NA	NA	NA	NA	NA	NA	NA	NA	NA	NA	NA	NA	NA	NA	NA	NA	NA	NA	NA	NA	NA	TRUE	9.8e-09
Amyotrophic lateral sclerosis	FCGR2B	Wald_ratio	1	0.0108464	0.0267286	0.684892	NA	NA	NA	NA	NA	NA	NA	NA	NA	NA	NA	NA	NA	NA	NA	NA	NA	NA	NA	NA	NA	NA	NA	TRUE	1.62e-173
Amyotrophic lateral sclerosis	IGFBP2	Wald_ratio	1	0.0950704	0.235915	0.686959	NA	NA	NA	NA	NA	NA	NA	NA	NA	NA	NA	NA	NA	NA	NA	NA	NA	NA	NA	NA	NA	NA	NA	TRUE	1.94e-07
Amyotrophic lateral sclerosis	HADH	Wald_ratio	1	-0.0694842	0.172636	0.687324	NA	NA	NA	NA	NA	NA	NA	NA	NA	NA	NA	NA	NA	NA	NA	NA	NA	NA	NA	NA	NA	NA	NA	TRUE	5.52e-14
Amyotrophic lateral sclerosis	TNFSF15	Wald_ratio	1	-0.0877437	0.218663	0.688218	NA	NA	NA	NA	NA	NA	NA	NA	NA	NA	NA	NA	NA	NA	NA	NA	NA	NA	NA	NA	NA	NA	NA	TRUE	1.34e-07
Amyotrophic lateral sclerosis	EIF2B1	Wald_ratio	1	0.0867082	0.21703	0.689509	NA	NA	NA	NA	NA	NA	NA	NA	NA	NA	NA	NA	NA	NA	NA	NA	NA	NA	NA	NA	NA	NA	NA	TRUE	9.24e-10
Amyotrophic lateral sclerosis	DPY30	Wald_ratio	1	-0.0688299	0.173058	0.690831	NA	NA	NA	NA	NA	NA	NA	NA	NA	NA	NA	NA	NA	NA	NA	NA	NA	NA	NA	NA	NA	NA	NA	TRUE	6.24e-13
Amyotrophic lateral sclerosis	VASN	Wald_ratio	1	-0.0748731	0.189086	0.692125	NA	NA	NA	NA	NA	NA	NA	NA	NA	NA	NA	NA	NA	NA	NA	NA	NA	NA	NA	NA	NA	NA	NA	TRUE	7.1e-14
Amyotrophic lateral sclerosis	PPCS	Wald_ratio	1	-0.0439024	0.112195	0.695572	NA	NA	NA	NA	NA	NA	NA	NA	NA	NA	NA	NA	NA	NA	NA	NA	NA	NA	NA	NA	NA	NA	NA	TRUE	1.12e-31
Amyotrophic lateral sclerosis	VNN2	Wald_ratio	1	0.00882191	0.0226061	0.696356	NA	NA	NA	NA	NA	NA	NA	NA	NA	NA	NA	NA	NA	NA	NA	NA	NA	NA	NA	NA	NA	NA	NA	TRUE	5.03e-54
Amyotrophic lateral sclerosis	CA6	Wald_ratio	1	-0.0113967	0.0293404	0.697698	NA	NA	NA	NA	NA	NA	NA	NA	NA	NA	NA	NA	NA	NA	NA	NA	NA	NA	NA	NA	NA	NA	NA	FALSE	0.859466
Amyotrophic lateral sclerosis	FSTL3	Wald_ratio	1	0.0735751	0.189637	0.698032	NA	NA	NA	NA	NA	NA	NA	NA	NA	NA	NA	NA	NA	NA	NA	NA	NA	NA	NA	NA	NA	NA	NA	TRUE	3.34e-14
Amyotrophic lateral sclerosis	GP6	Wald_ratio	1	0.015352	0.0397035	0.699003	NA	NA	NA	NA	NA	NA	NA	NA	NA	NA	NA	NA	NA	NA	NA	NA	NA	NA	NA	NA	NA	NA	NA	TRUE	2.39e-205
Amyotrophic lateral sclerosis	CCDC134	Wald_ratio	1	-0.0423892	0.109827	0.699523	NA	NA	NA	NA	NA	NA	NA	NA	NA	NA	NA	NA	NA	NA	NA	NA	NA	NA	NA	NA	NA	NA	NA	TRUE	4.97e-29
Amyotrophic lateral sclerosis	HS3ST3B1	Wald_ratio	1	0.0922131	0.241803	0.702939	NA	NA	NA	NA	NA	NA	NA	NA	NA	NA	NA	NA	NA	NA	NA	NA	NA	NA	NA	NA	NA	NA	NA	TRUE	2.49e-07
Amyotrophic lateral sclerosis	FOLH1	Wald_ratio	1	0.02832	0.074512	0.703891	NA	NA	NA	NA	NA	NA	NA	NA	NA	NA	NA	NA	NA	NA	NA	NA	NA	NA	NA	NA	NA	NA	NA	TRUE	2.8e-49
Amyotrophic lateral sclerosis	TRIM3	Wald_ratio	1	0.0395115	0.104167	0.704457	NA	NA	NA	NA	NA	NA	NA	NA	NA	NA	NA	NA	NA	NA	NA	NA	NA	NA	NA	NA	NA	NA	NA	TRUE	1.01e-30
Amyotrophic lateral sclerosis	PLD3	Wald_ratio	1	0.0893648	0.236337	0.705338	NA	NA	NA	NA	NA	NA	NA	NA	NA	NA	NA	NA	NA	NA	NA	NA	NA	NA	NA	NA	NA	NA	NA	TRUE	2.28e-09
Amyotrophic lateral sclerosis	UROD	Wald_ratio	1	0.0180879	0.0479882	0.706231	NA	NA	NA	NA	NA	NA	NA	NA	NA	NA	NA	NA	NA	NA	NA	NA	NA	NA	NA	NA	NA	NA	NA	TRUE	2.42e-171
Amyotrophic lateral sclerosis	PFKM	Wald_ratio	1	-0.026908	0.0719178	0.708293	NA	NA	NA	NA	NA	NA	NA	NA	NA	NA	NA	NA	NA	NA	NA	NA	NA	NA	NA	NA	NA	NA	NA	TRUE	1.02e-70
Amyotrophic lateral sclerosis	FAS	Wald_ratio	1	0.019084	0.0517388	0.712238	NA	NA	NA	NA	NA	NA	NA	NA	NA	NA	NA	NA	NA	NA	NA	NA	NA	NA	NA	NA	NA	NA	NA	TRUE	1.54e-146
Amyotrophic lateral sclerosis	NUDT5	Wald_ratio	1	-0.0560224	0.155462	0.718578	NA	NA	NA	NA	NA	NA	NA	NA	NA	NA	NA	NA	NA	NA	NA	NA	NA	NA	NA	NA	NA	NA	NA	TRUE	9.23e-15
Amyotrophic lateral sclerosis	FBP2	Wald_ratio	1	0.0725953	0.201452	0.718578	NA	NA	NA	NA	NA	NA	NA	NA	NA	NA	NA	NA	NA	NA	NA	NA	NA	NA	NA	NA	NA	NA	NA	TRUE	3.56e-50
Amyotrophic lateral sclerosis	SPINK2	Wald_ratio	1	-0.019083	0.0530359	0.718987	NA	NA	NA	NA	NA	NA	NA	NA	NA	NA	NA	NA	NA	NA	NA	NA	NA	NA	NA	NA	NA	NA	NA	TRUE	7.59e-236
Amyotrophic lateral sclerosis	TRDMT1	Wald_ratio	1	-0.0133074	0.037001	0.71911	NA	NA	NA	NA	NA	NA	NA	NA	NA	NA	NA	NA	NA	NA	NA	NA	NA	NA	NA	NA	NA	NA	NA	TRUE	3.79e-23
Amyotrophic lateral sclerosis	PDE5A	Wald_ratio	1	0.0228412	0.0635097	0.71911	NA	NA	NA	NA	NA	NA	NA	NA	NA	NA	NA	NA	NA	NA	NA	NA	NA	NA	NA	NA	NA	NA	NA	TRUE	9.03e-81
Amyotrophic lateral sclerosis	ARL4D	Wald_ratio	1	0.0774908	0.215867	0.719614	NA	NA	NA	NA	NA	NA	NA	NA	NA	NA	NA	NA	NA	NA	NA	NA	NA	NA	NA	NA	NA	NA	NA	TRUE	2.39e-08
Amyotrophic lateral sclerosis	A1BG	Wald_ratio	1	0.012349	0.0344687	0.720143	NA	NA	NA	NA	NA	NA	NA	NA	NA	NA	NA	NA	NA	NA	NA	NA	NA	NA	NA	NA	NA	NA	NA	FALSE	0.870999
Amyotrophic lateral sclerosis	DCXR	Wald_ratio	1	0.0528634	0.147577	0.720187	NA	NA	NA	NA	NA	NA	NA	NA	NA	NA	NA	NA	NA	NA	NA	NA	NA	NA	NA	NA	NA	NA	NA	TRUE	2.91e-22
Amyotrophic lateral sclerosis	PDLIM4	Wald_ratio	1	0.026265	0.0733874	0.720422	NA	NA	NA	NA	NA	NA	NA	NA	NA	NA	NA	NA	NA	NA	NA	NA	NA	NA	NA	NA	NA	NA	NA	TRUE	7.42e-52
Amyotrophic lateral sclerosis	SORCS1	Wald_ratio	1	-0.0625978	0.175274	0.720985	NA	NA	NA	NA	NA	NA	NA	NA	NA	NA	NA	NA	NA	NA	NA	NA	NA	NA	NA	NA	NA	NA	NA	TRUE	9.04e-12
Amyotrophic lateral sclerosis	SCARF2	Wald_ratio	1	-0.033419	0.0938303	0.721717	NA	NA	NA	NA	NA	NA	NA	NA	NA	NA	NA	NA	NA	NA	NA	NA	NA	NA	NA	NA	NA	NA	NA	TRUE	5.6e-44
Amyotrophic lateral sclerosis	STC1	Wald_ratio	1	0.0494024	0.139442	0.723125	NA	NA	NA	NA	NA	NA	NA	NA	NA	NA	NA	NA	NA	NA	NA	NA	NA	NA	NA	NA	NA	NA	NA	TRUE	9.11e-16
Amyotrophic lateral sclerosis	NUDT12	Wald_ratio	1	0.0929752	0.264463	0.725166	NA	NA	NA	NA	NA	NA	NA	NA	NA	NA	NA	NA	NA	NA	NA	NA	NA	NA	NA	NA	NA	NA	NA	TRUE	3.49e-20
Amyotrophic lateral sclerosis	ADI1	Wald_ratio	1	-0.0487805	0.140018	0.727549	NA	NA	NA	NA	NA	NA	NA	NA	NA	NA	NA	NA	NA	NA	NA	NA	NA	NA	NA	NA	NA	NA	NA	TRUE	4.14e-17
Amyotrophic lateral sclerosis	PLXNA1	Wald_ratio	1	0.0169092	0.0487613	0.728761	NA	NA	NA	NA	NA	NA	NA	NA	NA	NA	NA	NA	NA	NA	NA	NA	NA	NA	NA	NA	NA	NA	NA	TRUE	3.49e-144
Amyotrophic lateral sclerosis	AK1	Wald_ratio	1	-0.0815308	0.237937	0.731856	NA	NA	NA	NA	NA	NA	NA	NA	NA	NA	NA	NA	NA	NA	NA	NA	NA	NA	NA	NA	NA	NA	NA	TRUE	3.48e-08
Amyotrophic lateral sclerosis	MCF2L	Wald_ratio	1	-0.0181905	0.0545716	0.738883	NA	NA	NA	NA	NA	NA	NA	NA	NA	NA	NA	NA	NA	NA	NA	NA	NA	NA	NA	NA	NA	NA	NA	TRUE	2.02e-122
Amyotrophic lateral sclerosis	NAPG	Wald_ratio	1	-0.0508941	0.152682	0.738883	NA	NA	NA	NA	NA	NA	NA	NA	NA	NA	NA	NA	NA	NA	NA	NA	NA	NA	NA	NA	NA	NA	NA	TRUE	7.46e-15
Amyotrophic lateral sclerosis	RTN4R	Wald_ratio	1	0.0150222	0.0460908	0.74448	NA	NA	NA	NA	NA	NA	NA	NA	NA	NA	NA	NA	NA	NA	NA	NA	NA	NA	NA	NA	NA	NA	NA	TRUE	5.7e-162
Amyotrophic lateral sclerosis	IGFBP5	Wald_ratio	1	0.0714286	0.220238	0.745693	NA	NA	NA	NA	NA	NA	NA	NA	NA	NA	NA	NA	NA	NA	NA	NA	NA	NA	NA	NA	NA	NA	NA	TRUE	3.84e-08
Amyotrophic lateral sclerosis	ULK3	Wald_ratio	1	0.0448792	0.139241	0.747215	NA	NA	NA	NA	NA	NA	NA	NA	NA	NA	NA	NA	NA	NA	NA	NA	NA	NA	NA	NA	NA	NA	NA	TRUE	2.94e-17
Amyotrophic lateral sclerosis	ITIH4	Wald_ratio	1	-0.0446615	0.13887	0.74775	NA	NA	NA	NA	NA	NA	NA	NA	NA	NA	NA	NA	NA	NA	NA	NA	NA	NA	NA	NA	NA	NA	NA	TRUE	5.22e-18
Amyotrophic lateral sclerosis	HSPA1L	Wald_ratio	1	0.0387343	0.121113	0.749105	NA	NA	NA	NA	NA	NA	NA	NA	NA	NA	NA	NA	NA	NA	NA	NA	NA	NA	NA	NA	NA	NA	NA	TRUE	7.96e-23
Amyotrophic lateral sclerosis	SEMA7A	Wald_ratio	1	-0.0480315	0.151969	0.751955	NA	NA	NA	NA	NA	NA	NA	NA	NA	NA	NA	NA	NA	NA	NA	NA	NA	NA	NA	NA	NA	NA	NA	TRUE	3.43e-17
Amyotrophic lateral sclerosis	STAT6	Wald_ratio	1	-0.0449163	0.142507	0.75262	NA	NA	NA	NA	NA	NA	NA	NA	NA	NA	NA	NA	NA	NA	NA	NA	NA	NA	NA	NA	NA	NA	NA	TRUE	6.78e-19
Amyotrophic lateral sclerosis	PYGL	Wald_ratio	1	0.0355277	0.113375	0.754004	NA	NA	NA	NA	NA	NA	NA	NA	NA	NA	NA	NA	NA	NA	NA	NA	NA	NA	NA	NA	NA	NA	NA	TRUE	3.51e-33
Amyotrophic lateral sclerosis	GMPR2	Wald_ratio	1	0.0177205	0.0567861	0.754997	NA	NA	NA	NA	NA	NA	NA	NA	NA	NA	NA	NA	NA	NA	NA	NA	NA	NA	NA	NA	NA	NA	NA	TRUE	9.87e-147
Amyotrophic lateral sclerosis	SF3B4	Wald_ratio	1	0.0866591	0.278221	0.755439	NA	NA	NA	NA	NA	NA	NA	NA	NA	NA	NA	NA	NA	NA	NA	NA	NA	NA	NA	NA	NA	NA	NA	TRUE	1.19e-07
Amyotrophic lateral sclerosis	CHST4	Wald_ratio	1	0.0441527	0.142005	0.755858	NA	NA	NA	NA	NA	NA	NA	NA	NA	NA	NA	NA	NA	NA	NA	NA	NA	NA	NA	NA	NA	NA	NA	TRUE	1.14e-15
Amyotrophic lateral sclerosis	ENPP7	Wald_ratio	1	0.0186386	0.0605078	0.758055	NA	NA	NA	NA	NA	NA	NA	NA	NA	NA	NA	NA	NA	NA	NA	NA	NA	NA	NA	NA	NA	NA	NA	TRUE	5.18e-234
Amyotrophic lateral sclerosis	TSG101	Wald_ratio	1	0.0244399	0.0794297	0.758316	NA	NA	NA	NA	NA	NA	NA	NA	NA	NA	NA	NA	NA	NA	NA	NA	NA	NA	NA	NA	NA	NA	NA	TRUE	2.62e-52
Amyotrophic lateral sclerosis	MMP13	Wald_ratio	1	0.0615385	0.201709	0.760302	NA	NA	NA	NA	NA	NA	NA	NA	NA	NA	NA	NA	NA	NA	NA	NA	NA	NA	NA	NA	NA	NA	NA	TRUE	4.88e-09
Amyotrophic lateral sclerosis	LILRB3	Wald_ratio	1	0.0203863	0.0686695	0.766562	NA	NA	NA	NA	NA	NA	NA	NA	NA	NA	NA	NA	NA	NA	NA	NA	NA	NA	NA	NA	NA	NA	NA	TRUE	4.86e-66
Amyotrophic lateral sclerosis	EGF	Wald_ratio	1	-0.0499408	0.170154	0.769137	NA	NA	NA	NA	NA	NA	NA	NA	NA	NA	NA	NA	NA	NA	NA	NA	NA	NA	NA	NA	NA	NA	NA	TRUE	6.1e-35
Amyotrophic lateral sclerosis	NUDT1	Wald_ratio	1	-0.0341673	0.116492	0.769291	NA	NA	NA	NA	NA	NA	NA	NA	NA	NA	NA	NA	NA	NA	NA	NA	NA	NA	NA	NA	NA	NA	NA	TRUE	1.57e-12
Amyotrophic lateral sclerosis	EPHA10	Wald_ratio	1	-0.0461538	0.158974	0.771569	NA	NA	NA	NA	NA	NA	NA	NA	NA	NA	NA	NA	NA	NA	NA	NA	NA	NA	NA	NA	NA	NA	NA	TRUE	1e-14
Amyotrophic lateral sclerosis	PTGDS	Wald_ratio	1	-0.0262411	0.0921986	0.775939	NA	NA	NA	NA	NA	NA	NA	NA	NA	NA	NA	NA	NA	NA	NA	NA	NA	NA	NA	NA	NA	NA	NA	TRUE	9.56e-53
Amyotrophic lateral sclerosis	CD8A	Wald_ratio	1	-0.0109165	0.0385885	0.777258	NA	NA	NA	NA	NA	NA	NA	NA	NA	NA	NA	NA	NA	NA	NA	NA	NA	NA	NA	NA	NA	NA	NA	FALSE	0.898858
Amyotrophic lateral sclerosis	LGR4	Wald_ratio	1	0.0488586	0.173008	0.777631	NA	NA	NA	NA	NA	NA	NA	NA	NA	NA	NA	NA	NA	NA	NA	NA	NA	NA	NA	NA	NA	NA	NA	TRUE	5.22e-38
Amyotrophic lateral sclerosis	FAM171A1	Wald_ratio	1	0.102579	0.370201	0.781711	NA	NA	NA	NA	NA	NA	NA	NA	NA	NA	NA	NA	NA	NA	NA	NA	NA	NA	NA	NA	NA	NA	NA	TRUE	6.8e-07
Amyotrophic lateral sclerosis	REN	Wald_ratio	1	0.0301475	0.110006	0.784044	NA	NA	NA	NA	NA	NA	NA	NA	NA	NA	NA	NA	NA	NA	NA	NA	NA	NA	NA	NA	NA	NA	NA	TRUE	2.74e-27
Amyotrophic lateral sclerosis	PI3	Wald_ratio	1	0.0115316	0.0425784	0.786519	NA	NA	NA	NA	NA	NA	NA	NA	NA	NA	NA	NA	NA	NA	NA	NA	NA	NA	NA	NA	NA	NA	NA	TRUE	1.55e-192
Amyotrophic lateral sclerosis	IFNLR1	Wald_ratio	1	0.0715867	0.269373	0.790429	NA	NA	NA	NA	NA	NA	NA	NA	NA	NA	NA	NA	NA	NA	NA	NA	NA	NA	NA	NA	NA	NA	NA	TRUE	8.25e-07
Amyotrophic lateral sclerosis	CILP2	Wald_ratio	1	0.0334507	0.12588	0.790444	NA	NA	NA	NA	NA	NA	NA	NA	NA	NA	NA	NA	NA	NA	NA	NA	NA	NA	NA	NA	NA	NA	NA	TRUE	3.08e-19
Amyotrophic lateral sclerosis	TNFAIP3	Wald_ratio	1	-0.0202906	0.0774048	0.793217	NA	NA	NA	NA	NA	NA	NA	NA	NA	NA	NA	NA	NA	NA	NA	NA	NA	NA	NA	NA	NA	NA	NA	TRUE	1.03e-43
Amyotrophic lateral sclerosis	SULT2A1	Wald_ratio	1	0.0184223	0.0703826	0.793518	NA	NA	NA	NA	NA	NA	NA	NA	NA	NA	NA	NA	NA	NA	NA	NA	NA	NA	NA	NA	NA	NA	NA	TRUE	2.1e-69
Amyotrophic lateral sclerosis	COL3A1	Wald_ratio	1	0.0556995	0.213731	0.794396	NA	NA	NA	NA	NA	NA	NA	NA	NA	NA	NA	NA	NA	NA	NA	NA	NA	NA	NA	NA	NA	NA	NA	TRUE	4.1e-15
Amyotrophic lateral sclerosis	IGF1R	Wald_ratio	1	0.0559796	0.216285	0.795771	NA	NA	NA	NA	NA	NA	NA	NA	NA	NA	NA	NA	NA	NA	NA	NA	NA	NA	NA	NA	NA	NA	NA	TRUE	7.25e-33
Amyotrophic lateral sclerosis	INSR	Wald_ratio	1	0.0405594	0.158042	0.797459	NA	NA	NA	NA	NA	NA	NA	NA	NA	NA	NA	NA	NA	NA	NA	NA	NA	NA	NA	NA	NA	NA	NA	TRUE	1.39e-12
Amyotrophic lateral sclerosis	CALCB	Wald_ratio	1	0.0128411	0.0501605	0.797951	NA	NA	NA	NA	NA	NA	NA	NA	NA	NA	NA	NA	NA	NA	NA	NA	NA	NA	NA	NA	NA	NA	NA	TRUE	5.95e-142
Amyotrophic lateral sclerosis	RSPO1	Wald_ratio	1	-0.014024	0.0551911	0.79942	NA	NA	NA	NA	NA	NA	NA	NA	NA	NA	NA	NA	NA	NA	NA	NA	NA	NA	NA	NA	NA	NA	NA	TRUE	3.87e-81
Amyotrophic lateral sclerosis	MRC1	Wald_ratio	1	0.0386052	0.153798	0.801805	NA	NA	NA	NA	NA	NA	NA	NA	NA	NA	NA	NA	NA	NA	NA	NA	NA	NA	NA	NA	NA	NA	NA	TRUE	7.27e-13
Amyotrophic lateral sclerosis	ECHS1	Wald_ratio	1	-0.0665529	0.266212	0.802587	NA	NA	NA	NA	NA	NA	NA	NA	NA	NA	NA	NA	NA	NA	NA	NA	NA	NA	NA	NA	NA	NA	NA	TRUE	1.45e-08
Amyotrophic lateral sclerosis	CD244	Wald_ratio	1	0.0735412	0.296563	0.804151	NA	NA	NA	NA	NA	NA	NA	NA	NA	NA	NA	NA	NA	NA	NA	NA	NA	NA	NA	NA	NA	NA	NA	TRUE	3.65e-07
Amyotrophic lateral sclerosis	PMEL	Wald_ratio	1	-0.0129808	0.0526442	0.805237	NA	NA	NA	NA	NA	NA	NA	NA	NA	NA	NA	NA	NA	NA	NA	NA	NA	NA	NA	NA	NA	NA	NA	TRUE	1.72e-151
Amyotrophic lateral sclerosis	DMKN	Wald_ratio	1	0.0538033	0.220779	0.807465	NA	NA	NA	NA	NA	NA	NA	NA	NA	NA	NA	NA	NA	NA	NA	NA	NA	NA	NA	NA	NA	NA	NA	TRUE	4.4e-08
Amyotrophic lateral sclerosis	PSAT1	Wald_ratio	1	0.0584416	0.24026	0.807817	NA	NA	NA	NA	NA	NA	NA	NA	NA	NA	NA	NA	NA	NA	NA	NA	NA	NA	NA	NA	NA	NA	NA	TRUE	2.95e-44
Amyotrophic lateral sclerosis	NSFL1C	Wald_ratio	1	-0.0547667	0.227181	0.8095	NA	NA	NA	NA	NA	NA	NA	NA	NA	NA	NA	NA	NA	NA	NA	NA	NA	NA	NA	NA	NA	NA	NA	TRUE	2.6e-07
Amyotrophic lateral sclerosis	ANGPTL1	Wald_ratio	1	-0.017192	0.0716332	0.81033	NA	NA	NA	NA	NA	NA	NA	NA	NA	NA	NA	NA	NA	NA	NA	NA	NA	NA	NA	NA	NA	NA	NA	TRUE	0
Amyotrophic lateral sclerosis	HGF	Wald_ratio	1	-0.0246032	0.103175	0.811523	NA	NA	NA	NA	NA	NA	NA	NA	NA	NA	NA	NA	NA	NA	NA	NA	NA	NA	NA	NA	NA	NA	NA	TRUE	9.55e-29
Amyotrophic lateral sclerosis	SPINK7	Wald_ratio	1	0.0226929	0.0953101	0.811807	NA	NA	NA	NA	NA	NA	NA	NA	NA	NA	NA	NA	NA	NA	NA	NA	NA	NA	NA	NA	NA	NA	NA	TRUE	4.2e-35
Amyotrophic lateral sclerosis	C1orf198	Wald_ratio	1	0.0243394	0.102921	0.813055	NA	NA	NA	NA	NA	NA	NA	NA	NA	NA	NA	NA	NA	NA	NA	NA	NA	NA	NA	NA	NA	NA	NA	TRUE	3.35e-26
Amyotrophic lateral sclerosis	TRIO	Wald_ratio	1	-0.0592255	0.255125	0.816427	NA	NA	NA	NA	NA	NA	NA	NA	NA	NA	NA	NA	NA	NA	NA	NA	NA	NA	NA	NA	NA	NA	NA	TRUE	8.41e-07
Amyotrophic lateral sclerosis	CA11	Wald_ratio	1	-0.0224904	0.0998354	0.821766	NA	NA	NA	NA	NA	NA	NA	NA	NA	NA	NA	NA	NA	NA	NA	NA	NA	NA	NA	NA	NA	NA	NA	TRUE	2.59e-51
Amyotrophic lateral sclerosis	ADGRE2	Wald_ratio	1	-0.0567802	0.252505	0.822082	NA	NA	NA	NA	NA	NA	NA	NA	NA	NA	NA	NA	NA	NA	NA	NA	NA	NA	NA	NA	NA	NA	NA	TRUE	1.25e-27
Amyotrophic lateral sclerosis	LRRC32	Wald_ratio	1	0.040404	0.180375	0.822757	NA	NA	NA	NA	NA	NA	NA	NA	NA	NA	NA	NA	NA	NA	NA	NA	NA	NA	NA	NA	NA	NA	NA	TRUE	5.6e-11
Amyotrophic lateral sclerosis	HSD17B14	Wald_ratio	1	-0.0467128	0.211073	0.82485	NA	NA	NA	NA	NA	NA	NA	NA	NA	NA	NA	NA	NA	NA	NA	NA	NA	NA	NA	NA	NA	NA	NA	TRUE	4.2e-09
Amyotrophic lateral sclerosis	CP	Wald_ratio	1	-0.04004	0.185185	0.828819	NA	NA	NA	NA	NA	NA	NA	NA	NA	NA	NA	NA	NA	NA	NA	NA	NA	NA	NA	NA	NA	NA	NA	TRUE	2.48e-27
Amyotrophic lateral sclerosis	CLINT1	Wald_ratio	1	0.0447368	0.213158	0.833764	NA	NA	NA	NA	NA	NA	NA	NA	NA	NA	NA	NA	NA	NA	NA	NA	NA	NA	NA	NA	NA	NA	NA	TRUE	4.03e-09
Amyotrophic lateral sclerosis	ACAN	Wald_ratio	1	0.0240283	0.115194	0.834769	NA	NA	NA	NA	NA	NA	NA	NA	NA	NA	NA	NA	NA	NA	NA	NA	NA	NA	NA	NA	NA	NA	NA	TRUE	1.45e-39
Amyotrophic lateral sclerosis	ERLEC1	Wald_ratio	1	-0.0299103	0.143569	0.834969	NA	NA	NA	NA	NA	NA	NA	NA	NA	NA	NA	NA	NA	NA	NA	NA	NA	NA	NA	NA	NA	NA	NA	TRUE	5.96e-16
Amyotrophic lateral sclerosis	PDHX	Wald_ratio	1	-0.0269438	0.13087	0.836883	NA	NA	NA	NA	NA	NA	NA	NA	NA	NA	NA	NA	NA	NA	NA	NA	NA	NA	NA	NA	NA	NA	NA	TRUE	8.78e-19
Amyotrophic lateral sclerosis	SIRPG	Wald_ratio	1	0.015852	0.0779392	0.83883	NA	NA	NA	NA	NA	NA	NA	NA	NA	NA	NA	NA	NA	NA	NA	NA	NA	NA	NA	NA	NA	NA	NA	TRUE	2.57e-55
Amyotrophic lateral sclerosis	AMY2B	Wald_ratio	1	0.0114068	0.0570342	0.841481	NA	NA	NA	NA	NA	NA	NA	NA	NA	NA	NA	NA	NA	NA	NA	NA	NA	NA	NA	NA	NA	NA	NA	TRUE	4.89e-121
Amyotrophic lateral sclerosis	NT5C2	Wald_ratio	1	0.0199501	0.101413	0.844046	NA	NA	NA	NA	NA	NA	NA	NA	NA	NA	NA	NA	NA	NA	NA	NA	NA	NA	NA	NA	NA	NA	NA	TRUE	1.32e-32
Amyotrophic lateral sclerosis	EVA1C	Wald_ratio	1	-0.0317003	0.161383	0.844275	NA	NA	NA	NA	NA	NA	NA	NA	NA	NA	NA	NA	NA	NA	NA	NA	NA	NA	NA	NA	NA	NA	NA	TRUE	2.98e-14
Amyotrophic lateral sclerosis	CADM1	Wald_ratio	1	0.0164799	0.0850363	0.846334	NA	NA	NA	NA	NA	NA	NA	NA	NA	NA	NA	NA	NA	NA	NA	NA	NA	NA	NA	NA	NA	NA	NA	TRUE	1.81e-54
Amyotrophic lateral sclerosis	FGG	Wald_ratio	1	0.0152801	0.0797963	0.848142	NA	NA	NA	NA	NA	NA	NA	NA	NA	NA	NA	NA	NA	NA	NA	NA	NA	NA	NA	NA	NA	NA	NA	TRUE	4.88e-43
Amyotrophic lateral sclerosis	MGAT2	Wald_ratio	1	-0.0167939	0.0885496	0.849579	NA	NA	NA	NA	NA	NA	NA	NA	NA	NA	NA	NA	NA	NA	NA	NA	NA	NA	NA	NA	NA	NA	NA	TRUE	2.69e-47
Amyotrophic lateral sclerosis	NT5C3A	Wald_ratio	1	-0.0272835	0.147094	0.85285	NA	NA	NA	NA	NA	NA	NA	NA	NA	NA	NA	NA	NA	NA	NA	NA	NA	NA	NA	NA	NA	NA	NA	TRUE	2.66e-17
Amyotrophic lateral sclerosis	PLA2G7	Wald_ratio	1	0.0322024	0.173663	0.852891	NA	NA	NA	NA	NA	NA	NA	NA	NA	NA	NA	NA	NA	NA	NA	NA	NA	NA	NA	NA	NA	NA	NA	TRUE	2.78e-35
Amyotrophic lateral sclerosis	SEMA3G	Wald_ratio	1	0.0124378	0.0682303	0.855354	NA	NA	NA	NA	NA	NA	NA	NA	NA	NA	NA	NA	NA	NA	NA	NA	NA	NA	NA	NA	NA	NA	NA	TRUE	2.95e-83
Amyotrophic lateral sclerosis	CBL	Wald_ratio	1	0.0149489	0.0822187	0.855725	NA	NA	NA	NA	NA	NA	NA	NA	NA	NA	NA	NA	NA	NA	NA	NA	NA	NA	NA	NA	NA	NA	NA	TRUE	5.63e-35
Amyotrophic lateral sclerosis	NPTX1	Wald_ratio	1	-0.00769231	0.0427126	0.857078	NA	NA	NA	NA	NA	NA	NA	NA	NA	NA	NA	NA	NA	NA	NA	NA	NA	NA	NA	NA	NA	NA	NA	FALSE	0.935745
Amyotrophic lateral sclerosis	GP5	Wald_ratio	1	-0.0187553	0.108269	0.862472	NA	NA	NA	NA	NA	NA	NA	NA	NA	NA	NA	NA	NA	NA	NA	NA	NA	NA	NA	NA	NA	NA	NA	TRUE	2.41e-27
Amyotrophic lateral sclerosis	AP2A2	Wald_ratio	1	0.0371567	0.214863	0.862705	NA	NA	NA	NA	NA	NA	NA	NA	NA	NA	NA	NA	NA	NA	NA	NA	NA	NA	NA	NA	NA	NA	NA	TRUE	5.53e-11
Amyotrophic lateral sclerosis	ITGA2	Wald_ratio	1	0.0215517	0.127155	0.86541	NA	NA	NA	NA	NA	NA	NA	NA	NA	NA	NA	NA	NA	NA	NA	NA	NA	NA	NA	NA	NA	NA	NA	TRUE	9.95e-23
Amyotrophic lateral sclerosis	NAP1L4	Wald_ratio	1	0.0131129	0.0775371	0.865704	NA	NA	NA	NA	NA	NA	NA	NA	NA	NA	NA	NA	NA	NA	NA	NA	NA	NA	NA	NA	NA	NA	NA	TRUE	5.45e-53
Amyotrophic lateral sclerosis	LGR5	Wald_ratio	1	0.0336195	0.211731	0.873839	NA	NA	NA	NA	NA	NA	NA	NA	NA	NA	NA	NA	NA	NA	NA	NA	NA	NA	NA	NA	NA	NA	NA	TRUE	3.93e-10
Amyotrophic lateral sclerosis	TES	Wald_ratio	1	-0.0257153	0.162984	0.874632	NA	NA	NA	NA	NA	NA	NA	NA	NA	NA	NA	NA	NA	NA	NA	NA	NA	NA	NA	NA	NA	NA	NA	TRUE	2.29e-12
Amyotrophic lateral sclerosis	FGL2	Wald_ratio	1	-0.0334728	0.213389	0.875353	NA	NA	NA	NA	NA	NA	NA	NA	NA	NA	NA	NA	NA	NA	NA	NA	NA	NA	NA	NA	NA	NA	NA	TRUE	8.56e-09
Amyotrophic lateral sclerosis	GAPDH	Wald_ratio	1	0.0346964	0.224287	0.877061	NA	NA	NA	NA	NA	NA	NA	NA	NA	NA	NA	NA	NA	NA	NA	NA	NA	NA	NA	NA	NA	NA	NA	TRUE	5.85e-08
Amyotrophic lateral sclerosis	PLCG1	Wald_ratio	1	-0.0254111	0.164425	0.87718	NA	NA	NA	NA	NA	NA	NA	NA	NA	NA	NA	NA	NA	NA	NA	NA	NA	NA	NA	NA	NA	NA	NA	TRUE	1.42e-13
Amyotrophic lateral sclerosis	NPPA	Wald_ratio	1	0.0313936	0.204441	0.877958	NA	NA	NA	NA	NA	NA	NA	NA	NA	NA	NA	NA	NA	NA	NA	NA	NA	NA	NA	NA	NA	NA	NA	TRUE	9.85e-10
Amyotrophic lateral sclerosis	GFRA1	Wald_ratio	1	0.0091001	0.0606673	0.880765	NA	NA	NA	NA	NA	NA	NA	NA	NA	NA	NA	NA	NA	NA	NA	NA	NA	NA	NA	NA	NA	NA	NA	TRUE	8.51e-82
Amyotrophic lateral sclerosis	C1QTNF3	Wald_ratio	1	-0.0134844	0.0900755	0.881001	NA	NA	NA	NA	NA	NA	NA	NA	NA	NA	NA	NA	NA	NA	NA	NA	NA	NA	NA	NA	NA	NA	NA	TRUE	5.15e-43
Amyotrophic lateral sclerosis	NRP2	Wald_ratio	1	0.0283242	0.191188	0.882226	NA	NA	NA	NA	NA	NA	NA	NA	NA	NA	NA	NA	NA	NA	NA	NA	NA	NA	NA	NA	NA	NA	NA	TRUE	5.16e-17
Amyotrophic lateral sclerosis	CSK	Wald_ratio	1	0.0264706	0.179412	0.882705	NA	NA	NA	NA	NA	NA	NA	NA	NA	NA	NA	NA	NA	NA	NA	NA	NA	NA	NA	NA	NA	NA	NA	TRUE	3.9e-11
Amyotrophic lateral sclerosis	CD72	Wald_ratio	1	0.0154594	0.109099	0.887317	NA	NA	NA	NA	NA	NA	NA	NA	NA	NA	NA	NA	NA	NA	NA	NA	NA	NA	NA	NA	NA	NA	NA	TRUE	2.31e-37
Amyotrophic lateral sclerosis	SERPINE1	Wald_ratio	1	0.0474308	0.334839	0.887354	NA	NA	NA	NA	NA	NA	NA	NA	NA	NA	NA	NA	NA	NA	NA	NA	NA	NA	NA	NA	NA	NA	NA	TRUE	4.6e-08
Amyotrophic lateral sclerosis	SNCA	Wald_ratio	1	0.0347072	0.245119	0.887402	NA	NA	NA	NA	NA	NA	NA	NA	NA	NA	NA	NA	NA	NA	NA	NA	NA	NA	NA	NA	NA	NA	NA	TRUE	4.85e-07
Amyotrophic lateral sclerosis	IGFBP4	Wald_ratio	1	-0.0305755	0.22482	0.891821	NA	NA	NA	NA	NA	NA	NA	NA	NA	NA	NA	NA	NA	NA	NA	NA	NA	NA	NA	NA	NA	NA	NA	TRUE	1.17e-09
Amyotrophic lateral sclerosis	NETO1	Wald_ratio	1	-0.0349265	0.257353	0.892047	NA	NA	NA	NA	NA	NA	NA	NA	NA	NA	NA	NA	NA	NA	NA	NA	NA	NA	NA	NA	NA	NA	NA	TRUE	7.02e-07
Amyotrophic lateral sclerosis	CD86	Wald_ratio	1	-0.0276968	0.205539	0.892808	NA	NA	NA	NA	NA	NA	NA	NA	NA	NA	NA	NA	NA	NA	NA	NA	NA	NA	NA	NA	NA	NA	NA	TRUE	2.55e-10
Amyotrophic lateral sclerosis	THBS2	Wald_ratio	1	-0.0219684	0.166081	0.894767	NA	NA	NA	NA	NA	NA	NA	NA	NA	NA	NA	NA	NA	NA	NA	NA	NA	NA	NA	NA	NA	NA	NA	TRUE	5.75e-19
Amyotrophic lateral sclerosis	FGF2	Wald_ratio	1	-0.00435181	0.0329821	0.895028	NA	NA	NA	NA	NA	NA	NA	NA	NA	NA	NA	NA	NA	NA	NA	NA	NA	NA	NA	NA	NA	NA	NA	FALSE	0.952285
Amyotrophic lateral sclerosis	TNXB	Wald_ratio	1	0.0042047	0.0334325	0.899916	NA	NA	NA	NA	NA	NA	NA	NA	NA	NA	NA	NA	NA	NA	NA	NA	NA	NA	NA	NA	NA	NA	NA	TRUE	1.15e-295
Amyotrophic lateral sclerosis	CAMK2D	Wald_ratio	1	0.0318907	0.257403	0.901399	NA	NA	NA	NA	NA	NA	NA	NA	NA	NA	NA	NA	NA	NA	NA	NA	NA	NA	NA	NA	NA	NA	NA	TRUE	1.2e-06
Amyotrophic lateral sclerosis	TTL	Wald_ratio	1	0.0261519	0.212951	0.90226	NA	NA	NA	NA	NA	NA	NA	NA	NA	NA	NA	NA	NA	NA	NA	NA	NA	NA	NA	NA	NA	NA	NA	TRUE	1.73e-10
Amyotrophic lateral sclerosis	MFAP4	Wald_ratio	1	0.0330673	0.27309	0.903623	NA	NA	NA	NA	NA	NA	NA	NA	NA	NA	NA	NA	NA	NA	NA	NA	NA	NA	NA	NA	NA	NA	NA	TRUE	4.7e-08
Amyotrophic lateral sclerosis	GSTP1	Wald_ratio	1	-0.0103011	0.0871632	0.905924	NA	NA	NA	NA	NA	NA	NA	NA	NA	NA	NA	NA	NA	NA	NA	NA	NA	NA	NA	NA	NA	NA	NA	TRUE	4.29e-45
Amyotrophic lateral sclerosis	FER	Wald_ratio	1	-0.0170604	0.146982	0.907596	NA	NA	NA	NA	NA	NA	NA	NA	NA	NA	NA	NA	NA	NA	NA	NA	NA	NA	NA	NA	NA	NA	NA	TRUE	1.02e-15
Amyotrophic lateral sclerosis	ERBB3	Wald_ratio	1	0.0122066	0.106103	0.90841	NA	NA	NA	NA	NA	NA	NA	NA	NA	NA	NA	NA	NA	NA	NA	NA	NA	NA	NA	NA	NA	NA	NA	TRUE	6.76e-30
Amyotrophic lateral sclerosis	CA12	Wald_ratio	1	0.0265849	0.237219	0.910769	NA	NA	NA	NA	NA	NA	NA	NA	NA	NA	NA	NA	NA	NA	NA	NA	NA	NA	NA	NA	NA	NA	NA	TRUE	3.08e-07
Amyotrophic lateral sclerosis	PARP1	Wald_ratio	1	0.0267112	0.247078	0.91391	NA	NA	NA	NA	NA	NA	NA	NA	NA	NA	NA	NA	NA	NA	NA	NA	NA	NA	NA	NA	NA	NA	NA	TRUE	1.44e-07
Amyotrophic lateral sclerosis	RPE	Wald_ratio	1	-0.015852	0.146631	0.91391	NA	NA	NA	NA	NA	NA	NA	NA	NA	NA	NA	NA	NA	NA	NA	NA	NA	NA	NA	NA	NA	NA	NA	TRUE	1.05e-16
Amyotrophic lateral sclerosis	PRPSAP2	Wald_ratio	1	0.020339	0.19322	0.916167	NA	NA	NA	NA	NA	NA	NA	NA	NA	NA	NA	NA	NA	NA	NA	NA	NA	NA	NA	NA	NA	NA	NA	TRUE	1.75e-10
Amyotrophic lateral sclerosis	MPG	Wald_ratio	1	-0.0231317	0.222776	0.917301	NA	NA	NA	NA	NA	NA	NA	NA	NA	NA	NA	NA	NA	NA	NA	NA	NA	NA	NA	NA	NA	NA	NA	TRUE	5.38e-18
Amyotrophic lateral sclerosis	SERPINB4	Wald_ratio	1	-0.0244399	0.236253	0.917607	NA	NA	NA	NA	NA	NA	NA	NA	NA	NA	NA	NA	NA	NA	NA	NA	NA	NA	NA	NA	NA	NA	NA	TRUE	1.09e-57
Amyotrophic lateral sclerosis	CCL21	Wald_ratio	1	-0.0202177	0.205288	0.921547	NA	NA	NA	NA	NA	NA	NA	NA	NA	NA	NA	NA	NA	NA	NA	NA	NA	NA	NA	NA	NA	NA	NA	TRUE	6.14e-09
Amyotrophic lateral sclerosis	HK2	Wald_ratio	1	-0.0190476	0.198413	0.923521	NA	NA	NA	NA	NA	NA	NA	NA	NA	NA	NA	NA	NA	NA	NA	NA	NA	NA	NA	NA	NA	NA	NA	TRUE	2.34e-10
Amyotrophic lateral sclerosis	GLO1	Wald_ratio	1	-0.00990712	0.104644	0.924573	NA	NA	NA	NA	NA	NA	NA	NA	NA	NA	NA	NA	NA	NA	NA	NA	NA	NA	NA	NA	NA	NA	NA	TRUE	4.75e-33
Amyotrophic lateral sclerosis	CST3	Wald_ratio	1	0.0121951	0.130662	0.925639	NA	NA	NA	NA	NA	NA	NA	NA	NA	NA	NA	NA	NA	NA	NA	NA	NA	NA	NA	NA	NA	NA	NA	TRUE	3.93e-125
Amyotrophic lateral sclerosis	IRF2	Wald_ratio	1	-0.0243902	0.262195	0.925885	NA	NA	NA	NA	NA	NA	NA	NA	NA	NA	NA	NA	NA	NA	NA	NA	NA	NA	NA	NA	NA	NA	NA	TRUE	1.88e-07
Amyotrophic lateral sclerosis	GNPTG	Wald_ratio	1	-0.0165094	0.180031	0.926934	NA	NA	NA	NA	NA	NA	NA	NA	NA	NA	NA	NA	NA	NA	NA	NA	NA	NA	NA	NA	NA	NA	NA	TRUE	4.78e-222
Amyotrophic lateral sclerosis	QPCTL	Wald_ratio	1	-0.00374022	0.0408024	0.926963	NA	NA	NA	NA	NA	NA	NA	NA	NA	NA	NA	NA	NA	NA	NA	NA	NA	NA	NA	NA	NA	NA	NA	TRUE	2.79e-223
Amyotrophic lateral sclerosis	RAD23B	Wald_ratio	1	0.0191083	0.208599	0.927013	NA	NA	NA	NA	NA	NA	NA	NA	NA	NA	NA	NA	NA	NA	NA	NA	NA	NA	NA	NA	NA	NA	NA	TRUE	1.09e-08
Amyotrophic lateral sclerosis	HBEGF	Wald_ratio	1	0.0199203	0.219124	0.927565	NA	NA	NA	NA	NA	NA	NA	NA	NA	NA	NA	NA	NA	NA	NA	NA	NA	NA	NA	NA	NA	NA	NA	TRUE	1.29e-07
Amyotrophic lateral sclerosis	MAPRE1	Wald_ratio	1	0.0164425	0.185351	0.929313	NA	NA	NA	NA	NA	NA	NA	NA	NA	NA	NA	NA	NA	NA	NA	NA	NA	NA	NA	NA	NA	NA	NA	TRUE	2e-11
Amyotrophic lateral sclerosis	KLK11	Wald_ratio	1	-0.0013372	0.0150806	0.929344	NA	NA	NA	NA	NA	NA	NA	NA	NA	NA	NA	NA	NA	NA	NA	NA	NA	NA	NA	NA	NA	NA	NA	FALSE	0.96811
Amyotrophic lateral sclerosis	DNAJB14	Wald_ratio	1	-0.0166865	0.188319	0.929394	NA	NA	NA	NA	NA	NA	NA	NA	NA	NA	NA	NA	NA	NA	NA	NA	NA	NA	NA	NA	NA	NA	NA	TRUE	6.3e-10
Amyotrophic lateral sclerosis	MAX	Wald_ratio	1	0.00557414	0.0652174	0.931888	NA	NA	NA	NA	NA	NA	NA	NA	NA	NA	NA	NA	NA	NA	NA	NA	NA	NA	NA	NA	NA	NA	NA	TRUE	5.43e-85
Amyotrophic lateral sclerosis	ACOT13	Wald_ratio	1	-0.0138981	0.175381	0.936838	NA	NA	NA	NA	NA	NA	NA	NA	NA	NA	NA	NA	NA	NA	NA	NA	NA	NA	NA	NA	NA	NA	NA	TRUE	9.22e-18
Amyotrophic lateral sclerosis	DNAJC27	Wald_ratio	1	-0.0207407	0.262222	0.936956	NA	NA	NA	NA	NA	NA	NA	NA	NA	NA	NA	NA	NA	NA	NA	NA	NA	NA	NA	NA	NA	NA	NA	TRUE	1.15e-06
Amyotrophic lateral sclerosis	XPNPEP1	Wald_ratio	1	-0.0138889	0.177083	0.937485	NA	NA	NA	NA	NA	NA	NA	NA	NA	NA	NA	NA	NA	NA	NA	NA	NA	NA	NA	NA	NA	NA	NA	TRUE	3.4e-11
Amyotrophic lateral sclerosis	CCDC126	Wald_ratio	1	0.00293638	0.0417618	0.943945	NA	NA	NA	NA	NA	NA	NA	NA	NA	NA	NA	NA	NA	NA	NA	NA	NA	NA	NA	NA	NA	NA	NA	TRUE	1.87e-203
Amyotrophic lateral sclerosis	MTRF1L	Wald_ratio	1	0.00517063	0.0749741	0.945017	NA	NA	NA	NA	NA	NA	NA	NA	NA	NA	NA	NA	NA	NA	NA	NA	NA	NA	NA	NA	NA	NA	NA	TRUE	8.47e-72
Amyotrophic lateral sclerosis	ACADSB	Wald_ratio	1	-0.0100503	0.147404	0.945641	NA	NA	NA	NA	NA	NA	NA	NA	NA	NA	NA	NA	NA	NA	NA	NA	NA	NA	NA	NA	NA	NA	NA	TRUE	1.53e-43
Amyotrophic lateral sclerosis	LYPD3	Wald_ratio	1	0.00707714	0.104034	0.945764	NA	NA	NA	NA	NA	NA	NA	NA	NA	NA	NA	NA	NA	NA	NA	NA	NA	NA	NA	NA	NA	NA	NA	TRUE	7.04e-36
Amyotrophic lateral sclerosis	AGER	Wald_ratio	1	0.00255376	0.0379032	0.946282	NA	NA	NA	NA	NA	NA	NA	NA	NA	NA	NA	NA	NA	NA	NA	NA	NA	NA	NA	NA	NA	NA	NA	TRUE	6.06e-237
Amyotrophic lateral sclerosis	HEXIM1	Wald_ratio	1	-0.00914286	0.136	0.946401	NA	NA	NA	NA	NA	NA	NA	NA	NA	NA	NA	NA	NA	NA	NA	NA	NA	NA	NA	NA	NA	NA	NA	TRUE	6.98e-19
Amyotrophic lateral sclerosis	RBP4	Wald_ratio	1	-0.00935672	0.140351	0.946847	NA	NA	NA	NA	NA	NA	NA	NA	NA	NA	NA	NA	NA	NA	NA	NA	NA	NA	NA	NA	NA	NA	NA	TRUE	7.21e-19
Amyotrophic lateral sclerosis	NUDT9	Wald_ratio	1	-0.0079768	0.121102	0.947483	NA	NA	NA	NA	NA	NA	NA	NA	NA	NA	NA	NA	NA	NA	NA	NA	NA	NA	NA	NA	NA	NA	NA	TRUE	4.37e-36
Amyotrophic lateral sclerosis	APOA4	Wald_ratio	1	0.00819277	0.125301	0.947868	NA	NA	NA	NA	NA	NA	NA	NA	NA	NA	NA	NA	NA	NA	NA	NA	NA	NA	NA	NA	NA	NA	NA	TRUE	5.69e-27
Amyotrophic lateral sclerosis	C1QTNF9	Wald_ratio	1	-0.00382775	0.0602871	0.949375	NA	NA	NA	NA	NA	NA	NA	NA	NA	NA	NA	NA	NA	NA	NA	NA	NA	NA	NA	NA	NA	NA	NA	TRUE	2.41e-102
Amyotrophic lateral sclerosis	SPOCK2	Wald_ratio	1	0.00317797	0.0582627	0.956501	NA	NA	NA	NA	NA	NA	NA	NA	NA	NA	NA	NA	NA	NA	NA	NA	NA	NA	NA	NA	NA	NA	NA	TRUE	3.09e-93
Amyotrophic lateral sclerosis	CD177	Wald_ratio	1	0.00276881	0.0539917	0.959101	NA	NA	NA	NA	NA	NA	NA	NA	NA	NA	NA	NA	NA	NA	NA	NA	NA	NA	NA	NA	NA	NA	NA	TRUE	3.42e-96
Amyotrophic lateral sclerosis	MAP3K3	Wald_ratio	1	0.0113852	0.233397	0.961094	NA	NA	NA	NA	NA	NA	NA	NA	NA	NA	NA	NA	NA	NA	NA	NA	NA	NA	NA	NA	NA	NA	NA	TRUE	1.08e-07
Amyotrophic lateral sclerosis	PTEN	Wald_ratio	1	-0.0134529	0.286248	0.962515	NA	NA	NA	NA	NA	NA	NA	NA	NA	NA	NA	NA	NA	NA	NA	NA	NA	NA	NA	NA	NA	NA	NA	TRUE	2.11e-08
Amyotrophic lateral sclerosis	NOG	Wald_ratio	1	0.0051294	0.110748	0.963059	NA	NA	NA	NA	NA	NA	NA	NA	NA	NA	NA	NA	NA	NA	NA	NA	NA	NA	NA	NA	NA	NA	NA	TRUE	1.65e-21
Amyotrophic lateral sclerosis	AMY1A	Wald_ratio	1	-0.004772	0.126458	0.969898	NA	NA	NA	NA	NA	NA	NA	NA	NA	NA	NA	NA	NA	NA	NA	NA	NA	NA	NA	NA	NA	NA	NA	TRUE	1.91e-17
Amyotrophic lateral sclerosis	MAPRE2	Wald_ratio	1	-0.00268998	0.0759919	0.971762	NA	NA	NA	NA	NA	NA	NA	NA	NA	NA	NA	NA	NA	NA	NA	NA	NA	NA	NA	NA	NA	NA	NA	TRUE	6.2e-59
Amyotrophic lateral sclerosis	CPM	Wald_ratio	1	0.00468384	0.135831	0.972492	NA	NA	NA	NA	NA	NA	NA	NA	NA	NA	NA	NA	NA	NA	NA	NA	NA	NA	NA	NA	NA	NA	NA	TRUE	1.06e-37
Amyotrophic lateral sclerosis	PRSS8	Wald_ratio	1	0.00670017	0.21273	0.974874	NA	NA	NA	NA	NA	NA	NA	NA	NA	NA	NA	NA	NA	NA	NA	NA	NA	NA	NA	NA	NA	NA	NA	TRUE	4.23e-09
Amyotrophic lateral sclerosis	ADH1A	Wald_ratio	1	-0.00347408	0.11411	0.975712	NA	NA	NA	NA	NA	NA	NA	NA	NA	NA	NA	NA	NA	NA	NA	NA	NA	NA	NA	NA	NA	NA	NA	TRUE	1.35e-27
Amyotrophic lateral sclerosis	KIT	Wald_ratio	1	0.00647948	0.239741	0.978438	NA	NA	NA	NA	NA	NA	NA	NA	NA	NA	NA	NA	NA	NA	NA	NA	NA	NA	NA	NA	NA	NA	NA	TRUE	8.26e-07
Amyotrophic lateral sclerosis	LHB	Wald_ratio	1	0.00390625	0.151367	0.979412	NA	NA	NA	NA	NA	NA	NA	NA	NA	NA	NA	NA	NA	NA	NA	NA	NA	NA	NA	NA	NA	NA	NA	TRUE	1.75e-263
Amyotrophic lateral sclerosis	BOLA3	Wald_ratio	1	-0.00176367	0.100529	0.986003	NA	NA	NA	NA	NA	NA	NA	NA	NA	NA	NA	NA	NA	NA	NA	NA	NA	NA	NA	NA	NA	NA	NA	TRUE	2.22e-35
Amyotrophic lateral sclerosis	PAM	Wald_ratio	1	-0.000542005	0.0317073	0.986362	NA	NA	NA	NA	NA	NA	NA	NA	NA	NA	NA	NA	NA	NA	NA	NA	NA	NA	NA	NA	NA	NA	NA	FALSE	0.993438
Amyotrophic lateral sclerosis	MAPKAPK2	Wald_ratio	1	0.0011293	0.066629	0.986477	NA	NA	NA	NA	NA	NA	NA	NA	NA	NA	NA	NA	NA	NA	NA	NA	NA	NA	NA	NA	NA	NA	NA	TRUE	3.18e-67
Amyotrophic lateral sclerosis	HEXIM2	Wald_ratio	1	-0.00220507	0.131202	0.986591	NA	NA	NA	NA	NA	NA	NA	NA	NA	NA	NA	NA	NA	NA	NA	NA	NA	NA	NA	NA	NA	NA	NA	TRUE	2.65e-20
Amyotrophic lateral sclerosis	ENTPD6	Wald_ratio	1	-0.00175541	0.110591	0.987336	NA	NA	NA	NA	NA	NA	NA	NA	NA	NA	NA	NA	NA	NA	NA	NA	NA	NA	NA	NA	NA	NA	NA	TRUE	5.12e-38
Amyotrophic lateral sclerosis	NME2	Wald_ratio	1	0.000851305	0.0831442	0.991831	NA	NA	NA	NA	NA	NA	NA	NA	NA	NA	NA	NA	NA	NA	NA	NA	NA	NA	NA	NA	NA	NA	NA	TRUE	9.21e-51
Amyotrophic lateral sclerosis	PMM1	Wald_ratio	1	0.00165563	0.226821	0.994176	NA	NA	NA	NA	NA	NA	NA	NA	NA	NA	NA	NA	NA	NA	NA	NA	NA	NA	NA	NA	NA	NA	NA	TRUE	4.21e-07
Amyotrophic lateral sclerosis	C3	Wald_ratio	1	0.00120048	0.198079	0.995164	NA	NA	NA	NA	NA	NA	NA	NA	NA	NA	NA	NA	NA	NA	NA	NA	NA	NA	NA	NA	NA	NA	NA	TRUE	1.34e-09
Amyotrophic lateral sclerosis	PTPN7	Wald_ratio	1	-0.00137741	0.274105	0.995991	NA	NA	NA	NA	NA	NA	NA	NA	NA	NA	NA	NA	NA	NA	NA	NA	NA	NA	NA	NA	NA	NA	NA	TRUE	3.6e-07
Amyotrophic lateral sclerosis	TNFRSF1B	Wald_ratio	1	-0.000338181	0.112276	0.997597	NA	NA	NA	NA	NA	NA	NA	NA	NA	NA	NA	NA	NA	NA	NA	NA	NA	NA	NA	NA	NA	NA	NA	TRUE	2.1e-31

### Sheet: Table 1_17
Supplementary Table 1_17. The Mendelian randomization (MR) results between plasma protein and brugada syndrome. Column description: Disease: the indicated disease used in the MR analysis; Protein: plasma protein used in MR analysis; IVW_MR_method: method used for the primary MR analysis; IVW_MR_Nsnp: number of instrumental variables; IVW_MR_Beta, IVW_MR_Se, IVW_MR_Pval: beta, standard error and p-value of the primary MR test; Pleiotropy_egger_intercept, Pleiotropy_egger_se, Pleiotropy_egger_pval: intercept, standard error and p-value of the Egger test; F.statics: F statistics for the exposure; Method_heterogeneity: method used for heterogeneity test; MR_Egger_heterogeneity_Q, MR_Egger_heterogeneity_Q_df, MR_Egger_heterogeneity_Q_pval: Q value, df, and p-value for heterogeneity test using MR Egger test; Inverse_variance_weighted_heterogeneity_Q, Inverse_variance_weighted_heterogeneity_Q_df, Inverse_variance_weighted_heterogeneity_Q_pval: Q value, df, and p-value for heterogeneity test using IVW test; Method_MR, method used for MR; MR_Egger_beta, MR_Egger_se, MR_Egger_pval: beta, standard error and p-value of the MR Egger test; Weighted_median_beta, Weighted_median_se, Weighted_median_pval: beta, standard error and p-value of the weighted median MR test; Simple_mode_beta, Simple_mode_se, Simple_mode_pval: beta, standard error and p-value of the Simple mode MR test; Weighted_mode_beta, Weighted_mode_se, Weighted_mode_pval: beta, standard error and p-value of the Weighted mode MR test; Isquared: I^2 statistics (heterogeneity test); Correct_causal_direction: causality direction; Steiger test, p-value using MR-Steiger test.
Disease	Protein	IVW_MR_Method	IVW_MR_Nsnp	IVW_MR_Beta	IVW_MR_Se	IVW_MR_Pval	Pleiotropy_egger_intercept	Pleiotropy_egger_se	Pleiotropy_egger_pval	F.statics	MR_Egger_heterogeneity_Q	MR_Egger_heterogeneity_Q_df	MR_Egger_heterogeneity_Q_pval	Inverse_variance_weighted_heterogeneity_Q	Inverse_variance_weighted_heterogeneity_Q_df	Inverse_variance_weighted_heterogeneity_Q_pval	MR_Egger_beta	MR_Egger_se	MR_Egger_pval	Weighted_median_beta	Weighted_median_se	Weighted_median_pval	Simple_mode_beta	Simple_mode_se	Simple_mode_pval	Weighted_mode_beta	Weighted_mode_se	Weighted_mode_pval	Isquared	Correct_causal_direction	Steiger test
Brugada syndrome	REG3A	IVW	3	0.428486	0.141545	0.00246816	-0.0445202	0.138048	0.801396	173.64	0.313174	1	0.575739	0.417178	2	0.811729	0.564792	0.445729	0.425335	0.448832	0.151239	0.00300042	0.421164	0.207341	0.179314	0.468879	0.161939	0.101455	0	TRUE	9.38e-32
Brugada syndrome	CR1	IVW	4	-0.230967	0.077123	0.00274635	0.0257332	0.101681	0.823845	842.059	2.54658	2	0.279909	2.62814	3	0.452578	-0.288759	0.244375	0.35882	-0.23946	0.0780636	0.00215861	-0.258996	0.200086	0.286149	-0.277454	0.0854964	0.0476619	0	TRUE	2.28e-17
Brugada syndrome	SPATA20	IVW	3	-0.29458	0.108599	0.00667658	0.00230067	0.0991371	0.985229	543.192	1.05528	1	0.304293	1.05585	2	0.589827	-0.302387	0.354432	0.550339	-0.300635	0.114348	0.00856057	-0.407888	0.218392	0.202764	-0.302261	0.110827	0.112251	0	TRUE	0.000195517
Brugada syndrome	ACAA1	IVW	3	-0.632065	0.252763	0.0123976	0.0404309	0.0954511	0.744929	784.689	5.27345	1	0.0216531	6.2196	2	0.0446099	-0.764612	0.454159	0.341213	-0.731104	0.154364	2.18e-06	-0.683296	0.277708	0.133008	-0.757887	0.158801	0.0412089	0.364959	TRUE	0.0133222
Brugada syndrome	LRIG1	IVW	5	0.221642	0.0925083	0.0165788	-0.026095	0.110546	0.828589	592.269	0.892825	3	0.827159	0.948547	4	0.917495	0.293148	0.316731	0.42295	0.210917	0.102414	0.039451	0.251133	0.157755	0.186617	0.204247	0.109001	0.134239	0	TRUE	4.2e-38
Brugada syndrome	H6PD	IVW	3	0.194444	0.0820343	0.017775	-0.042182	0.049776	0.552454	1153.85	0.846001	1	0.357686	1.56415	2	0.457456	0.296396	0.145614	0.290711	0.204617	0.0826772	0.0133276	0.138837	0.171387	0.502956	0.211353	0.0825321	0.124614	0	TRUE	3.14e-10
Brugada syndrome	HEBP1	IVW	4	-0.156743	0.0668059	0.0189634	-0.0207349	0.0383609	0.642983	1305.87	2.28166	2	0.319554	2.61497	3	0.454872	-0.120598	0.0977921	0.342773	-0.123378	0.0694465	0.0756349	-0.150975	0.131027	0.332709	-0.122913	0.0675357	0.166326	0	TRUE	1.37e-37
Brugada syndrome	TMEM132A	IVW	3	-0.260079	0.113029	0.0213921	-0.0999123	0.0940496	0.480763	1016.17	0.662798	1	0.415574	1.79136	2	0.408331	-0.0842728	0.200406	0.746586	-0.254321	0.122275	0.0375341	-0.582852	0.237967	0.133991	-0.191473	0.12496	0.26515	0	TRUE	4.62e-12
Brugada syndrome	AKR1C4	IVW	6	0.160763	0.0710402	0.0236362	-0.00010422	0.0457309	0.998291	879.319	3.79696	4	0.434181	3.79697	5	0.579002	0.161022	0.133677	0.294771	0.157398	0.072874	0.0307826	0.206009	0.149619	0.227	0.156762	0.0749724	0.0907921	0	TRUE	1.84e-28
Brugada syndrome	SAA4	IVW	3	0.154105	0.0714433	0.0310039	0.0140793	0.0478464	0.81781	2010.73	0.118865	1	0.730268	0.205455	2	0.902373	0.122608	0.128691	0.515408	0.172858	0.0761658	0.0232382	0.174666	0.0977943	0.216008	0.179136	0.0840183	0.166655	0	TRUE	7.15e-05
Brugada syndrome	SFTPD	IVW	3	-0.193195	0.0898458	0.0315322	0.0791209	0.188304	0.746767	1726.71	0.533589	1	0.465102	0.710137	2	0.701125	-0.383588	0.461947	0.558831	-0.219866	0.089708	0.0142497	-0.216931	0.132996	0.244446	-0.222759	0.105761	0.169782	0	TRUE	1.97e-68
Brugada syndrome	GPC5	IVW	4	0.190609	0.090992	0.0361893	-0.0409786	0.069431	0.614856	546.073	0.0665155	2	0.967289	0.414859	3	0.937156	0.32606	0.246877	0.317459	0.196702	0.0928759	0.0341835	0.145886	0.130707	0.345714	0.203137	0.0983979	0.130937	0	TRUE	4.96e-43
Brugada syndrome	LY9	IVW	3	0.192877	0.0951772	0.0427131	-0.0729629	0.0450504	0.352144	1136.43	0.344479	1	0.557255	2.96753	2	0.226783	0.385783	0.14245	0.225185	0.199141	0.0786328	0.0113239	-0.125473	0.226467	0.635227	0.235884	0.083851	0.106546	0.115434	TRUE	8.08e-14
Brugada syndrome	GMPR	IVW	5	-0.105509	0.0548738	0.0545096	-0.0315769	0.0517493	0.584852	2674.46	0.245108	3	0.969998	0.617439	4	0.961106	-0.0231292	0.145733	0.88398	-0.101327	0.0626337	0.10571	-0.103771	0.0731383	0.228947	-0.0968561	0.0642568	0.206207	0	TRUE	6.08e-27
Brugada syndrome	INHBC	IVW	4	0.0707844	0.037737	0.0606923	0.171513	0.262949	0.581177	12158.9	2.43212	2	0.296396	2.94949	3	0.399478	-0.195662	0.410605	0.680689	0.0536199	0.0404904	0.185416	0.0664192	0.0574254	0.331167	0.0508493	0.0403572	0.296774	0	TRUE	2.25e-12
Brugada syndrome	SPON1	IVW	3	0.208142	0.116282	0.0734585	0.0130365	0.178908	0.953693	440.302	2.28379	1	0.130732	2.29591	2	0.317284	0.157931	0.708327	0.860341	0.21003	0.113936	0.0652704	0.323804	0.194486	0.237842	0.234168	0.120429	0.191277	0	TRUE	1.14e-62
Brugada syndrome	BST1	IVW	6	0.0922063	0.0535716	0.0852185	-0.083583	0.0561052	0.210533	2292.31	1.16751	4	0.883418	3.38688	5	0.640569	0.207574	0.094165	0.0922024	0.109334	0.0644906	0.0900087	0.124088	0.0945561	0.246422	0.12555	0.0728418	0.145386	0	TRUE	2.53e-92
Brugada syndrome	ENPP2	IVW	3	-0.326892	0.193371	0.0909336	0.19469	0.335284	0.665083	159.893	0.696157	1	0.404078	1.03334	2	0.596504	-1.49023	2.01274	0.594265	-0.333261	0.20603	0.105762	-0.399322	0.310364	0.327048	-0.320796	0.20352	0.255674	0	TRUE	7.14e-22
Brugada syndrome	SIGLEC12	IVW	6	0.118458	0.0705895	0.0933214	-0.00156545	0.0452167	0.974041	703.376	2.85471	4	0.582427	2.8559	5	0.72219	0.122211	0.129355	0.398268	0.144623	0.0817649	0.0769324	0.147652	0.100969	0.203502	0.147652	0.0845882	0.141332	0	TRUE	6.27e-107
Brugada syndrome	LILRA6	IVW	3	-0.0744023	0.0445337	0.0947816	0.149586	0.22453	0.625863	3764.66	1.04799	1	0.305971	1.51313	2	0.469275	-0.18963	0.178865	0.481407	-0.0752922	0.0473403	0.111734	-0.0125662	0.076502	0.884626	-0.104838	0.0514711	0.178582	0	TRUE	5.37e-13
Brugada syndrome	MTHFS	IVW	5	0.171438	0.103252	0.0968388	-0.00868696	0.0340318	0.815022	385.919	1.31114	3	0.726489	1.3763	4	0.848304	0.203625	0.162975	0.300113	0.179891	0.102791	0.0801078	0.277847	0.222252	0.279391	0.173723	0.105923	0.17633	0	TRUE	7.95e-11
Brugada syndrome	PDGFRL	IVW	4	-0.244858	0.147901	0.0978133	-0.0194916	0.0460962	0.713533	574.21	3.7507	2	0.153301	4.08601	3	0.252325	-0.183008	0.226967	0.504696	-0.226378	0.135577	0.0949704	-0.17798	0.176275	0.387022	-0.218964	0.144223	0.226252	0	TRUE	1.5e-12
Brugada syndrome	CD300A	IVW	5	-0.119088	0.0722347	0.0992245	0.0486687	0.0527253	0.424055	968.659	2.19883	3	0.532178	3.05088	4	0.549348	-0.226898	0.137329	0.197058	-0.179502	0.0818946	0.0283891	-0.0535834	0.151887	0.742056	-0.150234	0.0810243	0.137323	0	TRUE	2.68e-33
Brugada syndrome	COLEC12	IVW	3	-0.404452	0.248515	0.103636	-0.252268	0.151658	0.344593	117.529	0.189245	1	0.663546	2.95615	2	0.228076	1.66251	1.25931	0.412701	-0.212321	0.242925	0.382107	-0.20325	0.317003	0.587084	-0.192057	0.25707	0.532895	0.286793	TRUE	9.81e-14
Brugada syndrome	TESC	IVW	3	-0.181372	0.111509	0.103837	-0.107734	0.0675645	0.356595	686.81	0.0308947	1	0.860475	2.57344	2	0.276175	0.183306	0.248937	0.59593	-0.162515	0.102948	0.114424	-0.382714	0.270851	0.293196	-0.134176	0.102297	0.319987	0.120181	TRUE	9.75e-09
Brugada syndrome	PDGFD	IVW	3	-0.158965	0.0979771	0.104703	-0.0319928	0.094992	0.793186	572.369	0.164319	1	0.685211	0.27775	2	0.870337	-0.0565459	0.319492	0.888482	-0.14901	0.102152	0.144648	-0.138498	0.169035	0.498693	-0.147443	0.104344	0.293186	0	TRUE	1.06e-16
Brugada syndrome	UROS	IVW	4	-0.290419	0.18094	0.108482	0.050731	0.0409633	0.341191	159.968	1.3604	2	0.506517	2.89415	3	0.408234	-0.580009	0.295664	0.188814	-0.368885	0.190398	0.0526916	-0.395786	0.381289	0.375578	-0.386061	0.205239	0.156536	0	TRUE	2.08e-28
Brugada syndrome	FGL1	IVW	3	-0.11354	0.0713744	0.111663	-0.055348	0.0543085	0.493965	1290.45	0.0483822	1	0.825903	1.08703	2	0.580703	0.0198009	0.149038	0.915912	-0.100654	0.0739866	0.173693	-0.0993548	0.0855944	0.365558	-0.0993548	0.0748596	0.315678	0	TRUE	1.11e-05
Brugada syndrome	PPIC	IVW	3	0.139181	0.0881713	0.114444	-0.0527334	0.0484751	0.47323	1114.37	0.511538	1	0.474474	1.69495	2	0.428496	0.308045	0.178521	0.334373	0.140096	0.092931	0.131677	0.18248	0.149259	0.346009	0.145319	0.0956591	0.26807	0	TRUE	3.99e-13
Brugada syndrome	LILRA2	IVW	4	-0.15489	0.0988177	0.117015	-0.0860469	0.0809996	0.399402	717.592	0.570548	2	0.751808	1.69905	3	0.637144	0.0148783	0.187894	0.944096	-0.150332	0.105111	0.152655	-0.380258	0.22221	0.185558	-0.0858939	0.113884	0.505517	0	TRUE	2.3e-39
Brugada syndrome	LGMN	IVW	3	-0.323956	0.207489	0.118449	-0.0549771	0.100839	0.682233	138.418	0.0671891	1	0.795474	0.364428	2	0.833423	-0.0772947	0.497736	0.901921	-0.314055	0.21867	0.150945	-0.187105	0.30314	0.599994	-0.443455	0.262382	0.233072	0	TRUE	1.05e-19
Brugada syndrome	FUT3	IVW	3	0.144998	0.09294	0.11873	0.067794	0.0665343	0.49403	593.248	0.85922	1	0.353957	1.89744	2	0.387235	-0.0216702	0.188132	0.926992	0.144294	0.0975921	0.139264	0.555548	0.285347	0.190923	0.105161	0.0932374	0.376483	0	TRUE	8.39e-54
Brugada syndrome	AIF1L	IVW	3	0.355321	0.22822	0.119489	0.0304219	0.0860963	0.78377	749.459	1.44729	1	0.228963	1.62799	2	0.443084	0.0749133	0.83973	0.943356	0.250181	0.243224	0.303666	0.257188	0.376519	0.565073	0.188159	0.26665	0.553529	0	TRUE	1.2e-18
Brugada syndrome	NTM	IVW	6	-0.163058	0.106416	0.125455	-0.0395328	0.0509997	0.481521	648.896	8.45029	4	0.0764083	9.71968	5	0.0835791	-0.00329547	0.234062	0.989441	-0.13252	0.0830065	0.110377	-0.214998	0.153369	0.219889	-0.121611	0.0930196	0.247974	0.310685	TRUE	1.18e-36
Brugada syndrome	SIGLEC5	IVW	7	0.0793671	0.0520491	0.127296	0.0317247	0.0513774	0.563949	2011.06	5.86445	5	0.319632	6.31166	6	0.389198	0.0126217	0.121262	0.921147	0.0649408	0.0591241	0.272038	0.0976236	0.0842066	0.290368	0.0681046	0.0613805	0.309674	0	TRUE	2.48e-86
Brugada syndrome	SIRPB1	IVW	4	0.077649	0.0511571	0.129051	0.187199	0.0873195	0.165261	5227.49	0.215223	2	0.897976	4.81128	3	0.18615	-0.201508	0.136335	0.277467	0.0523449	0.0444016	0.238439	0.0587412	0.0509996	0.332866	0.0539958	0.0437781	0.305255	0.431091	TRUE	0.0074539
Brugada syndrome	GSTA1	IVW	3	-0.156419	0.103333	0.130094	0.0167325	0.0651193	0.839884	470.39	0.201291	1	0.653681	0.267315	2	0.87489	-0.215547	0.252251	0.549847	-0.162558	0.102467	0.11264	-0.0998325	0.19785	0.663952	-0.168346	0.10375	0.24614	0	TRUE	2.95e-06
Brugada syndrome	NAAA	IVW	4	-0.104797	0.069279	0.130362	0.0169241	0.0624247	0.811724	1812.98	0.924185	2	0.629964	0.997686	3	0.801812	-0.150354	0.181761	0.495104	-0.102353	0.0717881	0.153937	-0.12532	0.11014	0.33784	-0.102129	0.0795476	0.289362	0	TRUE	2.44e-55
Brugada syndrome	PDIA5	IVW	4	-0.0804423	0.0532019	0.130529	0.0565378	0.0413615	0.305018	1922.55	0.915004	2	0.632863	2.78347	3	0.426228	-0.181009	0.0907924	0.184369	-0.0822656	0.0522267	0.115219	0.465432	0.310196	0.230476	-0.0910541	0.0556365	0.200237	0	TRUE	7.21e-10
Brugada syndrome	IGFLR1	IVW	3	-0.115797	0.076954	0.132387	-0.0176106	0.0460225	0.76734	994.027	0.433904	1	0.510079	0.580327	2	0.748141	-0.0808059	0.119515	0.621519	-0.118214	0.0772695	0.126044	-0.172805	0.154539	0.37977	-0.117721	0.0758569	0.260868	0	TRUE	1.11e-10
Brugada syndrome	SH3BGRL3	IVW	3	0.223505	0.148628	0.132634	-0.0435794	0.0737282	0.660149	408.456	1.78671	1	0.181328	2.41094	2	0.299551	0.35419	0.285699	0.432117	0.246646	0.138843	0.0756608	0.129257	0.284111	0.693757	0.260087	0.154377	0.234076	0	TRUE	8.43e-59
Brugada syndrome	TP53I3	IVW	3	-0.12875	0.0856888	0.13296	0.132193	0.178262	0.593784	853.702	0.0212837	1	0.884009	0.571205	2	0.751561	-0.402077	0.37841	0.480702	-0.13615	0.0866224	0.116004	-0.142089	0.11901	0.354916	-0.13536	0.078232	0.225727	0	TRUE	5.65e-15
Brugada syndrome	ADAMTS5	IVW	3	0.155988	0.10567	0.139895	0.0369701	0.103234	0.781073	725.64	2.98188	1	0.0842015	3.3643	2	0.185973	0.0785456	0.257986	0.811853	0.131664	0.0840478	0.117222	0.174637	0.279076	0.595357	0.129132	0.079553	0.246019	0	TRUE	4.66e-06
Brugada syndrome	KLK10	IVW	5	0.129342	0.0876449	0.140012	-0.0531649	0.0988254	0.627948	469.344	4.29629	3	0.231197	4.71075	4	0.318284	0.236185	0.220873	0.363319	0.158913	0.0841539	0.0589781	0.106533	0.253576	0.695981	0.181679	0.083499	0.0951875	0	TRUE	1.54e-17
Brugada syndrome	ADIPOQ	IVW	3	0.22674	0.153688	0.140126	0.0664494	0.0523904	0.425035	233.092	0.00270184	1	0.958545	1.61141	2	0.446773	0.0137683	0.227628	0.96154	0.207455	0.160324	0.195674	0.39397	0.264243	0.274471	0.158042	0.170563	0.451959	0	TRUE	3.83e-41
Brugada syndrome	VIM	IVW	3	0.623945	0.423275	0.140458	0.0125162	0.162953	0.951198	53.2362	3.13098	1	0.0768177	3.14945	2	0.207065	0.422762	2.68642	0.90063	0.691248	0.406942	0.0893867	1.00389	0.553497	0.211393	0.824926	0.486618	0.232119	0	TRUE	1.59e-05
Brugada syndrome	CRHBP	IVW	4	0.114989	0.0788115	0.144555	0.0113658	0.0321824	0.757714	768.232	0.409118	2	0.815007	0.533845	3	0.911395	0.0784297	0.130105	0.607879	0.118423	0.0798102	0.137859	0.194102	0.148287	0.281787	0.116405	0.0843429	0.261408	0	TRUE	6.62e-16
Brugada syndrome	FHIT	IVW	3	-0.458366	0.316018	0.146936	-0.0770773	0.16786	0.725962	62.3608	0.0121551	1	0.912211	0.222997	2	0.894493	0.68777	2.516	0.830125	-0.451572	0.363742	0.214435	-0.534137	0.404616	0.317633	-0.391617	0.400019	0.430819	0	TRUE	9.33e-09
Brugada syndrome	GLCE	IVW	3	0.146213	0.103364	0.157201	-0.0771099	0.0540256	0.38907	967.547	0.685805	1	0.407595	2.72295	2	0.256283	0.402737	0.200374	0.293909	0.174577	0.0877922	0.0467541	0.21026	0.131058	0.249845	0.17413	0.0981499	0.218039	0.0466968	TRUE	1.3e-31
Brugada syndrome	WFIKKN2	IVW	5	-0.127519	0.0908746	0.160546	-0.0101272	0.0359353	0.796406	572.454	2.70547	3	0.439299	2.78489	4	0.594444	-0.088832	0.164629	0.626957	-0.128592	0.097492	0.18717	-0.16334	0.151778	0.342427	-0.121738	0.101976	0.298517	0	TRUE	3.12e-23
Brugada syndrome	GM2A	IVW	3	-0.18175	0.12955	0.160637	0.0622643	0.104315	0.657417	381.492	1.73512	1	0.187758	2.35331	2	0.308309	-0.428797	0.442781	0.510214	-0.215033	0.125798	0.0873853	-0.238871	0.142461	0.235586	-0.215036	0.124166	0.225441	0	TRUE	2.48e-55
Brugada syndrome	IL5RA	IVW	5	-0.117392	0.0840159	0.162336	0.00186388	0.0364679	0.96245	642.585	0.274169	3	0.964811	0.276781	4	0.991263	-0.124503	0.162532	0.49942	-0.102815	0.090964	0.258359	-0.118737	0.136158	0.432396	-0.110309	0.0909377	0.291859	0	TRUE	5.08e-39
Brugada syndrome	ISLR2	IVW	3	-0.23841	0.171057	0.163396	-0.234799	0.30762	0.58496	228.196	0.376661	1	0.539395	0.959251	2	0.619015	0.930083	1.54042	0.654189	-0.19581	0.181544	0.280775	-0.235684	0.288241	0.499465	-0.169796	0.189094	0.46398	0	TRUE	1.78e-33
Brugada syndrome	PCDH9	IVW	5	-0.188511	0.135893	0.165381	0.0133536	0.0677492	0.856345	231.146	4.89585	3	0.179584	4.95925	4	0.291504	-0.255233	0.372692	0.542614	-0.151359	0.141927	0.286219	-0.144714	0.179798	0.466011	-0.144714	0.135013	0.344148	0	TRUE	5.52e-53
Brugada syndrome	CCL22	IVW	6	-0.176854	0.128258	0.16793	0.0141123	0.0416745	0.751917	193.406	4.57157	4	0.334146	4.70262	5	0.453239	-0.234129	0.217734	0.342778	-0.224639	0.159213	0.158265	-0.211658	0.235197	0.409412	-0.256983	0.198949	0.252943	0	TRUE	3.19e-64
Brugada syndrome	DPT	IVW	4	0.247272	0.181069	0.172058	-0.0226896	0.0807117	0.805034	501.566	4.69653	2	0.095535	4.8821	3	0.180636	0.33174	0.370935	0.465517	0.0845794	0.185983	0.649275	0.0367744	0.298928	0.909869	-0.0249092	0.383507	0.952299	0	TRUE	9.8e-47
Brugada syndrome	GREM1	IVW	5	-0.0848659	0.0622815	0.173003	0.0451082	0.15381	0.78843	1125.17	1.69255	3	0.638592	1.77856	4	0.776403	-0.165416	0.281632	0.598249	-0.0959554	0.0629399	0.12737	-0.145266	0.132246	0.333684	-0.0986243	0.0628045	0.191426	0	TRUE	1.3e-25
Brugada syndrome	PLEKHA1	IVW	3	-0.149754	0.110239	0.17432	-0.0455599	0.0363859	0.429025	462.503	1.94e-07	1	0.999649	1.56783	2	0.456615	0.0555352	0.197568	0.825551	-0.143391	0.107773	0.183358	-0.555394	0.296773	0.202181	-0.115952	0.119497	0.434239	0	TRUE	4.95e-70
Brugada syndrome	SLITRK6	IVW	3	0.243102	0.180836	0.178844	-0.00863253	0.0546126	0.900196	160.357	1.03445	1	0.309115	1.0603	2	0.588517	0.295846	0.381016	0.579687	0.198275	0.191343	0.300097	0.158787	0.301224	0.650731	0.195128	0.197816	0.427914	0	TRUE	6.11e-26
Brugada syndrome	F11	IVW	3	0.128748	0.0974023	0.18623	0.0671636	0.132825	0.701959	641.12	0.0437307	1	0.834356	0.299419	2	0.860958	-0.0894604	0.44239	0.872975	0.127944	0.0968866	0.186649	0.309689	0.199434	0.260663	0.113054	0.100368	0.376983	0	TRUE	2.36e-07
Brugada syndrome	TIMP4	IVW	3	0.133761	0.101217	0.186324	-0.198647	0.216927	0.527985	414.863	0.67467	1	0.411428	1.51324	2	0.46925	0.634388	0.555985	0.45813	0.153671	0.106393	0.148636	0.212223	0.176186	0.351584	0.156463	0.101064	0.261677	0	TRUE	9.44e-83
Brugada syndrome	PCSK7	IVW	3	0.21192	0.161564	0.189629	0.0412462	0.182954	0.858837	1511.79	0.0813103	1	0.775529	0.132136	2	0.936067	-0.0826474	1.31655	0.960088	0.196645	0.168093	0.242057	0.184625	0.215779	0.482352	0.191814	0.199592	0.437944	0	TRUE	6.64e-35
Brugada syndrome	MAGI2	IVW	4	-0.114436	0.0881787	0.194364	-0.036012	0.121327	0.794593	501.155	2.10886	2	0.348391	2.20175	3	0.531603	-0.0459914	0.247735	0.869844	-0.113632	0.0874946	0.194037	0.267374	0.290036	0.424589	-0.120984	0.0939403	0.288138	0	TRUE	4.48e-10
Brugada syndrome	COL15A1	IVW	3	0.233398	0.180257	0.195386	0.0115565	0.0406344	0.823602	179.611	0.00324749	1	0.954556	0.0841314	2	0.958807	0.1643	0.302524	0.683263	0.225565	0.186092	0.225468	0.259886	0.276422	0.446373	0.217815	0.198517	0.387012	0	TRUE	1.3e-36
Brugada syndrome	NFASC	IVW	4	0.114766	0.0888538	0.196488	-0.0144317	0.0679285	0.851439	477.025	1.80143	2	0.406278	1.84657	3	0.604853	0.149953	0.187951	0.508647	0.115262	0.0975892	0.237564	0.0367295	0.164113	0.837283	0.10369	0.100845	0.379499	0	TRUE	5.07e-99
Brugada syndrome	CPB2	IVW	4	-0.108195	0.0838075	0.196704	-0.0458728	0.040521	0.375069	688.419	1.08629	2	0.580919	2.36787	3	0.499643	0.0729584	0.180638	0.725384	-0.0863279	0.0873877	0.323215	-0.0926638	0.127706	0.520564	-0.0851055	0.100458	0.459129	0	TRUE	9.55e-31
Brugada syndrome	CTSD	IVW	3	0.195088	0.151706	0.198457	0.0600725	0.0495021	0.438776	228.432	0.173674	1	0.676867	1.64634	2	0.439038	-0.0826805	0.274602	0.813815	0.124821	0.162297	0.441839	0.125969	0.227424	0.635311	0.123462	0.176793	0.557237	0	TRUE	1.85e-42
Brugada syndrome	SLAMF7	IVW	4	0.142339	0.112607	0.206216	-0.0892035	0.0472011	0.199353	1852.64	1.05247	2	0.590827	4.62404	3	0.201489	0.454019	0.188218	0.137328	0.189071	0.093473	0.0431008	0.171859	0.15676	0.35306	0.192445	0.103384	0.159597	0.288527	TRUE	5.35e-44
Brugada syndrome	CNTN4	IVW	6	-0.21212	0.168347	0.207662	-0.0141488	0.0574903	0.817712	227.341	9.29938	4	0.0540368	9.44019	5	0.0927429	-0.142576	0.338742	0.69546	-0.214334	0.158264	0.175646	0.0991308	0.317181	0.767247	-0.261571	0.18924	0.225463	0.261527	TRUE	6.22e-81
Brugada syndrome	TIMD4	IVW	4	0.151398	0.122671	0.217136	0.00283908	0.0469999	0.957325	249.271	0.935295	2	0.626474	0.938944	3	0.816021	0.136864	0.270069	0.662661	0.156593	0.127174	0.2182	0.140109	0.206805	0.546663	0.164064	0.130586	0.297913	0	TRUE	8.01e-51
Brugada syndrome	CXCL16	IVW	3	-0.276143	0.225203	0.220126	-0.0722351	0.0997537	0.601005	126.365	2.34565	1	0.125633	3.57564	2	0.167325	0.167621	0.664898	0.842784	-0.321359	0.174554	0.0656172	-0.46429	0.260192	0.216286	-0.321453	0.182806	0.220747	0.000868897	TRUE	1.76e-23
Brugada syndrome	ESM1	IVW	3	-0.283767	0.232126	0.221531	0.0151295	0.0925203	0.896809	131.336	0.853553	1	0.355549	0.880294	2	0.643942	-0.410604	0.809624	0.7012	-0.217365	0.233336	0.351568	-0.212991	0.304219	0.55633	-0.216472	0.280226	0.520622	0	TRUE	4.64e-19
Brugada syndrome	SMOC2	IVW	5	-0.135174	0.110816	0.222541	-0.0805356	0.0503932	0.208302	293.839	1.84175	3	0.605892	4.39581	4	0.355081	0.198102	0.233801	0.459067	-0.117724	0.109882	0.284002	-0.275278	0.261312	0.351564	-0.0796836	0.125213	0.55912	0.0371205	TRUE	1.05e-70
Brugada syndrome	TNC	IVW	4	-0.132197	0.109023	0.225297	-0.0609612	0.0795758	0.523695	1367.39	4.47599	2	0.106672	5.78941	3	0.122318	-0.00888164	0.199238	0.968494	-0.128012	0.0890211	0.150435	-0.318927	0.198025	0.205664	-0.0740368	0.0961382	0.497321	0.185266	TRUE	3.33e-62
Brugada syndrome	VIT	IVW	3	0.0997285	0.082449	0.226441	-0.106408	0.143466	0.593732	821.767	0.00414755	1	0.948651	0.554258	2	0.757957	0.465787	0.500383	0.522786	0.0921861	0.0836823	0.270627	0.0261914	0.113346	0.838744	0.143627	0.0970729	0.277107	0	TRUE	4.19e-43
Brugada syndrome	F7	IVW	5	0.0998336	0.0832457	0.230425	0.106851	0.110526	0.404982	731.054	0.862644	3	0.834432	1.79724	4	0.772986	-0.0975724	0.220513	0.6881	0.0783999	0.0840033	0.350668	0.0165499	0.221266	0.943968	0.0741535	0.0883185	0.448376	0	TRUE	3.19e-38
Brugada syndrome	TAC1	IVW	3	0.198724	0.165744	0.230535	0.0330776	0.0941293	0.784869	188.344	0.413174	1	0.520363	0.536661	2	0.764655	0.0278766	0.513659	0.965484	0.234001	0.182866	0.200676	0.230191	0.225864	0.415347	0.263665	0.20606	0.329079	0	TRUE	1.66e-28
Brugada syndrome	NQO1	IVW	3	-0.070051	0.0591662	0.236425	0.315918	0.214216	0.379337	3417.5	0.210038	1	0.646738	2.38495	2	0.303469	-0.597197	0.361529	0.346552	-0.0843254	0.0553694	0.127769	-0.102259	0.0690574	0.276823	-0.0833219	0.0595285	0.29655	0.108209	TRUE	4.98e-18
Brugada syndrome	FETUB	IVW	4	0.192541	0.163047	0.237644	-0.0238539	0.0723101	0.772835	202.154	4.67506	2	0.0965658	4.92944	3	0.177037	0.254121	0.269564	0.445339	0.251004	0.135498	0.0639599	0.240594	0.186301	0.287058	0.25044	0.136604	0.164124	0	TRUE	2.67e-44
Brugada syndrome	RET	IVW	3	0.118812	0.100834	0.238681	0.00960377	0.0447285	0.865354	575.118	0.745614	1	0.387869	0.791715	2	0.673103	0.0804285	0.205245	0.762239	0.1174	0.102384	0.251521	0.0467397	0.14631	0.779661	0.0963101	0.109062	0.470351	0	TRUE	1.42e-91
Brugada syndrome	CPNE1	IVW	3	0.112589	0.095558	0.238708	-0.763484	0.383963	0.296647	1717.6	0.327499	1	0.567136	4.28136	2	0.117575	1.36238	0.631916	0.276482	0.11321	0.0655775	0.0842831	0.358765	0.189425	0.19873	0.0392999	0.0682551	0.622917	0.510087	TRUE	3.18e-57
Brugada syndrome	DSG2	IVW	4	-0.25077	0.213967	0.241196	-0.0279791	0.16261	0.879224	184.228	5.76265	2	0.0560604	5.84795	3	0.119247	-0.0957498	0.93776	0.927988	-0.246119	0.160389	0.124904	-0.0748095	0.305578	0.822391	-0.248454	0.177089	0.255205	0.148908	TRUE	9.71e-31
Brugada syndrome	BDH2	IVW	3	0.17799	0.152811	0.244111	-0.0496719	0.0535053	0.523642	253.354	0.1322	1	0.716162	0.994044	2	0.60834	0.487266	0.366519	0.410559	0.201122	0.155889	0.196994	0.102119	0.290138	0.75849	0.219413	0.17082	0.327665	0	TRUE	3.24e-38
Brugada syndrome	TCN2	IVW	4	0.0905077	0.0784156	0.248416	0.145703	0.339627	0.709708	1842.02	0.684137	2	0.710299	0.868186	3	0.833098	-0.179353	0.633902	0.803822	0.0809322	0.083609	0.333052	0.0738719	0.110117	0.550347	0.0815347	0.08843	0.424517	0	TRUE	5.65e-82
Brugada syndrome	SIGLEC14	IVW	3	0.0775565	0.0673073	0.249208	-0.0506054	0.0468867	0.475729	2087.34	0.246632	1	0.619456	1.41155	2	0.493726	0.214569	0.143684	0.375643	0.0849376	0.0702978	0.22695	0.0213752	0.116544	0.871388	0.097873	0.0730562	0.312279	0	TRUE	2.44e-44
Brugada syndrome	AHSG	IVW	4	0.124247	0.108145	0.250601	-0.011237	0.0377	0.793768	623.597	3.49565	2	0.174152	3.65093	3	0.301708	0.173473	0.209935	0.49551	0.156863	0.100799	0.119662	0.340947	0.211003	0.204546	0.151227	0.0953724	0.211003	0	TRUE	1.66e-11
Brugada syndrome	AMY2A	IVW	4	-0.113497	0.0988789	0.251036	-0.0752711	0.0657641	0.370894	1586.36	1.81958	2	0.402608	3.12961	3	0.372071	0.0534362	0.175054	0.789011	-0.119418	0.116398	0.30492	0.12203	0.173117	0.531673	-0.117687	0.141253	0.465878	0	TRUE	4.2e-47
Brugada syndrome	MAN2B2	IVW	4	-0.133167	0.116116	0.251444	-0.0602615	0.0977817	0.600505	428.162	3.47391	2	0.176056	4.13362	3	0.247392	0.0750798	0.362184	0.854968	-0.146084	0.107879	0.17569	-0.117592	0.198365	0.595026	-0.126733	0.116312	0.35559	0	TRUE	6.07e-17
Brugada syndrome	CFHR4	IVW	4	0.146401	0.128515	0.254631	-0.0922045	0.211411	0.705299	1430.37	0.506906	2	0.776116	0.697123	3	0.87388	0.315406	0.408257	0.520585	0.170131	0.140407	0.225626	0.182098	0.19457	0.418366	0.173486	0.162883	0.364952	0	TRUE	1.44e-103
Brugada syndrome	PTGFRN	IVW	4	-0.197223	0.173739	0.256304	-0.0815659	0.0618732	0.31814	762.722	2.51926	2	0.283759	4.70831	3	0.194445	0.117015	0.284688	0.720907	-0.135163	0.168598	0.422731	-0.0320471	0.253222	0.907297	-0.124068	0.183759	0.547949	0.133815	TRUE	1.83e-50
Brugada syndrome	LIPN	IVW	3	-0.196734	0.175605	0.262578	-0.0632502	0.103893	0.651854	923.747	2.96597	1	0.0850332	4.06528	2	0.130989	0.048749	0.455615	0.932142	-0.0622436	0.145698	0.669227	-0.061356	0.187383	0.774435	-0.061356	0.171171	0.754308	0.0787704	TRUE	6.98e-65
Brugada syndrome	VEGFA	IVW	5	0.0832423	0.0745499	0.264166	0.00439282	0.0430294	0.925127	918.937	4.12228	3	0.248559	4.1366	4	0.387834	0.0711324	0.146477	0.660494	0.069854	0.0775484	0.367705	0.124456	0.164699	0.491912	0.0685188	0.0730566	0.401403	0	TRUE	8.1e-19
Brugada syndrome	NCAM1	IVW	3	0.118204	0.106106	0.26527	-0.0915959	0.0716006	0.422386	527.207	0.0325585	1	0.856807	1.66907	2	0.434076	0.500845	0.317373	0.359571	0.185068	0.121726	0.128417	0.190458	0.15575	0.345927	0.189568	0.145343	0.322041	0	TRUE	1.88e-82
Brugada syndrome	SERPINA10	IVW	5	-0.0931297	0.084261	0.26905	-0.0354253	0.0387978	0.428529	1056.12	3.68647	3	0.29737	4.71095	4	0.318262	0.0221411	0.152793	0.89397	-0.0640102	0.0860231	0.456813	-0.0578035	0.153386	0.725425	-0.0607742	0.0926283	0.547579	0	TRUE	1.55e-37
Brugada syndrome	CD209	IVW	3	-0.386088	0.351428	0.271931	-0.244507	0.179729	0.403537	331.041	0.0654903	1	0.79802	1.91624	2	0.383614	2.82649	2.38746	0.446521	-0.213464	0.419661	0.610992	-0.149161	0.538753	0.807876	-0.136719	0.45826	0.793582	0	TRUE	2.22e-81
Brugada syndrome	CCL8	IVW	7	0.0726781	0.0661985	0.272256	-0.0241336	0.0602485	0.705281	904.387	7.2433	5	0.203165	7.47575	6	0.279079	0.1364	0.174359	0.469451	0.0606788	0.073621	0.409823	0.155558	0.0948491	0.152104	0.0886549	0.0739156	0.275581	0	TRUE	3.26e-88
Brugada syndrome	ADAMTSL1	IVW	4	0.153288	0.141084	0.277258	-0.0635529	0.0525274	0.349916	240.492	1.01884	2	0.600843	2.4827	3	0.478425	0.362396	0.223104	0.245796	0.174717	0.151644	0.249259	0.179802	0.261592	0.54124	0.197494	0.158696	0.30169	0	TRUE	7.89e-83
Brugada syndrome	SERPINA11	IVW	4	0.148435	0.136681	0.277482	-0.0393312	0.0312702	0.335427	234.925	1.06235	2	0.587915	2.64437	3	0.449763	0.374725	0.225942	0.239078	0.192328	0.148593	0.195553	0.000502798	0.337402	0.998905	0.257785	0.15975	0.205	0	TRUE	1.19e-45
Brugada syndrome	ACP6	IVW	4	0.0729314	0.067279	0.278359	-0.0386474	0.123272	0.783567	1582.9	0.854817	2	0.652197	0.953108	3	0.812596	0.121895	0.170053	0.547899	0.0735049	0.0749921	0.327003	0.088011	0.093491	0.415957	0.075795	0.0747983	0.385528	0	TRUE	7.35e-114
Brugada syndrome	SFTPB	IVW	4	0.0958887	0.0894157	0.283544	-0.213628	0.134853	0.254012	776.923	0.647653	2	0.723376	3.15721	3	0.368016	0.677191	0.377157	0.214416	0.123072	0.0860692	0.152741	0.112357	0.20171	0.61637	0.127223	0.0892884	0.249416	0.0858257	TRUE	8.56e-17
Brugada syndrome	MDGA1	IVW	3	0.0893419	0.084022	0.287639	0.0194249	0.104707	0.883224	2273.31	0.925701	1	0.335983	0.960117	2	0.618747	0.0460086	0.248234	0.883331	0.0586558	0.0884962	0.507455	0.059561	0.128076	0.68762	0.0573148	0.0998173	0.623807	0	TRUE	6.16e-37
Brugada syndrome	CTSB	IVW	5	-0.105832	0.100037	0.290091	0.14781	0.104451	0.25198	837.799	4.42308	3	0.219255	7.37551	4	0.117326	-0.46584	0.269673	0.182542	-0.182846	0.0844062	0.0302909	0.203097	0.228969	0.425187	-0.210205	0.0853192	0.069411	0.338875	TRUE	2.86e-70
Brugada syndrome	TNFSF12	IVW	3	0.372448	0.354626	0.293601	0.289618	0.224373	0.419619	631.517	0.169551	1	0.680511	1.83568	2	0.399381	-1.48885	1.48496	0.499166	0.341252	0.406506	0.401203	0.666837	0.578134	0.367962	0.265574	0.515416	0.657669	0	TRUE	1.79e-07
Brugada syndrome	SHBG	IVW	3	0.184403	0.177901	0.299947	0.0417643	0.0922692	0.729409	190.698	1.23532	1	0.266375	1.48841	2	0.475112	-0.103377	0.665826	0.90194	0.220164	0.184739	0.233356	0.284666	0.252294	0.376337	0.221377	0.175916	0.335238	0	TRUE	4.99e-28
Brugada syndrome	NTN4	IVW	3	-0.160772	0.155446	0.301012	-0.0254006	0.0373574	0.619854	194.951	0.0801196	1	0.777135	0.542432	2	0.762452	-0.00852035	0.272588	0.980107	-0.154778	0.160124	0.333736	-0.368182	0.257896	0.289561	-0.106862	0.168507	0.59083	0	TRUE	4.31e-30
Brugada syndrome	TEK	IVW	3	-0.215743	0.211465	0.307619	0.318471	0.298186	0.479066	219.953	1.53156	1	0.215879	3.27857	2	0.194119	-0.994384	0.757157	0.414298	-0.273435	0.178711	0.126007	-0.296942	0.193442	0.264541	-0.286547	0.176092	0.245212	0.0710132	TRUE	7.08e-30
Brugada syndrome	MANEA	IVW	4	-0.0555761	0.0545634	0.308412	0.00772474	0.0475409	0.885856	3693.82	0.86206	2	0.649839	0.888462	3	0.828211	-0.0734451	0.122764	0.610393	-0.0368333	0.0575792	0.522369	0.00209775	0.0956	0.983871	-0.0930563	0.0657566	0.251964	0	TRUE	1.99e-38
Brugada syndrome	EDAR	IVW	4	-0.122186	0.121044	0.312764	-0.103533	0.153807	0.570223	807.115	0.231862	2	0.890536	0.684972	3	0.876733	0.233573	0.542195	0.708605	-0.108163	0.117972	0.359218	-0.114044	0.208112	0.621838	-0.106135	0.124601	0.456922	0	TRUE	1.46e-64
Brugada syndrome	NTNG1	IVW	4	-0.0946939	0.0953623	0.320715	-0.0196983	0.0592985	0.771331	597.513	2.8134	2	0.24495	2.96863	3	0.396487	-0.0505149	0.174585	0.799556	-0.196307	0.121311	0.105615	-0.180658	0.162848	0.348204	-0.210234	0.144814	0.242489	0	TRUE	5.2e-126
Brugada syndrome	FCRL4	IVW	4	-0.0869761	0.0878736	0.322279	-0.150646	0.176226	0.482696	838.402	0.851007	2	0.653441	1.58177	3	0.663531	0.344834	0.512719	0.570522	-0.0749278	0.0936255	0.423541	0.0206031	0.137949	0.890751	-0.0768244	0.104721	0.516318	0	TRUE	9.56e-45
Brugada syndrome	SEMA5A	IVW	6	0.0437807	0.0451786	0.332517	0.00714909	0.0251875	0.790623	3236.09	0.772072	4	0.942153	0.852634	5	0.973555	0.0354932	0.0537926	0.545428	0.043963	0.0465533	0.344987	-0.00845562	0.137684	0.953409	0.0429923	0.0477533	0.409226	0	TRUE	9.18e-36
Brugada syndrome	CST2	IVW	4	-0.0802434	0.0838738	0.338711	-0.0528853	0.0838817	0.592818	1007.3	3.07978	2	0.214404	3.69189	3	0.296714	0.0593943	0.240533	0.827998	-0.0670566	0.0785855	0.393496	-0.0334621	0.121941	0.801579	-0.0621144	0.07667	0.477152	0	TRUE	1.97e-39
Brugada syndrome	APOL3	IVW	3	-0.0797646	0.0836285	0.340187	-0.0351266	0.0524948	0.624575	798.837	0.265835	1	0.60614	0.71359	2	0.699916	-0.00331475	0.141587	0.985099	-0.0764055	0.0888391	0.389765	-0.0427454	0.120113	0.755966	-0.0677357	0.0992575	0.565406	0	TRUE	2e-63
Brugada syndrome	FLRT2	IVW	3	0.107318	0.112942	0.342009	-0.0283957	0.048807	0.664548	317.958	0.274206	1	0.600524	0.612692	2	0.736132	0.239726	0.254068	0.518486	0.123494	0.11903	0.299503	0.160159	0.162424	0.428054	0.126211	0.126515	0.423577	0	TRUE	5.32e-61
Brugada syndrome	PGLYRP2	IVW	3	-0.11225	0.11897	0.345417	-0.030934	0.0472339	0.630875	393.883	0.474013	1	0.491147	0.902921	2	0.636698	0.0013965	0.210396	0.995775	-0.0933091	0.125273	0.456364	-0.102317	0.23525	0.706046	-0.0927842	0.121088	0.523609	0	TRUE	4.26e-62
Brugada syndrome	TREM1	IVW	3	-0.0950898	0.100979	0.346357	-0.0626108	0.0710117	0.539972	445.75	0.768947	1	0.380543	1.54634	2	0.461548	0.133667	0.278409	0.715042	-0.0778733	0.104309	0.455328	-0.0469411	0.131218	0.754768	-0.08067	0.105817	0.525488	0	TRUE	5.31e-88
Brugada syndrome	COLEC11	IVW	4	-0.203202	0.216282	0.347461	-0.082696	0.170071	0.674856	1439.34	6.28875	2	0.0430938	7.03218	3	0.070879	0.182148	0.831151	0.846865	-0.120451	0.159563	0.450321	-0.0704601	0.252035	0.797978	-0.126212	0.17492	0.522729	0.309666	TRUE	2.82e-38
Brugada syndrome	PCOLCE2	IVW	4	-0.0858716	0.0916358	0.348709	0.395116	0.1902	0.17337	915.507	0.0836508	2	0.959037	4.39911	3	0.221468	-0.995852	0.444533	0.154398	-0.104933	0.0782249	0.17978	-0.0526041	0.128465	0.709668	-0.107335	0.0746989	0.246287	0.413045	TRUE	1e-35
Brugada syndrome	ANXA11	IVW	3	0.192377	0.205638	0.349522	-0.035985	0.198933	0.886074	138.707	0.299825	1	0.583992	0.332546	2	0.846815	0.448466	1.43057	0.806605	0.172597	0.213131	0.418046	0.119075	0.333083	0.754923	0.171057	0.224516	0.52571	0	TRUE	1e-21
Brugada syndrome	ANTXR2	IVW	3	0.160528	0.173206	0.354029	-0.0632254	0.0478768	0.412605	169.36	0.118295	1	0.730891	1.86224	2	0.394111	0.518726	0.321827	0.353513	0.189295	0.169504	0.264099	0.312671	0.342024	0.457127	0.225037	0.187015	0.351967	0	TRUE	2.36e-25
Brugada syndrome	IGF2R	IVW	3	-0.0753233	0.0824224	0.360786	0.00454024	0.0712062	0.959463	750.787	0.772463	1	0.379456	0.776529	2	0.678233	-0.0865698	0.194691	0.73364	-0.068662	0.0839013	0.413148	-0.0250306	0.122551	0.857059	-0.0689063	0.0837058	0.496933	0	TRUE	2.17e-20
Brugada syndrome	IL1RL2	IVW	3	-0.172013	0.188591	0.36172	-0.0311153	0.0904577	0.789089	150.221	0.2993	1	0.584322	0.41762	2	0.811549	0.0424861	0.651479	0.958542	-0.196862	0.199727	0.324301	-0.255602	0.292852	0.474805	-0.205299	0.205283	0.42262	0	TRUE	1.66e-23
Brugada syndrome	SPOCK3	IVW	5	-0.0821385	0.0905392	0.364293	0.0478714	0.10205	0.670986	718.765	1.76142	3	0.623366	1.98147	4	0.739166	-0.173621	0.215011	0.478466	-0.122551	0.10395	0.238425	-0.0426519	0.130954	0.760976	-0.113158	0.10831	0.355111	0	TRUE	3.63e-73
Brugada syndrome	KLKB1	IVW	4	-0.162222	0.179388	0.365833	0.00119816	0.0683725	0.98761	731.296	5.04959	2	0.0800749	5.05036	3	0.168146	-0.168635	0.426824	0.73093	-0.140428	0.146317	0.337182	0.122597	0.287452	0.6985	-0.162665	0.161317	0.387561	0.0100133	TRUE	1.5e-39
Brugada syndrome	SAT2	IVW	3	0.178847	0.197844	0.366006	0.00418673	0.0947406	0.971885	203.51	3.04374	1	0.0810488	3.04969	2	0.217655	0.155279	0.602128	0.839327	0.126266	0.170521	0.459013	0.204041	0.349011	0.617965	0.113943	0.166501	0.564416	0	TRUE	2.55e-33
Brugada syndrome	ACE	IVW	3	0.0586268	0.0677074	0.386553	-0.015186	0.145546	0.933816	1141.34	0.3784	1	0.538461	0.389286	2	0.823128	0.0880747	0.290244	0.812439	0.0550077	0.0682966	0.420575	0.0947584	0.100472	0.445169	0.0471347	0.0732757	0.58597	0	TRUE	1.67e-81
Brugada syndrome	SIGLEC9	IVW	3	-0.0460776	0.0537433	0.391244	-0.0360153	0.0432268	0.557777	1962.13	0.767747	1	0.380915	1.46192	2	0.481447	0.0399809	0.116436	0.789432	-0.0438854	0.0550148	0.425043	-0.14203	0.102644	0.300644	-0.0103145	0.0633471	0.885621	0	TRUE	9.17e-45
Brugada syndrome	SOD3	IVW	3	-0.0862662	0.100656	0.391422	-0.0413356	0.0496043	0.557726	627.892	0.0200002	1	0.887537	0.714402	2	0.699632	0.00558611	0.14927	0.976187	-0.0652432	0.107104	0.542422	-0.0662714	0.13614	0.674529	-0.0637725	0.104223	0.602906	0	TRUE	2.68e-110
Brugada syndrome	KL	IVW	3	-0.15531	0.181549	0.392291	-0.0100513	0.0598169	0.894016	157.264	0.130336	1	0.718084	0.158571	2	0.923776	-0.0991425	0.380381	0.837683	-0.116224	0.195675	0.552534	-0.113099	0.257599	0.703504	-0.106241	0.228334	0.687472	0	TRUE	2.3e-25
Brugada syndrome	MATN3	IVW	4	0.0657209	0.0772769	0.395069	0.077348	0.11497	0.570416	803.462	0.324234	2	0.850342	0.776846	3	0.854997	-0.115039	0.279575	0.720626	0.0620577	0.0798515	0.437062	0.0376056	0.11851	0.771802	0.0671981	0.091475	0.515791	0	TRUE	2.62e-40
Brugada syndrome	IL1R2	IVW	3	-0.0643899	0.0757267	0.395163	-0.011635	0.0852638	0.913661	1577.09	0.274011	1	0.600654	0.292632	2	0.863885	-0.0330112	0.242098	0.913726	-0.0575447	0.0771442	0.455706	-0.0718984	0.125978	0.625765	-0.0546487	0.0782049	0.55701	0	TRUE	1.74e-22
Brugada syndrome	HTATIP2	IVW	6	0.105484	0.124406	0.396494	-0.15502	0.274733	0.602717	529.745	10.1601	4	0.0378154	10.9688	5	0.052002	0.532713	0.768898	0.526542	0.101493	0.0916349	0.268041	-0.137434	0.25388	0.611515	0.0977115	0.0884796	0.319735	0.379159	TRUE	1.19e-27
Brugada syndrome	CPQ	IVW	3	0.0864214	0.102045	0.397051	-0.0252017	0.127875	0.876122	1070.84	0.774324	1	0.378883	0.813165	2	0.665922	0.119782	0.197651	0.653145	0.0931085	0.1078	0.387745	0.0952791	0.126893	0.531059	0.092662	0.113571	0.500277	0	TRUE	3.07e-59
Brugada syndrome	CNDP1	IVW	4	-0.0848287	0.100675	0.399451	0.0425647	0.0854212	0.667679	372	0.609518	2	0.737301	0.857813	3	0.835595	-0.259779	0.365248	0.550699	-0.0928183	0.107562	0.388176	-0.165276	0.166385	0.393765	-0.0926957	0.121261	0.500236	0	TRUE	1.15e-97
Brugada syndrome	PLA2R1	IVW	4	-0.0802218	0.0957658	0.402206	-0.226929	0.299072	0.527216	1018.72	0.345037	2	0.841543	0.920778	3	0.820411	0.434095	0.684556	0.590854	-0.0579603	0.106914	0.587734	-0.228034	0.147833	0.220625	-0.047386	0.115228	0.708511	0	TRUE	1.92e-89
Brugada syndrome	IL1RL1	IVW	3	0.0522817	0.0628639	0.405598	0.161681	0.18329	0.539826	1933.21	0.148427	1	0.700043	0.926536	2	0.629224	-0.268889	0.369483	0.5995	0.0542403	0.0654387	0.407177	-0.0197117	0.0920551	0.850294	0.0733832	0.0745262	0.428598	0	TRUE	3.37e-60
Brugada syndrome	LILRB1	IVW	3	0.0935392	0.112713	0.406604	0.0889727	0.0606243	0.380775	948.023	0.399782	1	0.527202	2.55366	2	0.27892	-0.105104	0.168137	0.644333	0.0557284	0.106404	0.600457	0.0748805	0.175736	0.711515	0.0514321	0.106357	0.676449	0	TRUE	3.31e-98
Brugada syndrome	DCLK1	IVW	3	-0.151597	0.182767	0.406848	-0.0775551	0.0490642	0.359099	190.238	0.00744596	1	0.931236	2.50602	2	0.285643	0.308989	0.334011	0.524761	-0.14047	0.169364	0.406878	-0.786851	0.429212	0.208217	-0.0499692	0.181841	0.809257	0.0440871	TRUE	5.79e-27
Brugada syndrome	DNAJB11	IVW	3	-0.188672	0.232503	0.417087	-0.0273937	0.0720596	0.768728	98.2423	0.132816	1	0.71553	0.277333	2	0.870518	-0.0396567	0.455755	0.944745	-0.176599	0.235447	0.453221	-0.105743	0.371829	0.802855	-0.169411	0.25063	0.568762	0	TRUE	1.04e-15
Brugada syndrome	ADH7	IVW	3	-0.0990918	0.122719	0.419396	-0.0221868	0.032969	0.622901	301.847	0.436946	1	0.5086	0.88982	2	0.640882	-0.0162142	0.173859	0.940799	-0.0699808	0.129716	0.589547	-0.0940658	0.243135	0.736126	-0.0626684	0.132302	0.6824	0	TRUE	1.48e-47
Brugada syndrome	NAGK	IVW	3	-0.164666	0.204007	0.419574	-0.0304769	0.0664421	0.726213	179.239	1.99114	1	0.158222	2.41009	2	0.299679	0.0699514	0.574791	0.922903	-0.117131	0.191713	0.541218	0.037456	0.307512	0.91419	-0.10605	0.193292	0.638309	0	TRUE	1.74e-25
Brugada syndrome	MMAB	IVW	4	0.0767024	0.0950479	0.419674	0.049564	0.0465615	0.398617	502.83	0.814941	2	0.665331	1.94807	3	0.583254	-0.0738641	0.170414	0.706966	0.0646493	0.0989488	0.513524	0.0721658	0.266594	0.804181	0.044467	0.0999338	0.686492	0	TRUE	5e-12
Brugada syndrome	EGLN1	IVW	3	0.212172	0.268387	0.429208	-0.248059	0.454938	0.682202	293.014	2.79485	1	0.0945679	3.62577	2	0.163182	1.08418	1.6336	0.626987	0.315388	0.258626	0.222665	0.410106	0.344174	0.355659	0.410106	0.320581	0.329164	0	TRUE	1.97e-41
Brugada syndrome	NCR3	IVW	4	-0.136228	0.17536	0.437248	-0.0487611	0.063084	0.520399	120.233	0.495318	2	0.780626	1.09278	3	0.778818	0.127077	0.383134	0.771664	-0.0908924	0.192376	0.636589	-0.181783	0.29451	0.580761	-0.0705814	0.210688	0.759679	0	TRUE	1.83e-24
Brugada syndrome	LEPR	IVW	3	-0.0648839	0.0855686	0.44829	-0.0395757	0.107859	0.77612	1935.19	2.06355	1	0.150858	2.34137	2	0.310154	0.0314356	0.286036	0.930314	-0.0378705	0.0792931	0.632934	-0.0450462	0.103396	0.705591	-0.0284976	0.0856185	0.770903	0	TRUE	9.77e-63
Brugada syndrome	SERPINA9	IVW	3	-0.204216	0.271496	0.451938	0.604773	0.367618	0.347709	127.492	1.14124	1	0.285391	4.22987	2	0.120641	-3.43589	1.97451	0.332053	-0.209145	0.199332	0.294071	-0.310696	0.371498	0.490973	-0.166414	0.220808	0.529697	0.419658	TRUE	1.81e-19
Brugada syndrome	IL17RD	IVW	3	-0.0695444	0.0943231	0.46094	-0.0453503	0.0489593	0.524349	596.377	1.04746	1	0.306092	1.9462	2	0.37791	0.0896317	0.197102	0.728294	-0.0291134	0.100984	0.773119	-0.0360341	0.174336	0.855382	-0.0252938	0.102994	0.828906	0	TRUE	4.91e-20
Brugada syndrome	CD48	IVW	3	-0.118938	0.161462	0.461348	0.0262122	0.0911678	0.821769	284.251	3.65535	1	0.0558894	3.95752	2	0.13824	-0.209034	0.382563	0.68164	-0.130766	0.120617	0.278301	0.149923	0.24909	0.608396	-0.205259	0.142314	0.285976	0.00245776	TRUE	2.02e-63
Brugada syndrome	IL17RA	IVW	3	0.0818672	0.111226	0.461704	0.141956	0.0628835	0.265471	1034.86	0.932363	1	0.33425	6.0284	2	0.049085	-0.31224	0.185965	0.34197	0.0716894	0.0649588	0.269761	0.232573	0.160595	0.284548	0.0300449	0.0793814	0.741467	0.605995	TRUE	1.48e-49
Brugada syndrome	TGM3	IVW	3	-0.217352	0.298191	0.466062	-0.0333784	0.0708746	0.719799	510.985	0.812697	1	0.367324	1.03449	2	0.59616	0.077385	0.693244	0.929229	-0.212987	0.337552	0.528056	-0.511258	0.411425	0.339928	-0.0955332	0.359657	0.815404	0	TRUE	5.94e-08
Brugada syndrome	CLPS	IVW	3	-0.0892285	0.124877	0.4749	0.416163	0.577179	0.602303	942.068	2.30376	1	0.129061	3.50145	2	0.173648	-1.35835	1.76597	0.582592	-0.0976698	0.0956907	0.307405	-0.222686	0.184955	0.351751	-0.090147	0.101817	0.469357	0.0042257	TRUE	1.4e-13
Brugada syndrome	CHIT1	IVW	4	-0.0402308	0.0565718	0.476994	-0.0527301	0.04654	0.374755	1287.66	0.659039	2	0.719269	1.94274	3	0.584376	0.0737255	0.115397	0.588301	-0.0538072	0.0611368	0.378799	-0.130444	0.0997944	0.282331	0.0280288	0.0781752	0.743687	0	TRUE	4.12e-95
Brugada syndrome	GSTM1	IVW	3	0.0520039	0.0743014	0.483986	0.071933	0.0619035	0.452381	1443.41	0.0419167	1	0.837779	1.39221	2	0.498524	-0.0632494	0.123928	0.699572	0.0503576	0.0748426	0.501045	0.329823	0.195993	0.234438	0.0253054	0.0789377	0.778928	0	TRUE	5.71e-16
Brugada syndrome	CAPG	IVW	3	0.117846	0.168683	0.484787	0.0753268	0.0827424	0.529844	726.528	0.49384	1	0.482219	1.32263	2	0.516173	-0.322263	0.51202	0.642376	0.085516	0.181138	0.636852	0.00519134	0.247091	0.985145	0.0799841	0.182098	0.703389	0	TRUE	1.83e-31
Brugada syndrome	SERPINA4	IVW	5	-0.0779868	0.112158	0.486848	0.122576	0.0501557	0.092178	495.546	0.627366	3	0.89014	6.60008	4	0.158593	-0.458415	0.178479	0.0826046	-0.100771	0.0873948	0.248886	0.358671	0.33609	0.346015	-0.157811	0.0946608	0.170817	0.431502	TRUE	1.01e-21
Brugada syndrome	SCGB3A1	IVW	3	0.223792	0.323757	0.489419	0.105498	0.154829	0.619222	136.66	3.64361	1	0.0562846	5.3353	2	0.0694153	-0.37234	0.953196	0.762925	0.2642	0.267718	0.323711	0.201159	0.407093	0.670149	0.36875	0.356682	0.409845	0.300026	TRUE	1.65e-16
Brugada syndrome	LUM	IVW	4	-0.138604	0.200945	0.490344	-0.325304	0.175536	0.205032	173.683	1.56734	2	0.456726	5.00173	3	0.17167	0.529311	0.392574	0.309958	-0.00975115	0.168075	0.953735	-0.0705195	0.277369	0.815738	-0.0153618	0.181514	0.937886	0.345335	TRUE	2.94e-35
Brugada syndrome	PSAPL1	IVW	7	-0.0688763	0.101559	0.49765	-0.0231736	0.0319374	0.500613	383.537	1.52737	5	0.90989	2.05386	6	0.914679	0.015044	0.153918	0.925936	-0.0362296	0.10741	0.73589	-0.0312656	0.236155	0.899001	-0.0191937	0.111132	0.868557	0	TRUE	2.13e-25
Brugada syndrome	GSTO1	IVW	5	-0.103224	0.152247	0.497767	-0.17416	0.222402	0.490708	651.39	7.74526	3	0.0515806	9.32844	4	0.0533943	0.398832	0.660836	0.588737	-0.027569	0.110611	0.803172	-0.00968149	0.197675	0.963286	-0.00517299	0.117102	0.966882	0.39373	TRUE	8.27e-110
Brugada syndrome	LILRB3	IVW	3	-0.0563408	0.0834347	0.499505	0.0612463	0.088291	0.613905	1292.09	2.28698	1	0.130464	3.38747	2	0.183831	-0.198774	0.227066	0.542234	-0.0661837	0.0657957	0.314465	0.118136	0.177985	0.575133	-0.0916976	0.0733057	0.337469	0	TRUE	9.7e-30
Brugada syndrome	ADAMTS13	IVW	3	-0.0543621	0.0812053	0.503215	0.193732	0.46986	0.75103	657.189	1.14883	1	0.283793	1.34414	2	0.510649	-0.279807	0.553657	0.702099	-0.0704175	0.0875079	0.420993	-0.086281	0.114039	0.528274	-0.0766111	0.10425	0.538899	0	TRUE	2.66e-79
Brugada syndrome	HP	IVW	3	0.0459422	0.0692784	0.507232	-0.0158081	0.157095	0.936153	2415.49	2.35303	1	0.12504	2.37686	2	0.3047	0.0858174	0.408079	0.868044	0.0516828	0.0727171	0.477246	0.145788	0.113219	0.326752	-0.037547	0.0798946	0.684647	0	TRUE	1.85e-27
Brugada syndrome	POSTN	IVW	4	0.146714	0.223086	0.510757	-0.0231085	0.10631	0.848081	205.162	6.64473	2	0.0360674	6.80171	3	0.0784937	0.310017	0.798333	0.73521	0.187901	0.174196	0.280731	0.514887	0.350183	0.237825	0.0966428	0.194573	0.653523	0.269281	TRUE	1.67e-35
Brugada syndrome	CCL7	IVW	3	0.111544	0.169993	0.511717	0.642412	0.257895	0.243032	707.346	0.441064	1	0.506609	6.64608	2	0.036043	-1.09688	0.493998	0.269392	0.0882425	0.0961893	0.358942	0.29219	0.249836	0.362709	0.0619824	0.0973333	0.589416	0.679242	TRUE	7.5e-20
Brugada syndrome	ICAM1	IVW	4	-0.038845	0.0596124	0.514642	0.121087	0.114995	0.402792	3770.93	0.297281	2	0.861879	1.40604	3	0.704119	-0.25497	0.213733	0.355225	-0.064354	0.062892	0.306191	-0.0592194	0.135962	0.692592	-0.0649741	0.0682665	0.411429	0	TRUE	2.46e-67
Brugada syndrome	LBP	IVW	3	0.0592596	0.0909967	0.5149	-0.134614	0.149356	0.53302	1023.54	0.162614	1	0.686761	0.974946	2	0.614176	0.273303	0.254321	0.477107	0.0640564	0.105247	0.54277	0.11408	0.134824	0.486568	0.0807845	0.13192	0.602639	0	TRUE	2.03e-65
Brugada syndrome	TLR3	IVW	6	-0.0531691	0.0836693	0.525123	0.0375099	0.0320075	0.306272	628.725	2.37184	4	0.667723	3.7452	5	0.586652	-0.208714	0.156899	0.254213	-0.0746389	0.095289	0.433457	0.0183888	0.178596	0.921994	-0.123479	0.102205	0.28101	0	TRUE	1.11e-48
Brugada syndrome	AOC1	IVW	3	-0.0412179	0.0654944	0.52913	-0.105968	0.185536	0.669636	1773.63	0.397782	1	0.528237	0.723992	2	0.696285	0.199218	0.426034	0.721541	-0.0335364	0.0673928	0.618748	-0.030687	0.0873754	0.758979	-0.030687	0.083112	0.747386	0	TRUE	2.65e-94
Brugada syndrome	TMEM132D	IVW	5	-0.0723463	0.116334	0.534017	0.0162138	0.0380073	0.698434	490.206	3.35995	3	0.339385	3.56377	4	0.468248	-0.116959	0.161536	0.521394	-0.0516247	0.117909	0.661507	0.182791	0.27414	0.541405	-0.0454181	0.131682	0.747536	0	TRUE	1.04e-17
Brugada syndrome	ATRN	IVW	4	0.0578418	0.0936918	0.536996	-0.000899554	0.0966907	0.993422	829.879	0.0872849	2	0.957296	0.0873714	3	0.993309	0.059098	0.164346	0.75357	0.056675	0.096405	0.556609	0.0398489	0.142608	0.798073	0.0571147	0.0993209	0.605551	0	TRUE	1.95e-36
Brugada syndrome	C9	IVW	3	0.131061	0.216091	0.544178	-0.0324135	0.18568	0.889976	109.121	1.30404	1	0.253477	1.34378	2	0.510744	0.241012	0.676471	0.782112	0.173267	0.242191	0.474352	0.295048	0.316986	0.450224	0.232178	0.293955	0.512392	0	TRUE	5.54e-17
Brugada syndrome	ANG	IVW	4	-0.0577041	0.0960015	0.54779	0.0235022	0.0561602	0.716249	1454.29	4.44018	2	0.108599	4.82899	3	0.184756	-0.112348	0.172515	0.581724	-0.0566864	0.0772088	0.46283	-0.260501	0.195914	0.275688	-0.0471536	0.087778	0.628423	0	TRUE	2.36e-34
Brugada syndrome	ENPP5	IVW	3	-0.0861413	0.143364	0.547935	-0.375796	0.218183	0.334878	1005.3	0.785959	1	0.375325	3.75258	2	0.153157	1.01837	0.649753	0.361546	-0.0525995	0.107868	0.625814	-0.176426	0.26427	0.573112	-0.0123924	0.11142	0.921596	0.3934	TRUE	2.64e-21
Brugada syndrome	CBLN4	IVW	4	0.107082	0.179721	0.551292	-0.042325	0.0769419	0.637486	206.936	4.30325	2	0.116295	4.95433	3	0.175172	0.407304	0.583047	0.557117	0.25776	0.174836	0.140401	0.3122	0.2999	0.374388	0.3122	0.254702	0.307742	0.0403616	TRUE	5.96e-38
Brugada syndrome	GALNT16	IVW	3	0.124216	0.208627	0.55158	-0.0993787	0.380428	0.837332	220.033	2.92288	1	0.0873316	3.12234	2	0.20989	0.75098	2.41622	0.808159	0.146539	0.171944	0.394077	-0.0857633	0.303122	0.803823	0.219402	0.197674	0.382609	0	TRUE	2.67e-31
Brugada syndrome	MYOC	IVW	4	-0.0637724	0.107258	0.55213	0.0157027	0.286139	0.961225	353.3	0.0646671	2	0.968184	0.0676787	3	0.995411	-0.0996715	0.662898	0.894277	-0.0672686	0.113338	0.552833	-0.0705371	0.172909	0.710682	-0.0680332	0.118545	0.606238	0	TRUE	5.88e-80
Brugada syndrome	KLB	IVW	3	-0.0356985	0.0601624	0.552934	-0.0401416	0.0522122	0.582737	2577.63	0.209866	1	0.646873	0.800946	2	0.670003	0.0666496	0.146087	0.727512	-0.0231432	0.0631211	0.713882	-0.0152842	0.0999721	0.89252	-0.0156272	0.0660563	0.835009	0	TRUE	6.64e-42
Brugada syndrome	FAM177A1	IVW	3	0.0629685	0.10657	0.554612	0.020419	0.0747485	0.830237	845.858	2.41941	1	0.11984	2.59995	2	0.272539	0.0199049	0.21445	0.941079	0.0680058	0.0970528	0.483485	0.206734	0.20374	0.417036	0.0682311	0.101849	0.571896	0	TRUE	9.28e-07
Brugada syndrome	NID2	IVW	3	-0.0605685	0.103494	0.558388	0.0535517	0.151795	0.784085	714.475	2.23607	1	0.134823	2.51438	2	0.284453	-0.249609	0.553336	0.730221	-0.0813082	0.100447	0.418251	-0.166565	0.153714	0.391791	-0.108232	0.106471	0.416337	0	TRUE	2.35e-26
Brugada syndrome	FUT10	IVW	3	-0.0474535	0.0811773	0.55884	-0.0599793	0.12979	0.724413	1723.44	1.74354	1	0.186691	2.11589	2	0.347169	0.140042	0.418895	0.794606	-0.0294677	0.0787954	0.708421	-0.0367686	0.0920334	0.728141	-0.0273151	0.0811521	0.768461	0	TRUE	5.36e-57
Brugada syndrome	NMRAL1	IVW	3	0.159603	0.276935	0.564399	0.249325	0.397117	0.643087	499.141	0.808938	1	0.368435	1.20312	2	0.547957	-0.662788	1.33883	0.707359	0.259135	0.314443	0.409878	0.385663	0.410638	0.446781	0.382876	0.403212	0.442557	0	TRUE	1.31e-18
Brugada syndrome	VWC2	IVW	4	-0.0661575	0.11642	0.569856	-0.0237997	0.0708012	0.76875	221.867	2.13755	2	0.343428	2.25832	3	0.520553	0.00784888	0.250911	0.977886	-0.055307	0.122225	0.650908	0.116689	0.265271	0.689783	-0.0565133	0.121256	0.672921	0	TRUE	1.69e-63
Brugada syndrome	FAH	IVW	4	0.0523524	0.0957959	0.584723	-0.000876962	0.0363747	0.982955	993.923	0.0181648	2	0.990959	0.0187461	3	0.999321	0.053553	0.107965	0.669027	0.0545424	0.0997919	0.58468	0.0532528	0.20308	0.810122	0.0549801	0.100269	0.621635	0	TRUE	8.04e-17
Brugada syndrome	MIA	IVW	4	0.0379567	0.0695936	0.585475	-0.0975582	0.0683153	0.289458	1339.5	0.187527	2	0.910498	2.22688	3	0.526674	0.237772	0.156272	0.267537	0.0427107	0.0820797	0.602815	-0.0746254	0.108117	0.539656	0.0643269	0.088911	0.521684	0	TRUE	8.25e-29
Brugada syndrome	DKK3	IVW	4	0.0557742	0.103206	0.58891	0.031387	0.0963941	0.775628	669.855	0.109084	2	0.946919	0.215107	3	0.975114	-0.054485	0.354001	0.891806	0.0569793	0.108093	0.598103	0.144526	0.178995	0.478499	0.0378768	0.109003	0.751178	0	TRUE	2.62e-22
Brugada syndrome	FCN2	IVW	3	-0.0584341	0.114407	0.609521	-0.0501748	0.0658105	0.585307	975.354	0.263984	1	0.607396	0.845259	2	0.655321	0.136763	0.280425	0.711127	-0.0419583	0.122508	0.73198	-0.00615317	0.156166	0.97215	-0.037492	0.130005	0.800191	0	TRUE	1.53e-76
Brugada syndrome	ACVRL1	IVW	3	0.0984142	0.193281	0.610628	0.0426126	0.076504	0.676469	199.582	0.767463	1	0.381003	1.07771	2	0.583416	-0.0687087	0.356907	0.878925	0.104879	0.199071	0.598303	0.241152	0.357518	0.569504	0.102147	0.190932	0.646176	0	TRUE	2.74e-31
Brugada syndrome	TREML2	IVW	6	0.0414224	0.0814282	0.610964	0.0164707	0.0296883	0.608599	662.84	3.02419	4	0.553785	3.33198	5	0.648949	-0.0147714	0.129962	0.914984	0.0330464	0.0887223	0.709543	0.0331267	0.183167	0.863583	0.0243299	0.0911588	0.800208	0	TRUE	3.46e-30
Brugada syndrome	CST5	IVW	3	0.0350981	0.0692777	0.612415	-0.0225172	0.106575	0.867444	1314.63	0.00529022	1	0.942018	0.0499296	2	0.975344	0.093349	0.284275	0.798012	0.0367597	0.0707751	0.60349	0.033023	0.0859275	0.737761	0.0379102	0.0872235	0.706229	0	TRUE	8.5e-30
Brugada syndrome	IGFBP7	IVW	4	-0.0799425	0.158766	0.614595	0.0121362	0.0854823	0.900112	372.891	5.50877	2	0.0636483	5.56428	3	0.134844	-0.132249	0.416139	0.780749	-0.169726	0.118045	0.15049	-0.110569	0.251658	0.690123	-0.168156	0.135219	0.301975	0.103833	TRUE	2.66e-68
Brugada syndrome	AKR1C3	IVW	4	-0.162742	0.324544	0.616055	0.0183332	0.0572164	0.77903	102.565	0.0359049	2	0.982208	0.138573	3	0.986837	-0.307853	0.557161	0.636086	-0.191576	0.35413	0.588524	0.0225293	0.495149	0.966568	-0.225054	0.405366	0.617478	0	TRUE	6.33e-18
Brugada syndrome	FCER2	IVW	4	0.0535209	0.106782	0.61622	0.0605756	0.0504202	0.35256	409.247	0.134953	2	0.93475	1.57836	3	0.664307	-0.188946	0.228326	0.494959	0.0343295	0.115673	0.766635	0.018213	0.134389	0.90078	0.0319858	0.133499	0.82608	0	TRUE	1.67e-109
Brugada syndrome	IL6R	IVW	3	-0.0214232	0.0428453	0.617067	0.0343767	0.0570042	0.654529	7771.01	1.30529	1	0.25325	1.77999	2	0.410658	-0.0776806	0.10535	0.595517	-0.0226976	0.0444464	0.60958	-0.0513855	0.0831005	0.59938	-0.0463154	0.0455528	0.41626	0	TRUE	7.65e-06
Brugada syndrome	PEBP1	IVW	5	0.0561781	0.116026	0.628253	0.00262214	0.0371478	0.948169	463.844	2.14523	3	0.542816	2.15021	4	0.708153	0.0486388	0.157703	0.777938	0.0453331	0.129201	0.725684	0.0378916	0.198602	0.857981	0.0302699	0.141601	0.841181	0	TRUE	2.03e-22
Brugada syndrome	FLRT3	IVW	4	0.0293939	0.0612422	0.631255	-0.0888921	0.13617	0.580895	2266.28	0.366793	2	0.832438	0.792945	3	0.851154	0.255905	0.352346	0.54316	0.0468141	0.0676329	0.488824	0.031533	0.091137	0.752189	0.0597561	0.0717362	0.465961	0	TRUE	4.99e-19
Brugada syndrome	CEL	IVW	3	-0.133834	0.283721	0.637133	0.182536	0.156334	0.450873	323.243	1.04326	1	0.307065	2.46553	2	0.291485	-0.753596	0.591498	0.423649	-0.187417	0.261323	0.473261	-0.3578	0.326876	0.387921	-0.194846	0.272825	0.549219	0	TRUE	2.57e-14
Brugada syndrome	RSPO4	IVW	3	0.145048	0.308818	0.638578	-0.0746689	0.0987487	0.587836	79.6101	0.000146344	1	0.990348	0.57191	2	0.751297	0.61245	0.690983	0.538311	0.125027	0.35507	0.724748	-0.0760858	0.420345	0.873044	-0.0143267	0.430473	0.976473	0	TRUE	5.83e-13
Brugada syndrome	GP1BA	IVW	3	-0.164887	0.355892	0.643144	0.0259078	0.76995	0.978587	142.955	6.03001	1	0.0140647	6.03683	2	0.0488786	-0.273844	3.2769	0.946922	-0.132754	0.216128	0.539059	0.127531	0.415908	0.788102	-0.125357	0.233182	0.644672	0.337522	TRUE	2.47e-17
[truncated: 1,647,451 more chars]
